# Large-scale population analysis of SARS-CoV-2 whole genome sequences reveals host-mediated viral evolution with emergence of mutations in the viral Spike protein associated with elevated mortality rates

**DOI:** 10.1101/2020.10.23.20218511

**Authors:** Carlos Farkas, Andy Mella, Jody J. Haigh

## Abstract

**Background:** We aimed to further characterize and analyze in depth intra-host variation and founder variants of SARS-CoV-2 worldwide up until August 2020, by examining in excess of 94,000 SARS-CoV-2 viral sequences in order to understand SARS-CoV-2 variant evolution, how these variants arose and identify any increased mortality associated with these variants.

**Methods and Findings:** We combined worldwide sequencing data from GISAID and Sequence Read Archive (SRA) repositories and discovered SARS-CoV-2 hypermutation occurring in less than 2% of COVID19 patients, likely caused by host mechanisms involved APOBEC3G complexes and intra-host microdiversity. Most of this intra-host variation occurring in SARS-CoV-2 are predicted to change viral proteins with defined variant signatures, demonstrating that SARS-CoV-2 can be actively shaped by the host immune system to varying degrees. At the global population level, several SARS-CoV-2 proteins such as Nsp2, 3C-like proteinase, ORF3a and ORF8 are under active evolution, as evidenced by their increased πN/ πS ratios per geographical region. Importantly, two emergent variants: V1176F in co-occurrence with D614G mutation in the viral Spike protein, and S477N, located in the Receptor Binding Domain (RBD) of the Spike protein, are associated with high fatality rates and are increasingly spreading throughout the world. The S477N variant arose quickly in Australia and experimental data support that this variant increases Spike protein fitness and its binding to ACE2.

**Conclusions:** SARS-CoV-2 is evolving non-randomly, and human hosts shape emergent variants with positive fitness that can easily spread into the population. We propose that V1776F and S477N variants occurring in the Spike protein are two novel mutations occurring in SARS-CoV-2 and may pose significant public health concerns in the future.

**Author Summary:** We have developed an efficient bioinformatics pipeline that has allowed us obtain the most complete picture to date of how the SARS-CoV-2 virus has changed during the last eight month global pandemic and will continue to change in the near future. We characterized the importance of the host immune response in shaping viral variants at different degrees, evidenced by hypermutation responses on SARS-CoV-2 in less than 2% of infections and positive selection of several viral proteins by geographical region. We underscore how human hosts are shaping emergent variants with positive fitness that can easily spread into the population, evidenced by variants V1176F and S477N, located in the stalk and receptor binding domains of the Spike protein, respectively. Variant V1176 is associated with increased mortality rates in Brazil and variant S477N is associated with increased mortality rates over the world. In addition, it has been experimentally demonstrated that S477N variant increase fitness of Spike protein and its binding with ACE2, thus predicting to increase virulence of SARS-CoV-2. This limits the concept of ‘herd immunity’ proposals and re-emphasize the need to limit the spread of the virus to avoid emergence of more virulent forms of SARS-CoV-2 that can spread worldwide.

## Supplementary Table 1 for "Large-scale population analysis of SARS-CoV-2 whole genome sequences reveals host-mediated viral evolution with emergence of mutations in the viral Spike protein associated with elevated mortality rates" (part 1 of 3)

### Sheet: Sheet1
Virus name	Accession ID	Collection date	Location	Host	Passage	Specimen	Additional host information	Sequencing technology	Assembly method	Comment	Comment type	Lineage	Clade	Number of Variants (Major viral variants)
hCoV-19/Iran/IRVSH-01/2020	EPI_ISL_507007	2020-05-01	Asia / Iran / Tehran	Human	Original	Nasopharyngeal swab		Illumina	Linux assembly v. x86	%UniqueMutations 0.88%.	warn	B.1.113	GH	199
hCoV-19/South Africa/R05475/2020	EPI_ISL_435059	2020-03-20	Africa / South Africa / EC	Human	Original	Combined nasopharyngeal and oropharyngeal swab		Illumina NextSeq	Mapping to reference	[W] Stretches of NNNs (4.24% of overall sequence). %UniqueMutations 1.79%.	warn	B.1.1	G	146
hCoV-19/China/WF0009/2020	EPI_ISL_413696	2020-01-01	Asia / China	Human	Original			MGI		Gap of 4 nucleotide(s) found at refpos 24517 (FRAMESHIFT). Gap of 11 nucleotide(s) found at refpos 24914 (FRAMESHIFT). Gap of 16 nucleotide(s) found at refpos 25191 (FRAMESHIFT). Gap of 1 nucleotide(s) found at refpos 25987 (FRAMESHIFT). Gap of 32 nucleotides when compared to the reference sequence. 9.60% Unique Mutations.	warn	B	O	80
hCoV-19/Turkey/6224-Ankara1034/2020	EPI_ISL_417413	2020-03-17	Europe / Turkey	Human	Original	Oro-pharyngeal swab		Nanopore MinION	Geneious Prime	0.44% UniqueMutations relative to reference sequence.	warn	B.4	L	56
hCoV-19/South Korea/CNUHV03/2020	EPI_ISL_479662	2020-03-11	Asia / South Korea	Human	Original	Nasopharyngeal swab		Sanger dideoxy sequencing		%UniqueMutations 0.22%.	warn	A	S	49
hCoV-19/Australia/VIC909/2020	EPI_ISL_426880	2020-03-23	Oceania / Australia / Victoria	Human	Original			Illumina iSeq	ARTIC v3 amplicons, NexteraXT library, minimap2 v2.17, ivar v1.2, samtools v1.10	Long stretches of NNNs (11.81% of overall sequence). Gap of 1 nucleotide(s) found at refpos 482 (FRAMESHIFT). Gap of 2 nucleotide(s) found at refpos 1277 (FRAMESHIFT). Gap of 1 nucleotide(s) found at refpos 2567 (FRAMESHIFT). Gap of 1 nucleotide(s) found at refpos 3505 (FRAMESHIFT). Gap of 2 nucleotide(s) found at refpos 7389 (FRAMESHIFT). Gap of 2 nucleotide(s) found at refpos 7497 (FRAMESHIFT). Gap of 2 nucleotide(s) found at refpos 7657 (FRAMESHIFT). Gap of 1 nucleotide(s) found at refpos 10083 (FRAMESHIFT). Gap of 2 nucleotide(s) found at refpos 12140 (FRAMESHIFT). Gap of 2 nucleotide(s) found at refpos 12719 (FRAMESHIFT). Gap of 2 nucleotide(s) found at refpos 15020 (FRAMESHIFT). Gap of 1 nucleotide(s) found at refpos 16096 (FRAMESHIFT). Gap of 1 nucleotide(s) found at refpos 16313 (FRAMESHIFT). Gap of 1 nucleotide(s) found at refpos 16580 (FRAMESHIFT). Gap of 1 nucleotide(s) found at refpos 16729 (FRAMESHIFT). Gap of 1 nucleotide(s) found at refpos 21129 (FRAMESHIFT). Gap of 23 nucleotides when compared to the reference sequence. NSP11 without BLAST coverage. NSP1 without BLAST coverage. NSP13 without BLAST coverage. NSP9 without BLAST coverage. NSP2 without BLAST coverage. NSP12 without BLAST coverage. NSP8 without BLAST coverage. %UniqueMutations 1.77%.	alert	B.1	O	49
hCoV-19/Bosnia and Herzegovina/03_Tuzla/2020	EPI_ISL_463893	2020-05-25	Europe / Bosnia and Herzegovina / Tuzla	Human	Original	Oro-pharyngeal swab		Ion Torrent	IRMA (Iterative Refinement Meta-Assembler)	[W] Gap of 9 nucleotides when compared to the reference sequence.	warn	B.1	G	47
hCoV-19/India/WB-S1/2020	EPI_ISL_437536	2020-03-19	Asia / India / West Bengal / South 24 Parganas	Human	Original			Illumina Miseq	CLC Genomics Workbench 20	Long stretches of NNNs (16.02% of overall sequence). Gap of 1 nucleotides when compared to the reference sequence. %UniqueMutations 0.99%.	alert	B	O	46
hCoV-19/India/MH-NIV-65815/2020	EPI_ISL_479776	2020-06-16	Asia / India / Maharashtra	Human	Original			Ion Torrent, Gene Studio		[W] Stretches of NNNs (2.34% of overall sequence).%UniqueMutations 0.20%.	warn	B.1	O	44
hCoV-19/USA/WA-S914/2020	EPI_ISL_463404	2020-04-27	North America / USA / Washington / Snohomish County	Human	Original			Illumina NextSeq	Seattle Flu Assembly Pipeline	Stretches of NNNs (4.91% of overall sequence). NSP11 without BLAST coverage. %UniqueMutations 0.16%.	warn	B.1.123	GH	41
hCoV-19/USA/OH-OSUP0014/2020	EPI_ISL_427289	2020-03-31	North America / USA / Ohio / Columbus	Human	Original			Ion Torrent		Gap of 33 nucleotides when compared to the reference sequence. %UniqueMutations 2.21%.	warn	B.1	GH	40
hCoV-19/China/WF0017/2020	EPI_ISL_413747	2020-02-01	Asia / China	Human	Original			MGI		Gap of 1 nucleotide(s) found at refpos 16501 (FRAMESHIFT). Gap of 34 nucleotides when compared to the reference sequence. NSP16 is missing. NSP13 is missing. NSP2 is missing. NSP8 is missing. NSP4 is missing. 2.95% Unique Mutations.	warn	A	S	38
hCoV-19/Turkey/VETAL1902_1/2020	EPI_ISL_435057	2020-04-09	Europe / Turkey / AdÃ„Â±yaman	Human	Vero P3	Oro-pharyngeal swab		Nanopore MinION	Geneious PrimeÃ‚Â® 2020.1.2	[W] Gap of 1 nucleotide(s) found at refpos 1819 (FRAMESHIFT). Gap of 1 nucleotide(s) found at refpos 2134 (FRAMESHIFT). Gap of 1 nucleotide(s) found at refpos 3837 (FRAMESHIFT). Gap of 1 nucleotide(s) found at refpos 5100 (FRAMESHIFT). Gap of 1 nucleotide(s) found at refpos 9633 (FRAMESHIFT). Gap of 1 nucleotide(s) found at refpos 10532 (FRAMESHIFT). Gap of 1 nucleotide(s) found at refpos 10609 (FRAMESHIFT). Gap of 1 nucleotide(s) found at refpos 11082 (FRAMESHIFT). Gap of 1 nucleotide(s) found at refpos 11100 (FRAMESHIFT). Gap of 1 nucleotide(s) found at refpos 11996 (FRAMESHIFT). Gap of 1 nucleotide(s) found at refpos 13128 (FRAMESHIFT). Gap of 1 nucleotide(s) found at refpos 20406 (FRAMESHIFT). Gap of 1 nucleotide(s) found at refpos 21409 (FRAMESHIFT). Gap of 1 nucleotide(s) found at refpos 22210 (FRAMESHIFT). Gap of 1 nucleotide(s) found at refpos 24290 (FRAMESHIFT). Gap of 1 nucleotide(s) found at refpos 25673 (FRAMESHIFT). Gap of 1 nucleotide(s) found at refpos 25964 (FRAMESHIFT). Gap of 1	warn	B.1.1	GR	37
hCoV-19/India/MH-NIV-65281/2020	EPI_ISL_479561	2020-06-16	Asia / India / Maharashtra	Human	Original			Ion Torrent, Gene Studio		[W] %UniqueMutations 0.22%.	warn	B.1.1.32	O	33
hCoV-19/India/MH-NIV-65819/2020	EPI_ISL_479661	2020-06-16	Asia / India / Maharashtra	Human	Original			Ion Torrent, Gene Studio		[W] %UniqueMutations 0.20%.	warn	B.1.1.32	O	32
hCoV-19/China/WF0006/2020	EPI_ISL_413695	2020-01-01	Asia / China	Human	Original			MGI		Gap of 1 nucleotide(s) found at refpos 24228 (FRAMESHIFT). Gap of 10 nucleotide(s) found at refpos 24271 (FRAMESHIFT). Gap of 8 nucleotide(s) found at refpos 25964 (FRAMESHIFT). Gap of 19 nucleotides when compared to the reference sequence. NSP16 is missing. NSP1 is missing. NSP2 is missing. Spike is missing. NSP15 is missing. NS3 is missing. 1.65% Unique Mutations.	warn	A	S	30
hCoV-19/India/MH-NIV-11699/2020	EPI_ISL_454523	2020-04-19	Asia / India / Maharashtra	Human	Original			Ion Torrent, Gene Studio		Stretches of NNNs (2.86% of overall sequence). %UniqueMutations 0.19%.	warn	B.1.1.32	GR	29
hCoV-19/India/MH-NIV-5815-1/2020	EPI_ISL_454539	2020-04-12	Asia / India / Maharashtra	Human	Original			Ion Torrent, Gene Studio		Stretches of NNNs (1.55% of overall sequence). %UniqueMutations 0.24%.	warn	B.6	O	29
hCoV-19/India/MH-NIV-8187/2020	EPI_ISL_454553	2020-04-02	Asia / India / Maharashtra	Human	Original			Ion Torrent, Gene Studio		Long stretches of NNNs (5.00% of overall sequence). %UniqueMutations 0.19%.	alert	B.6	O	29
hCoV-19/USA/WA-UW-13330/2020	EPI_ISL_501139	2020-07-03	North America / USA / Washington	Human	Original			NextSeq 500		Gap of 4 nucleotides when compared to the reference sequence. %UniqueMutations 0.10%.	warn	B.1.1	GR	28
hCoV-19/China/WF0023/2020	EPI_ISL_413752	2020-02-01	Asia / China	Human	Original			MGI		Gap of 17 nucleotide(s) found at refpos 6621 (FRAMESHIFT). Gap of 19 nucleotide(s) found at refpos 7002 (FRAMESHIFT). Gap of 1 nucleotide(s) found at refpos 7165 (FRAMESHIFT). Gap of 2 nucleotide(s) found at refpos 7260 (FRAMESHIFT). Gap of 7 nucleotide(s) found at refpos 7696 (FRAMESHIFT). Gap of 5 nucleotide(s) found at refpos 7973 (FRAMESHIFT). Gap of 10 nucleotide(s) found at refpos 8455 (FRAMESHIFT). Gap of 13 nucleotide(s) found at refpos 9660 (FRAMESHIFT). Gap of 20 nucleotide(s) found at refpos 11557 (FRAMESHIFT). Gap of 7 nucleotide(s) found at refpos 13533 (FRAMESHIFT). Gap of 101 nucleotides when compared to the reference sequence. NSP13 is missing. NS7a is missing. NSP6 is missing. 0.64% Unique Mutations.	warn	A	S	27
hCoV-19/Malaysia/186197/2020	EPI_ISL_417919	2020-03-14	Asia / Malaysia / Kuala Lumpur	Human	Original	Nasopharyngeal/throat swab		Illumina iSeq, Nanopore	Geneious Prime 2020.1, Medaka (ARTIC pipeline)	Stretches of NNNs (4.10% of overall sequence). NSP11 without BLAST coverage. %UniqueMutations 0.40%.	warn	B	L	27
hCoV-19/India/MH-NIV-5118/2020	EPI_ISL_454538	2020-03-26	Asia / India / Maharashtra	Human	Original			Ion Torrent, Gene Studio		Long stretches of NNNs (7.51% of overall sequence). %UniqueMutations 0.12%.	alert	A	S	26
hCoV-19/Israel/CVL-n-6731/2020	EPI_ISL_474976	2020-04-09	Asia / Israel / Bat-Yam	Human	Original	Oro-pharyngeal swab		Illumina NextSeq	BWA	[W] Gap of 1 nucleotides when compared to the reference sequence. %UniqueMutations 0.07%.	warn	B.1.3	G	26
hCoV-19/India/MH-NIV-39037/2020	EPI_ISL_479659	2020-05-22	Asia / India / Maharashtra	Human	Original			Ion Torrent, Gene Studio		[W] Stretches of NNNs (1.14% of overall sequence). %UniqueMutations 0.21%.	warn	B.1.1.32	GR	26
hCoV-19/Norway/2477/2020	EPI_ISL_481206	2020-04-27	Europe / Norway	Human	Original	Unknown		Illumina MiSeq	Assembly by reference based mapping using Tanoti	[X] Long stretches of NNNs (39.85% of overall sequence). %UniqueMutations 0.10%.	alert	B.1.1	GH	26
hCoV-19/USA/CA-CSMC110/2020	EPI_ISL_475586	2020-03-22	North America / USA / California / Los Angeles	Human	Original			Illumina NovaSeq		[W] %UniqueMutations 0.14%.	warn	A.1	S	26
hCoV-19/Shenzhen/SZTH-001/2020	EPI_ISL_406592	2020-01-13	Asia / China / Guangdong / Shenzhen	Human	Original	Alveolar lavage fluid				0.19% Unique Mutations		A	O	24
hCoV-19/Shanghai/IVDC-SH-001/2020	EPI_ISL_408483	2020-01-20	Asia / China / Shanghai	Human	Original	Bronchoalveolar lavage fluid		Illumina MiSeq; Nanopore	CLC Genomics Workbench 20.0.2	Insertion of 1 nucleotide(s) found at refpos 7648 (FRAMESHIFT). Insertion of 1 nucleotide(s) found at refpos 9737 (FRAMESHIFT). Insertion of 2 nucleotides when compared to the reference sequence. NSP4 without BLAST coverage. %UniqueMutations 0.15%.	warn	A	S	24
hCoV-19/India/MH-NIV-64880/2020	EPI_ISL_479660	2020-06-16	Asia / India / Maharashtra	Human	Original			Ion Torrent, Gene Studio		[X] Long stretches of NNNs (29.52% of overall sequence). %UniqueMutations 0.42%.	alert	B.1	G	23
hCoV-19/Fujian/IM3520013T/2020	EPI_ISL_431781	2020-03-19	Asia / China / Fujian	Human	Vero	Oro-pharyngeal swab		Ion Torrent	CLC Genomics Workbench 11	[W] Insertion of 2 nucleotide(s) found at refpos 9023 (FRAMESHIFT). Insertion of 1 nucleotide(s) found at refpos 9433, 9449, 11166, 14715, 14729, 14737, 14745, 14790, 15981, 20782, 20840, 20912 (FRAMESHIFT). Gap of 1 nucleotide(s) found at refpos 14824 (FRAMESHIFT). Insertion of 14 nucleotides when compared to the reference sequence. Gap of 1 nucleotides when compared to the reference sequence. %UniqueMutations 0.54%.	warn	B.1	GH	23
hCoV-19/India/GJ-GBRC213a/2020	EPI_ISL_475043	2020-06-11	Asia / India / Gujarat / Surat	Human	Original			Ion Torrent	CLC Genomics Workbench 12			B.1.113	O	23
hCoV-19/Norway/2482/2020	EPI_ISL_493350	2020-04-24	Europe / Norway	Human	Original	nasopharyngeal/oropharyngeal swab		Illumina MiSeq, ARTICProtocol v3	Assembly by reference based mapping using Tanoti	Long stretches of NNNs (22.91% of overall sequence). NSP15 is missing. %UniqueMutations 0.12%.	alert	B.1.1	G	23
hCoV-19/USA/OH-OSUP0019/2020	EPI_ISL_427291	2020-03-31	North America / USA / Ohio / Columbus	Human	Original	Nasopharynx swab		Ion Torrent		[W] Gap of 3 nucleotides when compared to the reference sequence. %UniqueMutations 0.60%.	warn	B.1	GH	23
hCoV-19/USA/WA-UW65/2020	EPI_ISL_415593	2020-03-10	North America / USA / Washington	Human	Original			Illumina NextSeq	custom	Stretches of NNNs (1.74% of overall sequence). 0.16% Unique Mutations.	warn	A.1	S	23
hCoV-19/Shandong/LY001-2/2020	EPI_ISL_414934	2020-01-21	Asia / China / Shandong	Human	Original			unknown		Long stretches of NNNs (8.29% of overall sequence). %UniqueMutations 0.12%.	alert	A	S	22
hCoV-19/Wuhan/WH02/2019	EPI_ISL_406799	2019-12-31	Asia / China / Wuhan	Human	Original	Bronchoalveolar Lavage NCIT:C51913		DNBSEQ	SPAdes v.3.12.0	Long stretches of NNNs (34.45% of overall sequence). Gap of 13 nucleotide(s) found at refpos 26171 (FRAMESHIFT). Gap of 13 nucleotides when compared to the reference sequence. 0.40% Unique Mutations.	lowco	B.1.1	O	22
hCoV-19/Senegal/63766/2020	EPI_ISL_476515	2020-06-12	Africa / Senegal / Dakarhuman	Human	Original	Oro/naso-pharyngeal swabs		Illumina Miseq	bowtie2	[X] Long stretches of NNNs (14.55% of overall sequence). %UniqueMutations 0.25%.	alert	B.1.1	G	21
hCoV-19/Senegal/1698/2020	EPI_ISL_480786	2020-03-31	Africa / Senegal / Dakar / Guediawaye	Human	Original	Oro/naso-pharyngeal swabs		Illumina Miseq	Bowtie2	Long stretches of NNNs (8.39% of overall sequence). Insertion of 1 nucleotide(s) found at refpos 5021 (FRAMESHIFT). Insertion of 2 nucleotide(s) found at refpos 20419 (FRAMESHIFT). Insertion of 6 nucleotides when compared to the reference sequence. Gap of 3 nucleotides when compared to the reference sequence. NSP15 without BLAST coverage.	alert	B.1.1	GR	21
hCoV-19/Wuhan/HBCDC-HB-04/2019	EPI_ISL_412900	2019-12-30	Asia / China / Hubei / Wuhan	Human	Original	Sputum	Patient infected in Wuhan, China	Illumina Miseq	CLC Genomics Workbench 12 and Geneious 12.0.1	[W] Insertion of 1 nucleotide(s) found at refpos 9826 (FRAMESHIFT). Insertion of 1 nucleotides when compared to the reference sequence. %UniqueMutations 0.14%. Gap of 97 nucleotides and insertion of 1 nucleotide when compared to reference sequence.	warn	B	O	21
hCoV-19/England/EXET-136501/2020	EPI_ISL_478287	2020-04-04	Europe / United Kingdom / England	Human	Original			Oxford Nanopore		Stretches of NNNs (2.13% of overall sequence). Gap of 1 nucleotide(s) found at refpos 10805 (FRAMESHIFT). Gap of 1 nucleotide(s) found at refpos 14547 (FRAMESHIFT). Gap of 1 nucleotide(s) found at refpos 18527 (FRAMESHIFT). Gap of 1 nucleotide(s) found at refpos 19894 (FRAMESHIFT). NSP5 without BLAST coverage. NSP14 without BLAST coverage. %UniqueMutations 0.06%.	warn	B.1	G	21
hCoV-19/USA/NC_200459/2020	EPI_ISL_458001	2020-04-01	North America / USA / North Carolina	Human	Original	Nasal swab		IonTorrent	CLC Genomics Workbench v. 20	[W] %UniqueMutations 0.09%.	warn	B.1	GH	21
hCoV-19/USA/WA-UW-11538/2020	EPI_ISL_501101	2020-06-21	North America / USA / Washington	Human	Original			NextSeq 500				B.1.2	GH	21
hCoV-19/USA/WA-UW-13310/2020	EPI_ISL_501136	2020-07-03	North America / USA / Washington	Human	Original			NextSeq 500		Gap of 2 nucleotides when compared to the reference sequence.	info	B.1.1	GR	21
hCoV-19/India/MH-NIV-9127/2020	EPI_ISL_454556	2020-04-12	Asia / India / Maharashtra	Human	Original			Ion Torrent, Gene Studio				B.1.1.32	O	20
hCoV-19/Taiwan/TSGH-28/2020	EPI_ISL_447254	2020-03-16	Asia / Taiwan / Taipei	Human	Original			Illumona NovaSeq4000		[W] %UniqueMutations 0.15%	warn	B	G	20
hCoV-19/Malaysia/7970/2020	EPI_ISL_506997	2020-04-11	Asia / Malaysia / Kuala Lumpur	Human	Original	Nasopharyngeal/Throat Swab		Illumina iSeq	Geneious Prime 2020.1	Stretches of NNNs (3.48% of overall sequence). %UniqueMutations 0.12%.	warn	B.6	O	20
hCoV-19/Scotland/EDB146/2020	EPI_ISL_425915	2020-03-23	Europe / United Kingdom / Scotland	Human	Original	unknown		OXFORD_NANOPORE GridION	unknown			B.1.1.1	GR	20
hCoV-19/England/20186083304/2020	EPI_ISL_465707	2020-04-28	Europe / United Kingdom / England	Human	Original			Illumina NextSeq	PHE pipeline (BWA-SAMtools-Quasibam)	Long stretches of NNNs (9.79% of overall sequence). Gap of 7 nucleotide(s) found at refpos 14408 (FRAMESHIFT).	alert	B.1.1	GR	20
hCoV-19/Norway/2832/2020	EPI_ISL_493385	2020-06-30	Europe / Norway	Human	Original	nasopharyngeal/oropharyngeal swab		Illumina MiSeq, ARTICProtocol v3	Assembly by reference based mapping using Tanoti			B.1.1.1	GR	20
hCoV-19/Norway/2858/2020	EPI_ISL_500781	2020-07-02	Europe / Norway	Human	Original	Nasopharyngeal/oropharyngeal swab		Illumina MiSeq; ARTIC v.3	Assembly by reference based mapping using Tanoti	Long stretches of NNNs (8.57% of overall sequence). %UniqueMutations 0.08%.	alert	B.1	G	20
hCoV-19/USA/WA-S1116/2020	EPI_ISL_463606	2020-05-04	North America / USA / Washington / Yakima County	Human	Original			Illumina NextSeq	Seattle Flu Assembly Pipeline	Stretches of NNNs (1.20% of overall sequence).	warn	B.1.124	GH	20
hCoV-19/Canada/ON_MU-S401/2020	EPI_ISL_463985	2020-03-30	North America / Canada / Toronto	Human	Original			Illumina MiniSeq		Gap of 7 nucleotide(s) found at refpos 1573 (FRAMESHIFT). Gap of 238 nucleotide(s) found at refpos 8656 (FRAMESHIFT). Gap of 181 nucleotide(s) found at refpos 11687 (FRAMESHIFT). Gap of 221 nucleotide(s) found at refpos 19299 (FRAMESHIFT). Gap of 16 nucleotide(s) found at refpos 19535 (FRAMESHIFT). Gap of 1 nucleotide(s) found at refpos 19940 (FRAMESHIFT). Gap of 2 nucleotide(s) found at refpos 19956 (FRAMESHIFT). Gap of 2 nucleotide(s) found at refpos 25081 (FRAMESHIFT). Gap of 308 nucleotide(s) found at refpos 27528 (FRAMESHIFT). Gap of 1471 nucleotides when compared to the reference sequence. NS7b without BLAST coverage. NSP2 without BLAST coverage. %UniqueMutations 0.18%.	warn	B.1	O	20
hCoV-19/USA/CA-CSMC90/2020	EPI_ISL_475707	2020-03-27	North America / USA / California / Los Angeles	Human	Original			Illumina NovaSeq		[W] %UniqueMutations 0.11%.	warn	B.1	O	20
hCoV-19/Canada/AB-Z0001/2020	EPI_ISL_504185	2020-05-13	North America / Canada / Alberta	Human	Original	Wastewater from domestic sewage		Nanopore MinION	ARTIC Protocol			B.1	GH	20
hCoV-19/USA/UN-UW-2847/2020	EPI_ISL_485957	2020-04-15	North America / USA	Human	Original	NP/OP swab		Illumina		Stretches of NNNs (2.95% of overall sequence). %UniqueMutations 0.15%.	warn	A.1	S	20
hCoV-19/Australia/VIC446/2020	EPI_ISL_426742	2020-03-27	Oceania / Australia / Victoria	Human	Original			Illumina NextSeq 550	ARTIC v3 amplicons, NexteraXT library, minimap2 v2.17, ivar v1.2, samtools v1.10	Long stretches of NNNs (12.67% of overall sequence). Insertion of 1 nucleotide(s) found at refpos 22572 (FRAMESHIFT). Gap of 1 nucleotide(s) found at refpos 28679 (FRAMESHIFT). Insertion of 1 nucleotides when compared to the reference sequence. Gap of 1 nucleotides when compared to the reference sequence. NSP11 without BLAST coverage. N without BLAST coverage. %UniqueMutations 0.09%.	alert	B.1.1	O	20
hCoV-19/Senegal/64709/2020	EPI_ISL_476560	2020-06-13	Africa / Senegal / Dakar	Human	Original	Oro/naso-pharyngeal swab		Illumina Miseq	bowtie2	[W] Stretches of NNNs (3.82% of overall sequence). %UniqueMutations 0.07%.	warn	B.1.5	G	19
hCoV-19/South Africa/R12649-20/2020	EPI_ISL_504209	2020-06-16	Africa / South Africa / North West	Human	Original	Nasopharyngeal swab		Illumina NextSeq	Mapping to reference	Long stretches of NNNs (9.12% of overall sequence). Gap of 3 nucleotides when compared to the reference sequence.	alert	B.1.1.1	GR	19
hCoV-19/Shandong/LY002-2/2020	EPI_ISL_414935	2020-01-21	Asia / China / Shandong	Human	Original			unknown		Long stretches of NNNs (7.49% of overall sequence). Insertion of 1 nucleotide(s) found at refpos 25365 (FRAMESHIFT). %UniqueMutations 0.16%.	alert	A.1	S	19
hCoV-19/India/MH-NIV-8199/2020	EPI_ISL_454554	2020-04-02	Asia / India / Maharashtra	Human	Original			Ion Torrent, Gene Studio		Stretches of NNNs (3.48% of overall sequence). %UniqueMutations 0.25%.	warn	B.6	O	19
hCoV-19/Taiwan/TSGH-32/2020	EPI_ISL_447591	2020-03-20	Asia / Taiwan / Taipei	Human	Original			Illumina NovaSeq4000		[W] %UniqueMutations 0.11%.	warn	B.1.1	O	19
hCoV-19/India/GJ-GBRC253b/2020	EPI_ISL_483839	2020-06-12	Asia / India / Gujarat / Rajkot	Human	Original			Ion Torrent	CLC Genomics Workbench 12			B.1.113	GH	19
hCoV-19/Bosnia and Herzegovina/02-Banja Luka/2020	EPI_ISL_462990	2020-04-29	Europe / Bosnia and Herzegovina / Ã„Å’elinac	Human	Original	Nasopharyngeal swab		Nanopore MinION	Miniasm, Minimap2, Canu	[W] %UniqueMutations 0.07%.	warn	B.1.1	GR	19
hCoV-19/Italy/FVG-ICGEB-S211/2020	EPI_ISL_498559	2020-07-01	Europe / Italy / Friuli Venezia Giulia	Human	Original			Illumina Nano Miseq	MEGAHIT v1.2.9			B.1.1	GR	19
hCoV-19/Italy/FVG-ICGEB-S212/2020	EPI_ISL_498560	2020-07-02	Europe / Italy / Friuli Venezia Giulia	Human	Original	Nasopharyngeal swab		Illumina Nano Miseq	MEGAHIT v1.2.9			B.1.1	GR	19
hCoV-19/Italy/FVG-ICGEB-S214/2020	EPI_ISL_498561	2020-07-01	Europe / Italy / Friuli Venezia Giulia	Human	Original	Nasopharyngeal swab		Illumina Nano Miseq	MEGAHIT v1.2.9			B.1.1	GR	19
hCoV-19/England/CAMB-1B4820/2020	EPI_ISL_492193	2020-06-04	Europe / United Kingdom / England	Human	Original			Illumina NovaSeq				B.1.1	GR	19
hCoV-19/Wales/PHWC-165AFB/2020	EPI_ISL_490766	2020-06-14	Europe / United Kingdom / Wales	Human	Original			ILLUMINA		Stretches of NNNs (2.48% of overall sequence). Insertion of 12 nucleotides when compared to the reference sequence.	warn	B.1.1.2	GR	19
hCoV-19/USA/MDH-8144/2020	EPI_ISL_454431	2020-03-13	North America / USA / Maryland	Human	Original			Illumina MiSeq		[I] Insertion of 8 nucleotides at refpos 27385 - probable frameshift. Submitter note: reviewed original files, analyzed and the insertions are true	info	A.3	S	19
hCoV-19/USA/WA-UW-4130/2020	EPI_ISL_427244	2020-03-31	North America / USA / Washington	Human	Original			unknown	unknown	Stretches of NNNs (1.09% of overall sequence). %UniqueMutations 0.20%.	warn	B.1	G	19
hCoV-19/USA/WA-UW53/2020	EPI_ISL_415618	2020-03-09	North America / USA / Washington	Human	Original			Illumina NextSeq	custom	Stretches of NNNs (1.45% of overall sequence). NSP1 is missing. 0.09% Unique Mutations.	warn	A.1	S	19
hCoV-19/USA/WA-S2600/2020	EPI_ISL_497232	2020-06-18	North America / USA / Washington / Pierce County	Human	Original			Illumina Nextseq	Seattle Flu Assembly Pipeline			B.1.2	GH	19
hCoV-19/USA/CA-CSMC134/2020	EPI_ISL_475612	2020-03-30	North America / USA / California / Los Angeles	Human	Original			Illumina NovaSeq				A.3	S	19
hCoV-19/USA/WA-S2554/2020	EPI_ISL_497186	2020-06-18	North America / USA / Washington / Yakima County	Human	Original			Illumina Nextseq	Seattle Flu Assembly Pipeline			B.1.1	GR	19
hCoV-19/USA/WA-UW-12396/2020	EPI_ISL_501110	2020-06-26	North America / USA / Washington	Human	Original			NextSeq 500				B.1.2	GH	19
hCoV-19/USA/WA-UW-13291/2020	EPI_ISL_501132	2020-07-03	North America / USA / Washington	Human	Original			NextSeq 500		Gap of 4 nucleotides when compared to the reference sequence.	info	B.1.2	GH	19
hCoV-19/USA/WA-UW-13402/2020	EPI_ISL_501150	2020-07-02	North America / USA / Washington	Human	Original			NextSeq 500		Gap of 2 nucleotides when compared to the reference sequence.	info	B.1.2	GH	19
hCoV-19/USA/CA-ALSR-1089-SAN/2020	EPI_ISL_483516	2020-06-15	North America / USA / California / San Diego	Human	Original	Nasopharyngeal swab		Illumina	iVar 1.2.2	%UniqueMutations 0.06%.	warn	B.1	GH	19
hCoV-19/USA/CA-CSMC120/2020	EPI_ISL_475597	2020-04-05	North America / USA / California / Los Angeles	Human	Original			Illumina NovaSeq		[W] %UniqueMutations 0.13%.	warn	B	L	19
hCoV-19/South Africa/R12646-20/2020	EPI_ISL_504206	2020-06-16	Africa / South Africa / North West	Human	Original	Nasopharyngeal swab		Illumina NextSeq	Mapping to reference	Stretches of NNNs (4.53% of overall sequence). Gap of 3 nucleotides when compared to the reference sequence.	warn	B.1.1.1	GR	18
hCoV-19/Bangladesh/BCSIR-NILMRC-126/2020	EPI_ISL_480444	2020-06-17	Asia / Bangladesh / Rajshahi	Human	Original	Nasopharyngeal Swab		MiniSeq	DRAGEN RNA Pathogen Detection 3.5.14			B.1.1.25	GR	18
hCoV-19/India/MH-NIV-815-3/2020	EPI_ISL_454562	2020-04-07	Asia / India / Maharashtra	Human	Original			Ion Torrent, Gene Studio				B.1.80	G	18
hCoV-19/India/KA-InStem-NCBS-0017/2020	EPI_ISL_477219	2020-06-11	Asia / India / Karnataka	Human	Original			Illumina Hiseq	MEGAHIT v1.2.9 / ABACAS.1.3.1	Long stretches of NNNs (6.17% of overall sequence). Insertion of 118 nucleotide(s) found at refpos 2839 (FRAMESHIFT). Insertion of 149 nucleotide(s) found at refpos 4082 (FRAMESHIFT). Insertion of 152 nucleotide(s) found at refpos 11891 (FRAMESHIFT). Insertion of 152 nucleotide(s) found at refpos 13949 (FRAMESHIFT). Insertion of 131 nucleotide(s) found at refpos 14703 (FRAMESHIFT). Insertion of 152 nucleotide(s) found at refpos 16758 (FRAMESHIFT). Insertion of 151 nucleotide(s) found at refpos 23487 (FRAMESHIFT). Gap of 2 nucleotide(s) found at refpos 23665 (FRAMESHIFT). Insertion of 149 nucleotide(s) found at refpos 27501 (FRAMESHIFT). Insertion of 151 nucleotide(s) found at refpos 28753 (FRAMESHIFT). Insertion of 1737 nucleotides when compared to the reference sequence. Gap of 46 nucleotides when compared to the reference sequence. NSP12 without BLAST coverage. %UniqueMutations 0.15%.	alert	B.1	GH	18
hCoV-19/India/GJ-GBRC303b/2020	EPI_ISL_495051	2020-06-15	Asia / India / Gujarat / Vadodara	Human	Original			Ion Torrent	CLC Genomics Workbench 12			B.1.1	G	18
hCoV-19/India/GJ-GBRC307b/2020	EPI_ISL_495059	2020-06-15	Asia / India / Gujarat / Vadodara	Human	Original			Ion Torrent	CLC Genomics Workbench 12			B.1.113	GH	18
hCoV-19/Bangladesh/BCSIR-NILMRC-257/2020	EPI_ISL_490168	2020-07-07	Asia / Bangladesh / Khulna / Jessore	Human	Original	Nasopharyngeal Swab		MiniSeq	DRAGEN RNA Pathogen Detection 3.5.14			B.1.113	GH	18
hCoV-19/India/TG-CCMB-L1935/2020	EPI_ISL_495173	2020-06-04	Asia / India / Telangana / Hyderabad	Human	Original	Naso-pharyngeal swab/Oro-pharyngeal swab		Nanopore MinION	Reference based			B.1.1.32	GR	18
hCoV-19/India/GJ-GBRC194b/2020	EPI_ISL_475048	2020-06-05	Asia / India / Gujarat / Savli	Human	Original			Ion Torrent	CLC Genomics Workbench 12			B.1.113	GH	18
hCoV-19/Bangladesh/BCSIR-NILMRC-305/2020	EPI_ISL_498818	2020-07-18	Asia / Bangladesh / Sylhet / Moulvibazar	Human	Original	Nasopharyngeal Swab		NextSeq 550	DRAGEN RNA Pathogen Detection 3.5.14			B.1.1.25	GR	18
hCoV-19/Bangladesh/BCSIR-NILMRC-311/2020	EPI_ISL_498830	2020-07-19	Asia / Bangladesh / Sylhet / Moulvibazar	Human	Original	Nasopharyngeal Swab		NextSeq 550	DRAGEN RNA Pathogen Detection 3.5.14			B.1.1.25	GR	18
hCoV-19/India/GJ-GBRC200/2020	EPI_ISL_469045	2020-06-08	Asia / India / Gujarat / Kapadvanj	Human	Original			Ion Torrent	CLC Genomics Workbench 12			B.1.113	GH	18
hCoV-19/India/GJ-GBRC249b/2020	EPI_ISL_483832	2020-06-12	Asia / India / Gujarat / Rajkot	Human	Original			Ion Torrent	CLC Genomics Workbench 12			B.1.113	GH	18
hCoV-19/India/GJ-GBRC254b/2020	EPI_ISL_483841	2020-06-12	Asia / India / Gujarat / Rajkot	Human	Original			Ion Torrent	CLC Genomics Workbench 12			B.1.113	GH	18
hCoV-19/India/GJ-GBRC257b/2020	EPI_ISL_483847	2020-06-12	Asia / India / Gujarat / Rajkot	Human	Original			Ion Torrent	CLC Genomics Workbench 12			B.1.113	GH	18
hCoV-19/Henan/IVDC-HeN-002/2020	EPI_ISL_408487	2020-01-20	Asia / China / Henan / Zhengzhou	Human	Original	Throat swab		Illumina MiSeq; Nanopore	CLC Genomics Workbench 20.0.2	Stretches of NNNs (2.30% of overall sequence). Insertion of 1 nucleotide(s) found at refpos 3477 (FRAMESHIFT). Insertion of 1 nucleotide(s) found at refpos 21647 (FRAMESHIFT). Gap of 1 nucleotide(s) found at refpos 28524 (FRAMESHIFT). N without BLAST coverage. E without BLAST coverage. %UniqueMutations 0.11%.	warn	A	S	18
hCoV-19/Bangladesh/BCSIR-NILMRC-192/2020	EPI_ISL_483634	2020-06-17	Asia / Bangladesh / Chittagong / Brahmanbaria	Human	Original	Nasopharyngeal Swab		MiniSeq	DRAGEN RNA Pathogen Detection 3.5.14			B.1.1.23	GR	18
hCoV-19/Bangladesh/BCSIR-NILMRC-206/2020	EPI_ISL_483688	2020-06-27	Asia / Bangladesh / Chittagong / Chandpur	Human	Original	Nasopharyngeal Swab		MiniSeq	DRAGEN RNA Pathogen Detection 3.5.14			B.1.1.23	GR	18
hCoV-19/Bangladesh/BCSIR-NILMRC-180/2020	EPI_ISL_483693	2020-06-20	Asia / Bangladesh / Rajshahi / Pabna	Human	Original	Nasopharyngeal Swab		MiniSeq	DRAGEN RNA Pathogen Detection 3.5.14			B.1.1.23	GR	18
hCoV-19/Romania/284468/2020	EPI_ISL_455479	2020-05-14	Europe / Romania / Bucuresti	Human	Original			Illumina Miseq	DNASTAR Lasergene	[W] %UniqueMutations 0.07%	warn	B.1.1	GR	18
hCoV-19/England/EXET-136FD6/2020	EPI_ISL_471942	2020-04-21	Europe / United Kingdom / England	Human	Original			Oxford Nanopore		Long stretches of NNNs (6.05% of overall sequence). Gap of 1 nucleotide(s) found at refpos 11598 (FRAMESHIFT). Gap of 1 nucleotide(s) found at refpos 25442 (FRAMESHIFT). E without BLAST coverage. NS3 without BLAST coverage.	alert	B.1.1	GR	18
hCoV-19/Switzerland/SG-ETHZ-170022/2020	EPI_ISL_486534	2020-06-24	Europe / Switzerland / Sankt Gallen	Human	Original	Oro-pharyngeal swab		Illumina Miseq	V-pipe			B.1.1	GR	18
hCoV-19/Romania/ROSV_3316/2020	EPI_ISL_491068	2020-04-20	Europe / Romania / Suceava	Human	Original			Ion Torrent		NSP15 is missing. %UniqueMutations 0.10%.	warn	B.1.5	G	18
hCoV-19/England/LCST-24D7299/2020	EPI_ISL_499861	2020-06-24	Europe / United Kingdom / England	Human	Original			Oxford Nanopore		Stretches of NNNs (1.21% of overall sequence). Gap of 3 nucleotides when compared to the reference sequence.	warn	B.1.1.1	GR	18
hCoV-19/England/BIRM-616B0/2020	EPI_ISL_493450	2020-04-30	Europe / United Kingdom / England	Human	Original			OXFORD_NANOPORE		Stretches of NNNs (1.27% of overall sequence).	warn	B.1.9	GH	18
hCoV-19/Spain/MD-IBV-004986/2020	EPI_ISL_481061	2020-06-09	Europe / Spain / Madrid	Human	Original			Illumina_MiSeq	BWA/IVAR	Stretches of NNNs (3.87% of overall sequence).	warn	B.1.5	G	18
hCoV-19/Spain/MD-IBV-004988/2020	EPI_ISL_481085	2020-06-11	Europe / Spain / Madrid	Human	Original			Illumina_MiSeq	BWA/IVAR			B.1.5	G	18
hCoV-19/Wales/PHWC-166298/2020	EPI_ISL_490857	2020-06-14	Europe / United Kingdom / Wales	Human	Original			ILLUMINA				B.1.1.2	GR	18
hCoV-19/Wales/PHWC-168E65/2020	EPI_ISL_499357	2020-07-03	Europe / United Kingdom / Wales	Human	Original			Illumina				B.1.1.2	GR	18
hCoV-19/USA/TX-HMH0427/2020	EPI_ISL_435010	2020-04-02	North America / USA / Texas	Human	Original			Oxford Nanopore	ARTIC V1			A.3	S	18
hCoV-19/USA/WA-UW306/2020	EPI_ISL_418874	2020-03-16	North America / USA / Washington	Human	Original			Illumina NextSeq	Custom	Stretches of NNNs (2.54% of overall sequence). %UniqueMutations 0.09%.	warn	A.1	O	18
hCoV-19/USA/WA-UW-4118/2020	EPI_ISL_427243	2020-03-31	North America / USA / Washington	Human	Original			unknown	unknown	Stretches of NNNs (2.94% of overall sequence). %UniqueMutations 0.16%.	warn	A.1	S	18
hCoV-19/USA/MN-MDH-1255/2020	EPI_ISL_482976	2020-06-09	North America / USA / Minnesota	Human	Original			MiSeq	minimap2/ivar			B.1.2	GH	18
hCoV-19/USA/MN-MDH-1256/2020	EPI_ISL_482977	2020-06-09	North America / USA / Minnesota	Human	Original			MiSeq	minimap2/ivar			B.1.2	GH	18
hCoV-19/USA/MN-MDH-1258/2020	EPI_ISL_482979	2020-06-09	North America / USA / Minnesota	Human	Original			MiSeq	minimap2/ivar			B.1.2	GH	18
hCoV-19/USA/WA-S2656/2020	EPI_ISL_497288	2020-06-21	North America / USA / Washington / Pierce County	Human	Original			Illumina Nextseq	Seattle Flu Assembly Pipeline			B.1.2	GH	18
hCoV-19/USA/CA-CSMC144/2020	EPI_ISL_475623	2020-04-08	North America / USA / California / Los Angeles	Human	Original			Illumina NovaSeq		[W] %UniqueMutations 0.08%.	warn	B.1	GH	18
hCoV-19/USA/MN-MDH-1228/2020	EPI_ISL_482949	2020-05-18	North America / USA / Minnesota	Human	Original			MiSeq	minimap2/ivar			B.4	O	18
hCoV-19/USA/WA-S2529/2020	EPI_ISL_497161	2020-06-16	North America / USA / Washington / Pierce County	Human	Original			Illumina Nextseq	Seattle Flu Assembly Pipeline			B.1.2	GH	18
hCoV-19/USA/WI-UW-758/2020	EPI_ISL_495463	2020-07-07	North America / USA / Wisconsin / Dane county	Human	Original	Nasal Swab		Nanopore GridION -- ARTIC protocol	Custom -- minimap2			B.1.2	GH	18
hCoV-19/USA/WA-UW-12612/2020	EPI_ISL_501113	2020-06-28	North America / USA / Washington	Human	Original			NextSeq 500				B.1.2	GH	18
hCoV-19/USA/WA-UW-13288/2020	EPI_ISL_501131	2020-07-02	North America / USA / Washington	Human	Original			NextSeq 500		Gap of 4 nucleotides when compared to the reference sequence.	info	B.1.1	GR	18
hCoV-19/USA/WA-UW-13293/2020	EPI_ISL_501133	2020-07-03	North America / USA / Washington	Human	Original			NextSeq 500		Gap of 4 nucleotides when compared to the reference sequence.	info	B.1.2	GH	18
hCoV-19/USA/WA-UW-13356/2020	EPI_ISL_501141	2020-07-01	North America / USA / Washington	Human	Original			NextSeq 500		Gap of 2 nucleotides when compared to the reference sequence.	info	B.1.2	GH	18
hCoV-19/USA/WA-UW-13364/2020	EPI_ISL_501143	2020-07-01	North America / USA / Washington	Human	Original			NextSeq 500		Gap of 2 nucleotides when compared to the reference sequence.	info	B.1.2	GH	18
hCoV-19/USA/FL-BPHL-0331/2020	EPI_ISL_489740	2020-04-17	North America / USA / Florida	Human	Original			Illumina MiSeq	bwa v0.7.17; ivar v1.2.2	Stretches of NNNs (2.18% of overall sequence).	warn	A.3	S	18
hCoV-19/Panama/336044/2020	EPI_ISL_496835	2020-04-03	North America / Panama / Colon	Human	Original	Oro-pharyngeal swab		Illumina MiSeq v3		Long stretches of NNNs (7.58% of overall sequence).	alert	A.3	O	18
hCoV-19/USA/CA-CSMC115/2020	EPI_ISL_475591	2020-04-11	North America / USA / California / Los Angeles	Human	Original			Illumina NovaSeq		[W] %UniqueMutations 0.09%.	warn	B.1	GH	18
hCoV-19/USA/WI-GMF-06792/2020	EPI_ISL_489911	2020-06-17	North America / USA / Wisconsin / Vernon County	Human	Original			Ion Torrent				B.1	GH	18
hCoV-19/Panama/341042/2020	EPI_ISL_496912	2020-04-14	North America / Panama / Bocas del Toro	Human	Original	Oro-pharyngeal swab		Illumina MiSeq v3		Long stretches of NNNs (14.67% of overall sequence). NS7b has no coverage. %UniqueMutations 0.06%.	alert	A.3	O	18
hCoV-19/Australia/VIC1949/2020	EPI_ISL_480673	2020-06-09	Oceania / Australia / Victoria	Human	Original			Illumina NextSeq 550	ARTIC v3, minimap2 v2.17, ivar v1.2.2, samtools v1.10			B.1	GH	18
hCoV-19/Australia/VIC2095/2020	EPI_ISL_480705	2020-06-15	Oceania / Australia / Victoria	Human	Original			Illumina NextSeq 500	ARTIC v3, minimap2 v2.17, ivar v1.2.2, samtools v1.10	Stretches of NNNs (4.51% of overall sequence). Insertion of 1 nucleotide(s) found at refpos 8766 (FRAMESHIFT). NSP11 without BLAST coverage.	warn	B.1.1.1	GR	18
hCoV-19/Ecuador/HGSQ-USFQ-007/2020	EPI_ISL_422564	2020-03-30	South America / Ecuador / Pichincha	Human	Original	Naso-pharyngeal swab		Nanopore MinION		Stretches of NNNs (1.11% of overall sequence).	warn	B	O	18
hCoV-19/Ecuador/HGSQ-USFQ-010/2020	EPI_ISL_422565	2020-03-30	South America / Ecuador / Pichincha	Human	Original	Naso-pharyngeal swab	Hospital General Sur de Quito	Nanopore MinION		Stretches of NNNs (1.12% of overall sequence).	warn	B	O	18
hCoV-19/Tunisia/COV1339/2020	EPI_ISL_463003	2020-03-30	Africa / Tunisia	Human	Original	Nasopharyngeal swab		Illumina	Burrows-Wheeler Aligner MEM algorithm (BWA-MEM) v. v0.7.5			B.1.9	GH	17
hCoV-19/Egypt/MASRI-9/2020	EPI_ISL_475751	2020-05-01	Africa / Egypt	Human	Original			Ion Torrent				B.1.1.1	GR	17
hCoV-19/Senegal/9840/2020	EPI_ISL_498234	2020-04-25	Africa / Senegal / Pikine	Human	Original	Naso-pharyngeal swab		Illumina Miseq		Long stretches of NNNs (23.95% of overall sequence). %UniqueMutations 0.07%.	alert	B.1.1	GR	17
hCoV-19/South Africa/R12697-20/2020	EPI_ISL_504230	2020-06-16	Africa / South Africa / North West	Human	Original	Nasopharyngeal swab		Illumina NextSeq	Mapping to reference	Stretches of NNNs (3.55% of overall sequence). Gap of 3 nucleotides when compared to the reference sequence.	warn	B.1.1.1	GR	17
hCoV-19/South Africa/R12701-20/2020	EPI_ISL_504231	2020-06-16	Africa / South Africa / North West	Human	Original	Nasopharyngeal swab		Illumina NextSeq	Mapping to reference	Stretches of NNNs (3.29% of overall sequence). Gap of 3 nucleotides when compared to the reference sequence.	warn	B.1.1.1	GR	17
hCoV-19/South Africa/R12707-20/2020	EPI_ISL_504235	2020-06-16	Africa / South Africa / North West	Human	Original	Nasopharyngeal swab		Illumina NextSeq	Mapping to reference	Long stretches of NNNs (7.48% of overall sequence). Gap of 3 nucleotides when compared to the reference sequence. %UniqueMutations 0.06%.	alert	B.1.1.1	GR	17
hCoV-19/South Africa/R12713-20/2020	EPI_ISL_504239	2020-06-16	Africa / South Africa / North West	Human	Original	Nasopharyngeal swab		Illumina NextSeq	Mapping to reference	Long stretches of NNNs (18.47% of overall sequence). Gap of 3 nucleotides when compared to the reference sequence.	alert	B.1.1.1	GR	17
hCoV-19/South Africa/R12714-20/2020	EPI_ISL_504240	2020-06-16	Africa / South Africa / North West	Human	Original	Nasopharyngeal swab		Illumina NextSeq	Mapping to reference	Long stretches of NNNs (5.70% of overall sequence). Gap of 3 nucleotides when compared to the reference sequence.	alert	B.1.1.1	GR	17
hCoV-19/South Africa/R12716-20/2020	EPI_ISL_504241	2020-06-16	Africa / South Africa / North West	Human	Original	Nasopharyngeal swab		Illumina NextSeq	Mapping to reference	Long stretches of NNNs (11.54% of overall sequence). Gap of 3 nucleotides when compared to the reference sequence.	alert	B.1.1.1	GR	17
hCoV-19/Morocco/RA85/2020	EPI_ISL_467299	2020-05-21	Africa / Morocco	Human	Original	Naso-pharyngeal swab		Miseq	CLC Genomics Workbench 20, GS Mapper 9.2	[W] Insertion of 1 nucleotide(s) found at refpos 20198 (FRAMESHIFT). Insertion of 2 nucleotide(s) found at refpos 26370 (FRAMESHIFT). Insertion of 1 nucleotide(s) found at refpos 26371 (FRAMESHIFT). Insertion of 1 nucleotide(s) found at refpos 28690 (FRAMESHIFT). Insertion of 1 nucleotide(s) found at refpos 28693 (FRAMESHIFT). Insertion of 6 nucleotides when compared to the reference sequence. Submitter info: insertions are confirmed. %UniqueMutations 0.08%.	warn	B.1	G	17
hCoV-19/Senegal/64076/2020	EPI_ISL_485716	2020-06-12	Africa / Senegal / Dakar / Keur Massar	Human	Original	Oro-pharyngeal swab		Illumina Miseq	Bowtie2			B.1	GH	17
hCoV-19/Senegal/9845/2020	EPI_ISL_486858	2020-04-20	Africa / Senegal / Dakar	Human	Original	Oro-pharyngeal swab		Illumina Miseq	Bowtie2	Long stretches of NNNs (27.40% of overall sequence). NS7a is missing. NS6 is missing. %UniqueMutations 0.06%.	alert	B.1	G	17
hCoV-19/South Africa/R10721/2020	EPI_ISL_490299	2020-06-15	Africa / South Africa / GP	Human	Original	Combined nasopharyngeal and oropharyngeal swab		Illumina NextSeq	Mapping to reference	Stretches of NNNs (3.61% of overall sequence).	warn	B.1.1.1	GR	17
hCoV-19/South Africa/R12684-20/2020	EPI_ISL_504225	2020-06-16	Africa / South Africa / North West	Human	Original	Nasopharyngeal swab		Illumina NextSeq	Mapping to reference	Long stretches of NNNs (6.03% of overall sequence). Gap of 3 nucleotides when compared to the reference sequence.	alert	B.1.1.1	GR	17
hCoV-19/South Africa/R12692-20/2020	EPI_ISL_504228	2020-06-16	Africa / South Africa / North West	Human	Original	Nasopharyngeal swab		Illumina NextSeq	Mapping to reference	Stretches of NNNs (4.91% of overall sequence). Gap of 3 nucleotides when compared to the reference sequence.	warn	B.1.1.1	GR	17
hCoV-19/Lebanon/S6_766/2020	EPI_ISL_450513	2020-03-09	Asia / Lebanon / Beirut	Human	Original	Nasopharyngeal VTM	Patient infected while traveling in France	Illumina MiSeq		Long stretches of NNNs (7.16% of overall sequence). Gap of 2 nucleotide(s) found at refpos 13970 (FRAMESHIFT). NSP11 without BLAST coverage.	alert	B.1.1	GR	17
hCoV-19/India/GJ-GBRC24b/2020	EPI_ISL_437454	2020-04-26	Asia / India / Gujarat / Ahmedabad	Human	Original	Oro-pharyngeal swab		Ion Torrent	CLC Genomics Workbench 12			B.6	O	17
hCoV-19/India/MH-NIV-5097/2020	EPI_ISL_454535	2020-03-26	Asia / India / Maharashtra	Human	Original			Ion Torrent, Gene Studio		Long stretches of NNNs (10.22% of overall sequence). %UniqueMutations 0.09%.	alert	B.2	S	17
hCoV-19/United Arab Emirates/P1/2020	EPI_ISL_463740	2020-03-30	Asia / United Arab Emirates	Human	Original	Other		Illumina MiSeq	Custom Pipeline			A.3	S	17
hCoV-19/India/GJ-GBRC305b/2020	EPI_ISL_495055	2020-06-15	Asia / India / Gujarat / Vadodara	Human	Original			Ion Torrent	CLC Genomics Workbench 12			B.1.113	GH	17
hCoV-19/Mongolia/Imp3989/2020	EPI_ISL_467666	2020-03-25	Asia / Mongolia	Human	Original	Oro-pharyngeal swab		Ion TorrentÃ¢â€žÂ¢ Personal Genome MachineÃ¢â€žÂ¢ (PGM) System	Geneious PrimeÃ‚Â® 2020.1.2	Insertion of 105 nucleotides found at refpos 1.	warn	B.1	G	17
hCoV-19/Malaysia/IMR_WC90685/2020	EPI_ISL_490101	2020-05-29	Asia / Malaysia	Human	Original			Illumina NextSeq 500				B.1.1.1	GR	17
hCoV-19/Bangladesh/BCSIR-NILMRC-255/2020	EPI_ISL_490167	2020-07-07	Asia / Bangladesh / Khulna / Jessore	Human	Original	Nasopharyngeal Swab		MiniSeq	DRAGEN RNA Pathogen Detection 3.5.14			B.1.1.23	GR	17
hCoV-19/India/TG-CCMB-L1822-ONT/2020	EPI_ISL_495164	2020-06-02	Asia / India / Telangana / Hyderabad	Human	Original	Naso-pharyngeal swab/Oro-pharyngeal swab		Nanopore MinION	Reference based			B.1.1.8	GR	17
hCoV-19/Hong Kong/HKU-200723-003/2020	EPI_ISL_497770	2020-06-22	Asia / Hong Kong	Human	Original	Nasopharyngeal Swab		Nanopore MinION				B.1	GH	17
hCoV-19/India/OR-ILSCV18534/2020	EPI_ISL_463061	2020-05-13	Asia / India / Odisha	Human	Original			Illumina NextSeq 550	Reference based			B.1.113	GH	17
hCoV-19/India/GJ-GBRC205a/2020	EPI_ISL_475030	2020-06-11	Asia / India / Gujarat / Surat	Human	Original			Ion Torrent	CLC Genomics Workbench 12			B.1.113	GH	17
hCoV-19/India/GJ-GBRC207a/2020	EPI_ISL_475033	2020-06-11	Asia / India / Gujarat / Surat	Human	Original			Ion Torrent	CLC Genomics Workbench 12			B.1.113	GH	17
hCoV-19/India/GJ-GBRC213b/2020	EPI_ISL_475044	2020-06-11	Asia / India / Gujarat / Surat	Human	Original			Ion Torrent	CLC Genomics Workbench 12			B.1.36	G	17
hCoV-19/India/GJ-GBRC194a/2020	EPI_ISL_475047	2020-06-05	Asia / India / Gujarat / Savli	Human	Original			Ion Torrent	CLC Genomics Workbench 12			B.1.113	GH	17
hCoV-19/India/GJ-GBRC216a/2020	EPI_ISL_475050	2020-06-08	Asia / India / Gujarat / Vadodara	Human	Original			Ion Torrent	CLC Genomics Workbench 12			B.1.113	GH	17
hCoV-19/India/GJ-GBRC218a/2020	EPI_ISL_475054	2020-06-08	Asia / India / Gujarat / Vadodara	Human	Original			Ion Torrent	CLC Genomics Workbench 12			B.1.113	GH	17
hCoV-19/India/MH-NIV-64877/2020	EPI_ISL_479557	2020-06-16	Asia / India / Maharashtra	Human	Original			Ion Torrent, Gene Studio				B.1.1.32	GR	17
hCoV-19/India/KA-InStem-NCBS-0078/2020	EPI_ISL_479749	2020-06-17	Asia / India / Karnataka	Human	Original			Illumina HiSeq	MEGAHIT v1.2.9 / ABACAS.1.3.1	Long stretches of NNNs (11.04% of overall sequence). Gap of 1 nucleotide(s) found at refpos 3647 (FRAMESHIFT). Gap of 2 nucleotide(s) found at refpos 3790 (FRAMESHIFT). Insertion of 124 nucleotide(s) found at refpos 3812 (FRAMESHIFT). Insertion of 170 nucleotide(s) found at refpos 11566 (FRAMESHIFT). Insertion of 152 nucleotide(s) found at refpos 12451 (FRAMESHIFT). Insertion of 152 nucleotide(s) found at refpos 18329 (FRAMESHIFT). Insertion of 148 nucleotide(s) found at refpos 19267 (FRAMESHIFT). Insertion of 164 nucleotide(s) found at refpos 20552 (FRAMESHIFT). Insertion of 115 nucleotide(s) found at refpos 21716 (FRAMESHIFT). Insertion of 110 nucleotide(s) found at refpos 22360 (FRAMESHIFT). Insertion of 152 nucleotide(s) found at refpos 22877 (FRAMESHIFT). Insertion of 2109 nucleotides when compared to the reference sequence. Gap of 3 nucleotides when compared to the reference sequence. %UniqueMutations 0.17%.	alert	B.1.1	GR	17
hCoV-19/Iran/wuhan-5-2-1399-205/2020	EPI_ISL_456407	2020-04-15	Asia / Iran	Human	Original	Nasopharynx		Sanger dideoxy sequencing		ORF1ab polyprotein, nsp3 region, (ORF1ab) and ORF1a polyprotein, nsp3 region, (ORF1ab) genes, partial cds		None	O	17
hCoV-19/India/GJ-GBRC222a/2020	EPI_ISL_476855	2020-06-08	Asia / India / Gujarat / Vadodara	Human	Original			Ion Torrent	CLC Genomics Workbench 12			B.1.113	GH	17
hCoV-19/India/GJ-GBRC224a/2020	EPI_ISL_476859	2020-06-08	Asia / India / Gujarat / Vadodara	Human	Original			Ion Torrent	CLC Genomics Workbench 12			B.1.113	GH	17
hCoV-19/India/GJ-GBRC225a/2020	EPI_ISL_476861	2020-06-08	Asia / India / Gujarat / Savali	Human	Original			Ion Torrent	CLC Genomics Workbench 12			B.1.113	GH	17
hCoV-19/India/GJ-GBRC231a/2020	EPI_ISL_476870	2020-06-11	Asia / India / Gujarat / Surat	Human	Original			Ion Torrent	CLC Genomics Workbench 12			B.1.113	GH	17
hCoV-19/India/GJ-GBRC252/2020	EPI_ISL_483837	2020-06-12	Asia / India / Gujarat / Rajkot	Human	Original			Ion Torrent	CLC Genomics Workbench 12			B.1.113	GH	17
hCoV-19/India/GJ-GBRC261b/2020	EPI_ISL_483854	2020-06-11	Asia / India / Gujarat / Surat	Human	Original			Ion Torrent	CLC Genomics Workbench 12			B.1.36	GH	17
hCoV-19/Sweden/20-07691/2020	EPI_ISL_445240	2020-04-22	Europe / Sweden / Uppsala	Human	Original			Ion Torrent S5 XL, Ion AmpliSeq SARS-CoV-2	Consensus extraction from NC_045512 using torrent suite variantCaller with fill from reference and majority wins			B.1	GH	17
hCoV-19/Spain/AN-ISCIII-201636/2020	EPI_ISL_455323	2020-03-06	Europe / Spain / Andalucia	Human	Original	Oropharyngeal swab		Illumina MiSeq	Mapping consensus	[W] %UniqueMutations 0.09%.	warn	B.1	O	17
hCoV-19/Sweden/20-07928/2020	EPI_ISL_450824	2020-04-26	Europe / Sweden / Uppsala	Human	Original			Ion Torrent S5 XL, Ion AmpliSeq SARS-CoV-2	Consensus extraction from NC_045512 using torrent suite variantCaller with fill from reference and majority wins			B.1	GH	17
hCoV-19/Spain/AN-ISCIII-202659/2020	EPI_ISL_462477	2020-03-13	Europe / Spain / Andalucia	Human	Original	Oropharyngeal swab		Illumina Miseq	Mapping consensus	[W] Insertion of 1 nucleotide(s) found at refpos 26531 (FRAMESHIFT). Insertion of 1 nucleotides when compared to the reference sequence. %UniqueMutations 0.06%.	warn	A.2	S	17
hCoV-19/England/20189140404/2020	EPI_ISL_465547	2020-05-01	Europe / United Kingdom / England	Human	Original			Illumina NextSeq	PHE pipeline (BWA-SAMtools-Quasibam)	Long stretches of NNNs (11.42% of overall sequence).	alert	B.1.1	GR	17
hCoV-19/Romania/Focsani-268927/2020	EPI_ISL_471418	2020-04-09	Europe / Romania / Vrancea / Focsani	Human	Original			Illumina Miseq	DNASTAR Lasergene, Sequncher 5.4.6	[W] %UniqueMutations 0.11%	warn	B	O	17
hCoV-19/Sweden/20-08339/2020	EPI_ISL_475140	2020-03-22	Europe / Sweden / Vastra Gotaland	Human	Original			Ion Torrent S5 XL, Ion AmpliSeq SARS-CoV-2	Consensus extraction from NC_045512 using torrent suite variantCaller with fill from reference and majority wins	[W] %UniqueMutations 0.10%.	warn	B.1	G	17
hCoV-19/England/CAMB-1B4C24/2020	EPI_ISL_477797	2020-06-10	Europe / United Kingdom / England	Human	Original	unknown		OXFORD_NANOPORE	unknown	[W] Stretches of NNNs (1.41% of overall sequence). Gap of 4 nucleotide(s) found at refpos 27694 (FRAMESHIFT). Gap of 16 nucleotide(s) found at refpos 27746 (FRAMESHIFT). Gap of 20 nucleotides when compared to the reference sequence.	warn	B.1.1.1	GR	17
hCoV-19/England/NORW-EEB43/2020	EPI_ISL_493545	2020-07-04	Europe / United Kingdom / England	Human	Original			ILLUMINA		Stretches of NNNs (2.37% of overall sequence). Insertion of 11 nucleotides when compared to the reference sequence.	warn	B.1.1.1	GR	17
hCoV-19/England/NORW-EEBDA/2020	EPI_ISL_493546	2020-07-04	Europe / United Kingdom / England	Human	Original			ILLUMINA		Stretches of NNNs (3.31% of overall sequence). Insertion of 12 nucleotides when compared to the reference sequence.	warn	B.1.1.1	GR	17
hCoV-19/England/NORT-2925A8/2020	EPI_ISL_489071	2020-05-12	Europe / United Kingdom / England	Human	Original			ILLUMINA NovaSeq		Stretches of NNNs (3.77% of overall sequence).	warn	B.1.1.1	GR	17
hCoV-19/Wales/PHWC-1658F1/2020	EPI_ISL_490739	2020-06-08	Europe / United Kingdom / Wales	Human	Original			ILLUMINA				B.1.1.2	GR	17
hCoV-19/Wales/PHWC-16592B/2020	EPI_ISL_490742	2020-06-20	Europe / United Kingdom / Wales	Human	Original			ILLUMINA		Stretches of NNNs (2.14% of overall sequence). Insertion of 12 nucleotides when compared to the reference sequence.	warn	B.1.1.2	GR	17
hCoV-19/Wales/PHWC-165D2F/2020	EPI_ISL_490796	2020-06-15	Europe / United Kingdom / Wales	Human	Original			ILLUMINA				B.1.1.2	GR	17
hCoV-19/England/202881391/2020	EPI_ISL_491725	2020-07-02	Europe / United Kingdom / England	Human	Original			Illumina NextSeq	PHE pipeline (BWA-SAMtools-Quasibam)			B.1.1	GR	17
hCoV-19/England/202881401/2020	EPI_ISL_491735	2020-07-04	Europe / United Kingdom / England	Human	Original			Illumina NextSeq	PHE pipeline (BWA-SAMtools-Quasibam)			B.1.1.1	GR	17
hCoV-19/Wales/PHWC-16684B/2020	EPI_ISL_494048	2020-06-29	Europe / United Kingdom / Wales	Human	Original			ILLUMINA		Stretches of NNNs (4.97% of overall sequence).	warn	B.1.1	GR	17
hCoV-19/Wales/PHWC-166975/2020	EPI_ISL_494064	2020-05-31	Europe / United Kingdom / Wales	Human	Original			ILLUMINA				B.1.1.2	GR	17
hCoV-19/Wales/PHWC-1694DB/2020	EPI_ISL_499401	2020-06-06	Europe / United Kingdom / Wales	Human	Original			Illumina				B.1.1.2	GR	17
hCoV-19/Wales/PHWC-1691C5/2020	EPI_ISL_499417	2020-06-23	Europe / United Kingdom / Wales	Human	Original			Illumina				B.1.1.2	GR	17
hCoV-19/Wales/PHWC-16921D/2020	EPI_ISL_499422	2020-06-09	Europe / United Kingdom / Wales	Human	Original			Illumina				B.1.1.2	GR	17
hCoV-19/Wales/PHWC-16957E/2020	EPI_ISL_499457	2020-06-21	Europe / United Kingdom / Wales	Human	Original			Illumina				B.1.1.2	GR	17
hCoV-19/Spain/MD-IBV-004985/2020	EPI_ISL_481093	2020-06-03	Europe / Spain / Madrid	Human	Original			Illumina_MiSeq	BWA/IVAR			B.1.5	G	17
hCoV-19/Wales/PHWC-165EE0/2020	EPI_ISL_490814	2020-06-22	Europe / United Kingdom / Wales	Human	Original			ILLUMINA		Stretches of NNNs (1.19% of overall sequence). Insertion of 11 nucleotides when compared to the reference sequence.	warn	B.1.1.2	GR	17
hCoV-19/Wales/PHWC-165EFF/2020	EPI_ISL_490815	2020-05-28	Europe / United Kingdom / Wales	Human	Original			ILLUMINA				B.1.1.2	GR	17
hCoV-19/Wales/PHWC-16625C/2020	EPI_ISL_490856	2020-06-22	Europe / United Kingdom / Wales	Human	Original			ILLUMINA		Stretches of NNNs (1.78% of overall sequence).	warn	B.1.1.2	GR	17
hCoV-19/Wales/PHWC-16633B/2020	EPI_ISL_490866	2020-06-17	Europe / United Kingdom / Wales	Human	Original			ILLUMINA				B.1.1.2	GR	17
hCoV-19/Wales/PHWC-168F71/2020	EPI_ISL_499373	2020-07-06	Europe / United Kingdom / Wales	Human	Original			Illumina		Stretches of NNNs (2.40% of overall sequence).	warn	B.1.1.2	GR	17
hCoV-19/Wales/PHWC-168FCC/2020	EPI_ISL_499377	2020-06-27	Europe / United Kingdom / Wales	Human	Original			Illumina				B.1.1.2	GR	17
hCoV-19/Wales/PHWC-16905F/2020	EPI_ISL_499386	2020-07-12	Europe / United Kingdom / Wales	Human	Original			Illumina				B.1.1.2	GR	17
hCoV-19/Norway/2864/2020	EPI_ISL_500786	2020-07-05	Europe / Norway	Human	Original	Upper respiratory secretion		Illumina MiSeq; ARTIC v.3	Assembly by reference based mapping using Tanoti			B.1.1	GR	17
hCoV-19/Switzerland/FR-ETHZ-180008/2020	EPI_ISL_489964	2020-06-29	Europe / Switzerland / Fribourg	Human	Original	Oro-pharyngeal swab		Illumina Miseq	V-pipe			B.1.1	GR	17
hCoV-19/England/203020503/2020	EPI_ISL_500709	2020-07-10	Europe / United Kingdom / England	Human	Original			Illumina NextSeq	PHE pipeline (BWA-SAMtools-Quasibam)			B.1.1	GR	17
hCoV-19/USA/TX-HMH0428/2020	EPI_ISL_435011	2020-04-02	North America / USA / Texas	Human	Original			Oxford Nanopore	ARTIC V1			A.3	S	17
hCoV-19/USA/MN-MDH-1018/2020	EPI_ISL_462863	2020-04-30	North America / USA / Minnesota	Human	Original			MiSeq	minimap2/ivar	[W] Insertion of 1 nucleotide(s) found at refpos 18047 (FRAMESHIFT). Insertion of 1 nucleotides when compared to the reference sequence. NSP11 is missing. NSP2 is missing. NSP11 is missing. NSP2 is missing.	warn	B.1.2	GH	17
hCoV-19/USA/FL-BPHL-0115/2020	EPI_ISL_450849	2020-04-09	North America / USA / Florida	Human	Original			Illumina MiSeq	bwa v0.7.17; ivar v1.2.2			A.3	S	17
hCoV-19/USA/ID-UW-4100/2020	EPI_ISL_427168	2020-03-29	North America / USA / Idaho	Human	Original			unknown	unknown	Stretches of NNNs (1.36% of overall sequence). %UniqueMutations 0.09%.	warn	B.1.2	GH	17
hCoV-19/USA/WA-UW-3841/2020	EPI_ISL_427190	2020-03-26	North America / USA / Washington	Human	Original			unknown	unknown			A.3	S	17
hCoV-19/USA/VA-DCLS-0097/2020	EPI_ISL_434591	2020-04-10	North America / USA / Virginia	Human	Original			Illumina MiSeq	minimap2/ivar	[W] Stretches of NNNs (1.67% of overall sequence)	warn	A.3	S	17
hCoV-19/USA/TX-HMH0379/2020	EPI_ISL_434967	2020-03-30	North America / USA / Texas	Human	Original			Oxford Nanopore	ARTIC V1			A.3	S	17
hCoV-19/USA/TX-HMH0391/2020	EPI_ISL_434978	2020-03-27	North America / USA / Texas	Human	Original			Oxford Nanopore	ARTIC V1			A.3	S	17
hCoV-19/USA/TX-HMH0399/2020	EPI_ISL_434986	2020-03-31	North America / USA / Texas	Human	Original			Oxford Nanopore	ARTIC V1			A.3	S	17
hCoV-19/USA/MN-MDH-1261/2020	EPI_ISL_482982	2020-06-09	North America / USA / Minnesota	Human	Original			MiSeq	minimap2/ivar			B.1.2	GH	17
hCoV-19/USA/MN-MDH-1263/2020	EPI_ISL_482984	2020-06-09	North America / USA / Minnesota	Human	Original			MiSeq	minimap2/ivar			B.1.2	GH	17
hCoV-19/USA/MN-MDH-1266/2020	EPI_ISL_482987	2020-06-09	North America / USA / Minnesota	Human	Original			MiSeq	minimap2/ivar			B.1.2	GH	17
hCoV-19/USA/WA-S2654/2020	EPI_ISL_497286	2020-06-21	North America / USA / Washington / Pierce County	Human	Original			Illumina Nextseq	Seattle Flu Assembly Pipeline			B.1.2	GH	17
hCoV-19/USA/WA-S2655/2020	EPI_ISL_497287	2020-06-21	North America / USA / Washington / Pierce County	Human	Original			Illumina Nextseq	Seattle Flu Assembly Pipeline			B.1.2	GH	17
hCoV-19/USA/WA-S2657/2020	EPI_ISL_497289	2020-06-21	North America / USA / Washington / Pierce County	Human	Original			Illumina Nextseq	Seattle Flu Assembly Pipeline			B.1.2	GH	17
hCoV-19/USA/WA-UW-10212/2020	EPI_ISL_501087	2020-05-31	North America / USA / Washington	Human	Original			NextSeq 500		Gap of 2 nucleotides when compared to the reference sequence.	info	B.1.1	GR	17
hCoV-19/USA/WA-UW-11142/2020	EPI_ISL_501093	2020-06-20	North America / USA / Washington	Human	Original			NextSeq 500		Gap of 2 nucleotides when compared to the reference sequence.	info	B.1.1	GR	17
hCoV-19/USA/WA-UW-11300/2020	EPI_ISL_501097	2020-06-20	North America / USA / Washington	Human	Original			NextSeq 500				B.1.2	GH	17
hCoV-19/USA/WA-UW-11399/2020	EPI_ISL_501098	2020-06-23	North America / USA / Washington	Human	Original			NextSeq 500				B.1.1.32	GR	17
hCoV-19/USA/CA-CSMC59/2020	EPI_ISL_475672	2020-04-13	North America / USA / California / Los Angeles	Human	Original			Illumina NovaSeq		[W] %UniqueMutations 0.07%.	warn	B.1	GH	17
hCoV-19/USA/UT-04043/2020	EPI_ISL_475732	2020-05-12	North America / USA / Utah	Human	Original			Illumina MiSeq	BWA + Ivar	Long stretches of NNNs (9.00% of overall sequence). Insertion of 1 nucleotide(s) found at refpos 9627 (FRAMESHIFT). Gap of 2 nucleotide(s) found at refpos 22420 (FRAMESHIFT). NSP11 without BLAST coverage. %UniqueMutations 0.09%.	alert	B.1.2	GH	17
hCoV-19/USA/WA-S2530/2020	EPI_ISL_497162	2020-06-16	North America / USA / Washington / Pierce County	Human	Original			Illumina Nextseq	Seattle Flu Assembly Pipeline			B.1.2	GH	17
hCoV-19/USA/CA-IGI-0134/2020	EPI_ISL_495155	2020-05-20	North America / USA / California / Alameda County	Human	Original	Naso and/or oropharyngeal swab		Illumina MiSeq	minimap2 v2.16-r922/iVar 1.0 reference aligned	Stretches of NNNs (1.71% of overall sequence).	warn	B.1	GH	17
hCoV-19/USA/CA-ALSR-1036-SAN/2020	EPI_ISL_483476	2020-06-21	North America / USA / California / San Diego	Human	Original	Nasopharyngeal swab		Illumina	iVar 1.2.2			B.1	G	17
hCoV-19/USA/CA-ALSR-1039-SAN/2020	EPI_ISL_483478	2020-06-21	North America / USA / California / San Diego	Human	Original	Nasopharyngeal swab		Illumina	iVar 1.2.2			B.1.2	GH	17
hCoV-19/USA/CA-ALSR-1057-SAN/2020	EPI_ISL_483488	2020-06-20	North America / USA / California / San Diego	Human	Original	Nasopharyngeal swab		Illumina	iVar 1.2.2			B.1.2	GH	17
hCoV-19/USA/CA-ALSR-1067-SAN/2020	EPI_ISL_483497	2020-06-22	North America / USA / California / San Diego	Human	Original	Nasopharyngeal swab		Illumina	iVar 1.2.2			B.1.2	GH	17
hCoV-19/USA/WI-UW-683/2020	EPI_ISL_491364	2020-06-26	North America / USA / Wisconsin / Sauk county	Human	Original	Nasal Swab		Nanopore GridION -- ARTIC protocol	custom -- minimap2			B.1	GH	17
hCoV-19/USA/WA-S1852/2020	EPI_ISL_496278	2020-05-27	North America / USA / Washington / Yakima County	Human	Original			Illumina Nextseq	Seattle Flu Assembly Pipeline			B.1.1	GR	17
hCoV-19/USA/WA-UW-9755/2020	EPI_ISL_501162	2020-05-25	North America / USA / Washington	Human	Original			NextSeq 500		Insertion of 3 nucleotides when compared to the reference sequence. Gap of 2 nucleotides when compared to the reference sequence.	info	A.1	S	17
hCoV-19/USA/MI-MDHHS-SC21178/2020	EPI_ISL_507435	2020-07-06	North America / USA / Michigan	Human	Original			Illumina MiSeq	bwa v. 0.7.17; bcftools v. 1.7			B.1	GH	17
hCoV-19/Panama/330961/2020	EPI_ISL_496677	2020-03-19	North America / Panama / Panama Center / Las Cumbres	Human	Original	Oro-pharyngeal swab		Illumina MiSeq v3		Long stretches of NNNs (11.58% of overall sequence). NS7b has no coverage. %UniqueMutations 0.06%.	alert	B.1	O	17
hCoV-19/Australia/VIC877/2020	EPI_ISL_427132	2020-04-05	Oceania / Australia / Victoria	Human	Original			Illumina NextSeq 500	ARTIC v3 amplicons, NexteraXT library, minimap2 v2.17, ivar v1.2, samtools v1.10	Long stretches of NNNs (7.69% of overall sequence). Gap of 1 nucleotide(s) found at refpos 8210 (FRAMESHIFT). Gap of 2 nucleotide(s) found at refpos 25619 (FRAMESHIFT). NSP11 without BLAST coverage. %UniqueMutations 0.11%.	alert	B.1	GH	17
hCoV-19/Australia/VIC1770/2020	EPI_ISL_480611	2020-05-21	Oceania / Australia / Victoria	Human	Original			Illumina NextSeq 550	ARTIC v3, minimap2 v2.17, ivar v1.2.2, samtools v1.10	Long stretches of NNNs (31.75% of overall sequence). Gap of 1 nucleotide(s) found at refpos 3672 (FRAMESHIFT). Gap of 1 nucleotide(s) found at refpos 17157 (FRAMESHIFT). Gap of 2 nucleotide(s) found at refpos 17335 (FRAMESHIFT). Gap of 2 nucleotide(s) found at refpos 27915 (FRAMESHIFT). Gap of 1 nucleotide(s) found at refpos 28079 (FRAMESHIFT). Gap of 1 nucleotide(s) found at refpos 29343 (FRAMESHIFT). Gap of 8 nucleotides when compared to the reference sequence. NS7a without BLAST coverage. NSP11 without BLAST coverage. NS8 without BLAST coverage. NS6 without BLAST coverage. %UniqueMutations 0.92%.	alert	B.1.5	GH	17
hCoV-19/Australia/NT18/2020	EPI_ISL_426635	2020-01-01	Oceania / Australia / Northern territory	Human	Original			Illumina NextSeq 550	ARTIC v3 amplicons, NexteraXT library, minimap2 v2.17, ivar v1.2, samtools v1.10			A.3	S	17
hCoV-19/Senegal/1938/2020	EPI_ISL_480788	2020-03-31	Africa / Senegal / Dakar	Human	Original	Oro/naso-pharyngeal swabs		Illumina Miseq	Bowtie2	Long stretches of NNNs (9.81% of overall sequence). Insertion of 2 nucleotide(s) found at refpos 6870 (FRAMESHIFT). Gap of 1 nucleotide(s) found at refpos 21169 (FRAMESHIFT). Gap of 4 nucleotides when compared to the reference sequence.	alert	B.1	G	16
hCoV-19/DRC/5927/2020	EPI_ISL_496498	2020-05-07	Africa / Democratic Republic of the Congo / Kinshasa	Human	Original			Illumina Miseq	iVar			B.1	GH	16
hCoV-19/South Africa/KRISP-0503/2020	EPI_ISL_498071	2020-07-11	Africa / South Africa / KZN / Umgungundlovu	Human	Original	Oro-pharyngeal swab		Illumina Miseq	Genome Detective 1.126 bcftools mpileup			B.1.1	GR	16
hCoV-19/South Africa/KRISP-0543/2020	EPI_ISL_498084	2020-07-12	Africa / South Africa / KZN / Ilembe	Human	Original	Oro-pharyngeal swab		Illumina Miseq	Genome Detective 1.126 bcftools mpileup			B.1.1.1	GR	16
hCoV-19/South Africa/R12579-20/2020	EPI_ISL_504195	2020-06-16	Africa / South Africa / North West	Human	Original	Nasopharyngeal swab		Illumina NextSeq	Mapping to reference	Stretches of NNNs (2.84% of overall sequence). Gap of 3 nucleotides when compared to the reference sequence.	warn	B.1.1.1	GR	16
hCoV-19/South Africa/R12660-20/2020	EPI_ISL_504214	2020-06-16	Africa / South Africa / North West	Human	Original	Nasopharyngeal swab		Illumina NextSeq	Mapping to reference	Stretches of NNNs (3.07% of overall sequence). Gap of 3 nucleotides when compared to the reference sequence.	warn	B.1.1.1	GR	16
hCoV-19/South Africa/R12702-20/2020	EPI_ISL_504232	2020-06-16	Africa / South Africa / North West	Human	Original	Nasopharyngeal swab		Illumina NextSeq	Mapping to reference	Long stretches of NNNs (12.54% of overall sequence). Gap of 3 nucleotides when compared to the reference sequence.	alert	B.1.1.1	GR	16
hCoV-19/South Africa/R12711-20/2020	EPI_ISL_504238	2020-06-16	Africa / South Africa / North West	Human	Original	Nasopharyngeal swab		Illumina NextSeq	Mapping to reference	Long stretches of NNNs (6.34% of overall sequence). Gap of 3 nucleotides when compared to the reference sequence.	alert	B.1.1.1	GR	16
hCoV-19/South Africa/R12723-20/2020	EPI_ISL_504243	2020-06-16	Africa / South Africa / North West	Human	Original	Nasopharyngeal swab		Illumina NextSeq	Mapping to reference	Stretches of NNNs (1.84% of overall sequence). Gap of 3 nucleotides when compared to the reference sequence.	warn	B.1.1.1	GR	16
hCoV-19/South Africa/R02606/2020	EPI_ISL_435058	2020-03-11	Africa / South Africa / KZN	Human	Original	Combined nasopharyngeal and oropharyngeal swab		llumina NextSeq and MiSeq	Mapping to reference	[W] %UniqueMutations 0.23%.	warn	B.1	G	16
hCoV-19/South Africa/KRISP-0267/2020	EPI_ISL_482854	2020-06-17	Africa / South Africa / KZN / eThekwini	Human	Original	Oro-pharyngeal swab		Illumina Miseq	Genome Detective 1.126 bcftools mpileup	Stretches of NNNs (1.55% of overall sequence).	warn	A	S	16
hCoV-19/South Africa/R12641-20/2020	EPI_ISL_504203	2020-06-16	Africa / South Africa / North West	Human	Original	Nasopharyngeal swab		Illumina NextSeq	Mapping to reference	Stretches of NNNs (2.88% of overall sequence). Gap of 3 nucleotides when compared to the reference sequence.	warn	B.1.1.1	GR	16
hCoV-19/South Africa/R12642-20/2020	EPI_ISL_504204	2020-06-16	Africa / South Africa / North West	Human	Original	Nasopharyngeal swab		Illumina NextSeq	Mapping to reference	Stretches of NNNs (4.74% of overall sequence). Gap of 3 nucleotides when compared to the reference sequence.	warn	B.1.1.1	GR	16
hCoV-19/South Africa/R12648-20/2020	EPI_ISL_504208	2020-06-16	Africa / South Africa / North West	Human	Original	Nasopharyngeal swab		Illumina NextSeq	Mapping to reference	Stretches of NNNs (4.47% of overall sequence). Gap of 3 nucleotides when compared to the reference sequence.	warn	B.1.1.1	GR	16
hCoV-19/South Africa/R12652-20/2020	EPI_ISL_504210	2020-06-16	Africa / South Africa / North West	Human	Original	Nasopharyngeal swab		Illumina NextSeq	Mapping to reference	Stretches of NNNs (3.54% of overall sequence). Gap of 3 nucleotides when compared to the reference sequence.	warn	B.1.1.1	GR	16
hCoV-19/South Africa/R12665-20/2020	EPI_ISL_504216	2020-06-16	Africa / South Africa / North West	Human	Original	Nasopharyngeal swab		Illumina NextSeq	Mapping to reference	Long stretches of NNNs (12.25% of overall sequence). Gap of 3 nucleotides when compared to the reference sequence.	alert	B.1.1.1	GR	16
hCoV-19/South Africa/R12670-20/2020	EPI_ISL_504218	2020-06-16	Africa / South Africa / North West	Human	Original	Nasopharyngeal swab		Illumina NextSeq	Mapping to reference	Stretches of NNNs (4.32% of overall sequence). Gap of 3 nucleotides when compared to the reference sequence.	warn	B.1.1.1	GR	16
hCoV-19/South Africa/R12678-20/2020	EPI_ISL_504220	2020-06-16	Africa / South Africa / North West	Human	Original	Nasopharyngeal swab		Illumina NextSeq	Mapping to reference	Stretches of NNNs (2.81% of overall sequence). Gap of 3 nucleotides when compared to the reference sequence.	warn	B.1.1.1	GR	16
hCoV-19/South Africa/R12680-20/2020	EPI_ISL_504221	2020-06-16	Africa / South Africa / North West	Human	Original	Nasopharyngeal swab		Illumina NextSeq	Mapping to reference	Stretches of NNNs (4.73% of overall sequence). Gap of 3 nucleotides when compared to the reference sequence.	warn	B.1.1.1	GR	16
hCoV-19/South Africa/R12683-20/2020	EPI_ISL_504224	2020-06-16	Africa / South Africa / North West	Human	Original	Nasopharyngeal swab		Illumina NextSeq	Mapping to reference	Stretches of NNNs (3.38% of overall sequence). Gap of 3 nucleotides when compared to the reference sequence.	warn	B.1.1.1	GR	16
hCoV-19/South Africa/R12685-20/2020	EPI_ISL_504226	2020-06-16	Africa / South Africa / North West	Human	Original	Nasopharyngeal swab		Illumina NextSeq	Mapping to reference	Stretches of NNNs (3.30% of overall sequence). Gap of 3 nucleotides when compared to the reference sequence.	warn	B.1.1.1	GR	16
hCoV-19/Lebanon/S11_765/2020	EPI_ISL_450517	2020-03-09	Asia / Lebanon / Beirut	Human	Original	Nasopharyngeal VTM	Patient infected while traveling in Italy	Illumina MiSeq		Stretches of NNNs (1.49% of overall sequence).	warn	B.1	GH	16
hCoV-19/India/MH-NIV-11182/2020	EPI_ISL_454521	2020-04-18	Asia / India / Maharashtra	Human	Original			Ion Torrent, Gene Studio				B.1.1.32	GR	16
hCoV-19/India/MH-NIV-6285/2020	EPI_ISL_454541	2020-03-30	Asia / India / Maharashtra	Human	Original			Ion Torrent, Gene Studio		Stretches of NNNs (3.65% of overall sequence).	warn	B.6	O	16
hCoV-19/India/GJ-GBRC136a/2020	EPI_ISL_458092	2020-05-24	Asia / India / Gujarat / Ahmedabad	Human	Original			Ion Torrent	CLC Genomics Workbench 12			B.1.113	GH	16
hCoV-19/Israel/CVL-n-8405/2020	EPI_ISL_474982	2020-04-16	Asia / Israel / Holon	Human	Original	Oro-pharyngeal swab		Illumina NextSeq	BWA			B.1.3	GH	16
hCoV-19/India/KA-InStem-NCBS-0008/2020	EPI_ISL_477211	2020-06-02	Asia / India / Karnataka	Human	Original			Illumina Hiseq	MEGAHIT v1.2.9 / ABACAS.1.3.1			B.1.113	GH	16
hCoV-19/India/KA-InStem-NCBS-0015/2020	EPI_ISL_480293	2020-06-11	Asia / India / Karnataka	Human	Original			Illumina Hiseq	MEGAHIT v1.2.9 / ABACAS.1.3.1	Stretches of NNNs (1.95% of overall sequence). Insertion of 149 nucleotide(s) found at refpos 19272 (FRAMESHIFT). Insertion of 152 nucleotide(s) found at refpos 23143 (FRAMESHIFT). Insertion of 152 nucleotide(s) found at refpos 28427 (FRAMESHIFT). Insertion of 828 nucleotides when compared to the reference sequence. %UniqueMutations 0.09%.	warn	B.1.80	G	16
hCoV-19/India/KA-nimh-11877/2020	EPI_ISL_486404	2020-05-06	Asia / India / Karnataka	Human	Original			Oxford Nanopore Technology MinION	Minimap2 (plugin Geneious PrimeÃ‚Â® 2020.0.3)	Stretches of NNNs (1.12% of overall sequence).	warn	B.4	O	16
hCoV-19/India/GJ-GBRC278a/2020	EPI_ISL_495014	2020-06-18	Asia / India / Gujarat / Daskroi	Human	Original			Ion Torrent	CLC Genomics Workbench 12	Gap of 15 nucleotides when compared to the reference sequence.	warn	B.1.113	GH	16
hCoV-19/India/GJ-GBRC299b/2020	EPI_ISL_495043	2020-06-15	Asia / India / Gujarat / Vadodara	Human	Original			Ion Torrent	CLC Genomics Workbench 12			B.1.113	GH	16
hCoV-19/India/GJ-GBRC301b/2020	EPI_ISL_495047	2020-06-15	Asia / India / Gujarat / Vadodara	Human	Original			Ion Torrent	CLC Genomics Workbench 12			B.1.36	GH	16
hCoV-19/India/GJ-GBRC310a/2020	EPI_ISL_495063	2020-06-19	Asia / India / Gujarat / Prantij	Human	Original			Ion Torrent	CLC Genomics Workbench 12			B.1.113	GH	16
hCoV-19/India/GJ-GBRC162a/2020	EPI_ISL_461495	2020-05-27	Asia / India / Gujarat / Ahmedabad	Human	Original			Ion Torrent	CLC Genomics Workbench 12			B.1.113	GH	16
hCoV-19/Bangladesh/BCSIR-NILMRC-067/2020	EPI_ISL_466637	2020-05-26	Asia / Bangladesh / Chittagong	Human	Original	Nasopharyngeal Swab		Illumina Nextseq 550	NextSeq (TM) (Control Software v4)			B.1.113	GH	16
hCoV-19/India/KA-InStem-NCBS-0052/2020	EPI_ISL_477252	2020-01-01	Asia / India / Karnataka	Human	Original			Illumina HiSeq	MEGAHIT v1.2.9 / ABACAS.1.3.1	Insertion of 101 nucleotides at refpos 20588.	warn	B.1.113	GH	16
hCoV-19/India/TG-CCMB-M243/2020	EPI_ISL_495195	2020-06-08	Asia / India / Telangana / Hyderabad	Human	Original	Naso-pharyngeal swab/Oro-pharyngeal swab		Illumina NovaSeq 6000	Reference based			B.1.113	GH	16
hCoV-19/India/GJ-GBRC166a/2020	EPI_ISL_461501	2020-05-27	Asia / India / Gujarat / Ahmedabad	Human	Original			Ion Torrent	CLC Genomics Workbench 12			B.1.113	GH	16
hCoV-19/India/GJ-GBRC203b/2020	EPI_ISL_475027	2020-06-07	Asia / India / Gujarat / Palanpur	Human	Original			Ion Torrent	CLC Genomics Workbench 12			B.1.113	G	16
hCoV-19/India/GJ-GBRC204b/2020	EPI_ISL_475029	2020-06-07	Asia / India / Gujarat / Palanpur	Human	Original			Ion Torrent	CLC Genomics Workbench 12			B.1.113	GH	16
hCoV-19/India/GJ-GBRC210a/2020	EPI_ISL_475039	2020-06-11	Asia / India / Gujarat / Surat	Human	Original			Ion Torrent	CLC Genomics Workbench 12			B.1.113	GH	16
hCoV-19/India/GJ-GBRC216b/2020	EPI_ISL_475051	2020-06-08	Asia / India / Gujarat / Vadodara	Human	Original			Ion Torrent	CLC Genomics Workbench 12			B.1.113	GH	16
hCoV-19/India/GJ-GBRC217a/2020	EPI_ISL_475052	2020-06-08	Asia / India / Gujarat / Vadodara	Human	Original			Ion Torrent	CLC Genomics Workbench 12			B.1.113	GH	16
hCoV-19/Oman/205038157/2020	EPI_ISL_491993	2020-05-22	Asia / Oman / Muscat	Human	Original	Oro-pharyngeal swab		Ion Torrent	AssemblyTrinity	%UniqueMutations 0.07%.	warn	B.1.1.27	GR	16
hCoV-19/Singapore/756/2020	EPI_ISL_500570	2020-06-05	Asia / Singapore	Human	Original			Nanopore MinION				B.6	O	16
hCoV-19/Hong Kong/HKU-200723-042/2020	EPI_ISL_497809	2020-07-01	Asia / Hong Kong	Human	Original	Nasopharyngeal Swab		Nanopore MinION				B.1	G	16
hCoV-19/Bangladesh/BCSIR-NILMRC-343/2020	EPI_ISL_504184	2020-07-15	Asia / Bangladesh / Rajshahi	Human	Original	Nasopharyngeal Swab		NextSeq 550	DRAGEN RNA Pathogen Detection 3.5.14			B.1.36	GH	16
hCoV-19/India/GJ-GBRC222b/2020	EPI_ISL_476856	2020-06-08	Asia / India / Gujarat / Vadodara	Human	Original			Ion Torrent	CLC Genomics Workbench 12			B.1.113	GH	16
hCoV-19/India/GJ-GBRC223a/2020	EPI_ISL_476857	2020-06-08	Asia / India / Gujarat / Vadodara	Human	Original			Ion Torrent	CLC Genomics Workbench 12			B.1.113	GH	16
hCoV-19/India/GJ-GBRC223b/2020	EPI_ISL_476858	2020-06-08	Asia / India / Gujarat / Vadodara	Human	Original			Ion Torrent	CLC Genomics Workbench 12			B.1.113	GH	16
hCoV-19/India/GJ-GBRC224b/2020	EPI_ISL_476860	2020-06-08	Asia / India / Gujarat / Vadodara	Human	Original			Ion Torrent	CLC Genomics Workbench 12			B.1.113	GH	16
hCoV-19/India/GJ-GBRC226/2020	EPI_ISL_476863	2020-06-11	Asia / India / Gujarat / Dahegam	Human	Original			Ion Torrent	CLC Genomics Workbench 12			B.1.113	GH	16
hCoV-19/India/GJ-GBRC232a/2020	EPI_ISL_476872	2020-06-11	Asia / India / Gujarat / Surat	Human	Original			Ion Torrent	CLC Genomics Workbench 12			B.1.113	GH	16
hCoV-19/India/GJ-GBRC250b/2020	EPI_ISL_483834	2020-06-12	Asia / India / Gujarat / Chuda	Human	Original			Ion Torrent	CLC Genomics Workbench 12			B.1.113	GH	16
hCoV-19/India/GJ-GBRC263a/2020	EPI_ISL_483856	2020-06-12	Asia / India / Gujarat / Surat	Human	Original			Ion Torrent	CLC Genomics Workbench 12			B.1.113	GH	16
hCoV-19/India/GJ-GBRC268b/2020	EPI_ISL_483865	2020-06-13	Asia / India / Gujarat / Surat	Human	Original			Ion Torrent	CLC Genomics Workbench 12			B.1.36	GH	16
hCoV-19/India/GJ-GBRC272b/2020	EPI_ISL_483871	2020-06-13	Asia / India / Gujarat / Surat	Human	Original			Ion Torrent	CLC Genomics Workbench 12			B.1.36	O	16
hCoV-19/India/GJ-GBRC275b/2020	EPI_ISL_483876	2020-06-13	Asia / India / Gujarat / Surat	Human	Original			Ion Torrent	CLC Genomics Workbench 12			B.1.113	GH	16
hCoV-19/Oman/205039432/2020	EPI_ISL_492004	2020-05-28	Asia / Oman / Muscat	Human	Original	Oro-pharyngeal swab		Ion Torrent	AssemblyTrinity	NS7a is missing. NS7b is missing. N is missing. NS8 is missing. NS6 is missing. %UniqueMutations 0.08%.	warn	B.1.11	G	16
hCoV-19/India/TG-CCMB-L1743/2020	EPI_ISL_471630	2020-06-01	Asia / India / Telangana / Hyderabad	Human	Original	Naso-pharyngeal swab/Oro-pharyngeal swab		Illumina NovaSeq 6000	Reference based			B.1.1.32	GR	16
hCoV-19/India/OR-ILSCV31447/2020	EPI_ISL_481148	2020-05-26	Asia / India / Odisha	Human	Original			Illumina NextSeq 550	Reference based			B.1.113	O	16
hCoV-19/Italy/LOM-UniMI02/2020	EPI_ISL_417446	2020-02-24	Europe / Italy / Lombardia / Milan	Human	Vero E6 P1	Alveolar lavage fluid		Illumina Miseq		%UniqueMutations 0.14% relative to the reference sequence.	warn	B.1	G	16
hCoV-19/England/CAMB-83F71/2020	EPI_ISL_438715	2020-04-25	Europe / United Kingdom / England	Human	Original			OXFORD_NANOPORE				B.1.30	GH	16
hCoV-19/England/CAMB-1B0BA3/2020	EPI_ISL_452948	2020-05-11	Europe / United Kingdom / England	Human	Original	unknown		OXFORD_NANOPORE	unknown			B.1.1.1	GR	16
hCoV-19/Scotland/CVR2254/2020	EPI_ISL_448171	2020-04-12	Europe / United Kingdom / Scotland	Human	Original			Oxford Nanopore				B.1	GH	16
hCoV-19/Spain/RI-ISCIII-201565/2020	EPI_ISL_455339	2020-03-04	Europe / Spain / La Rioja	Human	Original	Oropharyngeal swab		Illumina MiSeq	Mapping consensus			A.2	S	16
hCoV-19/Scotland/CVR3456/2020	EPI_ISL_456859	2020-05-10	Europe / United Kingdom / Scotland	Human	Original			ILLUMINA		[W] Stretches of NNNs (3.67% of overall sequence). Gap of 1 nucleotide at refpos 27264 (NS6) - probable frameshift. Submitter info: gap is true	warn	A.2	S	16
hCoV-19/England/BIRM-5F196/2020	EPI_ISL_456667	2020-05-07	Europe / United Kingdom / England	Human	Original			OXFORD_NANOPORE		Stretches of NNNs (1.67% of overall sequence).	warn	B.1.9	GH	16
hCoV-19/England/CAMB-1B3B28/2020	EPI_ISL_461578	2020-05-28	Europe / United Kingdom / England	Human	Original	unknown		OXFORD_NANOPORE	unknown			B.1.1.1	GR	16
hCoV-19/Netherlands/Gelderland_60/2020	EPI_ISL_460959	2020-05-18	Europe / Netherlands / Gelderland	Human	Original			Nanopore	unknown			B.1.22	GH	16
hCoV-19/Wales/PHWC-1632E6/2020	EPI_ISL_473275	2020-05-29	Europe / United Kingdom / Wales	Human	Original			ILLUMINA				B.1.1.29	GR	16
hCoV-19/England/BIRM-5F6D3/2020	EPI_ISL_473321	2020-05-02	Europe / United Kingdom / England	Human	Original			Oxford Nanopore				B.1.9	GH	16
hCoV-19/Scotland/CVR3644/2020	EPI_ISL_478083	2020-05-21	Europe / United Kingdom / Scotland	Human	Original	unknown		ILLUMINA	unknown	Stretches of NNNs (4.77% of overall sequence). Insertion of 1 nucleotide(s) found at refpos 6696 (FRAMESHIFT). Insertion of 1 nucleotide(s) found at refpos 7246 (FRAMESHIFT). Insertion of 1 nucleotide(s) found at refpos 26416 (FRAMESHIFT). Insertion of 3 nucleotides when compared to the reference sequence.	warn	A.2	S	16
hCoV-19/Scotland/CVR3660/2020	EPI_ISL_478087	2020-05-22	Europe / United Kingdom / Scotland	Human	Original	unknown		ILLUMINA	unknown	[W] Stretches of NNNs (4.24% of overall sequence).	warn	A.2	S	16
hCoV-19/Wales/PHWC-164BCC/2020	EPI_ISL_479357	2020-05-22	Europe / United Kingdom / Wales	Human	Original			Illumina		[W] Stretches of NNNs (2.57% of overall sequence).	warn	B.1.1.2	GR	16
hCoV-19/Wales/PHWC-164F75/2020	EPI_ISL_479403	2020-06-12	Europe / United Kingdom / Wales	Human	Original			Illumina				B.1.1.2	GR	16
hCoV-19/Wales/PHWC-165378/2020	EPI_ISL_479455	2020-06-10	Europe / United Kingdom / Wales	Human	Original			Illumina				B.1.1.2	GR	16
hCoV-19/Wales/PHWC-165457/2020	EPI_ISL_479466	2020-06-10	Europe / United Kingdom / Wales	Human	Original			Illumina		[W] Stretches of NNNs (1.09% of overall sequence).	warn	B.1.1.2	GR	16
hCoV-19/England/NORW-EB706/2020	EPI_ISL_472311	2020-05-05	Europe / United Kingdom / England	Human	Original			Illumina				B.1.1.1	GR	16
hCoV-19/England/CAMB-1B4B45/2020	EPI_ISL_473499	2020-06-10	Europe / United Kingdom / England	Human	Original			Oxford Nanopore				B.1.1.1	GR	16
hCoV-19/England/LCST-24D69C2/2020	EPI_ISL_478316	2020-06-03	Europe / United Kingdom / England	Human	Original	unknown		OXFORD_NANOPORE	unknown	[I] Gap of 3 nucleotides when compared to the reference sequence.	info	B.1.1.1	GR	16
hCoV-19/England/LCST-24D6B35/2020	EPI_ISL_478331	2020-06-07	Europe / United Kingdom / England	Human	Original	unknown		OXFORD_NANOPORE	unknown			B.1.1	GR	16
hCoV-19/England/SHEF-D0DC6/2020	EPI_ISL_479273	2020-06-02	Europe / United Kingdom / England	Human	Original			Oxford Nanopore		[W] Stretches of NNNs (1.21% of overall sequence).	warn	B.1.1.1	GR	16
hCoV-19/Wales/PHWC-15FEE9/2020	EPI_ISL_479287	2020-05-18	Europe / United Kingdom / Wales	Human	Original			Illumina		[W] Stretches of NNNs (1.51% of overall sequence).	warn	B.1.1.2	GR	16
hCoV-19/England/CAMB-1B3F1D/2020	EPI_ISL_473455	2020-06-07	Europe / United Kingdom / England	Human	Original			Oxford Nanopore				B.1.36	GH	16
hCoV-19/England/LIVE-A0C95/2020	EPI_ISL_478395	2020-06-10	Europe / United Kingdom / England	Human	Original	unknown		OXFORD_NANOPORE	unknown			B.1.1.1	GR	16
hCoV-19/England/CAMB-1AD848/2020	EPI_ISL_477784	2020-05-01	Europe / United Kingdom / England	Human	Original	unknown		OXFORD_NANOPORE	unknown	[W] Gap of 4 nucleotide(s) found at refpos 27694 (FRAMESHIFT). Gap of 16 nucleotide(s) found at refpos 27746 (FRAMESHIFT). Gap of 20 nucleotides when compared to the reference sequence.	warn	B.1.1.1	GR	16
hCoV-19/England/CAMB-1B2C44/2020	EPI_ISL_477787	2020-05-18	Europe / United Kingdom / England	Human	Original	unknown		OXFORD_NANOPORE	unknown	Gap of 7 nucleotide(s) found at refpos 27548 (FRAMESHIFT). Gap of 22 nucleotide(s) found at refpos 27569 (FRAMESHIFT). NS7a without BLAST coverage.	warn	B.1.1.3	GR	16
hCoV-19/England/CAMB-1B2D23/2020	EPI_ISL_477789	2020-05-18	Europe / United Kingdom / England	Human	Original	unknown		OXFORD_NANOPORE	unknown	Gap of 7 nucleotide(s) found at refpos 27548 (FRAMESHIFT). Gap of 22 nucleotide(s) found at refpos 27569 (FRAMESHIFT). NS7a without BLAST coverage.	warn	B.1.1.3	GR	16
hCoV-19/England/CAMB-1B2D41/2020	EPI_ISL_477790	2020-05-18	Europe / United Kingdom / England	Human	Original	unknown		OXFORD_NANOPORE	unknown	Stretches of NNNs (1.00% of overall sequence). Gap of 7 nucleotide(s) found at refpos 27548 (FRAMESHIFT). Gap of 22 nucleotide(s) found at refpos 27569 (FRAMESHIFT). Gap of 29 nucleotides when compared to the reference sequence. NS7a without BLAST coverage.	warn	B.1.1.3	GR	16
hCoV-19/England/CAMB-1B2D6F/2020	EPI_ISL_477791	2020-05-18	Europe / United Kingdom / England	Human	Original	unknown		OXFORD_NANOPORE	unknown	Stretches of NNNs (1.01% of overall sequence). Gap of 7 nucleotide(s) found at refpos 27548 (FRAMESHIFT). Gap of 22 nucleotide(s) found at refpos 27569 (FRAMESHIFT). Gap of 29 nucleotides when compared to the reference sequence. NS7a without BLAST coverage.	warn	B.1.1.3	GR	16
hCoV-19/England/CAMB-1B2DE7/2020	EPI_ISL_477792	2020-05-18	Europe / United Kingdom / England	Human	Original	unknown		OXFORD_NANOPORE	unknown	Gap of 7 nucleotide(s) found at refpos 27548 (FRAMESHIFT). Gap of 22 nucleotide(s) found at refpos 27569 (FRAMESHIFT). NS7a without BLAST coverage.	warn	B.1.1.3	GR	16
hCoV-19/England/CAMB-1B2F0F/2020	EPI_ISL_477793	2020-05-20	Europe / United Kingdom / England	Human	Original	unknown		OXFORD_NANOPORE	unknown	[W] Gap of 1 nucleotide(s) found at refpos 22624 (FRAMESHIFT). Gap of 1 nucleotides when compared to the reference sequence. %UniqueMutations 0.17%.	warn	B.2	V	16
hCoV-19/England/NORW-ED1AC/2020	EPI_ISL_478720	2020-06-18	Europe / United Kingdom / England	Human	Original			Illumina				B.1.1	GR	16
hCoV-19/Wales/PHWC-16428B/2020	EPI_ISL_474152	2020-05-11	Europe / United Kingdom / Wales	Human	Original			Illumina				B.1.44	GH	16
hCoV-19/England/CAMB-1B4FC1/2020	EPI_ISL_477808	2020-06-18	Europe / United Kingdom / England	Human	Original	unknown		OXFORD_NANOPORE	unknown			B.1.1.1	GR	16
hCoV-19/England/CAMB-1B579B/2020	EPI_ISL_499853	2020-06-17	Europe / United Kingdom / England	Human	Original			Oxford Nanopore		Stretches of NNNs (1.14% of overall sequence).	warn	B.1.1.1	GR	16
hCoV-19/England/CAMB-1B57B9/2020	EPI_ISL_499908	2020-06-13	Europe / United Kingdom / England	Human	Original			Oxford Nanopore		Stretches of NNNs (2.06% of overall sequence).	warn	B.1.1.1	GR	16
hCoV-19/Turkey/GLAB-CoV114/2020	EPI_ISL_480246	2020-04-26	Europe / Turkey / Istanbul	Human	Original	Oro-pharyngeal swab		Illumina Nextseq	BWA-MEM			B.4	O	16
hCoV-19/Turkey/GLAB-CoV158/2020	EPI_ISL_480256	2020-05-03	Europe / Turkey / Istanbul	Human	Original	Oro-pharyngeal swab		Illumina Nextseq	BWA-MEM	Gap of 6 nucleotides when compared to the reference sequence.	info	B.4	O	16
hCoV-19/Turkey/GLAB-CoV182/2020	EPI_ISL_480271	2020-05-05	Europe / Turkey / Istanbul	Human	Original	Oro-pharyngeal swab		Illumina Nextseq	BWA-MEM			B.1.9	GH	16
hCoV-19/France/OCC-30/2020	EPI_ISL_482888	2020-06-10	Europe / France / Occitanie	Human	Original			Nanopore MinION				B.1	GH	16
hCoV-19/England/NOTT-1124E0/2020	EPI_ISL_484386	2020-05-30	Europe / United Kingdom / England	Human	Original	unknown		OXFORD_NANOPORE	unknown	Stretches of NNNs (1.22% of overall sequence).	warn	B.1.1.1	GR	16
hCoV-19/England/NORT-2937B0/2020	EPI_ISL_499782	2020-07-02	Europe / United Kingdom / England	Human	Original			Oxford Nanopore				B.1.1.1	GR	16
hCoV-19/England/SHEF-C9B7B/2020	EPI_ISL_484485	2020-06-06	Europe / United Kingdom / England	Human	Original	unknown		OXFORD_NANOPORE	unknown	Stretches of NNNs (3.66% of overall sequence).	warn	B.1	G	16
hCoV-19/England/SHEF-CAB6B/2020	EPI_ISL_484488	2020-06-10	Europe / United Kingdom / England	Human	Original	unknown		OXFORD_NANOPORE	unknown	Long stretches of NNNs (6.62% of overall sequence).	alert	B.1	G	16
hCoV-19/England/SHEF-CB06B/2020	EPI_ISL_484492	2020-05-29	Europe / United Kingdom / England	Human	Original	unknown		OXFORD_NANOPORE	unknown	Stretches of NNNs (1.21% of overall sequence).	warn	B.1.1.1	GR	16
hCoV-19/England/BRIS-12DDD8/2020	EPI_ISL_481996	2020-06-01	Europe / United Kingdom / England	Human	Original			ILLUMINA NovaSeq				B.1.1.1	GR	16
hCoV-19/England/LCST-24D6DB7/2020	EPI_ISL_484235	2020-06-11	Europe / United Kingdom / England	Human	Original	unknown		OXFORD_NANOPORE	unknown	Gap of 3 nucleotides when compared to the reference sequence.	info	B.1.1.1	GR	16
hCoV-19/Scotland/EDB5621/2020	EPI_ISL_493960	2020-05-27	Europe / United Kingdom / Scotland	Human	Original			OXFORD_NANOPORE				B.1.1.1	GR	16
hCoV-19/Wales/PHWC-166131/2020	EPI_ISL_493982	2020-06-12	Europe / United Kingdom / Wales	Human	Original			ILLUMINA		Stretches of NNNs (1.91% of overall sequence).	warn	B.1.1.29	GR	16
hCoV-19/Ireland/D-NVRL-20IRL47314/2020	EPI_ISL_501273	2020-07-18	Europe / Ireland / Dublin	Human	Original	Oro-Nasopharyngeal swab		Oxford Nanopore MinION	ARTIC v3 Protocol			B.1	G	16
hCoV-19/Wales/PHWC-1656E8/2020	EPI_ISL_490715	2020-06-19	Europe / United Kingdom / Wales	Human	Original			ILLUMINA		Stretches of NNNs (4.05% of overall sequence).	warn	B.1.1.2	GR	16
hCoV-19/Wales/PHWC-165703/2020	EPI_ISL_490716	2020-06-22	Europe / United Kingdom / Wales	Human	Original			ILLUMINA		Stretches of NNNs (2.82% of overall sequence).	warn	B.1.1.2	GR	16
hCoV-19/Wales/PHWC-165A37/2020	EPI_ISL_490755	2020-06-13	Europe / United Kingdom / Wales	Human	Original			ILLUMINA				B.1.1.2	GR	16
hCoV-19/Wales/PHWC-165ADD/2020	EPI_ISL_490764	2020-06-13	Europe / United Kingdom / Wales	Human	Original			ILLUMINA		Stretches of NNNs (2.21% of overall sequence).	warn	B.1.1.2	GR	16
hCoV-19/Wales/PHWC-165B8F/2020	EPI_ISL_490773	2020-06-14	Europe / United Kingdom / Wales	Human	Original			ILLUMINA				B.1.1.2	GR	16
hCoV-19/Wales/PHWC-165CD7/2020	EPI_ISL_490791	2020-06-15	Europe / United Kingdom / Wales	Human	Original			ILLUMINA				B.1.1.2	GR	16
hCoV-19/Wales/PHWC-167E39/2020	EPI_ISL_494163	2020-06-07	Europe / United Kingdom / Wales	Human	Original			ILLUMINA				B.1.1.2	GR	16
hCoV-19/Wales/PHWC-168339/2020	EPI_ISL_494228	2020-05-21	Europe / United Kingdom / Wales	Human	Original			ILLUMINA				B.1.44	GH	16
hCoV-19/Scotland/CVR3899/2020	EPI_ISL_490695	2020-06-18	Europe / United Kingdom / Scotland	Human	Original			ILLUMINA		%UniqueMutations 0.09%.	warn	B.1	G	16
hCoV-19/Scotland/CVR2625/2020	EPI_ISL_484621	2020-04-17	Europe / United Kingdom / Scotland	Human	Original	unknown		ILLUMINA	unknown			B.1	GH	16
hCoV-19/England/CAMB-1AD347/2020	EPI_ISL_489499	2020-04-26	Europe / United Kingdom / England	Human	Original			ILLUMINA NovaSeq				B.1.30	GH	16
hCoV-19/Wales/PHWC-169365/2020	EPI_ISL_499434	2020-06-13	Europe / United Kingdom / Wales	Human	Original			Illumina				B.1.1.2	GR	16
hCoV-19/Wales/PHWC-169453/2020	EPI_ISL_499445	2020-06-13	Europe / United Kingdom / Wales	Human	Original			Illumina				B.1.1.2	GR	16
hCoV-19/England/NORT-2936E0/2020	EPI_ISL_499548	2020-06-30	Europe / United Kingdom / England	Human	Original			Oxford Nanopore		Stretches of NNNs (1.93% of overall sequence).	warn	B.1.1.1	GR	16
hCoV-19/England/NORT-293783/2020	EPI_ISL_499559	2020-07-02	Europe / United Kingdom / England	Human	Original			Oxford Nanopore		Stretches of NNNs (2.00% of overall sequence).	warn	B.1.1.1	GR	16
hCoV-19/Spain/MD-IBV-004982/2020	EPI_ISL_481063	2020-05-29	Europe / Spain / Madrid	Human	Original			Illumina_MiSeq	BWA/IVAR			B.1.5	G	16
hCoV-19/Spain/MD-IBV-004989/2020	EPI_ISL_481091	2020-06-11	Europe / Spain / Madrid	Human	Original			Illumina_MiSeq	BWA/IVAR			B.1.5	G	16
hCoV-19/Wales/PHWC-166034/2020	EPI_ISL_490828	2020-06-20	Europe / United Kingdom / Wales	Human	Original			ILLUMINA		Stretches of NNNs (2.00% of overall sequence).	warn	B.1.1.2	GR	16
hCoV-19/Wales/PHWC-166061/2020	EPI_ISL_490829	2020-06-14	Europe / United Kingdom / Wales	Human	Original			ILLUMINA				B.1.1.2	GR	16
hCoV-19/Wales/PHWC-1660DA/2020	EPI_ISL_490835	2020-06-14	Europe / United Kingdom / Wales	Human	Original			ILLUMINA				B.1.1.2	GR	16
hCoV-19/Wales/PHWC-166140/2020	EPI_ISL_490840	2020-06-14	Europe / United Kingdom / Wales	Human	Original			ILLUMINA				B.1.1.2	GR	16
hCoV-19/Wales/PHWC-1661D7/2020	EPI_ISL_490848	2020-06-04	Europe / United Kingdom / Wales	Human	Original			ILLUMINA		Insertion of 11 nucleotides when compared to the reference sequence.	warn	B.1.1.2	GR	16
hCoV-19/Wales/PHWC-1661F5/2020	EPI_ISL_490850	2020-06-16	Europe / United Kingdom / Wales	Human	Original			ILLUMINA				B.1.1.2	GR	16
hCoV-19/Wales/PHWC-16634A/2020	EPI_ISL_490867	2020-06-15	Europe / United Kingdom / Wales	Human	Original			ILLUMINA				B.1.1.2	GR	16
hCoV-19/North Macedonia/ChVir7904/2020	EPI_ISL_492076	2020-06-25	Europe / North Macedonia	Human	Original			Illumina NextSeq	bowtie2			B.1.9	GH	16
hCoV-19/Wales/PHWC-168D59/2020	EPI_ISL_494360	2020-06-08	Europe / United Kingdom / Wales	Human	Original			ILLUMINA				B.1.1.2	GR	16
hCoV-19/Wales/PHWC-16908C/2020	EPI_ISL_499389	2020-06-16	Europe / United Kingdom / Wales	Human	Original			Illumina				B.1.1.2	GR	16
hCoV-19/England/NORT-293826/2020	EPI_ISL_499505	2020-07-06	Europe / United Kingdom / England	Human	Original			Oxford Nanopore		Stretches of NNNs (1.14% of overall sequence).	warn	B.1.1.1	GR	16
hCoV-19/England/NORT-29C1F5/2020	EPI_ISL_499515	2020-06-22	Europe / United Kingdom / England	Human	Original			Oxford Nanopore		Stretches of NNNs (1.23% of overall sequence).	warn	B.1.1	GR	16
hCoV-19/Switzerland/AG-ETHZ-190057/2020	EPI_ISL_500918	2020-07-09	Europe / Switzerland / Aargau	Human	Original	Oro-pharyngeal swab		Illumina MiSeq	V-pipe	Long stretches of NNNs (10.27% of overall sequence).	alert	B.1.1	GR	16
hCoV-19/Switzerland/BE-ETHZ-190073/2020	EPI_ISL_500931	2020-07-04	Europe / Switzerland / Bern	Human	Original	Oro-pharyngeal swab		Illumina MiSeq	V-pipe	Long stretches of NNNs (12.87% of overall sequence).	alert	B.1.1.1	G	16
hCoV-19/Spain/MD-IBV-004983/2020	EPI_ISL_481100	2020-06-01	Europe / Spain / Madrid	Human	Original			Illumina_MiSeq	BWA/IVAR			B.1.5	G	16
hCoV-19/Switzerland/AG-ETHZ-180023/2020	EPI_ISL_489970	2020-06-29	Europe / Switzerland / Aargau	Human	Original	Oro-pharyngeal swab		Illumina Miseq	V-pipe			B.1.1	GR	16
hCoV-19/Switzerland/UR-ETHZ-180049/2020	EPI_ISL_489984	2020-06-29	Europe / Switzerland / Uri	Human	Original	Oro-pharyngeal swab		Illumina Miseq	V-pipe			B.1	G	16
hCoV-19/England/203020505/2020	EPI_ISL_500711	2020-07-10	Europe / United Kingdom / England	Human	Original			Illumina NextSeq	PHE pipeline (BWA-SAMtools-Quasibam)			B.1.1	GR	16
hCoV-19/England/203020507/2020	EPI_ISL_500712	2020-07-10	Europe / United Kingdom / England	Human	Original			Illumina NextSeq	PHE pipeline (BWA-SAMtools-Quasibam)	Stretches of NNNs (2.67% of overall sequence).	warn	B.1.1	GR	16
hCoV-19/USA/TX-HMH0423/2020	EPI_ISL_435006	2020-04-01	North America / USA / Texas	Human	Original			Oxford Nanopore	ARTIC V1			A.3	S	16
hCoV-19/USA/MN-MDH-470/2020	EPI_ISL_437374	2020-04-10	North America / USA / Minnesota	Human	Original			MiSeq	minimap2/ivar			A.3	S	16
hCoV-19/USA/MD-HP00120/2020	EPI_ISL_457813	2020-03-19	North America / USA / Maryland	Human	Original	Nasopharyngeal swab		Nanopore MinION	ARTIC v1.0.0_20cab1a			A.3	S	16
hCoV-19/USA/WA-S318/2020	EPI_ISL_434078	2020-03-31	North America / USA / Washington / Pierce County	Human	Original			Illumina Nextseq	Seattle Flu Assembly Pipeline	Stretches of NNNs (3.72% of overall sequence).	warn	A.1	S	16
hCoV-19/USA/CT-CDC-8001/2020	EPI_ISL_454645	2020-04-21	North America / USA / Connecticut	Human	Original	nasopharyngeal swab		Oxford Nanopore, Sanger	minimap 2.17, Sequencher 5.4.6			B.1.3	GH	16
hCoV-19/USA/CA-IGI-0006/2020	EPI_ISL_467946	2020-05-15	North America / USA / California / Alameda	Human	Original	Naso and/or oropharyngeal swab		Illumina MiSeq	minimap2 v2.16-r922/iVar 1.0 reference aligned			B.1.36	GH	16
hCoV-19/USA/MDH-7761/2020	EPI_ISL_454429	2020-03-12	North America / USA / Maryland	Human	Original			Illumina MiSeq		[X] Long stretches of NNNs (6.74% of overall sequence). Gap of 1 nucleotide at refpos 28254 - probable frameshift. Submitter note: gap at the position mentioned is true	alert	A.3	S	16
hCoV-19/USA/MDH-8137/2020	EPI_ISL_454430	2020-03-13	North America / USA / Maryland	Human	Original			Illumina MiSeq		[W] Stretches of NNNs (1.97% of overall sequence).	warn	B.1	S	16
hCoV-19/USA/WA-UW-4754/2020	EPI_ISL_461431	2020-03-28	North America / USA / Washington	Human	Original			Illumina	unknown	[W] Stretches of NNNs (2.21% of overall sequence). %UniqueMutations 0.07%.	warn	B.1.21	GH	16
hCoV-19/USA/FL-BPHL-044/2020	EPI_ISL_436548	2020-04-17	North America / USA / Florida	Human	Original			Illumina MiSeq	bwa v0.7.17; ivar v1.2.2	[X] Long stretches of NNNs (37.60% of overall sequence). %UniqueMutations 0.14%.	alert	B.1	S	16
hCoV-19/USA/TX-HMH0370/2020	EPI_ISL_434961	2020-03-27	North America / USA / Texas	Human	Original			Oxford Nanopore	ARTIC V1			A.3	S	16
hCoV-19/USA/TX-HMH0375/2020	EPI_ISL_434964	2020-03-31	North America / USA / Texas	Human	Original			Oxford Nanopore	ARTIC V1			A.3	S	16
hCoV-19/USA/TX-HMH0381/2020	EPI_ISL_434969	2020-03-30	North America / USA / Texas	Human	Original			Oxford Nanopore	ARTIC V1			A.3	S	16
hCoV-19/USA/TX-HMH0383/2020	EPI_ISL_434971	2020-03-31	North America / USA / Texas	Human	Original			Oxford Nanopore	ARTIC V1			A.3	S	16
hCoV-19/USA/NC_200252/2020	EPI_ISL_454825	2020-03-01	North America / USA / North Carolina	Human	Original	Nasal swab		IonTorrent	CLC Genomics Workbench v. 20			A.1	S	16
hCoV-19/USA/TX-HMH0301/2020	EPI_ISL_434924	2020-03-28	North America / USA / Texas	Human	Original			Oxford Nanopore	ARTIC V1			A.3	S	16
hCoV-19/USA/WA-S1047/2020	EPI_ISL_463537	2020-05-03	North America / USA / Washington / Yakima County	Human	Original			Illumina NextSeq	Seattle Flu Assembly Pipeline	Stretches of NNNs (2.58% of overall sequence).	warn	B.1.124	GH	16
hCoV-19/USA/TX-HMH0127/2020	EPI_ISL_434827	2020-03-20	North America / USA / Texas	Human	Original			Oxford Nanopore	ARTIC V1			A.3	S	16
hCoV-19/USA/TX-HMH0131/2020	EPI_ISL_434831	2020-03-21	North America / USA / Texas	Human	Original			Oxford Nanopore	ARTIC V1			A.3	S	16
hCoV-19/USA/TX-HMH0135/2020	EPI_ISL_434835	2020-03-21	North America / USA / Texas	Human	Original			Oxford Nanopore	ARTIC V1	Stretches of NNNs (1.72% of overall sequence).	warn	A.3	S	16
hCoV-19/USA/TX-HMH0156/2020	EPI_ISL_434855	2020-03-23	North America / USA / Texas	Human	Original			Oxford Nanopore	ARTIC V1			A.3	S	16
hCoV-19/USA/TX-HMH0184/2020	EPI_ISL_434862	2020-03-23	North America / USA / Texas	Human	Original			Oxford Nanopore	ARTIC V1	Stretches of NNNs (1.00% of overall sequence).	warn	A.3	S	16
hCoV-19/USA/TX-HMH0197/2020	EPI_ISL_434872	2020-03-23	North America / USA / Texas	Human	Original			Oxford Nanopore	ARTIC V1	Stretches of NNNs (1.87% of overall sequence).	warn	A.3	S	16
hCoV-19/USA/TX-HMH0234/2020	EPI_ISL_434891	2020-03-24	North America / USA / Texas	Human	Original			Oxford Nanopore	ARTIC V1			A.3	S	16
hCoV-19/USA/MN-MDH-1252/2020	EPI_ISL_482973	2020-06-09	North America / USA / Minnesota	Human	Original			MiSeq	minimap2/ivar			B.1.2	GH	16
hCoV-19/USA/MN-MDH-1253/2020	EPI_ISL_482974	2020-06-09	North America / USA / Minnesota	Human	Original			MiSeq	minimap2/ivar			B.1.2	GH	16
hCoV-19/USA/MN-MDH-1254/2020	EPI_ISL_482975	2020-06-09	North America / USA / Minnesota	Human	Original			MiSeq	minimap2/ivar			B.1.2	GH	16
hCoV-19/USA/MN-MDH-1257/2020	EPI_ISL_482978	2020-06-09	North America / USA / Minnesota	Human	Original			MiSeq	minimap2/ivar			B.1.2	GH	16
hCoV-19/USA/MN-MDH-1259/2020	EPI_ISL_482980	2020-06-09	North America / USA / Minnesota	Human	Original			MiSeq	minimap2/ivar			B.1.2	GH	16
hCoV-19/USA/MN-MDH-1260/2020	EPI_ISL_482981	2020-06-09	North America / USA / Minnesota	Human	Original			MiSeq	minimap2/ivar			B.1.2	GH	16
hCoV-19/USA/WA-S2391/2020	EPI_ISL_497023	2020-06-15	North America / USA / Washington / Pierce County	Human	Original			Illumina Nextseq	Seattle Flu Assembly Pipeline			B.1.2	GH	16
hCoV-19/USA/WA-S2629/2020	EPI_ISL_497261	2020-06-20	North America / USA / Washington / Snohomish County	Human	Original			Illumina Nextseq	Seattle Flu Assembly Pipeline			B.1.21	GH	16
hCoV-19/USA/WA-S2658/2020	EPI_ISL_497290	2020-06-21	North America / USA / Washington / Pierce County	Human	Original			Illumina Nextseq	Seattle Flu Assembly Pipeline			B.1.2	GH	16
hCoV-19/USA/WA-S1919/2020	EPI_ISL_497348	2020-06-02	North America / USA / Washington / Yakima County	Human	Original			Illumina Nextseq	Seattle Flu Assembly Pipeline			B.1.1	GR	16
hCoV-19/USA/CO-UW-MAYO36/2020	EPI_ISL_501073	2020-03-18	North America / USA / Colorado	Human	Original			Illumina MiSeq		%UniqueMutations 0.07%.	warn	B	GH	16
hCoV-19/USA/WA-UW-10381/2020	EPI_ISL_501088	2020-06-04	North America / USA / Washington	Human	Original			NextSeq 500		Gap of 2 nucleotides when compared to the reference sequence.	info	B.1.1	GR	16
hCoV-19/USA/WA-UW-11263/2020	EPI_ISL_501094	2020-06-18	North America / USA / Washington	Human	Original			NextSeq 500		Gap of 2 nucleotides when compared to the reference sequence. %UniqueMutations 0.06%.	warn	B.1	GH	16
hCoV-19/USA/FL-BPHL-0227/2020	EPI_ISL_480878	2020-04-22	North America / USA / Florida	Human	Original			Illumina MiSeq	bwa v0.7.17; ivar v1.2.2			A.3	S	16
hCoV-19/USA/WA-S2397/2020	EPI_ISL_497029	2020-06-15	North America / USA / Washington / Yakima County	Human	Original			Illumina Nextseq	Seattle Flu Assembly Pipeline			B.1.1	GR	16
hCoV-19/USA/WA-S2404/2020	EPI_ISL_497036	2020-06-15	North America / USA / Washington / Yakima County	Human	Original			Illumina Nextseq	Seattle Flu Assembly Pipeline			B.1.1	GR	16
hCoV-19/USA/WA-S2494/2020	EPI_ISL_497126	2020-06-16	North America / USA / Washington / Yakima County	Human	Original			Illumina Nextseq	Seattle Flu Assembly Pipeline			B.1.1	GR	16
hCoV-19/USA/WA-S2505/2020	EPI_ISL_497137	2020-06-17	North America / USA / Washington / Yakima County	Human	Original			Illumina Nextseq	Seattle Flu Assembly Pipeline			B.1.2	GH	16
hCoV-19/USA/WA-S2508/2020	EPI_ISL_497140	2020-06-17	North America / USA / Washington / Pierce County	Human	Original			Illumina Nextseq	Seattle Flu Assembly Pipeline			B.1.2	GH	16
hCoV-19/USA/WA-S2509/2020	EPI_ISL_497141	2020-06-18	North America / USA / Washington / Pierce County	Human	Original			Illumina Nextseq	Seattle Flu Assembly Pipeline			B.1.2	GH	16
hCoV-19/USA/WA-S2510/2020	EPI_ISL_497142	2020-06-18	North America / USA / Washington / Pierce County	Human	Original			Illumina Nextseq	Seattle Flu Assembly Pipeline			B.1.2	GH	16
hCoV-19/USA/WA-S2557/2020	EPI_ISL_497189	2020-06-17	North America / USA / Washington / Pierce County	Human	Original			Illumina Nextseq	Seattle Flu Assembly Pipeline			B.1.2	GH	16
hCoV-19/USA/FL-BPHL-0260/2020	EPI_ISL_480911	2020-05-05	North America / USA / Florida	Human	Original			Illumina MiSeq	bwa v0.7.17; ivar v1.2.2	Stretches of NNNs (1.12% of overall sequence).	warn	B.1.2	GH	16
hCoV-19/USA/MN-MDH-1292/2020	EPI_ISL_483012	2020-03-24	North America / USA / Minnesota	Human	Original			MiSeq	minimap2/ivar			A.3	S	16
hCoV-19/USA/WA-S2278/2020	EPI_ISL_497706	2020-06-09	North America / USA / Washington / Pierce County	Human	Original			Illumina Nextseq	Seattle Flu Assembly Pipeline			B.1.2	GH	16
hCoV-19/USA/CA-ALSR-1062-SAN/2020	EPI_ISL_483493	2020-06-20	North America / USA / California / San Diego	Human	Original	Nasopharyngeal swab		Illumina	iVar 1.2.2			B.1	G	16
hCoV-19/USA/MO-UW-771/2020	EPI_ISL_495476	2020-07-06	North America / USA / Missouri / Saint Louis county	Human	Original	Nasal Swab		Nanopore GridION -- ARTIC protocol	Custom -- minimap2			B.1.2	GH	16
hCoV-19/Panama/334396/2020	EPI_ISL_496777	2020-03-30	North America / Panama / Panama Center	Human	Original	Oro-pharyngeal swab		Illumina MiSeq v3		Long stretches of NNNs (8.18% of overall sequence).	alert	A.2	O	16
hCoV-19/USA/GA-QDX-233/2020	EPI_ISL_498714	2020-04-27	North America / USA / Georgia	Human	Original			Illumina MiSeq	Bwa v. 0.7.17-r1188; IVar 1.2.21			B.1.110	GH	16
hCoV-19/USA/IL-QDX-258/2020	EPI_ISL_498723	2020-04-30	North America / USA / Illinois	Human	Original			Illumina MiSeq	Bwa v. 0.7.17-r1188; IVar 1.2.30			B.1	GH	16
hCoV-19/USA/WA-UW-13028/2020	EPI_ISL_501118	2020-07-01	North America / USA / Washington	Human	Original			NextSeq 500				B.1.2	GH	16
hCoV-19/USA/WA-UW-13274/2020	EPI_ISL_501128	2020-06-30	North America / USA / Washington	Human	Original			NextSeq 500		Gap of 4 nucleotides when compared to the reference sequence.	info	B.1.1	GR	16
hCoV-19/USA/WA-UW-13277/2020	EPI_ISL_501130	2020-07-02	North America / USA / Washington	Human	Original			NextSeq 500		Gap of 4 nucleotides when compared to the reference sequence. %UniqueMutations 0.06%.	warn	B.1	G	16
hCoV-19/USA/WA-UW-13395/2020	EPI_ISL_501147	2020-07-02	North America / USA / Washington	Human	Original			NextSeq 500		Gap of 2 nucleotides when compared to the reference sequence.	info	B.1.26	GH	16
hCoV-19/USA/WA-UW-7882/2020	EPI_ISL_501153	2020-04-21	North America / USA / Washington	Human	Original			NextSeq 500				B.1	GH	16
hCoV-19/USA/WA-UW-8046/2020	EPI_ISL_501154	2020-04-24	North America / USA / Washington	Human	Original			NextSeq 500				B.1	GH	16
hCoV-19/USA/TX-GCID-192000051B/2020	EPI_ISL_501167	2020-03-23	North America / USA / Texas / Houston	Human	Original	Nasal Swab		NovaSeq 6000 S4	VirMAP			A.3	S	16
hCoV-19/USA/FL-BPHL-0328/2020	EPI_ISL_489737	2020-04-17	North America / USA / Florida	Human	Original			Illumina MiSeq	bwa v0.7.17; ivar v1.2.2			A.3	S	16
hCoV-19/USA/FL-BPHL-0330/2020	EPI_ISL_489739	2020-04-17	North America / USA / Florida	Human	Original			Illumina MiSeq	bwa v0.7.17; ivar v1.2.2			A.3	S	16
hCoV-19/USA/FL-BPHL-0360/2020	EPI_ISL_489769	2020-04-15	North America / USA / Florida	Human	Original			Illumina MiSeq	bwa v0.7.17; ivar v1.2.2			A.3	S	16
hCoV-19/Panama/335099/2020	EPI_ISL_496805	2020-04-01	North America / Panama / Panama Center	Human	Original	Oro-pharyngeal swab		Illumina MiSeq v3		Long stretches of NNNs (6.87% of overall sequence).	alert	B.1.1	O	16
hCoV-19/USA/MN-MDH-1375/2020	EPI_ISL_507963	2020-07-09	North America / USA / Minnesota	Human	Original			MiSeq	minimap2/ivar			B.1	GH	16
hCoV-19/USA/MN-MDH-1376/2020	EPI_ISL_507964	2020-07-09	North America / USA / Minnesota	Human	Original			MiSeq	minimap2/ivar			B.1	GH	16
hCoV-19/USA/MN-MDH-1377/2020	EPI_ISL_507965	2020-07-09	North America / USA / Minnesota	Human	Original			MiSeq	minimap2/ivar			B.1	GH	16
hCoV-19/USA/MN-MDH-1378/2020	EPI_ISL_507966	2020-07-10	North America / USA / Minnesota	Human	Original			MiSeq	minimap2/ivar			B.1	GH	16
hCoV-19/USA/MN-MDH-1379/2020	EPI_ISL_507967	2020-07-09	North America / USA / Minnesota	Human	Original			MiSeq	minimap2/ivar			B.1	GH	16
hCoV-19/USA/MN-MDH-1380/2020	EPI_ISL_507968	2020-07-10	North America / USA / Minnesota	Human	Original			MiSeq	minimap2/ivar			B.1	GH	16
hCoV-19/USA/MN-MDH-1381/2020	EPI_ISL_507969	2020-07-06	North America / USA / Minnesota	Human	Original			MiSeq	minimap2/ivar			B.1	GH	16
hCoV-19/USA/MN-MDH-1382/2020	EPI_ISL_507970	2020-07-09	North America / USA / Minnesota	Human	Original			MiSeq	minimap2/ivar			B.1	GH	16
hCoV-19/USA/MN-MDH-1383/2020	EPI_ISL_507971	2020-07-09	North America / USA / Minnesota	Human	Original			MiSeq	minimap2/ivar			B.1	GH	16
hCoV-19/USA/MN-MDH-1384/2020	EPI_ISL_507972	2020-07-09	North America / USA / Minnesota	Human	Original			MiSeq	minimap2/ivar			B.1	GH	16
hCoV-19/USA/MN-MDH-1180/2020	EPI_ISL_476765	2020-06-03	North America / USA / Minnesota	Human	Original			MiSeq	minimap2/ivar			B.1.2	GH	16
hCoV-19/USA/MI-MDHHS-SC20979/2020	EPI_ISL_507767	2020-06-10	North America / USA / Michigan	Human	Original			Illumina NextSeq	bwa v. 0.7.17; bcftools v. 1.7	Stretches of NNNs (3.65% of overall sequence).	warn	B.1	GH	16
hCoV-19/USA/MI-MDHHS-SC20991/2020	EPI_ISL_507777	2020-05-19	North America / USA / Michigan	Human	Original			Illumina NextSeq	bwa v. 0.7.17; bcftools v. 1.7			B.1.3	GH	16
hCoV-19/USA/CA-CSMC100/2020	EPI_ISL_475575	2020-04-02	North America / USA / California / Los Angeles	Human	Original			Illumina NovaSeq		[W] %UniqueMutations 0.06%.	warn	B.1.1	GR	16
hCoV-19/USA/UT-04155/2020	EPI_ISL_487257	2020-05-14	North America / USA / Utah	Human	Original			Illumina MiSeq	BWA + Ivar	Stretches of NNNs (1.43% of overall sequence). %UniqueMutations 0.15%.	warn	B.1.2	GH	16
hCoV-19/USA/UT-05782/2020	EPI_ISL_487261	2020-06-04	North America / USA / Utah	Human	Original			Illumina MiSeq	BWA + Ivar	%UniqueMutations 0.14%.	warn	B.1.2	GH	16
hCoV-19/USA/UT-07024/2020	EPI_ISL_487266	2020-06-22	North America / USA / Utah	Human	Original			Illumina MiSeq	BWA + Ivar	Insertion of 12 nucleotides when compared to the reference sequence. Gap of 39 nucleotides when compared to the reference sequence. %UniqueMutations 0.14%.	warn	B.1.2	GH	16
hCoV-19/USA/UT-07270/2020	EPI_ISL_487268	2020-06-16	North America / USA / Utah	Human	Original			Illumina MiSeq	BWA + Ivar	%UniqueMutations 0.14%.	warn	B.1.2	GH	16
hCoV-19/USA/WA-S1551/2020	EPI_ISL_495977	2020-05-26	North America / USA / Washington / Whatcom County	Human	Original			Illumina Nextseq	Seattle Flu Assembly Pipeline			B.1.43	GH	16
hCoV-19/USA/UT-03305/2020	EPI_ISL_493020	2020-05-09	North America / USA / Utah	Human	Original			Illumina MiSeq	BWA + Ivar	Insertion of 12 nucleotides when compared to the reference sequence. Gap of 39 nucleotides when compared to the reference sequence. %UniqueMutations 0.14%.		B.1.2	GH	16
hCoV-19/Australia/VIC1130/2020	EPI_ISL_480583	2020-04-08	Oceania / Australia / Victoria	Human	Original			Illumina NextSeq 500	ARTIC v3, minimap2 v2.17, ivar v1.2.1, samtools v1.10	Long stretches of NNNs (23.55% of overall sequence). %UniqueMutations 0.06%.	alert	B.1.1	G	16
hCoV-19/Australia/NSW614/2020	EPI_ISL_490023	2020-06-13	Oceania / Australia / New South Wales / Sydney	Human	Original			Illumina iSeq		Gap of 6 nucleotides when compared to the reference sequence.	info	B.1	G	16
hCoV-19/DRC/2670/2020	EPI_ISL_437343	2020-04-15	Africa / Democratic Republic of the Congo / Kinshasa	Human	Original			Illumina Miseq	iVar			B.1.9	GH	15
hCoV-19/Tunisia/COV0880/2020	EPI_ISL_463002	2020-03-28	Africa / Tunisia	Human	Original	Nasopharyngeal swab		Illumina	Burrows-Wheeler Aligner MEM algorithm (BWA-MEM) v. v0.7.4			B.4	O	15
hCoV-19/Egypt/MASRI-15/2020	EPI_ISL_475750	2020-05-01	Africa / Egypt	Human	Original			Ion Torrent		[W] %UniqueMutations 0.19%.	warn	B.1.1	GR	15
hCoV-19/Egypt/MASRI-11/2020	EPI_ISL_475753	2020-05-01	Africa / Egypt	Human	Original			Ion Torrent				B.1.113	GH	15
hCoV-19/Morocco/moh100/2020	EPI_ISL_476024	2020-05-05	Africa / Morocco	Human	Original	Naso-pharyngeal swab		Miseq	CLC Genomics Workbench 20, GS Reference Mapper 2.9	[W] Insertion of 1 nucleotide(s) found at refpos 11527 (FRAMESHIFT). Insertion of 1 nucleotide(s) found at refpos 11554 (FRAMESHIFT). Insertion of 1 nucleotide(s) found at refpos 11557 (FRAMESHIFT). Insertion of 2 nucleotide(s) found at refpos 23674 (FRAMESHIFT). Insertion of 1 nucleotide(s) found at refpos 23680 (FRAMESHIFT). Insertion of 6 nucleotides when compared to the reference sequence. %UniqueMutations 0.15%.	warn	B.1.1	GR	15
hCoV-19/Senegal/57540/2020	EPI_ISL_476491	2020-06-09	Africa / Senegal / Dakar	Human	Original	Oro/naso-pharyngeal swabs		Illumina Miseq	Bowtie2	Stretches of NNNs (1.11% of overall sequence).	warn	B.1.5	G	15
hCoV-19/Senegal/64969/2020	EPI_ISL_476570	2020-06-13	Africa / Senegal / Dakar	Human	Original	Oro/naso-pharyngeal swabs		Illumina MiSeq	bowtie2	[W] Stretches of NNNs (3.48% of overall sequence).	warn	B.1.5	G	15
hCoV-19/Senegal/64163/2020	EPI_ISL_477159	2020-06-12	Africa / Senegal / Dakar	Human	Original	Oro/naso-pharyngeal swabs		Illumina MiSeq	Bowtie2	Stretches of NNNs (2.42% of overall sequence).	warn	B.1.5	G	15
hCoV-19/South Africa/R12547-20/2020	EPI_ISL_504189	2020-06-16	Africa / South Africa / North West	Human	Original	Nasopharyngeal swab		Illumina NextSeq	Mapping to reference	Long stretches of NNNs (13.62% of overall sequence). Gap of 3 nucleotides when compared to the reference sequence.	alert	B.1.1.1	GR	15
hCoV-19/South Africa/R12578-20/2020	EPI_ISL_504194	2020-06-16	Africa / South Africa / North West	Human	Original	Nasopharyngeal swab		Illumina NextSeq	Mapping to reference	Stretches of NNNs (3.66% of overall sequence). Gap of 3 nucleotides when compared to the reference sequence.	warn	B.1.1.1	GR	15
hCoV-19/South Africa/R12588-20/2020	EPI_ISL_504197	2020-06-16	Africa / South Africa / North West	Human	Original	Nasopharyngeal swab		Illumina NextSeq	Mapping to reference	Long stretches of NNNs (20.52% of overall sequence). Gap of 3 nucleotides when compared to the reference sequence. NSP11 has no coverage.	alert	B.1	GR	15
hCoV-19/South Africa/R12597-20/2020	EPI_ISL_504198	2020-06-16	Africa / South Africa / North West	Human	Original	Nasopharyngeal swab		Illumina NextSeq	Mapping to reference	Long stretches of NNNs (22.03% of overall sequence). Gap of 3 nucleotides when compared to the reference sequence. %UniqueMutations 0.06%.	alert	B.1.1	GR	15
hCoV-19/South Africa/R12601-20/2020	EPI_ISL_504199	2020-06-16	Africa / South Africa / North West	Human	Original	Nasopharyngeal swab		Illumina NextSeq	Mapping to reference	Stretches of NNNs (3.11% of overall sequence). Gap of 3 nucleotides when compared to the reference sequence.	warn	B.1.1.1	GR	15
hCoV-19/South Africa/R12658-20/2020	EPI_ISL_504212	2020-06-16	Africa / South Africa / North West	Human	Original	Nasopharyngeal swab		Illumina NextSeq	Mapping to reference	Stretches of NNNs (4.83% of overall sequence). Gap of 3 nucleotides when compared to the reference sequence.	warn	B.1.1.1	GR	15
hCoV-19/South Africa/R12703-20/2020	EPI_ISL_504233	2020-06-16	Africa / South Africa / North West	Human	Original	Nasopharyngeal swab		Illumina NextSeq	Mapping to reference	Long stretches of NNNs (6.03% of overall sequence). Gap of 3 nucleotides when compared to the reference sequence.	alert	B.1.1.1	GR	15
hCoV-19/South Africa/R12705-20/2020	EPI_ISL_504234	2020-06-16	Africa / South Africa / North West	Human	Original	Nasopharyngeal swab		Illumina NextSeq	Mapping to reference	Long stretches of NNNs (14.44% of overall sequence). Gap of 3 nucleotides when compared to the reference sequence.	alert	B.1.1.1	GR	15
hCoV-19/South Africa/R12709-20/2020	EPI_ISL_504236	2020-06-16	Africa / South Africa / North West	Human	Original	Nasopharyngeal swab		Illumina NextSeq	Mapping to reference	Stretches of NNNs (3.93% of overall sequence). Gap of 3 nucleotides when compared to the reference sequence.	warn	B.1.1.1	GR	15
hCoV-19/South Africa/R12710-20/2020	EPI_ISL_504237	2020-06-16	Africa / South Africa / North West	Human	Original	Nasopharyngeal swab		Illumina NextSeq	Mapping to reference	Long stretches of NNNs (6.88% of overall sequence). Gap of 3 nucleotides when compared to the reference sequence.	alert	B.1.1.1	GR	15
hCoV-19/South Africa/R12721-20/2020	EPI_ISL_504242	2020-06-16	Africa / South Africa / North West	Human	Original	Nasopharyngeal swab		Illumina NextSeq	Mapping to reference	Long stretches of NNNs (7.55% of overall sequence). Gap of 3 nucleotides when compared to the reference sequence.	alert	B.1.1.1	GR	15
hCoV-19/South Africa/R12726-20/2020	EPI_ISL_504244	2020-06-16	Africa / South Africa / North West	Human	Original	Nasopharyngeal swab		Illumina NextSeq	Mapping to reference	Long stretches of NNNs (10.92% of overall sequence). Gap of 3 nucleotides when compared to the reference sequence.	alert	B.1.1.1	GR	15
hCoV-19/Senegal/66298/2020	EPI_ISL_485708	2020-06-15	Africa / Senegal / Dakar	Human	Original			Illumina MiSeq	Bowtie2			B.1.5	G	15
hCoV-19/Nigeria/OY233-CV66/2020	EPI_ISL_487091	2020-05-13	Africa / Nigeria / Oyo State	Human	Original			Illumina Miseq	viral-ngs v2.0			B.1.36	GH	15
hCoV-19/South Africa/R10307/2020	EPI_ISL_490268	2020-05-28	Africa / South Africa / WC	Human	Original	Combined nasopharyngeal and oropharyngeal swab		Illumina NextSeq	Mapping to reference	Stretches of NNNs (3.88% of overall sequence).	warn	B.1.1	GR	15
hCoV-19/South Africa/R10378/2020	EPI_ISL_490272	2020-06-03	Africa / South Africa / GP	Human	Original	Combined nasopharyngeal and oropharyngeal swab		Illumina NextSeq	Mapping to reference	Stretches of NNNs (4.37% of overall sequence).	warn	B.1.1.1	GR	15
hCoV-19/South Africa/KRISP-0383/2020	EPI_ISL_495524	2020-06-25	Africa / South Africa / KZN / eThekwini	Human	Original	Oro-pharyngeal swab		Illumina Miseq	Genome Detective 1.126 bcftools mpileup	Stretches of NNNs (1.14% of overall sequence).	warn	B.1	G	15
hCoV-19/South Africa/R12620-20/2020	EPI_ISL_504201	2020-06-16	Africa / South Africa / North West	Human	Original	Nasopharyngeal swab		Illumina NextSeq	Mapping to reference	Stretches of NNNs (4.59% of overall sequence). Gap of 3 nucleotides when compared to the reference sequence.	warn	B.1.1.1	GR	15
hCoV-19/South Africa/R12631-20/2020	EPI_ISL_504202	2020-06-16	Africa / South Africa / North West	Human	Original	Nasopharyngeal swab		Illumina NextSeq	Mapping to reference	Stretches of NNNs (4.06% of overall sequence). Gap of 3 nucleotides when compared to the reference sequence.	warn	B.1.1.1	GR	15
hCoV-19/South Africa/R12643-20/2020	EPI_ISL_504205	2020-06-16	Africa / South Africa / North West	Human	Original	Nasopharyngeal swab		Illumina NextSeq	Mapping to reference	Stretches of NNNs (2.82% of overall sequence). Gap of 3 nucleotides when compared to the reference sequence.	warn	B.1.1.1	GR	15
hCoV-19/South Africa/R12647-20/2020	EPI_ISL_504207	2020-06-16	Africa / South Africa / North West	Human	Original	Nasopharyngeal swab		Illumina NextSeq	Mapping to reference	Long stretches of NNNs (6.71% of overall sequence). Gap of 3 nucleotides when compared to the reference sequence.	alert	B.1.1.1	GR	15
hCoV-19/South Africa/R12656-20/2020	EPI_ISL_504211	2020-06-16	Africa / South Africa / North West	Human	Original	Nasopharyngeal swab		Illumina NextSeq	Mapping to reference	Stretches of NNNs (4.16% of overall sequence). Gap of 3 nucleotides when compared to the reference sequence.	warn	B.1.1.1	GR	15
hCoV-19/South Africa/R12662-20/2020	EPI_ISL_504215	2020-06-16	Africa / South Africa / North West	Human	Original	Nasopharyngeal swab		Illumina NextSeq	Mapping to reference	Stretches of NNNs (4.05% of overall sequence). Gap of 3 nucleotides when compared to the reference sequence.	warn	B.1.1.1	GR	15
hCoV-19/South Africa/R12669-20/2020	EPI_ISL_504217	2020-06-16	Africa / South Africa / North West	Human	Original	Nasopharyngeal swab		Illumina NextSeq	Mapping to reference	Stretches of NNNs (4.37% of overall sequence). Gap of 3 nucleotides when compared to the reference sequence.	warn	B.1.1.1	GR	15
hCoV-19/South Africa/R12682-20/2020	EPI_ISL_504223	2020-06-16	Africa / South Africa / North West	Human	Original	Nasopharyngeal swab		Illumina NextSeq	Mapping to reference	Stretches of NNNs (2.60% of overall sequence). Gap of 3 nucleotides when compared to the reference sequence.	warn	B.1.1.1	GR	15
hCoV-19/South Africa/R12686-20/2020	EPI_ISL_504227	2020-06-16	Africa / South Africa / North West	Human	Original	Nasopharyngeal swab		Illumina NextSeq	Mapping to reference	Stretches of NNNs (4.59% of overall sequence). Gap of 3 nucleotides when compared to the reference sequence.	warn	B.1.1.1	GR	15
hCoV-19/Bangladesh/BCSIR-NILMRC-158/2020	EPI_ISL_480447	2020-06-18	Asia / Bangladesh / Rajshahi	Human	Original	Nasopharyngeal Swab		MiniSeq	DRAGEN RNA Pathogen Detection 3.5.14			B.1.113	GH	15
hCoV-19/Singapore/667/2020	EPI_ISL_498565	2020-07-02	Asia / Singapore	Human	Original			Illumina MiSeq				B.6	O	15
hCoV-19/Singapore/701/2020	EPI_ISL_498599	2020-07-16	Asia / Singapore	Human	Original			Illumina MiSeq		Stretches of NNNs (1.80% of overall sequence).	warn	B.6	O	15
hCoV-19/India/MH-NIV-9314/2020	EPI_ISL_454558	2020-04-13	Asia / India / Maharashtra	Human	Original			Ion Torrent, Gene Studio				B.1.1	GR	15
hCoV-19/India/OR-ILC-RMRC25/2020	EPI_ISL_455308	2020-04-04	Asia / India / Odisha	Human	Original			Illumina NextSeq 550	Reference based	NS7b without BLAST coverage.	warn	B.1.36	GH	15
hCoV-19/India/KA-InStem-NCBS-0007/2020	EPI_ISL_477210	2020-06-02	Asia / India / Karnataka	Human	Original			Illumina Hiseq	MEGAHIT v1.2.9 / ABACAS.1.3.1			B.1.113	GH	15
hCoV-19/India/GJ-GBRC290a/2020	EPI_ISL_495027	2020-06-15	Asia / India / Gujarat / Vadodara	Human	Original			Ion Torrent	CLC Genomics Workbench 12			B.1.113	GH	15
hCoV-19/India/GJ-GBRC293b/2020	EPI_ISL_495033	2020-06-15	Asia / India / Gujarat / Vadodara	Human	Original			Ion Torrent	CLC Genomics Workbench 12			B.1.36	GH	15
hCoV-19/India/GJ-GBRC298b/2020	EPI_ISL_495041	2020-06-15	Asia / India / Gujarat / Vadodara	Human	Original			Ion Torrent	CLC Genomics Workbench 12			B.1.1	G	15
hCoV-19/India/GJ-GBRC304b/2020	EPI_ISL_495053	2020-06-15	Asia / India / Gujarat / Vadodara	Human	Original			Ion Torrent	CLC Genomics Workbench 12			B.1.36	GH	15
hCoV-19/India/GJ-GBRC150b/2020	EPI_ISL_458113	2020-05-18	Asia / India / Gujarat / Himatnagar	Human	Original			Ion Torrent	CLC Genomics Workbench 12			B.1.113	GH	15
hCoV-19/India/GJ-GBRC155/2020	EPI_ISL_461484	2020-05-27	Asia / India / Gujarat / Ahmedabad	Human	Original			Ion Torrent	CLC Genomics Workbench 12			B.1.113	GH	15
hCoV-19/Bangladesh/BCSIR-NILMRC-071/2020	EPI_ISL_466692	2020-05-26	Asia / Bangladesh / Chittagong	Human	Original	Nasopharyngeal Swab		Illumina Nextseq 550	NextSeq (TM) Control Software v4	Insertion of 68 nucleotide(s) found at refpos 27914 (FRAMESHIFT).	warn	B.1.113	O	15
hCoV-19/Taiwan/TSGH-30/2020	EPI_ISL_447256	2020-03-20	Asia / Taiwan / Taipei	Human	Original			Illumina NovaSeq4000		[W] %UniqueMutations 0.08%	warn	B	O	15
hCoV-19/Lebanon/S7_763/2020	EPI_ISL_454420	2020-02-21	Asia / Lebanon / Beirut	Human	Original	Nasopharyngeal VTM	Patient infected while traveling in Iran	Illumina MiSeq		Stretches of NNNs (2.81% of overall sequence).	warn	B.1	GH	15
hCoV-19/Israel/CVL-n-7920/2020	EPI_ISL_475007	2020-04-13	Asia / Israel / Jerusalem	Human	Original	Oro-pharyngeal swab		Illumina NextSeq	BWA			B.1.3	GH	15
hCoV-19/Israel/CVL-n-6112/2020	EPI_ISL_475010	2020-03-15	Asia / Israel / Ramla	Human	Original	Oro-pharyngeal swab		Illumina NextSeq	BWA			B.1.3	GH	15
hCoV-19/India/GJ-GBRC205b/2020	EPI_ISL_475031	2020-06-11	Asia / India / Gujarat / Surat	Human	Original			Ion Torrent	CLC Genomics Workbench 12			B.1.113	GH	15
hCoV-19/India/GJ-GBRC217b/2020	EPI_ISL_475053	2020-06-08	Asia / India / Gujarat / Vadodara	Human	Original			Ion Torrent	CLC Genomics Workbench 12			B.1.113	GH	15
hCoV-19/India/GJ-GBRC218b/2020	EPI_ISL_475055	2020-06-08	Asia / India / Gujarat / Vadodara	Human	Original			Ion Torrent	CLC Genomics Workbench 12			B.1.113	GH	15
hCoV-19/India/MH-NIV-45936/2020	EPI_ISL_479548	2020-05-28	Asia / India / Maharashtra	Human	Original			Ion Torrent, Gene Studio				B.1.1.32	GR	15
hCoV-19/India/MH-NIV-46348/2020	EPI_ISL_479551	2020-05-28	Asia / India / Maharashtra	Human	Original			Ion Torrent, Gene Studio				B.1.1.32	GR	15
hCoV-19/Malaysia/IMR_WC55122/2020	EPI_ISL_490089	2020-05-10	Asia / Malaysia / Selangor	Human	Original			Illumina NextSeq 500		Gap of 9 nucleotides when compared to the reference sequence. %UniqueMutations 0.06%.	warn	B.1.1.1	GR	15
hCoV-19/Oman/205037858/2020	EPI_ISL_491988	2020-05-21	Asia / Oman / Muscat	Human	Original	Oro-pharyngeal swab		Ion Torrent	AssemblyTrinity			B.1.1.27	GR	15
hCoV-19/Oman/205038033/2020	EPI_ISL_491990	2020-05-21	Asia / Oman / Muscat	Human	Original	Oro-pharyngeal swab		Ion Torrent	AssemblyTrinity			B.1.1.27	GR	15
hCoV-19/Oman/205038035/2020	EPI_ISL_491991	2020-05-21	Asia / Oman / Muscat	Human	Original	Oro-pharyngeal swab		Ion Torrent	AssemblyTrinity			B.1.1.27	GR	15
hCoV-19/Oman/205038041/2020	EPI_ISL_491992	2020-05-21	Asia / Oman / Muscat	Human	Original	Oro-pharyngeal swab		Ion Torrent	AssemblyTrinity			B.1.1.27	GR	15
hCoV-19/Bangladesh/BCSIR-NILMRC-269/2020	EPI_ISL_498809	2020-07-19	Asia / Bangladesh / Chittagong / Brahmanbaria	Human	Original	Nasopharyngeal Swab		Illumina Nextseq 550	DRAGEN RNA Pathogen Detection 3.5.14	Insertion of 1 nucleotide(s) found at refpos 29580 (FRAMESHIFT).	warn	B.1.1	GR	15
hCoV-19/Bangladesh/BCSIR-NILMRC-283/2020	EPI_ISL_498815	2020-07-21	Asia / Bangladesh / Chittagong / Chandpur	Human	Original	Nasopharyngeal Swab		NextSeq 550	DRAGEN RNA Pathogen Detection 3.5.14			B.1.1	GR	15
hCoV-19/Malaysia/190300/2020	EPI_ISL_417920	2020-03-22	Asia / Malaysia / Kuala Lumpur	Human	Original	Nasopharyngeal/throat swab		Illumina iSeq	Geneious Prime 2020.1	%UniqueMutations 0.10%.	warn	B.6	O	15
hCoV-19/India/TG-CCMB-L1208/2020	EPI_ISL_471588	2020-05-21	Asia / India / Telangana / Hyderabad	Human	Original	Naso-pharyngeal swab/Oro-pharyngeal swab		Illumina NovaSeq 6000	Reference based			B.1	GH	15
hCoV-19/Bangladesh/BCSIR-NILMRC-111/2020	EPI_ISL_475167	2020-06-07	Asia / Bangladesh / Rangpur	Human	Original	Nasopharyngeal Swab		MiniSeq	DRAGEN RNA Pathogen Detection			B.1.1.23	GR	15
hCoV-19/India/TG-CCMB-M465/2020	EPI_ISL_495209	2020-06-09	Asia / India / Telangana / Hyderabad	Human	Original	Naso-pharyngeal swab/Oro-pharyngeal swab		Illumina NovaSeq 6000	Reference based			B.1.1.32	GR	15
hCoV-19/India/TG-CCMB-M779/2020	EPI_ISL_495239	2020-06-12	Asia / India / Telangana / Hyderabad	Human	Original	Naso-pharyngeal swab/Oro-pharyngeal swab		Illumina NovaSeq 6000	Reference based			B.1.113	GH	15
hCoV-19/India/TG-CCMB-M892/2020	EPI_ISL_495261	2020-06-12	Asia / India / Telangana / Hyderabad	Human	Original	Naso-pharyngeal swab/Oro-pharyngeal swab		Illumina NovaSeq 6000	Reference based			B.1.1.32	GR	15
hCoV-19/Hong Kong/HKU-200723-075/2020	EPI_ISL_497842	2020-07-09	Asia / Hong Kong	Human	Original	Saliva		Nanopore MinION				B.1.80	G	15
hCoV-19/Hong Kong/HKU-200723-076/2020	EPI_ISL_497843	2020-07-05	Asia / Hong Kong	Human	Original	Nasopharyngeal Swab		Nanopore MinION		Long stretches of NNNs (6.39% of overall sequence).	alert	B.1	GH	15
hCoV-19/Bangladesh/BCSIR-NILMRC-320/2020	EPI_ISL_504181	2020-05-31	Asia / Bangladesh / Mymensingh	Human	Original	Nasopharyngeal Swab		NextSeq 550	DRAGEN RNA Pathogen Detection 3.5.14			B.1.1.25	GR	15
hCoV-19/Bangladesh/BCSIR-NILMRC-330/2020	EPI_ISL_504182	2020-06-03	Asia / Bangladesh / Mymensingh	Human	Original	Nasopharyngeal Swab		NextSeq 550	DRAGEN RNA Pathogen Detection 3.5.14			B.1.1.25	GR	15
hCoV-19/India/TG-NGC-CDFD-21/2020	EPI_ISL_466859	2020-05-29	Asia / India / Telangana	Human	Original	Naso-pharyngeal swab		Illumina MiSeq	BWA-MEM	Stretches of NNNs (3.75% of overall sequence).	warn	B.1.1.8	GR	15
hCoV-19/India/GJ-GBRC184/2020	EPI_ISL_469024	2020-05-27	Asia / India / Gujarat / Ahmedabad	Human	Original			Ion Torrent	CLC Genomics Workbench 12			B.1.113	GH	15
hCoV-19/India/GJ-GBRC201b/2020	EPI_ISL_469047	2020-06-08	Asia / India / Gujarat / Mahemdavad	Human	Original			Ion Torrent	CLC Genomics Workbench 12			B.1.113	GH	15
hCoV-19/India/GJ-GBRC225b/2020	EPI_ISL_476862	2020-06-08	Asia / India / Gujarat / Savali	Human	Original			Ion Torrent	CLC Genomics Workbench 12			B.1.113	GH	15
hCoV-19/India/GJ-GBRC229b/2020	EPI_ISL_476868	2020-06-12	Asia / India / Gujarat / Palanpur	Human	Original			Ion Torrent	CLC Genomics Workbench 12			B.1.113	GH	15
hCoV-19/India/GJ-GBRC231b/2020	EPI_ISL_476871	2020-06-11	Asia / India / Gujarat / Surat	Human	Original			Ion Torrent	CLC Genomics Workbench 12			B.1.113	GH	15
hCoV-19/India/GJ-GBRC232b/2020	EPI_ISL_476873	2020-06-11	Asia / India / Gujarat / Surat	Human	Original			Ion Torrent	CLC Genomics Workbench 12			B.1.113	GH	15
hCoV-19/India/GJ-GBRC244/2020	EPI_ISL_483825	2020-06-14	Asia / India / Gujarat / Ahmedabad	Human	Original			Ion Torrent	CLC Genomics Workbench 12			B.1.113	GH	15
hCoV-19/India/GJ-GBRC247/2020	EPI_ISL_483828	2020-06-19	Asia / India / Gujarat / Talod	Human	Original			Ion Torrent	CLC Genomics Workbench 12			B.1.113	GH	15
hCoV-19/India/GJ-GBRC248b/2020	EPI_ISL_483830	2020-06-12	Asia / India / Gujarat / Rajkot	Human	Original			Ion Torrent	CLC Genomics Workbench 12			B.1.36	GH	15
hCoV-19/India/GJ-GBRC253a/2020	EPI_ISL_483838	2020-06-12	Asia / India / Gujarat / Rajkot	Human	Original			Ion Torrent	CLC Genomics Workbench 12			B.1.113	GH	15
hCoV-19/India/GJ-GBRC257a/2020	EPI_ISL_483846	2020-06-12	Asia / India / Gujarat / Rajkot	Human	Original			Ion Torrent	CLC Genomics Workbench 12			B.1.113	GH	15
hCoV-19/India/GJ-GBRC260a/2020	EPI_ISL_483851	2020-06-11	Asia / India / Gujarat / Surat	Human	Original			Ion Torrent	CLC Genomics Workbench 12			B.1.113	GH	15
hCoV-19/India/GJ-GBRC271b/2020	EPI_ISL_483869	2020-06-13	Asia / India / Gujarat / Surat	Human	Original			Ion Torrent	CLC Genomics Workbench 12			B.1	O	15
hCoV-19/India/GJ-GBRC277b/2020	EPI_ISL_483879	2020-06-13	Asia / India / Gujarat / Olpad	Human	Original			Ion Torrent	CLC Genomics Workbench 12			B.1.113	GH	15
hCoV-19/Taiwan/NCKUH-009/2020	EPI_ISL_493203	2020-03-23	Asia / Taiwan / Tainan	Human	Vero E6 P1	Nasal swab		Illumina Miseq		Insertion of 92 nucleotides when compared to the reference sequence.	warn	A.3	S	15
hCoV-19/Taiwan/NCKUH-010/2020	EPI_ISL_493204	2020-03-23	Asia / Taiwan / Tainan	Human	Vero E6 P1	Sputum		Illumina Miseq		Insertion of 40 nucleotides when compared to the reference sequence.	warn	A.3	S	15
hCoV-19/Bangladesh/BCSIR-NILMRC-268/2020	EPI_ISL_498272	2020-07-19	Asia / Bangladesh / Chittagong	Human	Original	Nasopharyngeal Swab		Illumina Nextseq 550	DRAGEN RNA Pathogen Detection 3.5.14	Insertion of 1 nucleotide(s) found at refpos 29580 (FRAMESHIFT). Insertion of 1 nucleotides when compared to the reference sequence. Gap of 1 nucleotides when compared to the reference sequence.	warn	B.1.1.25	GR	15
hCoV-19/Hong Kong/HKPU70-1302/2020	EPI_ISL_419243	2020-02-22	Asia / Hong Kong	Human	Original			Nanopore MinION and Illumina MiSeq		Stretches of NNNs (2.64% of overall sequence).	warn	B.2.8	V	15
hCoV-19/Pakistan/NIH-45579/2020	EPI_ISL_468162	2020-06-02	Asia / Pakistan / Islamabad	Human	unknown	Oro-pharyngeal swab		Illumina iSeq 100	Geneious 2020.1.2			B.1	GH	15
hCoV-19/India/TG-CCMB-L1564/2020	EPI_ISL_471620	2020-05-26	Asia / India / Telangana / Hyderabad	Human	Original	Naso-pharyngeal swab/Oro-pharyngeal swab		Illumina NovaSeq 6000	Reference based			B.1.1.32	GR	15
hCoV-19/Bangladesh/BCSIR-NILMRC-181/2020	EPI_ISL_483629	2020-06-20	Asia / Bangladesh / Rajshahi / Pabna	Human	Original	Nasopharyngeal Swab		MiniSeq	DRAGEN RNA Pathogen Detection 3.5.14			B.1.1.25	GR	15
hCoV-19/Bangladesh/BCSIR-NILMRC-212/2020	EPI_ISL_483646	2020-06-14	Asia / Bangladesh / Sylhet / Habiganj	Human	Original	Nasopharyngeal Swab		MiniSeq	DRAGEN RNA Pathogen Detection 3.5.14			B.1.1.25	GR	15
hCoV-19/Bangladesh/BCSIR-NILMRC-186/2020	EPI_ISL_483694	2020-06-16	Asia / Bangladesh / Chittagong / Brahmanbaria	Human	Original	Nasopharyngeal Swab		MiniSeq	DRAGEN RNA Pathogen Detection 3.5.14			B.1.113	GH	15
hCoV-19/Bangladesh/BCSIR-NILMRC-216/2020	EPI_ISL_483703	2020-06-24	Asia / Bangladesh / Sylhet / Moulvibazar	Human	Original	Nasopharyngeal Swab		MiniSeq	DRAGEN RNA Pathogen Detection 3.5.14			B.1.113	GH	15
hCoV-19/Israel/n14268/2020	EPI_ISL_483708	2020-03-17	Asia / Israel / Kfar Saba	Human	Original	Oro-pharyngeal swab		Illumina NextSeq	BWA			A.2	S	15
hCoV-19/Malaysia/2982/2020	EPI_ISL_506998	2020-03-29	Asia / Malaysia / Kuala Lumpur	Human	Original	Nasopharyngeal/Throat Swab		Illumina iSeq	Geneious Prime 2020.1	Stretches of NNNs (2.81% of overall sequence).	warn	B.6	O	15
hCoV-19/Malaysia/5760/2020	EPI_ISL_506999	2020-03-26	Asia / Malaysia / Kuala Lumpur	Human	Original	Nasopharyngeal/Throat Swab		Illumina iSeq	Geneious Prime 2020.1	Stretches of NNNs (4.98% of overall sequence).	warn	B.6	O	15
hCoV-19/England/CAMB-7B404/2020	EPI_ISL_433954	2020-04-12	Europe / United Kingdom / England	Human	Original			OXFORD_NANOPORE GridION	unknown			B.1.30	GH	15
hCoV-19/Wales/PHWC-2B1C0/2020	EPI_ISL_432378	2020-04-08	Europe / United Kingdom / Wales	Human	Original	Dry swab		Illumina	Mapping consensus			B.1.1.1	GR	15
hCoV-19/England/CAMB-83797/2020	EPI_ISL_443446	2020-04-15	Europe / United Kingdom / England	Human	Original	unknown	unknown	ILLUMINA NovaSeq	unknown			B.1.1.1	GR	15
hCoV-19/England/SHEF-CABC5/2020	EPI_ISL_442367	2020-04-17	Europe / United Kingdom / England	Human	Original			OXFORD_NANOPORE		[X] Long stretches of NNNs (5.70% of overall sequence).	alert	B.1.1.1	GR	15
hCoV-19/Wales/PHWC-2A422/2020	EPI_ISL_445567	2020-04-06	Europe / United Kingdom / Wales	Human	Original	Dry swab		Illumina	Mapping consensus			B.1.1.1	GR	15
hCoV-19/Wales/PHWC-340A9/2020	EPI_ISL_446866	2020-04-20	Europe / United Kingdom / Wales	Human	Original	Dry swab		Illumina	Mapping consensus			B.1.44	GH	15
hCoV-19/Scotland/CVR3249/2020	EPI_ISL_449256	2020-04-27	Europe / United Kingdom / Scotland	Human	Original			Illumina				B.1.101	G	15
hCoV-19/Poland/Pom2/2020	EPI_ISL_450746	2020-05-08	Europe / Poland / Pomerania	Human	Original	Swab		Nanopore MinION	ARTICv3_medaka_long			B.1.1.1	GR	15
hCoV-19/England/CAMB-1AD189/2020	EPI_ISL_447973	2020-04-29	Europe / United Kingdom / England	Human	Original			Oxford Nanopore				B.1.1.1	GR	15
hCoV-19/Netherlands/NoordBrabant_177/2020	EPI_ISL_461203	2020-01-01	Europe / Netherlands / Noord Brabant	Human	Original			Nanopore	unknown	Stretches of NNNs (2.06% of overall sequence).	warn	B.1.8	G	15
hCoV-19/Netherlands/NoordHolland_30/2020	EPI_ISL_461220	2020-05-20	Europe / Netherlands / Noord Holland	Human	Original			Nanopore	unknown	[W] Stretches of NNNs (2.85% of overall sequence).	warn	B.1.1	GR	15
hCoV-19/Netherlands/NoordHolland_32/2020	EPI_ISL_461221	2020-05-19	Europe / Netherlands / Noord Holland	Human	Original			Nanopore	unknown			B.1.1	GR	15
hCoV-19/Netherlands/ZuidHolland_127/2020	EPI_ISL_461300	2020-04-30	Europe / Netherlands / Zuid Holland	Human	Original			Nanopore	unknown			B.1.22	GH	15
hCoV-19/Netherlands/ZuidHolland_132/2020	EPI_ISL_461305	2020-04-28	Europe / Netherlands / Zuid Holland	Human	Original			Nanopore	unknown			B.1.22	GH	15
hCoV-19/Netherlands/ZuidHolland_215/2020	EPI_ISL_461387	2020-05-08	Europe / Netherlands / Zuid Holland	Human	Original			Nanopore	unknown			B.1.22	GH	15
hCoV-19/Netherlands/ZuidHolland_222/2020	EPI_ISL_461394	2020-05-11	Europe / Netherlands / Zuid Holland	Human	Original			Nanopore	unknown			B.1.22	GH	15
hCoV-19/England/20169014804/2020	EPI_ISL_465198	2020-04-17	Europe / United Kingdom / England	Human	Original			Illumina NextSeq	PHE pipeline (BWA-SAMtools-Quasibam)			B.1.1.1	GR	15
hCoV-19/England/BIRM-5F61F/2020	EPI_ISL_461520	2020-01-01	Europe / United Kingdom / England	Human	Original	unknown		OXFORD_NANOPORE	unknown			B.1	GH	15
hCoV-19/England/NORW-E9850/2020	EPI_ISL_461833	2020-04-29	Europe / United Kingdom / England	Human	Original	unknown		ILLUMINA	unknown	Stretches of NNNs (2.08% of overall sequence). Insertion of 1 nucleotide(s) found at refpos 27312 (FRAMESHIFT). NS6 without BLAST coverage.	warn	B.1.1	GR	15
hCoV-19/Scotland/EDB5349/2020	EPI_ISL_457005	2020-05-23	Europe / United Kingdom / Scotland	Human	Original			OXFORD_NANOPORE				B.1.40	GH	15
hCoV-19/England/SHEF-C1F86/2020	EPI_ISL_457589	2020-04-26	Europe / United Kingdom / England	Human	Original			OXFORD_NANOPORE		[W] Stretches of NNNs (1.20% of overall sequence).	warn	B.1.1.1	GR	15
hCoV-19/England/SHEF-C7AE9/2020	EPI_ISL_457621	2020-05-04	Europe / United Kingdom / England	Human	Original			OXFORD_NANOPORE		[W] Stretches of NNNs (1.21% of overall sequence).	warn	B.1.1.1	GR	15
hCoV-19/England/NOTT-111A0D/2020	EPI_ISL_461951	2020-05-26	Europe / United Kingdom / England	Human	Original	unknown		OXFORD_NANOPORE	unknown			B.1.1	GR	15
hCoV-19/Netherlands/Gelderland_81/2020	EPI_ISL_460980	2020-05-19	Europe / Netherlands / Gelderland	Human	Original			Nanopore	unknown			B.1.22	GH	15
hCoV-19/Wales/PHWC-162DD7/2020	EPI_ISL_473202	2020-05-27	Europe / United Kingdom / Wales	Human	Original			ILLUMINA				B.1.1.2	GR	15
hCoV-19/Wales/PHWC-162EA7/2020	EPI_ISL_473214	2020-06-01	Europe / United Kingdom / Wales	Human	Original			ILLUMINA		Stretches of NNNs (1.71% of overall sequence).	warn	B.1.1.2	GR	15
hCoV-19/Wales/PHWC-162EF2/2020	EPI_ISL_473218	2020-05-29	Europe / United Kingdom / Wales	Human	Original			ILLUMINA		Stretches of NNNs (1.51% of overall sequence).	warn	B.1.1.2	GR	15
hCoV-19/England/BIRM-5FB4D/2020	EPI_ISL_473378	2020-05-19	Europe / United Kingdom / England	Human	Original			Oxford Nanopore		Long stretches of NNNs (9.60% of overall sequence). NSP11 without BLAST coverage.	alert	B.1.1.1	GR	15
hCoV-19/Wales/PHWC-364F6/2020	EPI_ISL_474676	2020-05-01	Europe / United Kingdom / Wales	Human	Original			Illumina				B.1.44	GH	15
hCoV-19/Scotland/CVR3699/2020	EPI_ISL_478095	2020-05-25	Europe / United Kingdom / Scotland	Human	Original	unknown		ILLUMINA	unknown			B.1.101	G	15
hCoV-19/Wales/PHWC-16476E/2020	EPI_ISL_479305	2020-06-10	Europe / United Kingdom / Wales	Human	Original			Illumina		[W] Stretches of NNNs (2.00% of overall sequence).	warn	B.1.1.2	GR	15
hCoV-19/Wales/PHWC-164AED/2020	EPI_ISL_479346	2020-06-03	Europe / United Kingdom / Wales	Human	Original			Illumina				B.1.1.2	GR	15
hCoV-19/Wales/PHWC-164AFC/2020	EPI_ISL_479347	2020-05-23	Europe / United Kingdom / Wales	Human	Original			Illumina		[W] Stretches of NNNs (1.83% of overall sequence).	warn	B.1.1.29	GR	15
hCoV-19/Wales/PHWC-164BAE/2020	EPI_ISL_479355	2020-06-01	Europe / United Kingdom / Wales	Human	Original			Illumina				B.1.1.2	GR	15
hCoV-19/Wales/PHWC-164DD5/2020	EPI_ISL_479382	2020-05-27	Europe / United Kingdom / Wales	Human	Original			Illumina		[W] Stretches of NNNs (1.64% of overall sequence).	warn	B.1.1.29	GR	15
hCoV-19/Wales/PHWC-164F0C/2020	EPI_ISL_479397	2020-06-01	Europe / United Kingdom / Wales	Human	Original			Illumina				B.1.1.2	GR	15
hCoV-19/Wales/PHWC-1650DB/2020	EPI_ISL_479421	2020-06-11	Europe / United Kingdom / Wales	Human	Original			Illumina		[W] Stretches of NNNs (2.00% of overall sequence).	warn	B.1.1.2	GR	15
hCoV-19/Wales/PHWC-160BC0/2020	EPI_ISL_473026	2020-05-19	Europe / United Kingdom / Wales	Human	Original			ILLUMINA				B.1.1.29	GR	15
hCoV-19/Wales/PHWC-160C90/2020	EPI_ISL_473035	2020-05-24	Europe / United Kingdom / Wales	Human	Original			ILLUMINA				B.1.1.2	GR	15
hCoV-19/Wales/PHWC-160CAF/2020	EPI_ISL_473036	2020-05-20	Europe / United Kingdom / Wales	Human	Original			ILLUMINA				B.1.44	GH	15
hCoV-19/Wales/PHWC-160F00/2020	EPI_ISL_473066	2020-05-18	Europe / United Kingdom / Wales	Human	Original			ILLUMINA		Long stretches of NNNs (6.00% of overall sequence).	alert	B.1.1.2	GR	15
hCoV-19/Wales/PHWC-16244B/2020	EPI_ISL_473074	2020-06-02	Europe / United Kingdom / Wales	Human	Original			ILLUMINA				B.1.44	GH	15
hCoV-19/Wales/PHWC-160D06/2020	EPI_ISL_473091	2020-05-19	Europe / United Kingdom / Wales	Human	Original			ILLUMINA		Stretches of NNNs (3.43% of overall sequence). NS7b without BLAST coverage.	warn	B.1.1.29	GR	15
hCoV-19/Wales/PHWC-1625DF/2020	EPI_ISL_473095	2020-06-03	Europe / United Kingdom / Wales	Human	Original			ILLUMINA				B.1.1.2	GR	15
hCoV-19/Wales/PHWC-162645/2020	EPI_ISL_473101	2020-05-27	Europe / United Kingdom / Wales	Human	Original			ILLUMINA		Stretches of NNNs (1.13% of overall sequence).	warn	B.1.1.2	GR	15
hCoV-19/Wales/PHWC-162706/2020	EPI_ISL_473110	2020-05-14	Europe / United Kingdom / Wales	Human	Original			ILLUMINA		Stretches of NNNs (1.55% of overall sequence).	warn	B.1.1.2	GR	15
hCoV-19/Wales/PHWC-1627BB/2020	EPI_ISL_473120	2020-05-28	Europe / United Kingdom / Wales	Human	Original			ILLUMINA		Stretches of NNNs (1.01% of overall sequence). Gap of 2 nucleotide(s) found at refpos 27879 (FRAMESHIFT).	warn	B.1.1.29	GR	15
hCoV-19/Wales/PHWC-162812/2020	EPI_ISL_473126	2020-05-29	Europe / United Kingdom / Wales	Human	Original			ILLUMINA				B.1.1.2	GR	15
hCoV-19/Scotland/CVR3795/2020	EPI_ISL_478123	2020-05-31	Europe / United Kingdom / Scotland	Human	Original	unknown		ILLUMINA	unknown	[X] Long stretches of NNNs (7.10% of overall sequence). NSP15 is missing. NS6 is missing. %UniqueMutations 0.17%.	alert	B.1	G	15
hCoV-19/Scotland/CVR3826/2020	EPI_ISL_478152	2020-05-28	Europe / United Kingdom / Scotland	Human	Original	unknown		ILLUMINA	unknown	[W] Gap of 15 nucleotides when compared to the reference sequence.	warn	A.2	S	15
hCoV-19/Wales/PHWC-16527B/2020	EPI_ISL_479441	2020-06-03	Europe / United Kingdom / Wales	Human	Original			Illumina				B.1.1.2	GR	15
hCoV-19/Wales/PHWC-16531E/2020	EPI_ISL_479451	2020-06-07	Europe / United Kingdom / Wales	Human	Original			Illumina				B.1.1.2	GR	15
hCoV-19/Wales/PHWC-165527/2020	EPI_ISL_479476	2020-05-22	Europe / United Kingdom / Wales	Human	Original			Illumina		[W] Stretches of NNNs (3.20% of overall sequence).	warn	B.1.1.29	GR	15
hCoV-19/England/NORW-EB7D9/2020	EPI_ISL_472318	2020-05-05	Europe / United Kingdom / England	Human	Original			Illumina		Stretches of NNNs (1.73% of overall sequence).	warn	B.1.1.1	GR	15
hCoV-19/England/NORW-ECB27/2020	EPI_ISL_472335	2020-06-04	Europe / United Kingdom / England	Human	Original			Illumina		Stretches of NNNs (2.44% of overall sequence).	warn	B.1	GH	15
hCoV-19/England/CAMB-1B495A/2020	EPI_ISL_473489	2020-06-04	Europe / United Kingdom / England	Human	Original			Oxford Nanopore				B.1.76	G	15
hCoV-19/England/CAMB-1B4ADF/2020	EPI_ISL_473493	2020-06-10	Europe / United Kingdom / England	Human	Original			Oxford Nanopore				B.1.1.1	GR	15
hCoV-19/Scotland/CVR2900/2020	EPI_ISL_473622	2020-04-22	Europe / United Kingdom / Scotland	Human	Original			Oxford Nanopore		Stretches of NNNs (1.73% of overall sequence).	warn	B.1.101	G	15
hCoV-19/England/LCST-24D68B6/2020	EPI_ISL_478308	2020-05-30	Europe / United Kingdom / England	Human	Original	unknown		OXFORD_NANOPORE	unknown	[W] Stretches of NNNs (1.21% of overall sequence). Gap of 3 nucleotides when compared to the reference sequence.	warn	B.1.1.1	GR	15
hCoV-19/England/LCST-24D68C5/2020	EPI_ISL_478309	2020-05-31	Europe / United Kingdom / England	Human	Original	unknown		OXFORD_NANOPORE	unknown	[W] Stretches of NNNs (2.20% of overall sequence). Gap of 3 nucleotides when compared to the reference sequence.	warn	B.1.1.1	GR	15
hCoV-19/England/LCST-24D6B44/2020	EPI_ISL_478332	2020-06-07	Europe / United Kingdom / England	Human	Original	unknown		OXFORD_NANOPORE	unknown	[W] Stretches of NNNs (3.94% of overall sequence). Gap of 3 nucleotides when compared to the reference sequence.	warn	B.1.1.1	GR	15
hCoV-19/England/SHEF-D2A81/2020	EPI_ISL_479281	2020-05-22	Europe / United Kingdom / England	Human	Original			Oxford Nanopore		[W] Stretches of NNNs (1.21% of overall sequence).	warn	B.1.1.1	GR	15
hCoV-19/England/CAMB-1AA7B7/2020	EPI_ISL_470188	2020-04-17	Europe / United Kingdom / England	Human	Original			ILLUMINA NovaSeq				B.1.1.1	GR	15
hCoV-19/England/LIVE-A0758/2020	EPI_ISL_472132	2020-06-03	Europe / United Kingdom / England	Human	Original			Oxford Nanopore				B.1.1.1	GR	15
hCoV-19/England/CAMB-1B477E/2020	EPI_ISL_473482	2020-06-03	Europe / United Kingdom / England	Human	Original			Oxford Nanopore				B.1.1	GR	15
hCoV-19/Wales/PHWC-36A30/2020	EPI_ISL_474748	2020-05-02	Europe / United Kingdom / Wales	Human	Original			Illumina		Gap of 3 nucleotides when compared to the reference sequence.	info	B.1.44	GH	15
hCoV-19/Wales/PHWC-36B1F/2020	EPI_ISL_474762	2020-05-01	Europe / United Kingdom / Wales	Human	Original			Illumina		Stretches of NNNs (1.51% of overall sequence).	warn	B.1.1.2	GR	15
hCoV-19/Spain/CM-IBV-003879/2020	EPI_ISL_474824	2020-05-20	Europe / Spain / Castilla La Mancha / Albacete	Human	Original			Illumina MiSeq	BWA/IVAR			B.1.5	G	15
hCoV-19/Belgium/rega-0513430/2020	EPI_ISL_477007	2020-05-13	Europe / Belgium / Heverlee	Human	Original	Oro-pharyngeal swab		Nanopore MinION	Artic primer pool, Guppy, MiniMap2, CLC Genomics Workbench 20, Medaka			B.1.1.5	GR	15
hCoV-19/Scotland/EDB6585/2020	EPI_ISL_478266	2020-05-12	Europe / United Kingdom / Scotland	Human	Original	unknown		OXFORD_NANOPORE	unknown			B.1.1.1	GR	15
hCoV-19/England/LCST-24D7105/2020	EPI_ISL_478364	2020-06-12	Europe / United Kingdom / England	Human	Original	unknown		OXFORD_NANOPORE	unknown	[W] Stretches of NNNs (3.83% of overall sequence).	warn	B.1.1	GR	15
hCoV-19/Wales/PHWC-15D689/2020	EPI_ISL_472740	2020-05-15	Europe / United Kingdom / Wales	Human	Original			ILLUMINA				B.1.1.2	GR	15
hCoV-19/Wales/PHWC-15E3AF/2020	EPI_ISL_472810	2020-05-14	Europe / United Kingdom / Wales	Human	Original			ILLUMINA				B.1.1.2	GR	15
hCoV-19/Wales/PHWC-160058/2020	EPI_ISL_472887	2020-05-25	Europe / United Kingdom / Wales	Human	Original			ILLUMINA		Stretches of NNNs (2.88% of overall sequence).	warn	B.1.1.2	GR	15
hCoV-19/Wales/PHWC-1600FE/2020	EPI_ISL_472896	2020-05-25	Europe / United Kingdom / Wales	Human	Original			ILLUMINA				B.1.1.2	GR	15
hCoV-19/England/CAMB-1B2C62/2020	EPI_ISL_477788	2020-05-18	Europe / United Kingdom / England	Human	Original	unknown		OXFORD_NANOPORE	unknown	Gap of 7 nucleotide(s) found at refpos 27548 (FRAMESHIFT). Gap of 22 nucleotide(s) found at refpos 27569 (FRAMESHIFT). NS7a without BLAST coverage.	warn	B.1.1.3	GR	15
hCoV-19/Wales/PHWC-15D0C7/2020	EPI_ISL_472666	2020-05-08	Europe / United Kingdom / Wales	Human	Original			ILLUMINA				B.1.1.2	GR	15
hCoV-19/Wales/PHWC-163F76/2020	EPI_ISL_474108	2020-05-06	Europe / United Kingdom / Wales	Human	Original			Illumina		Stretches of NNNs (1.02% of overall sequence).	warn	B.1.1.29	GR	15
hCoV-19/England/SHEF-D1976/2020	EPI_ISL_475497	2020-05-28	Europe / United Kingdom / England	Human	Original			Oxford Nanopore	unknown			B.1.1	GR	15
hCoV-19/England/EXET-1375F1/2020	EPI_ISL_471979	2020-06-03	Europe / United Kingdom / England	Human	Original			Oxford Nanopore				A.2	S	15
hCoV-19/Wales/PHWC-160252/2020	EPI_ISL_472912	2020-05-19	Europe / United Kingdom / Wales	Human	Original			ILLUMINA		[W] Stretches of NNNs (2.09% of overall sequence).	warn	B.1.1.2	GR	15
hCoV-19/Wales/PHWC-1602DA/2020	EPI_ISL_472917	2020-05-20	Europe / United Kingdom / Wales	Human	Original			ILLUMINA		Stretches of NNNs (1.16% of overall sequence).	warn	B.1.1.1	GR	15
hCoV-19/England/CAMB-1B4F49/2020	EPI_ISL_477802	2020-06-18	Europe / United Kingdom / England	Human	Original	unknown		OXFORD_NANOPORE	unknown			B.1.1.1	GR	15
hCoV-19/England/CAMB-1B4FD0/2020	EPI_ISL_477809	2020-06-17	Europe / United Kingdom / England	Human	Original	unknown		OXFORD_NANOPORE	unknown	[I] Gap of 3 nucleotides when compared to the reference sequence.	info	B.1.1	GR	15
hCoV-19/Scotland/CVR2578/2020	EPI_ISL_477979	2020-04-16	Europe / United Kingdom / Scotland	Human	Original	unknown		ILLUMINA	unknown			B.1.101	G	15
hCoV-19/England/BRIS-12C270/2020	EPI_ISL_469412	2020-05-11	Europe / United Kingdom / England	Human	Original			ILLUMINA NovaSeq				B.1.99	G	15
hCoV-19/England/SHEF-C2B27/2020	EPI_ISL_507162	2020-07-24	Europe / United Kingdom / England	Human	Original			Oxford Nanopore		Stretches of NNNs (3.12% of overall sequence). NS6 has no coverage.	warn	B.1.1.1	GR	15
hCoV-19/England/LCST-24D72C6/2020	EPI_ISL_499910	2020-06-26	Europe / United Kingdom / England	Human	Original			Oxford Nanopore		Stretches of NNNs (2.10% of overall sequence).	warn	B.1.1.1	GR	15
hCoV-19/England/NOTT-1124D1/2020	EPI_ISL_484385	2020-05-31	Europe / United Kingdom / England	Human	Original	unknown		OXFORD_NANOPORE	unknown	Stretches of NNNs (2.74% of overall sequence).	warn	B.1.1.1	GR	15
hCoV-19/England/NORT-293316/2020	EPI_ISL_492208	2020-06-15	Europe / United Kingdom / England	Human	Original			Illumina NovaSeq		Gap of 6 nucleotides when compared to the reference sequence.	info	B.1.1.1	GR	15
hCoV-19/England/NORT-293853/2020	EPI_ISL_499783	2020-07-06	Europe / United Kingdom / England	Human	Original			Oxford Nanopore				B.1.1.1	GR	15
hCoV-19/England/SHEF-C6AAE/2020	EPI_ISL_484467	2020-05-19	Europe / United Kingdom / England	Human	Original	unknown		OXFORD_NANOPORE	unknown	Stretches of NNNs (1.94% of overall sequence). Gap of 12 nucleotides when compared to the reference sequence.	warn	B.1.1.1	GR	15
hCoV-19/England/202822191/2020	EPI_ISL_490247	2020-05-28	Europe / United Kingdom / England	Human	Original			Illumina NextSeq	PHE pipeline (BWA-SAMtools-Quasibam)			B.1.76	G	15
hCoV-19/England/BRIS-12DDAB/2020	EPI_ISL_481986	2020-05-31	Europe / United Kingdom / England	Human	Original			ILLUMINA NovaSeq		[W] Stretches of NNNs (1.42% of overall sequence).	warn	B.1.1.2	GR	15
hCoV-19/England/LCST-24D6DC6/2020	EPI_ISL_484236	2020-06-11	Europe / United Kingdom / England	Human	Original	unknown		OXFORD_NANOPORE	unknown	Stretches of NNNs (1.30% of overall sequence).	warn	B.1.1.1	GR	15
hCoV-19/England/LCST-24D6E2D/2020	EPI_ISL_484241	2020-06-11	Europe / United Kingdom / England	Human	Original	unknown		OXFORD_NANOPORE	unknown	Stretches of NNNs (2.02% of overall sequence).	warn	B.1.1.1	GR	15
hCoV-19/England/LCST-24D6E3C/2020	EPI_ISL_484242	2020-06-11	Europe / United Kingdom / England	Human	Original	unknown		OXFORD_NANOPORE	unknown			B.1.1.1	GR	15
hCoV-19/England/LIVE-A19CA/2020	EPI_ISL_484256	2020-06-09	Europe / United Kingdom / England	Human	Original	unknown		OXFORD_NANOPORE	unknown			B.1.1.1	GR	15
hCoV-19/England/LIVE-A1A5E/2020	EPI_ISL_484257	2020-06-16	Europe / United Kingdom / England	Human	Original	unknown		OXFORD_NANOPORE	unknown	Stretches of NNNs (2.19% of overall sequence).	warn	B.1.1.1	GR	15
hCoV-19/England/LIVE-A1AD6/2020	EPI_ISL_484259	2020-06-16	Europe / United Kingdom / England	Human	Original	unknown		OXFORD_NANOPORE	unknown	Stretches of NNNs (1.20% of overall sequence).	warn	B.1.1.1	GR	15
hCoV-19/Portugal/IGC4391/2020	EPI_ISL_491244	2020-06-07	Europe / Portugal	Human	Original	Oro-pharyngeal swab		Illumina Nextseq 500	CDCgov/SARS-CoV-2_Sequencing			B.1.1.15	GR	15
hCoV-19/Scotland/CVR3302/2020	EPI_ISL_493858	2020-05-01	Europe / United Kingdom / Scotland	Human	Original			ILLUMINA				B.1.101	G	15
hCoV-19/Scotland/CVR3303/2020	EPI_ISL_493859	2020-05-01	Europe / United Kingdom / Scotland	Human	Original			ILLUMINA		Stretches of NNNs (1.43% of overall sequence). Gap of 9 nucleotides when compared to the reference sequence.	warn	B.1.101	G	15
hCoV-19/Scotland/CVR3887/2020	EPI_ISL_493897	2020-05-19	Europe / United Kingdom / Scotland	Human	Original			ILLUMINA				B.1.1.10	GR	15
hCoV-19/Scotland/EDB6640/2020	EPI_ISL_493963	2020-05-28	Europe / United Kingdom / Scotland	Human	Original			OXFORD_NANOPORE				B.1.113	GH	15
hCoV-19/Wales/PHWC-166289/2020	EPI_ISL_493984	2020-06-13	Europe / United Kingdom / Wales	Human	Original			ILLUMINA		Stretches of NNNs (2.05% of overall sequence).	warn	B.1.1.2	GR	15
hCoV-19/Ireland/D-NVRL-20IRL43998/2020	EPI_ISL_501272	2020-07-11	Europe / Ireland / Dublin	Human	Original	Oro-Nasopharyngeal swab		Oxford Nanopore MinION	ARTIC v3 Protocol	Stretches of NNNs (4.56% of overall sequence).	warn	B.1	G	15
hCoV-19/Scotland/CVR3935/2020	EPI_ISL_490700	2020-06-30	Europe / United Kingdom / Scotland	Human	Original			OXFORD_NANOPORE				B.1.1.1	GR	15
hCoV-19/Wales/PHWC-1656D9/2020	EPI_ISL_490714	2020-06-04	Europe / United Kingdom / Wales	Human	Original			ILLUMINA		Stretches of NNNs (2.48% of overall sequence). Insertion of 12 nucleotides when compared to the reference sequence.	warn	B.1.1.2	GR	15
hCoV-19/Wales/PHWC-16591C/2020	EPI_ISL_490741	2020-06-16	Europe / United Kingdom / Wales	Human	Original			ILLUMINA		Stretches of NNNs (1.87% of overall sequence). Insertion of 12 nucleotides when compared to the reference sequence.	warn	B.1.1.2	GR	15
hCoV-19/Wales/PHWC-1659B2/2020	EPI_ISL_490749	2020-06-22	Europe / United Kingdom / Wales	Human	Original			ILLUMINA		Stretches of NNNs (1.95% of overall sequence).	warn	B.1.1.2	GR	15
hCoV-19/Wales/PHWC-165B61/2020	EPI_ISL_490771	2020-06-12	Europe / United Kingdom / Wales	Human	Original			ILLUMINA		Stretches of NNNs (2.66% of overall sequence).	warn	B.1.1.2	GR	15
hCoV-19/Wales/PHWC-166E2B/2020	EPI_ISL_494119	2020-05-26	Europe / United Kingdom / Wales	Human	Original			ILLUMINA		Stretches of NNNs (1.93% of overall sequence).	warn	B.1.1.2	GR	15
hCoV-19/Wales/PHWC-167033/2020	EPI_ISL_494143	2020-06-18	Europe / United Kingdom / Wales	Human	Original			ILLUMINA				B.1.1.2	GR	15
hCoV-19/Wales/PHWC-167E0C/2020	EPI_ISL_494161	2020-05-28	Europe / United Kingdom / Wales	Human	Original			ILLUMINA				B.1.1.2	GR	15
hCoV-19/Wales/PHWC-167EC0/2020	EPI_ISL_494171	2020-05-29	Europe / United Kingdom / Wales	Human	Original			ILLUMINA		Stretches of NNNs (1.58% of overall sequence).	warn	B.1.1.2	GR	15
hCoV-19/Wales/PHWC-1680AB/2020	EPI_ISL_494197	2020-06-09	Europe / United Kingdom / Wales	Human	Original			ILLUMINA		Stretches of NNNs (4.18% of overall sequence).	warn	B.1.1.2	GR	15
hCoV-19/Wales/PHWC-1682A5/2020	EPI_ISL_494221	2020-05-29	Europe / United Kingdom / Wales	Human	Original			ILLUMINA				B.1.1.2	GR	15
hCoV-19/Turkey/KU-041/2020	EPI_ISL_495451	2020-05-25	Europe / Turkey / Kars Province	Human	Original	Nasopharyngeal swab		Illumina NextSeq 550	Burrows-Wheeler Aligner v.0.7			B.1	GH	15
hCoV-19/Latvia/080/2020	EPI_ISL_501849	2020-07-18	Europe / Latvia	Human	Original	Nasopharyngeal and Oropharyngeal swab		Illumina MiSeq	bowtie2			B.1.1	GR	15
hCoV-19/England/SHEF-D1E77/2020	EPI_ISL_484517	2020-05-29	Europe / United Kingdom / England	Human	Original	unknown		OXFORD_NANOPORE	unknown	Stretches of NNNs (1.21% of overall sequence).	warn	B.1.1.1	GR	15
hCoV-19/England/LIVE-A41ED/2020	EPI_ISL_490409	2020-06-17	Europe / United Kingdom / England	Human	Original			OXFORD_NANOPORE		Gap of 3 nucleotides when compared to the reference sequence.	info	B.1.1	GR	15
hCoV-19/England/NORW-EE4DF/2020	EPI_ISL_490548	2020-06-25	Europe / United Kingdom / England	Human	Original			ILLUMINA		Long stretches of NNNs (5.87% of overall sequence).	alert	B.1.1	GR	15
hCoV-19/England/202881386/2020	EPI_ISL_491720	2020-06-30	Europe / United Kingdom / England	Human	Original			Illumina NextSeq	PHE pipeline (BWA-SAMtools-Quasibam)			B.1.1	GR	15
hCoV-19/England/202881388/2020	EPI_ISL_491722	2020-07-02	Europe / United Kingdom / England	Human	Original			Illumina NextSeq	PHE pipeline (BWA-SAMtools-Quasibam)			B.1.1	GR	15
hCoV-19/England/202881392/2020	EPI_ISL_491726	2020-07-02	Europe / United Kingdom / England	Human	Original			Illumina NextSeq	PHE pipeline (BWA-SAMtools-Quasibam)			B.1.1	GR	15
hCoV-19/Wales/PHWC-1669DF/2020	EPI_ISL_494067	2020-06-18	Europe / United Kingdom / Wales	Human	Original			ILLUMINA		Stretches of NNNs (1.66% of overall sequence).	warn	B.1.1.2	GR	15
hCoV-19/Wales/PHWC-1684FA/2020	EPI_ISL_494249	2020-06-08	Europe / United Kingdom / Wales	Human	Original			ILLUMINA		Stretches of NNNs (1.25% of overall sequence).	warn	B.1.1.2	GR	15
hCoV-19/Norway/2596/2020	EPI_ISL_481207	2020-05-12	Europe / Norway	Human	Original	upper respiratory secretion		Illumina MiSeq	Assembly by reference based mapping using Tanoti	[W] Stretches of NNNs (4.60% of overall sequence).	warn	B.1.1.1	GR	15
hCoV-19/England/BIRM-6098B/2020	EPI_ISL_483911	2020-06-16	Europe / United Kingdom / England	Human	Original	unknown		OXFORD_NANOPORE	unknown			B.1.1.1	GR	15
hCoV-19/Scotland/CVR3890/2020	EPI_ISL_484675	2020-06-15	Europe / United Kingdom / Scotland	Human	Original	unknown		ILLUMINA	unknown			B.1.1	GR	15
hCoV-19/England/NORT-292F22/2020	EPI_ISL_488181	2020-06-03	Europe / United Kingdom / England	Human	Original			ILLUMINA NovaSeq				B.1.1.1	GR	15
hCoV-19/England/CAMB-1AD356/2020	EPI_ISL_489494	2020-04-24	Europe / United Kingdom / England	Human	Original			ILLUMINA NovaSeq				B.1.30	GH	15
hCoV-19/Wales/PHWC-166623/2020	EPI_ISL_494023	2020-05-27	Europe / United Kingdom / Wales	Human	Original			ILLUMINA		Stretches of NNNs (3.39% of overall sequence).	warn	B.1.1.2	GR	15
hCoV-19/Belgium/ULG-10234/2020	EPI_ISL_498140	2020-06-18	Europe / Belgium / LiÃƒÂ¨ge	Human	Original			Nanopore MinION	Artic network	Stretches of NNNs (1.26% of overall sequence).	warn	B.1.113	GH	15
hCoV-19/Belgium/ULG-10236/2020	EPI_ISL_498142	2020-06-26	Europe / Belgium / LiÃƒÂ¨ge	Human	Original			Nanopore MinION	Artic network	Stretches of NNNs (3.92% of overall sequence).	warn	B.1	GH	15
hCoV-19/Belgium/ULG-10243/2020	EPI_ISL_498149	2020-07-03	Europe / Belgium / LiÃƒÂ¨ge	Human	Original			Nanopore MinION	Artic network			B.1.1	GR	15
hCoV-19/Belgium/ULG-10244/2020	EPI_ISL_498150	2020-07-06	Europe / Belgium / LiÃƒÂ¨ge	Human	Original			Nanopore MinION	Artic network			B.1.1	GR	15
hCoV-19/Belgium/ULG-10245/2020	EPI_ISL_498151	2020-07-06	Europe / Belgium / LiÃƒÂ¨ge	Human	Original			Nanopore MinION	Artic network			B.1.1	GR	15
hCoV-19/Wales/PHWC-169259/2020	EPI_ISL_499399	2020-05-08	Europe / United Kingdom / Wales	Human	Original			Illumina				B.1.1.2	GR	15
hCoV-19/Wales/PHWC-169338/2020	EPI_ISL_499432	2020-07-10	Europe / United Kingdom / Wales	Human	Original			Illumina				B.1.1.30	GR	15
hCoV-19/Switzerland/ZG-ETHZ-190022/2020	EPI_ISL_500887	2020-07-07	Europe / Switzerland / Zug	Human	Original	Oro-pharyngeal swab		Illumina MiSeq	V-pipe			B.1.1	GR	15
hCoV-19/Switzerland/BE-ETHZ-190026/2020	EPI_ISL_500890	2020-07-07	Europe / Switzerland / Bern	Human	Original	Oro-pharyngeal swab		Illumina MiSeq	V-pipe			B.1.1	GR	15
hCoV-19/England/BRIS-12B5F0/2020	EPI_ISL_487590	2020-05-20	Europe / United Kingdom / England	Human	Original			ILLUMINA NovaSeq				B.1.1.1	GR	15
hCoV-19/England/HECH-259A1EF/2020	EPI_ISL_488868	2020-05-25	Europe / United Kingdom / England	Human	Original			ILLUMINA NovaSeq				B.1	GH	15
hCoV-19/Wales/PHWC-165E77/2020	EPI_ISL_490808	2020-06-19	Europe / United Kingdom / Wales	Human	Original			ILLUMINA		Stretches of NNNs (2.89% of overall sequence).	warn	B.1.44	GH	15
hCoV-19/Wales/PHWC-165F38/2020	EPI_ISL_490817	2020-06-20	Europe / United Kingdom / Wales	Human	Original			ILLUMINA		Long stretches of NNNs (5.01% of overall sequence).	alert	B.1.1.2	GR	15
hCoV-19/Wales/PHWC-165FA1/2020	EPI_ISL_490821	2020-06-18	Europe / United Kingdom / Wales	Human	Original			ILLUMINA		Stretches of NNNs (2.78% of overall sequence).	warn	B.1.1.2	GR	15
hCoV-19/Wales/PHWC-165FDE/2020	EPI_ISL_490823	2020-06-16	Europe / United Kingdom / Wales	Human	Original			ILLUMINA		Stretches of NNNs (1.78% of overall sequence).	warn	B.1.1.2	GR	15
hCoV-19/Wales/PHWC-1660E9/2020	EPI_ISL_490836	2020-06-19	Europe / United Kingdom / Wales	Human	Original			ILLUMINA		Stretches of NNNs (1.86% of overall sequence). Insertion of 12 nucleotides when compared to the reference sequence.	warn	B.1.1.2	GR	15
hCoV-19/Wales/PHWC-1662B6/2020	EPI_ISL_490859	2020-06-13	Europe / United Kingdom / Wales	Human	Original			ILLUMINA				B.1.120	GH	15
hCoV-19/Norway/2785/2020	EPI_ISL_493355	2020-06-23	Europe / Norway	Human	Original	nasopharyngeal/oropharyngeal swab		Illumina MiSeq, ARTICProtocol v3	Assembly by reference based mapping using Tanoti			B.1	GH	15
hCoV-19/Norway/2792/2020	EPI_ISL_493358	2020-06-23	Europe / Norway	Human	Original	Upper respiratory secretion		Illumina MiSeq, ARTICProtocol v3	Assembly by reference based mapping using Tanoti			B.1	G	15
hCoV-19/Norway/2803/2020	EPI_ISL_493369	2020-06-26	Europe / Norway	Human	Original	Upper respiratory secretion		Illumina MiSeq, ARTICProtocol v3	Assembly by reference based mapping using Tanoti	Stretches of NNNs (3.74% of overall sequence).	warn	B.1	G	15
hCoV-19/Wales/PHWC-168A70/2020	EPI_ISL_494322	2020-05-21	Europe / United Kingdom / Wales	Human	Original			ILLUMINA		Stretches of NNNs (1.08% of overall sequence).	warn	B.1.1.1	GR	15
hCoV-19/Wales/PHWC-168DC2/2020	EPI_ISL_494366	2020-05-30	Europe / United Kingdom / Wales	Human	Original			ILLUMINA		Stretches of NNNs (2.30% of overall sequence).	warn	B.1.1.2	GR	15
hCoV-19/Wales/PHWC-16906E/2020	EPI_ISL_499387	2020-06-14	Europe / United Kingdom / Wales	Human	Original			Illumina				B.1.120	GH	15
hCoV-19/England/NORT-293844/2020	EPI_ISL_499554	2020-07-06	Europe / United Kingdom / England	Human	Original			Oxford Nanopore		Stretches of NNNs (1.94% of overall sequence).	warn	B.1.1.1	GR	15
hCoV-19/Switzerland/AG-ETHZ-190017/2020	EPI_ISL_500882	2020-07-06	Europe / Switzerland / Aargau	Human	Original	Oro-pharyngeal swab		Illumina MiSeq	V-pipe			B.1	G	15
hCoV-19/Switzerland/ZH-ETHZ-190039/2020	EPI_ISL_500901	2020-07-08	Europe / Switzerland / Zurich	Human	Original	Oro-pharyngeal swab		Illumina MiSeq	V-pipe			B.1.1	GR	15
hCoV-19/Switzerland/BL-ETHZ-190059/2020	EPI_ISL_500920	2020-07-09	Europe / Switzerland / Basel-Landschaft	Human	Original	Oro-pharyngeal swab		Illumina MiSeq	V-pipe			B.1.9	GH	15
hCoV-19/Switzerland/UR-ETHZ-180051/2020	EPI_ISL_489985	2020-06-29	Europe / Switzerland / Uri	Human	Original	Oro-pharyngeal swab		Illumina Miseq	V-pipe			B.1	G	15
hCoV-19/England/203020504/2020	EPI_ISL_500710	2020-07-10	Europe / United Kingdom / England	Human	Original			Illumina NextSeq	PHE pipeline (BWA-SAMtools-Quasibam)			B.1.1	GR	15
hCoV-19/USA/TX-HMH0430/2020	EPI_ISL_435013	2020-04-02	North America / USA / Texas	Human	Original			Oxford Nanopore	ARTIC V1			A.3	S	15
hCoV-19/USA/TX-HMH0431/2020	EPI_ISL_435014	2020-04-02	North America / USA / Texas	Human	Original			Oxford Nanopore	ARTIC V1			A.3	S	15
hCoV-19/USA/TX-HMH0432/2020	EPI_ISL_435015	2020-04-02	North America / USA / Texas	Human	Original			Oxford Nanopore	ARTIC V1			A.3	S	15
hCoV-19/USA/MN-GMF-04407/2020	EPI_ISL_455579	2020-05-26	North America / USA / Minnesota / Fillmore County	Human	Original			Ion Torrent	unknown	Stretches of NNNs (1.37% of overall sequence).	warn	B.1	GH	15
hCoV-19/USA/MN-MDH-91/2020	EPI_ISL_460072	2020-03-15	North America / USA / Minnesota	Human	Original			MiSeq	minimap2/ivar			A.3	S	15
hCoV-19/USA/NY-NYUMC894/2020	EPI_ISL_467387	2020-04-30	North America / USA / New York / Brooklyn	Human	Original			Ribo-depleted, Illumina NextSeq	bwa/0.7.17, mapped to NC_045512v2, bases below 20x coverage masked			A.3	S	15
hCoV-19/USA/TX-HMH0450/2020	EPI_ISL_435029	2020-04-03	North America / USA / Texas	Human	Original			Oxford Nanopore	ARTIC V1			A.3	S	15
hCoV-19/USA/IL-NM066/2020	EPI_ISL_444561	2020-03-18	North America / USA / Illinois / Chicago	Human	Original	Nasopharyngeal swab		Nanopore MinION	ARTIC			A.3	S	15
hCoV-19/USA/WA-UW-1572/2020	EPI_ISL_424171	2020-03-19	North America / USA / Washington	Human	Original			unknown	unknown	Stretches of NNNs (1.86% of overall sequence). %UniqueMutations 0.06%.	warn	B.1.21	GH	15
hCoV-19/USA/UN-UW-1486/2020	EPI_ISL_424185	2020-03-18	North America / USA	Human	Original			unknown	unknown	Stretches of NNNs (2.36% of overall sequence). %UniqueMutations 0.12%.	warn	A.1	O	15
hCoV-19/USA/WA-UW-4546/2020	EPI_ISL_429598	2020-03-31	North America / USA / Washington	Human	Original							A.1	S	15
hCoV-19/USA/SC-DHEC-0002/2020	EPI_ISL_462991	2020-05-11	North America / USA	Human	Original	Nasopharyngeal swab		Illumina	DRAGEN v. 3.5.13	Gap of 2 nucleotides when compared to the reference sequence.	info	A.3	O	15
hCoV-19/USA/WA-UW-4749/2020	EPI_ISL_429620	2020-03-28	North America / USA / Washington	Human	Original					%UniqueMutations 0.10%.	warn	B.1	GH	15
hCoV-19/USA/LA-EVTL155/2020	EPI_ISL_455998	2020-04-01	North America / USA / Louisiana	Human	Original	Nasopharyngeal swab		Illumina NextSeq	breseq v0.34.1; genome diff, mapping to EPI_ISL_402124			A.3	S	15
hCoV-19/USA/MA-MGH-00145/2020	EPI_ISL_460170	2020-03-26	North America / USA / Massachusetts	Human	Original	oronasopharynx		Illumina NovaSeq				A.3	S	15
hCoV-19/USA/NY-NYUMC379/2020	EPI_ISL_430406	2020-04-10	North America / USA / New York / Manhattan	Human	Original			Ribo-depleted, Illumina Novaseq	bwa/0.7.17, mapped to NC_045512v2, bases below 20x coverage masked			B.1.3	GH	15
hCoV-19/USA/FL-BPHL-059/2020	EPI_ISL_436563	2020-04-21	North America / USA / Florida	Human	Original			Illumina MiSeq	bwa v0.7.17; ivar v1.2.2	Long stretches of NNNs (8.27% of overall sequence). Gap of 1 nucleotide(s) found at refpos 28254 (FRAMESHIFT).	alert	A.3	S	15
hCoV-19/USA/MA-MGH-00143/2020	EPI_ISL_460114	2020-03-26	North America / USA / Massachusetts	Human	Original	oronasopharynx		Illumina NovaSeq				A.3	S	15
hCoV-19/USA/MA-MGH-00174/2020	EPI_ISL_460179	2020-03-26	North America / USA / Massachusetts	Human	Original	oronasopharynx		Illumina NovaSeq				A.3	S	15
hCoV-19/USA/WA-UW-5011/2020	EPI_ISL_461433	2020-04-07	North America / USA / Washington	Human	Original			Illumina	unknown	[W] Stretches of NNNs (4.73% of overall sequence). %UniqueMutations 0.06%.	warn	B.1	GH	15
hCoV-19/USA/TX-HMH0360/2020	EPI_ISL_434953	2020-03-29	North America / USA / Texas	Human	Original			Oxford Nanopore	ARTIC V1			A.3	S	15
hCoV-19/USA/TX-HMH0400/2020	EPI_ISL_434987	2020-04-01	North America / USA / Texas	Human	Original			Oxford Nanopore	ARTIC V1			A.3	S	15
hCoV-19/USA/FL-BPHL-0081/2020	EPI_ISL_445024	2020-04-30	North America / USA / Florida	Human	Original			Illumina MiSeq	bwa v0.7.17; ivar v1.2.2	Stretches of NNNs (3.53% of overall sequence).	warn	A.3	S	15
hCoV-19/USA/FL-BPHL-0089/2020	EPI_ISL_445032	2020-04-28	North America / USA / Florida	Human	Original			Illumina MiSeq	bwa v0.7.17; ivar v1.2.2	Long stretches of NNNs (9.02% of overall sequence). Gap of 9 nucleotides when compared to the reference sequence. NS7b without BLAST coverage. %UniqueMutations 0.06%.	alert	B.1	GH	15
hCoV-19/USA/AZ-TG271435/2020	EPI_ISL_426534	2020-03-27	North America / USA / Arizona	Human	Original			Illumina NextSeq	ASAP/BWA			A.3	S	15
hCoV-19/USA/TX-HMH021/2020	EPI_ISL_434731	2020-03-17	North America / USA / Texas	Human	Original			Oxford Nanopore	ARTIC V1			A.3	S	15
hCoV-19/USA/TX-HMH022/2020	EPI_ISL_434732	2020-03-17	North America / USA / Texas	Human	Original			Oxford Nanopore	ARTIC V1			A.3	S	15
hCoV-19/USA/TX-HMH057/2020	EPI_ISL_434766	2020-03-17	North America / USA / Texas	Human	Original			Oxford Nanopore	ARTIC V1			A.3	S	15
hCoV-19/USA/TX-HMH0276/2020	EPI_ISL_434904	2020-03-27	North America / USA / Texas	Human	Original			Oxford Nanopore	ARTIC V1			A.3	S	15
hCoV-19/USA/TX-HMH0303/2020	EPI_ISL_434925	2020-03-28	North America / USA / Texas	Human	Original			Oxford Nanopore	ARTIC V1			A.3	S	15
hCoV-19/USA/MD-HP00086/2020	EPI_ISL_457756	2020-03-20	North America / USA / Maryland	Human	Original	Nasopharyngeal swab		Nanopore MinION	ARTIC v1.0.0_20cab1a			A.3	S	15
hCoV-19/USA/TX-HMH068/2020	EPI_ISL_434777	2020-03-18	North America / USA / Texas	Human	Original			Oxford Nanopore	ARTIC V1			A.3	S	15
hCoV-19/USA/TX-HMH0129/2020	EPI_ISL_434829	2020-03-21	North America / USA / Texas	Human	Original			Oxford Nanopore	ARTIC V1			A.3	S	15
hCoV-19/USA/TX-HMH0150/2020	EPI_ISL_434849	2020-03-22	North America / USA / Texas	Human	Original			Oxford Nanopore	ARTIC V1			A.3	S	15
hCoV-19/USA/TX-HMH0207/2020	EPI_ISL_434882	2020-03-24	North America / USA / Texas	Human	Original			Oxford Nanopore	ARTIC V1			A.3	S	15
hCoV-19/USA/TX-HMH0211/2020	EPI_ISL_434886	2020-03-24	North America / USA / Texas	Human	Original			Oxford Nanopore	ARTIC V1	Stretches of NNNs (1.87% of overall sequence).	warn	A.3	S	15
hCoV-19/USA/TX-HMH0263/2020	EPI_ISL_434892	2020-03-26	North America / USA / Texas	Human	Original			Oxford Nanopore	ARTIC V1			A.3	S	15
hCoV-19/USA/TX-HMH0267/2020	EPI_ISL_434896	2020-03-26	North America / USA / Texas	Human	Original			Oxford Nanopore	ARTIC V1			A.3	S	15
hCoV-19/Canada/NB_271/2020	EPI_ISL_481756	2020-04-10	North America / Canada / New Brunswick	Human	Original	Nasopharyngeal Swab		Nanopore MinION	ARTIC Network Protocol v1			A.3	S	15
hCoV-19/USA/MN-MDH-1262/2020	EPI_ISL_482983	2020-06-09	North America / USA / Minnesota	Human	Original			MiSeq	minimap2/ivar			B.1.2	GH	15
hCoV-19/USA/MN-MDH-1264/2020	EPI_ISL_482985	2020-06-09	North America / USA / Minnesota	Human	Original			MiSeq	minimap2/ivar			B.1.2	GH	15
hCoV-19/USA/MN-MDH-1265/2020	EPI_ISL_482986	2020-06-09	North America / USA / Minnesota	Human	Original			MiSeq	minimap2/ivar			B.1.2	GH	15
hCoV-19/USA/LA-GBCL-26629200/2020	EPI_ISL_485216	2020-04-23	North America / USA / Louisiana / East Baton Rouge	Human	Original	Nasopharyngeal swab		Illumina NextSeq	bwa v0.7.17-r1188, freebayes v1.3.1, samtools 1.9, bedtools v2.25.0, bamclipper v1.0, trimmomatic v0.36	Stretches of NNNs (3.01% of overall sequence). Gap of 9 nucleotides when compared to the reference sequence.	warn	B.1	GH	15
hCoV-19/USA/WA-S1591/2020	EPI_ISL_496017	2020-05-26	North America / USA / Washington / Yakima County	Human	Original			Illumina Nextseq	Seattle Flu Assembly Pipeline	Stretches of NNNs (1.24% of overall sequence).	warn	B.1.1	GR	15
hCoV-19/USA/WA-S2407/2020	EPI_ISL_497039	2020-06-14	North America / USA / Washington / Yakima County	Human	Original			Illumina Nextseq	Seattle Flu Assembly Pipeline			B.1.1	GR	15
hCoV-19/USA/WA-S2425/2020	EPI_ISL_497057	2020-06-15	North America / USA / Washington / Yakima County	Human	Original			Illumina Nextseq	Seattle Flu Assembly Pipeline			B.1.1	GR	15
hCoV-19/USA/WA-S2426/2020	EPI_ISL_497058	2020-06-15	North America / USA / Washington / Yakima County	Human	Original			Illumina Nextseq	Seattle Flu Assembly Pipeline			B.1.43	GH	15
hCoV-19/USA/WA-S2428/2020	EPI_ISL_497060	2020-06-15	North America / USA / Washington / Yakima County	Human	Original			Illumina Nextseq	Seattle Flu Assembly Pipeline			B.1.1	GR	15
hCoV-19/USA/WA-S2579/2020	EPI_ISL_497211	2020-06-18	North America / USA / Washington / Yakima County	Human	Original			Illumina Nextseq	Seattle Flu Assembly Pipeline			B.1.1	GR	15
hCoV-19/USA/WA-S2674/2020	EPI_ISL_497306	2020-06-22	North America / USA / Washington / Yakima County	Human	Original			Illumina Nextseq	Seattle Flu Assembly Pipeline			B.1.1	GR	15
hCoV-19/USA/WA-S2697/2020	EPI_ISL_497329	2020-06-22	North America / USA / Washington / Yakima County	Human	Original			Illumina Nextseq	Seattle Flu Assembly Pipeline			B.1.1	GR	15
hCoV-19/USA/GA-UW-MAYO63/2020	EPI_ISL_501074	2020-03-20	North America / USA / Georgia	Human	Original			Illumina MiSeq				A.3	S	15
hCoV-19/USA/WA-UW-10161/2020	EPI_ISL_501086	2020-06-02	North America / USA / Washington	Human	Original			NextSeq 500				B.1	GH	15
hCoV-19/USA/WA-UW-11279/2020	EPI_ISL_501095	2020-06-21	North America / USA / Washington	Human	Original			NextSeq 500		Gap of 2 nucleotides when compared to the reference sequence.	info	B.1.1	GR	15
hCoV-19/USA/CA-CSMC31/2020	EPI_ISL_475642	2020-04-01	North America / USA / California / Los Angeles	Human	Original			Illumina NovaSeq		[W] %UniqueMutations 0.06%.	warn	B.1.43	GH	15
hCoV-19/USA/CA-CSMC52/2020	EPI_ISL_475665	2020-04-06	North America / USA / California / Los Angeles	Human	Original			Illumina NovaSeq		[W] %UniqueMutations 0.06%.	warn	B.1	GH	15
hCoV-19/USA/UT-04105/2020	EPI_ISL_475743	2020-05-12	North America / USA / Utah	Human	Original			Illumina MiSeq	BWA + Ivar			B.1	GH	15
hCoV-19/USA/WA-S2503/2020	EPI_ISL_497135	2020-06-17	North America / USA / Washington / Yakima County	Human	Original			Illumina Nextseq	Seattle Flu Assembly Pipeline			A.1	S	15
hCoV-19/USA/WA-S2516/2020	EPI_ISL_497148	2020-06-15	North America / USA / Washington / Yakima County	Human	Original			Illumina Nextseq	Seattle Flu Assembly Pipeline			B.1.1	GR	15
hCoV-19/USA/WA-S2517/2020	EPI_ISL_497149	2020-06-15	North America / USA / Washington / Yakima County	Human	Original			Illumina Nextseq	Seattle Flu Assembly Pipeline			B.1.1	GR	15
hCoV-19/USA/WI-GMF-05510/2020	EPI_ISL_471146	2020-06-07	North America / USA / Wisconsin / Adams County	Human	Original			Ion Torrent	unknown			B.1.43	GH	15
hCoV-19/USA/MN-MDH-1206/2020	EPI_ISL_477295	2020-05-10	North America / USA / Minnesota	Human	Original			MiSeq	minimap2/ivar			B.1.2	GH	15
hCoV-19/USA/FL-BPHL-0262/2020	EPI_ISL_480913	2020-05-05	North America / USA / Florida	Human	Original			Illumina MiSeq	bwa v0.7.17; ivar v1.2.2			B.1.2	GH	15
hCoV-19/USA/FL-BPHL-0276/2020	EPI_ISL_480927	2020-05-08	North America / USA / Florida	Human	Original			Illumina MiSeq	bwa v0.7.17; ivar v1.2.2			B.1.2	GH	15
hCoV-19/USA/CA-IGI-0122/2020	EPI_ISL_495144	2020-06-08	North America / USA / California / Alameda County	Human	Original	Naso and/or oropharyngeal swab		Illumina MiSeq	minimap2 v2.16-r922/iVar 1.0 reference aligned			B.1.110	GH	15
hCoV-19/USA/CA-IGI-0128/2020	EPI_ISL_495150	2020-05-20	North America / USA / California / Alameda County	Human	Original	Naso and/or oropharyngeal swab		Illumina MiSeq	minimap2 v2.16-r922/iVar 1.0 reference aligned			B.1.3	GH	15
hCoV-19/USA/WA-S2234/2020	EPI_ISL_497662	2020-06-09	North America / USA / Washington / Whatcom County	Human	Original			Illumina Nextseq	Seattle Flu Assembly Pipeline			B.1	GH	15
hCoV-19/USA/WA-S2244/2020	EPI_ISL_497672	2020-06-09	North America / USA / Washington / Yakima County	Human	Original			Illumina Nextseq	Seattle Flu Assembly Pipeline			B.1.1	GR	15
hCoV-19/USA/WA-S2247/2020	EPI_ISL_497675	2020-06-09	North America / USA / Washington / Yakima County	Human	Original			Illumina Nextseq	Seattle Flu Assembly Pipeline			B.1.1	GR	15
hCoV-19/USA/WA-S2283/2020	EPI_ISL_497711	2020-06-10	North America / USA / Washington / Yakima County	Human	Original			Illumina Nextseq	Seattle Flu Assembly Pipeline			B.1.1	GR	15
hCoV-19/USA/WA-S2289/2020	EPI_ISL_497717	2020-06-09	North America / USA / Washington / Pierce County	Human	Original			Illumina Nextseq	Seattle Flu Assembly Pipeline			B.1.2	GH	15
hCoV-19/USA/WA-S2290/2020	EPI_ISL_497718	2020-06-09	North America / USA / Washington / Pierce County	Human	Original			Illumina Nextseq	Seattle Flu Assembly Pipeline			B.1.2	GH	15
hCoV-19/USA/WA-S2291/2020	EPI_ISL_497719	2020-06-09	North America / USA / Washington / Pierce County	Human	Original			Illumina Nextseq	Seattle Flu Assembly Pipeline			B.1.2	GH	15
hCoV-19/USA/WA-S2292/2020	EPI_ISL_497720	2020-06-09	North America / USA / Washington / Pierce County	Human	Original			Illumina Nextseq	Seattle Flu Assembly Pipeline			B.1.2	GH	15
hCoV-19/USA/FL-Miami-04_UMTL-9BWN/2020	EPI_ISL_479763	2020-04-18	North America / USA / Florida / Miami	Human	Original	Nasopharyngeal	University of Miami, DRI	Ion Torrent	IRMAreport			A.3	S	15
hCoV-19/USA/MA-UW-673/2020	EPI_ISL_491317	2020-06-26	North America / USA / Massachusetts / Norfolk county	Human	Original	Nasal Swab		Nanopore GridION -- ARTIC protocol	custom -- minimap2			B.1	G	15
hCoV-19/Panama/334239/2020	EPI_ISL_496768	2020-03-29	North America / Panama / Panama Center	Human	Original	Oro-pharyngeal swab		Illumina MiSeq v3		Stretches of NNNs (4.55% of overall sequence). %UniqueMutations 0.07%.	warn	A.2	S	15
hCoV-19/Panama/334333/2020	EPI_ISL_496774	2020-03-30	North America / Panama / Panama West	Human	Original	Oro-pharyngeal swab		Illumina MiSeq v3		Long stretches of NNNs (6.74% of overall sequence).	alert	A.2	O	15
hCoV-19/Panama/334898/2020	EPI_ISL_496797	2020-03-31	North America / Panama / Panama Center	Human	Original	Oro-pharyngeal swab		Illumina MiSeq v3		Long stretches of NNNs (13.86% of overall sequence). %UniqueMutations 0.09%.	alert	B.1.1	O	15
hCoV-19/USA/IL-QDX-248/2020	EPI_ISL_498722	2020-04-29	North America / USA / Illinois	Human	Original			Illumina MiSeq	Bwa v. 0.7.17-r1188; IVar 1.2.29			B.1.2	GH	15
hCoV-19/USA/WA-UW-12149/2020	EPI_ISL_501107	2020-06-25	North America / USA / Washington	Human	Original			NextSeq 500				B.1.1	GR	15
hCoV-19/USA/WA-UW-12372/2020	EPI_ISL_501109	2020-06-27	North America / USA / Washington	Human	Original			NextSeq 500				B.1.2	GH	15
hCoV-19/USA/WA-UW-12689/2020	EPI_ISL_501114	2020-06-29	North America / USA / Washington	Human	Original			NextSeq 500				B.1.2	GH	15
hCoV-19/USA/WA-UW-13227/2020	EPI_ISL_501121	2020-06-30	North America / USA / Washington	Human	Original			NextSeq 500				B.1	GH	15
hCoV-19/USA/WA-UW-13233/2020	EPI_ISL_501123	2020-06-29	North America / USA / Washington	Human	Original			NextSeq 500		Gap of 2 nucleotides when compared to the reference sequence.	info	B.1.1	GR	15
hCoV-19/USA/WA-UW-13242/2020	EPI_ISL_501124	2020-07-01	North America / USA / Washington	Human	Original			NextSeq 500		Gap of 2 nucleotides when compared to the reference sequence.	info	B.1.1	GR	15
hCoV-19/USA/WA-UW-13300/2020	EPI_ISL_501134	2020-07-03	North America / USA / Washington	Human	Original			NextSeq 500		Gap of 4 nucleotides when compared to the reference sequence.	info	B.1.2	GH	15
hCoV-19/USA/WA-UW-13317/2020	EPI_ISL_501137	2020-07-02	North America / USA / Washington	Human	Original			NextSeq 500		%UniqueMutations 0.06%.	warn	B.1	G	15
hCoV-19/USA/WA-UW-13357/2020	EPI_ISL_501142	2020-07-01	North America / USA / Washington	Human	Original			NextSeq 500				B.1.2	GH	15
hCoV-19/USA/MI-MDHHS-SC21177/2020	EPI_ISL_507434	2020-07-02	North America / USA / Michigan	Human	Original			Illumina MiSeq	bwa v. 0.7.17; bcftools v. 1.7			B.1.2	GH	15
hCoV-19/USA/CA-ALSR-1075-SAN/2020	EPI_ISL_483502	2020-06-23	North America / USA / California / San Diego	Human	Original	Nasopharyngeal swab		Illumina	iVar 1.2.2			B.1.36	GH	15
hCoV-19/USA/CA-ALSR-1078-SAN/2020	EPI_ISL_483505	2020-06-23	North America / USA / California / San Diego	Human	Original	Nasopharyngeal swab		Illumina	iVar 1.2.2			B.1.26	GH	15
hCoV-19/USA/WI-UW-444/2020	EPI_ISL_484819	2020-06-18	North America / USA / Wisconsin / Dane county	Human	Original	Nasal Swab		Nanopore GridION -- ARTIC protocol	custom -- minimap2			B.1	GH	15
hCoV-19/USA/LA-GBCL-26544550/2020	EPI_ISL_485886	2020-04-18	North America / USA / Louisiana / East Baton Rouge	Human	Original	Nasopharyngeal swab		Illumina NextSeq	bwa v0.7.17-r1188, freebayes v1.3.1, samtools 1.9, bedtools v2.25.0, bamclipper v1.0, trimmomatic v0.36	Long stretches of NNNs (6.86% of overall sequence). Gap of 2 nucleotide(s) found at refpos 2649 (FRAMESHIFT). Gap of 1 nucleotide(s) found at refpos 4535 (FRAMESHIFT). Gap of 1 nucleotide(s) found at refpos 20704 (FRAMESHIFT). Gap of 4 nucleotides when compared to the reference sequence. NSP16 without BLAST coverage.	alert	B.1.44	GH	15
hCoV-19/USA/FL-BPHL-0324/2020	EPI_ISL_489733	2020-04-16	North America / USA / Florida	Human	Original			Illumina MiSeq	bwa v0.7.17; ivar v1.2.2			A.3	S	15
hCoV-19/USA/FL-BPHL-0329/2020	EPI_ISL_489738	2020-04-17	North America / USA / Florida	Human	Original			Illumina MiSeq	bwa v0.7.17; ivar v1.2.2	Stretches of NNNs (1.06% of overall sequence).	warn	A.3	S	15
hCoV-19/USA/FL-BPHL-0335/2020	EPI_ISL_489744	2020-04-21	North America / USA / Florida	Human	Original			Illumina MiSeq	bwa v0.7.17; ivar v1.2.2	Long stretches of NNNs (17.73% of overall sequence).	alert	B.1	GH	15
hCoV-19/USA/FL-BPHL-0359/2020	EPI_ISL_489768	2020-04-15	North America / USA / Florida	Human	Original			Illumina MiSeq	bwa v0.7.17; ivar v1.2.2	Stretches of NNNs (1.63% of overall sequence).	warn	A.3	S	15
hCoV-19/USA/FL-BPHL-0361/2020	EPI_ISL_489770	2020-04-15	North America / USA / Florida	Human	Original			Illumina MiSeq	bwa v0.7.17; ivar v1.2.2			A.3	S	15
hCoV-19/USA/FL-BPHL-0364/2020	EPI_ISL_489773	2020-04-15	North America / USA / Florida	Human	Original			Illumina MiSeq	bwa v0.7.17; ivar v1.2.2			A.3	S	15
hCoV-19/USA/WI-UW-800/2020	EPI_ISL_495504	2020-07-05	North America / USA / Wisconsin / Dane county	Human	Original	Nasal Swab		Nanopore GridION -- ARTIC protocol	Custom -- minimap2			B.1	G	15
hCoV-19/Panama/335403/2020	EPI_ISL_496811	2020-04-02	North America / Panama / Panama West	Human	Original	Oro-pharyngeal swab		Illumina MiSeq v3		Long stretches of NNNs (18.29% of overall sequence).	alert	B.1.1	O	15
hCoV-19/Panama/336047/2020	EPI_ISL_496836	2020-04-03	North America / Panama / Colon	Human	Original	Oro-pharyngeal swab		Illumina MiSeq v3		Long stretches of NNNs (8.94% of overall sequence).	alert	B	O	15
hCoV-19/Panama/338744/2020	EPI_ISL_496884	2020-04-09	North America / Panama / Colon	Human	Original	Oro-pharyngeal swab		Illumina MiSeq v3		Stretches of NNNs (1.91% of overall sequence).	warn	A.3	S	15
hCoV-19/Panama/339160/2020	EPI_ISL_496892	2020-04-10	North America / Panama / Colon	Human	Original	Oro-pharyngeal swab		Illumina MiSeq v3		Stretches of NNNs (2.32% of overall sequence).	warn	A.3	S	15
hCoV-19/Panama/339494/2020	EPI_ISL_496895	2020-04-11	North America / Panama / Colon	Human	Original	Oro-pharyngeal swab		Illumina MiSeq v3		Stretches of NNNs (2.04% of overall sequence).	warn	A.3	S	15
hCoV-19/USA/MN-MDH-1168/2020	EPI_ISL_476753	2020-05-14	North America / USA / Minnesota	Human	Original			MiSeq	minimap2/ivar			B.1.2	GH	15
hCoV-19/USA/CA-CZB-1778/2020	EPI_ISL_486115	2020-05-27	North America / USA / California / Santa Clara County	Human	Original	Nasopharyngeal/oropharyngeal swab		Illumina Novaseq	Minimap2 / iVar			B.1.2	GH	15
hCoV-19/USA/MI-MDHHS-SC20978/2020	EPI_ISL_507766	2020-06-10	North America / USA / Michigan	Human	Original			Illumina NextSeq	bwa v. 0.7.17; bcftools v. 1.7	Stretches of NNNs (3.85% of overall sequence).	warn	B.1.26	GH	15
hCoV-19/USA/MI-MDHHS-SC20984/2020	EPI_ISL_507771	2020-06-10	North America / USA / Michigan	Human	Original			Illumina NextSeq	bwa v. 0.7.17; bcftools v. 1.7	Stretches of NNNs (2.42% of overall sequence).	warn	B.1	GH	15
hCoV-19/USA/MI-MDHHS-SC20994/2020	EPI_ISL_507780	2020-06-10	North America / USA / Michigan	Human	Original			Illumina NextSeq	bwa v. 0.7.17; bcftools v. 1.7			B.1	GH	15
hCoV-19/USA/MI-MDHHS-SC21000/2020	EPI_ISL_507786	2020-06-10	North America / USA / Michigan	Human	Original			Illumina NextSeq	bwa v. 0.7.17; bcftools v. 1.7			B.1	GH	15
hCoV-19/USA/NM-UNM-00385/2020	EPI_ISL_508012	2020-05-04	North America / USA / New Mexico	Human	Original			Illumina MiSeq	ARTIC/iVar			B.1	GH	15
hCoV-19/USA/CA-CZB-1320/2020	EPI_ISL_468354	2020-05-20	North America / USA / California / Santa Clara County	Human	Original	Nasopharyngeal/oropharyngeal swab		Illumina Novaseq	minimap2 / iVar			B.1.2	GH	15
hCoV-19/USA/CA-CZB-1322/2020	EPI_ISL_468355	2020-05-20	North America / USA / California / Santa Clara County	Human	Original	Nasopharyngeal/oropharyngeal swab		Illumina Novaseq	minimap2 / iVar			B.1.2	GH	15
hCoV-19/USA/NE-11163/2020	EPI_ISL_475201	2020-05-04	North America / USA / Nebraska	Human	Original			Nanopore MinION	ARTIC lab-on-SSD			A.3	S	15
hCoV-19/USA/CA-CSMC116/2020	EPI_ISL_475592	2020-04-11	North America / USA / California / Los Angeles	Human	Original			Illumina NovaSeq		[W] %UniqueMutations 0.10%.	warn	B.1	O	15
hCoV-19/USA/UT-04152/2020	EPI_ISL_487254	2020-05-14	North America / USA / Utah	Human	Original			Illumina MiSeq	BWA + Ivar	Stretches of NNNs (1.20% of overall sequence). %UniqueMutations 0.15%.	warn	B.1.2	GH	15
hCoV-19/USA/UT-04158/2020	EPI_ISL_487259	2020-05-14	North America / USA / Utah	Human	Original			Illumina MiSeq	BWA + Ivar	%UniqueMutations 0.15%.	warn	B.1.2	GH	15
hCoV-19/USA/UT-05783/2020	EPI_ISL_487262	2020-06-04	North America / USA / Utah	Human	Original			Illumina MiSeq	BWA + Ivar	Stretches of NNNs (2.64% of overall sequence).	warn	B.1.2	GH	15
hCoV-19/USA/UT-07020/2020	EPI_ISL_487264	2020-06-22	North America / USA / Utah	Human	Original			Illumina MiSeq	BWA + Ivar	Stretches of NNNs (2.85% of overall sequence).	warn	B.1.2	GH	15
hCoV-19/USA/UT-07269/2020	EPI_ISL_487267	2020-06-16	North America / USA / Utah	Human	Original			Illumina MiSeq	BWA + Ivar	Stretches of NNNs (2.79% of overall sequence). %UniqueMutations 0.15%.	warn	B.1.2	GH	15
hCoV-19/USA/UT-04160/2020	EPI_ISL_493045	2020-05-14	North America / USA / Utah	Human	Original			Illumina MiSeq	BWA + Ivar	Stretches of NNNs (1.24% of overall sequence). %UniqueMutations 0.15%.	warn	B.1.2	GH	15
hCoV-19/USA/WI-UW-543/2020	EPI_ISL_484918	2020-06-21	North America / USA / Wisconsin / Dane county	Human	Original	Nasal Swab		Nanopore GridION -- ARTIC protocol	custom -- minimap2			B.1.26	GH	15
hCoV-19/USA/WI-UW-551/2020	EPI_ISL_484926	2020-06-23	North America / USA / Wisconsin / Dane county	Human	Original	Nasal Swab		Nanopore GridION -- ARTIC protocol	custom -- minimap2			B.1	G	15
hCoV-19/USA/WI-UW-552/2020	EPI_ISL_484927	2020-06-23	North America / USA / Wisconsin / Dane county	Human	Original	Nasal Swab		Nanopore GridION -- ARTIC protocol	custom -- minimap2			B.1	G	15
hCoV-19/USA/WI-GMF-08233/2020	EPI_ISL_489929	2020-06-27	North America / USA / Wisconsin / La Crosse County	Human	Original			Ion Torrent			warn	B.1	GH	15
hCoV-19/USA/WA-S2341/2020	EPI_ISL_496973	2020-06-11	North America / USA / Washington / Pierce County	Human	Original			Illumina Nextseq	Seattle Flu Assembly Pipeline	Long stretches of NNNs (7.66% of overall sequence). NS6 has no coverage.	alert	B.1	GH	15
hCoV-19/USA/OR-PROV-175/2020	EPI_ISL_482425	2020-05-12	North America / USA / Oregon	Human	Original			Illumina NovaSeq 6000	BWA mem, Freebayes, vcffilter, bcftools consensus (AF >=50%, min DP > 100)			B.1	GH	15
hCoV-19/Australia/VIC209/2020	EPI_ISL_419904	2020-03-20	Oceania / Australia / Victoria	Human	Original			Illumina NextSeq 550	ARTIC V1 amplicons, Nextera XT library, minimap2 v2.17, ivar v1.1, samtools v1.10			A.3	S	15
hCoV-19/Australia/VIC370/2020	EPI_ISL_426678	2020-03-22	Oceania / Australia / Victoria	Human	Original			Illumina NextSeq 550	ARTIC v1 amplicons, NexteraXT library, minimap2 v2.17, ivar v1.2, samtools v1.10	Stretches of NNNs (1.14% of overall sequence).	warn	B.1.25	GH	15
hCoV-19/Australia/NSW597/2020	EPI_ISL_478709	2020-06-08	Oceania / Australia / New South Wales / Sydney	Human	Original			Illumina iSeq				B.4	O	15
hCoV-19/Australia/VIC1645/2020	EPI_ISL_480604	2020-05-08	Oceania / Australia / Victoria	Human	Original			Illumina NextSeq 550	ARTIC v3, minimap2 v2.17, ivar v1.2.2, samtools v1.10	Long stretches of NNNs (20.02% of overall sequence).	alert	B.1	GH	15
hCoV-19/Australia/VIC518/2020	EPI_ISL_426788	2020-03-23	Oceania / Australia / Victoria	Human	Original			Illumina NextSeq 550	ARTIC v3 amplicons, NexteraXT library, minimap2 v2.17, ivar v1.2, samtools v1.10			B.2.4	V	15
hCoV-19/Australia/VIC1152/2020	EPI_ISL_480581	2020-04-09	Oceania / Australia / Victoria	Human	Original			Illumina NextSeq 500	ARTIC v3, minimap2 v2.17, ivar v1.2.1, samtools v1.10	Long stretches of NNNs (34.56% of overall sequence).	alert	B.1.1	GR	15
hCoV-19/Australia/VIC2012/2020	EPI_ISL_480654	2020-06-01	Oceania / Australia / Victoria	Human	Original			Illumina iSeq	ARTIC v3, minimap2 v2.17, ivar v1.2.2, samtools v1.10	Gap of 1 nucleotides when compared to the reference sequence.	info	B.1.1.1	GR	15
hCoV-19/Australia/VIC2021/2020	EPI_ISL_480663	2020-06-03	Oceania / Australia / Victoria	Human	Original			Illumina iSeq	ARTIC v3, minimap2 v2.17, ivar v1.2.2, samtools v1.10	Stretches of NNNs (2.72% of overall sequence). Gap of 3 nucleotides when compared to the reference sequence.	warn	B.1	GH	15
hCoV-19/Australia/VIC2027/2020	EPI_ISL_480668	2020-06-06	Oceania / Australia / Victoria	Human	Original			Illumina iSeq	ARTIC v3, minimap2 v2.17, ivar v1.2.2, samtools v1.10			B.1.36	GH	15
hCoV-19/Australia/VIC2097/2020	EPI_ISL_480706	2020-06-15	Oceania / Australia / Victoria	Human	Original			Illumina NextSeq 500	ARTIC v3, minimap2 v2.17, ivar v1.2.2, samtools v1.10			B.1.1	GR	15
hCoV-19/Australia/VIC2117/2020	EPI_ISL_480722	2020-06-17	Oceania / Australia / Victoria	Human	Original			Illumina NextSeq 500	ARTIC v3, minimap2 v2.17, ivar v1.2.2, samtools v1.10	Gap of 9 nucleotides when compared to the reference sequence.	info	B.1.1.1	GR	15
hCoV-19/Australia/VIC2138/2020	EPI_ISL_480739	2020-06-20	Oceania / Australia / Victoria	Human	Original			Illumina NextSeq 500	ARTIC v3, minimap2 v2.17, ivar v1.2.2, samtools v1.10	Gap of 9 nucleotides when compared to the reference sequence.	info	B.1.1.1	GR	15
hCoV-19/Australia/VIC2143/2020	EPI_ISL_480744	2020-06-20	Oceania / Australia / Victoria	Human	Original			Illumina NextSeq 500	ARTIC v3, minimap2 v2.17, ivar v1.2.2, samtools v1.10			B.1.1	GR	15
hCoV-19/Australia/NSW632/2020	EPI_ISL_490041	2020-06-16	Oceania / Australia / New South Wales / Sydney	Human	Original			Illumina iSeq				B.1	G	15
hCoV-19/DRC/2563/2020	EPI_ISL_437340	2020-04-15	Africa / Democratic Republic of the Congo / Kinshasa	Human	Original			Illumina Miseq	iVar			B.1.9	GH	14
hCoV-19/Morocco/CA24/2020	EPI_ISL_476025	2020-05-02	Africa / Morocco	Human	Original	Naso-pharyngeal swab		Miseq	CLC Genomics Workbench 12,GS Reference Mapper 2.9	[W] Gap of 1 nucleotide(s) found at refpos 28254 (FRAMESHIFT). Insertion of 3 nucleotides when compared to the reference sequence. Gap of 1 nucleotides when compared to the reference sequence. %UniqueMutations 0.06%.	warn	B.1.1	GR	14
hCoV-19/Senegal/57476/2020	EPI_ISL_476149	2020-06-06	Africa / Senegal / Dakar	Human	Original	Oro-naso-pharyngeal swab		Illumina Miseq	Bowtie2			B.1.5	G	14
hCoV-19/Senegal/55738/2020	EPI_ISL_477141	2020-06-07	Africa / Senegal / Dakar	Human	Original	Oro/naso-pharyngeal swab		Illumina MiSeq	Bowtie2	Stretches of NNNs (2.35% of overall sequence).	warn	B.1.5	G	14
hCoV-19/Senegal/64729/2020	EPI_ISL_477155	2020-06-11	Africa / Senegal / Dakar	Human	Original	Oro/naso-pharyngeal swabs		Illumina MiSeq	Bowtie2	Gap of 6 nucleotides when compared to the reference sequence.	info	B.1.1	GR	14
hCoV-19/Egypt/CUNCI-HGC4I029/2020	EPI_ISL_479701	2020-06-02	Africa / Egypt	Human	Original	Nasopharyngeal swab		IonTorrent	Torrent Suite v. 5.12			B.1.1.1	GR	14
hCoV-19/Egypt/CUNCI-HGC4I031/2020	EPI_ISL_479707	2020-06-02	Africa / Egypt	Human	Original	Nasopharyngeal swab		IonTorrent	Torrent Suite v. 5.12			B.1.1.1	GR	14
hCoV-19/Egypt/CUNCI-HGC6I026/2020	EPI_ISL_479724	2020-06-02	Africa / Egypt	Human	Original	Nasopharyngeal swab		IonTorrent	Torrent Suite v. 5.12			B.1.1.1	GR	14
hCoV-19/Egypt/MASRI-015/2020	EPI_ISL_482766	2020-05-11	Africa / Egypt	Human	Original			Ion Torrent				B.1.113	GH	14
hCoV-19/South Africa/KRISP-0360/2020	EPI_ISL_487314	2020-06-19	Africa / South Africa / KZN	Human	Original	Oro-pharyngeal swab		Illumina MiSeq	Genome Detective 1.126 bcftools mpileup			B.1.1.1	GR	14
hCoV-19/South Africa/KRISP-0390/2020	EPI_ISL_487333	2020-07-01	Africa / South Africa / KZN	Human	Original	Oro-pharyngeal swab		Illumina MiSeq	Genome Detective 1.126 bcftools mpileup	Stretches of NNNs (1.01% of overall sequence).	warn	B.1.1.1	GR	14
hCoV-19/DRC/7713/2020	EPI_ISL_495640	2020-05-14	Africa / Democratic Republic of the Congo / Kinshasa	Human	Original			Illumina Miseq	iVar	Stretches of NNNs (2.26% of overall sequence).	warn	B.1	G	14
hCoV-19/South Africa/KRISP-0527/2020	EPI_ISL_498073	2020-07-14	Africa / South Africa / KZN / Harry Gwala	Human	Original	Oro-pharyngeal swab		Illumina Miseq	Genome Detective 1.126 bcftools mpileup			B.1	G	14
hCoV-19/South Africa/KRISP-0535/2020	EPI_ISL_498078	2020-07-08	Africa / South Africa / KZN / Umkhanyakude	Human	Original	Oro-pharyngeal swab		Illumina Miseq	Genome Detective 1.126 bcftools mpileup			B.1.1	GR	14
hCoV-19/South Africa/KRISP-0545/2020	EPI_ISL_498086	2020-07-14	Africa / South Africa / KZN / Harry Gwala	Human	Original	Oro-pharyngeal swab		Illumina Miseq	Genome Detective 1.126 bcftools mpileup			B.1.1	GR	14
hCoV-19/South Africa/R12525-20/2020	EPI_ISL_504186	2020-06-16	Africa / South Africa / North West	Human	Original	Nasopharyngeal swab		Illumina NextSeq	Mapping to reference	Stretches of NNNs (3.82% of overall sequence). Gap of 3 nucleotides when compared to the reference sequence.	warn	B.1.1.1	GR	14
hCoV-19/South Africa/R12534-20/2020	EPI_ISL_504187	2020-06-16	Africa / South Africa / North West	Human	Original	Nasopharyngeal swab		Illumina NextSeq	Mapping to reference	Long stretches of NNNs (5.63% of overall sequence). Gap of 3 nucleotides when compared to the reference sequence.	alert	B.1.1.1	GR	14
hCoV-19/South Africa/R12544-20/2020	EPI_ISL_504188	2020-06-16	Africa / South Africa / North West	Human	Original	Nasopharyngeal swab		Illumina NextSeq	Mapping to reference	Long stretches of NNNs (7.12% of overall sequence). Gap of 3 nucleotides when compared to the reference sequence.	alert	B.1.1.1	GR	14
hCoV-19/South Africa/R12550-20/2020	EPI_ISL_504190	2020-06-16	Africa / South Africa / North West	Human	Original	Nasopharyngeal swab		Illumina NextSeq	Mapping to reference	Stretches of NNNs (3.32% of overall sequence). Gap of 3 nucleotides when compared to the reference sequence.	warn	B.1.1.1	GR	14
hCoV-19/South Africa/R12566-20/2020	EPI_ISL_504191	2020-06-16	Africa / South Africa / North West	Human	Original	Nasopharyngeal swab		Illumina NextSeq	Mapping to reference	Stretches of NNNs (3.54% of overall sequence). Gap of 3 nucleotides when compared to the reference sequence.	warn	B.1.1.1	GR	14
hCoV-19/South Africa/R12572-20/2020	EPI_ISL_504192	2020-06-16	Africa / South Africa / North West	Human	Original	Nasopharyngeal swab		Illumina NextSeq	Mapping to reference	Long stretches of NNNs (7.13% of overall sequence). Gap of 3 nucleotides when compared to the reference sequence.	alert	B.1.1.1	GR	14
hCoV-19/South Africa/R12574-20/2020	EPI_ISL_504193	2020-06-16	Africa / South Africa / North West	Human	Original	Nasopharyngeal swab		Illumina NextSeq	Mapping to reference	Long stretches of NNNs (6.96% of overall sequence). Gap of 3 nucleotides when compared to the reference sequence.	alert	B.1.1.1	GR	14
hCoV-19/South Africa/R12583-20/2020	EPI_ISL_504196	2020-06-16	Africa / South Africa / North West	Human	Original	Nasopharyngeal swab		Illumina NextSeq	Mapping to reference	Stretches of NNNs (2.70% of overall sequence). Gap of 3 nucleotides when compared to the reference sequence.	warn	B.1.1.1	GR	14
hCoV-19/South Africa/R12659-20/2020	EPI_ISL_504213	2020-06-16	Africa / South Africa / North West	Human	Original	Nasopharyngeal swab		Illumina NextSeq	Mapping to reference	Stretches of NNNs (3.42% of overall sequence). Gap of 3 nucleotides when compared to the reference sequence.	warn	B.1.1.1	GR	14
hCoV-19/Morocco/15N/2020	EPI_ISL_458150	2020-05-15	Africa / Morocco / Casablanca	Human	Original	Naso-pharyngeal swab		Ion Torrent	Reference based			B.1.1	GR	14
hCoV-19/Senegal/6762/2020	EPI_ISL_486869	2020-04-21	Africa / Senegal / Dakar	Human	Original	Oro-pharyngeal swab		Illumina Miseq	Bowtie2	Stretches of NNNs (2.32% of overall sequence). NSP2 is missing. %UniqueMutations 0.07%.	warn	B.1.5	G	14
hCoV-19/South Africa/R10569/2020	EPI_ISL_490286	2020-06-10	Africa / South Africa / GP	Human	Original	Combined nasopharyngeal and oropharyngeal swab		Illumina NextSeq	Mapping to reference	Stretches of NNNs (3.63% of overall sequence).	warn	B.1.1.1	GR	14
hCoV-19/South Africa/R10713/2020	EPI_ISL_490296	2020-06-15	Africa / South Africa / GP	Human	Original	Combined nasopharyngeal and oropharyngeal swab		Illumina NextSeq	Mapping to reference	Stretches of NNNs (2.94% of overall sequence).	warn	B.1.1.1	GR	14
hCoV-19/South Africa/KRISP-0344/2020	EPI_ISL_495520	2020-06-20	Africa / South Africa / KZN / uMzinyathi	Human	Original	Oro-pharyngeal swab		Illumina Miseq	Genome Detective 1.126 bcftools mpileup			B.1.1.1	GR	14
hCoV-19/South Africa/R12611-20/2020	EPI_ISL_504200	2020-06-16	Africa / South Africa / North West	Human	Original	Nasopharyngeal swab		Illumina NextSeq	Mapping to reference	Stretches of NNNs (3.19% of overall sequence). Gap of 3 nucleotides when compared to the reference sequence.	warn	B.1.1.1	GR	14
hCoV-19/South Africa/R12681-20/2020	EPI_ISL_504222	2020-06-16	Africa / South Africa / North West	Human	Original	Nasopharyngeal swab		Illumina NextSeq	Mapping to reference	Long stretches of NNNs (7.81% of overall sequence). Gap of 3 nucleotides when compared to the reference sequence.	alert	B.1.1.1	GR	14
hCoV-19/South Africa/R12695-20/2020	EPI_ISL_504229	2020-06-16	Africa / South Africa / North West	Human	Original	Nasopharyngeal swab		Illumina NextSeq	Mapping to reference	Long stretches of NNNs (5.28% of overall sequence). Gap of 3 nucleotides when compared to the reference sequence.	alert	B.1.1.1	GR	14
hCoV-19/India/GJ-GBRC71/2020	EPI_ISL_447048	2020-04-27	Asia / India / Gujarat / Gandhinagar	Human	Original			Ion Torrent	CLC Genomics Workbench 12			B.1.113	GH	14
hCoV-19/Bangladesh/BARJ-CVASU-CTG-511/2020	EPI_ISL_450343	2020-05-09	Asia / Bangladesh / Chittagong	Human	Original	Nasopharyngeal swab		Illumina Nextseq 550	MEGAHIT v1.1.3	Submitter info: Detected 345bp deletion (true deletion) at repos 27910 and as a result NS8 is missing compared to the hCoV-19/Wuhan/WIV04/2019|EPI_ISL_402124 reference sequence.	info	B.1.113	G	14
hCoV-19/Lebanon/S3_760/2020	EPI_ISL_450510	2020-03-04	Asia / Lebanon / Beirut	Human	Original	Nasopharyngeal VTM	Patient infected while traveling in Iran	Illumina MiSeq		Long stretches of NNNs (29.01% of overall sequence). Gap of 1 nucleotide(s) found at refpos 2889 (FRAMESHIFT). Gap of 1 nucleotide(s) found at refpos 4057 (FRAMESHIFT). NSP11 without BLAST coverage.	alert	B.1	O	14
hCoV-19/India/MH-NIV-42694/2020	EPI_ISL_479544	2020-05-24	Asia / India / Maharashtra	Human	Original			Ion Torrent, Gene Studio				B.1.1	GR	14
hCoV-19/India/KA-InStem-NCBS-0099/2020	EPI_ISL_486673	2020-05-01	Asia / India / Karnataka	Human	Original			Illumina Hiseq	MEGAHIT v1.2.9 / ABACAS.1.3.1	Long stretches of NNNs (32.88% of overall sequence). Insertion of 121 nucleotide(s) found at refpos 968 (FRAMESHIFT). Insertion of 116 nucleotide(s) found at refpos 1198 (FRAMESHIFT). Insertion of 82 nucleotide(s) found at refpos 12511 (FRAMESHIFT). Insertion of 116 nucleotide(s) found at refpos 15256 (FRAMESHIFT). Insertion of 98 nucleotide(s) found at refpos 15631 (FRAMESHIFT). Insertion of 100 nucleotide(s) found at refpos 19053 (FRAMESHIFT). Insertion of 7 nucleotide(s) found at refpos 19901 (FRAMESHIFT). Insertion of 8 nucleotide(s) found at refpos 22379 (FRAMESHIFT). Insertion of 112 nucleotide(s) found at refpos 23711 (FRAMESHIFT). Insertion of 103 nucleotide(s) found at refpos 24556 (FRAMESHIFT). Insertion of 133 nucleotide(s) found at refpos 25563 (FRAMESHIFT). Insertion of 1683 nucleotides when compared to the reference sequence. NSP2 is missing. Spike is missing. NSP15 is missing. NSP14 is missing. NSP12 is missing. %UniqueMutations 0.24%.	alert	B.1.1	G	14
hCoV-19/Oman/14233/2020	EPI_ISL_491149	2020-04-10	Asia / Oman / South Batinah / Barka	Human	Original	Nasopharyngeal swab		Ion Torrent	Trinity			B.1.113	GH	14
hCoV-19/Oman/14264/2020	EPI_ISL_491157	2020-04-10	Asia / Oman / South Batinah / Barka	Human	Original	Nasopharyngeal swab		Ion Torrent	Trinity			B.1.113	GH	14
hCoV-19/Singapore/690/2020	EPI_ISL_498588	2020-07-06	Asia / Singapore	Human	Original			Illumina MiSeq				B.6	O	14
hCoV-19/Singapore/702/2020	EPI_ISL_498600	2020-07-06	Asia / Singapore	Human	Original			Illumina MiSeq		Stretches of NNNs (1.83% of overall sequence).	warn	B.6	O	14
hCoV-19/Singapore/712/2020	EPI_ISL_498610	2020-07-17	Asia / Singapore	Human	Original			Illumina MiSeq				B.6	O	14
hCoV-19/Singapore/717/2020	EPI_ISL_498615	2020-07-20	Asia / Singapore	Human	Original			Illumina MiSeq				B.6	O	14
hCoV-19/Malaysia/7924/2020	EPI_ISL_507000	2020-04-10	Asia / Malaysia / Kuala Lumpur	Human	Original	Nasopharyngeal / Throat Swab		Illumina iSeq	Geneious Prime 2020.1	Long stretches of NNNs (5.27% of overall sequence). %UniqueMutations 0.07%.	alert	B.6	O	14
hCoV-19/India/GJ-GBRC17a/2020	EPI_ISL_437445	2020-04-26	Asia / India / Gujarat / Ahmedabad	Human	Original	Oro-pharyngeal swab		Ion Torrent	CLC Genomics Workbench 12			B.1.113	GH	14
hCoV-19/India/GJ-GBRC23/2020	EPI_ISL_437452	2020-04-26	Asia / India / Gujarat / Ahmedabad	Human	Original	Oro-pharyngeal swab		Ion Torrent	CLC Genomics Workbench 12			B.1.113	GH	14
hCoV-19/India/MH-NIV-4271/2020	EPI_ISL_454530	2020-03-22	Asia / India / Maharashtra	Human	Original			Ion Torrent, Gene Studio				B.1.80	G	14
hCoV-19/India/TG-CCMB-L1017/2020	EPI_ISL_458045	2020-05-11	Asia / India / Telangana / Hyderabad	Human	Original	Naso-pharyngeal swab/Oro-pharyngeal swab		Illumina NovaSeq 6000	Reference based			B.1.1.8	GR	14
hCoV-19/India/GJ-GBRC135a/2020	EPI_ISL_458090	2020-05-24	Asia / India / Gujarat / Ahmedabad	Human	Original			Ion Torrent	CLC Genomics Workbench 12			B.1.113	GH	14
hCoV-19/India/KA-InStem-NCBS-0020/2020	EPI_ISL_477222	2020-06-11	Asia / India / Karnataka	Human	Original			Illumina Hiseq	MEGAHIT v1.2.9 / ABACAS.1.3.1	Stretches of NNNs (2.87% of overall sequence). Insertion of 152 nucleotide(s) found at refpos 2229 (FRAMESHIFT). Insertion of 151 nucleotide(s) found at refpos 3172 (FRAMESHIFT). Insertion of 151 nucleotide(s) found at refpos 5593 (FRAMESHIFT). Insertion of 152 nucleotide(s) found at refpos 7047 (FRAMESHIFT). Gap of 1 nucleotide(s) found at refpos 11083 (FRAMESHIFT). Insertion of 151 nucleotide(s) found at refpos 11882 (FRAMESHIFT). Insertion of 152 nucleotide(s) found at refpos 29342 (FRAMESHIFT). Insertion of 1362 nucleotides when compared to the reference sequence. Gap of 32 nucleotides when compared to the reference sequence. %UniqueMutations 0.09%.	alert	B.1.80	O	14
hCoV-19/India/KA-InStem-NCBS-0038/2020	EPI_ISL_477239	2020-06-17	Asia / India / Karnataka	Human	Original			Illumina Hiseq	MEGAHIT v1.2.9 / ABACAS.1.3.1			B.1.113	GH	14
hCoV-19/India/KA-InStem-NCBS-0042/2020	EPI_ISL_477243	2020-06-16	Asia / India / Karnataka	Human	Original			Illumina Hiseq	MEGAHIT v1.2.9 / ABACAS.1.3.1			B.1.1	GR	14
hCoV-19/India/GJ-GBRC278b/2020	EPI_ISL_495015	2020-06-18	Asia / India / Gujarat / Daskroi	Human	Original			Ion Torrent	CLC Genomics Workbench 12	Gap of 15 nucleotides when compared to the reference sequence.	warn	B.1.113	GH	14
hCoV-19/India/GJ-GBRC284b/2020	EPI_ISL_495022	2020-06-30	Asia / India / Gujarat / Bhavnagar	Human	Original			Ion Torrent	CLC Genomics Workbench 12			B.1.113	GH	14
hCoV-19/India/GJ-GBRC302a/2020	EPI_ISL_495048	2020-06-15	Asia / India / Gujarat / Vadodara	Human	Original			Ion Torrent	CLC Genomics Workbench 12			B.1.113	GH	14
hCoV-19/India/GJ-GBRC305a/2020	EPI_ISL_495054	2020-06-15	Asia / India / Gujarat / Vadodara	Human	Original			Ion Torrent	CLC Genomics Workbench 12			B.1	G	14
hCoV-19/India/GJ-GBRC311b/2020	EPI_ISL_495066	2020-06-20	Asia / India / Gujarat / Mandvi	Human	Original			Ion Torrent	CLC Genomics Workbench 12			B.1.113	GH	14
hCoV-19/India/GJ-GBRC313/2020	EPI_ISL_495069	2020-06-08	Asia / India / Gujarat / Nadiad	Human	Original			Ion Torrent	CLC Genomics Workbench 12			B.1.113	GH	14
hCoV-19/Israel/2086004/2020	EPI_ISL_447381	2020-04-01	Asia / Israel / Jerusalem District	Human	Original	Naso-pharyngeal swab		Illumina MiSeq	AccuNGS pipeline (BLAST based)			B.1.3	GH	14
hCoV-19/India/GJ-GBRC149/2020	EPI_ISL_458111	2020-05-17	Asia / India / Gujarat / Himatnagar	Human	Original			Ion Torrent	CLC Genomics Workbench 12			B.1.113	GH	14
hCoV-19/India/GJ-GBRC156/2020	EPI_ISL_461485	2020-05-27	Asia / India / Gujarat / Ahmedabad	Human	Original			Ion Torrent	CLC Genomics Workbench 12			B.1.113	GH	14
hCoV-19/India/GJ-GBRC158/2020	EPI_ISL_461488	2020-05-27	Asia / India / Gujarat / Ahmedabad	Human	Original			Ion Torrent	CLC Genomics Workbench 12			B.1.113	GH	14
hCoV-19/India/GJ-GBRC164/2020	EPI_ISL_461499	2020-05-27	Asia / India / Gujarat / Ahmedabad	Human	Original			Ion Torrent	CLC Genomics Workbench 12			B.1.113	GH	14
hCoV-19/Bangladesh/BCSIR-NILMRC-070/2020	EPI_ISL_466639	2020-05-26	Asia / Bangladesh / Chittagong	Human	Original	Nasopharyngeal Swab		Illumina Nextseq 550	NextSeq (TM) (Control Software v4)			B.1.113	GH	14
hCoV-19/India/KA-InStem-NCBS-0061/2020	EPI_ISL_477261	2020-05-18	Asia / India / Karnataka	Human	Original			Illumina Hiseq	MEGAHIT v1.2.9 / ABACAS.1.3.1	Insertion of 6 nucleotides when compared to the reference sequence.	info	B.1.36	GH	14
hCoV-19/India/KA-InStem-NCBS-0062/2020	EPI_ISL_477262	2020-05-20	Asia / India / Karnataka	Human	Original			Illumina Hiseq	MEGAHIT v1.2.9 / ABACAS.1.3.1	Insertion of 122 nucleotide(s) found at refpos 2311 (FRAMESHIFT). Insertion of 347 nucleotides when compared to the reference sequence. NSP2 without BLAST coverage. NSP2 without BLAST coverage.	warn	B.1.113	GH	14
hCoV-19/Japan/TK-YE615221/2020	EPI_ISL_486906	2020-05-01	Asia / Japan / Tokyo	Human	Original			unknown		Genomic RNA, nearly complete genome		B.1.1	GR	14
hCoV-19/India/TG-CCMB-L1657/2020	EPI_ISL_495163	2020-05-29	Asia / India / Telangana / Hyderabad	Human	Original	Naso-pharyngeal swab/Oro-pharyngeal swab		Nanopore MinION	Reference based			B.1.1.32	GR	14
hCoV-19/India/TG-CCMB-M172/2020	EPI_ISL_495189	2020-06-06	Asia / India / Telangana / Hyderabad	Human	Original	Naso-pharyngeal swab/Oro-pharyngeal swab		Illumina NovaSeq 6000	Reference based			B.1.1.8	GR	14
hCoV-19/India/GJ-GBRC166b/2020	EPI_ISL_461502	2020-05-27	Asia / India / Gujarat / Ahmedabad	Human	Original			Ion Torrent	CLC Genomics Workbench 12			B.1.113	GH	14
hCoV-19/India/GJ-GBRC208a/2020	EPI_ISL_475035	2020-06-11	Asia / India / Gujarat / Surat	Human	Original			Ion Torrent	CLC Genomics Workbench 12			A	S	14
hCoV-19/India/GJ-GBRC208b/2020	EPI_ISL_475036	2020-06-11	Asia / India / Gujarat / Surat	Human	Original			Ion Torrent	CLC Genomics Workbench 12			B.1.113	O	14
hCoV-19/India/GJ-GBRC214b/2020	EPI_ISL_475046	2020-06-11	Asia / India / Gujarat / Surat	Human	Original			Ion Torrent	CLC Genomics Workbench 12			B.1.113	G	14
hCoV-19/India/GJ-GBRC219a/2020	EPI_ISL_475056	2020-06-08	Asia / India / Gujarat / Kheda	Human	Original			Ion Torrent	CLC Genomics Workbench 12			B.1.113	GH	14
hCoV-19/India/GJ-GBRC219b/2020	EPI_ISL_475057	2020-06-08	Asia / India / Gujarat / Kheda	Human	Original			Ion Torrent	CLC Genomics Workbench 12			B.1.113	GH	14
hCoV-19/India/MH-NIV-46317/2020	EPI_ISL_479550	2020-06-01	Asia / India / Maharashtra	Human	Original			Ion Torrent, Gene Studio				B.1.1.32	GR	14
hCoV-19/India/MH-NIV-64463/2020	EPI_ISL_479554	2020-06-15	Asia / India / Maharashtra	Human	Original			Ion Torrent, Gene Studio				B.1.1.32	GR	14
hCoV-19/India/KA-InStem-NCBS-0071/2020	EPI_ISL_479742	2020-06-17	Asia / India / Karnataka	Human	Original			Illumina HiSeq	MEGAHIT v1.2.9 / ABACAS.1.3.1	Long stretches of NNNs (15.38% of overall sequence). Insertion of 152 nucleotide(s) found at refpos 1953 (FRAMESHIFT). Insertion of 146 nucleotide(s) found at refpos 2557 (FRAMESHIFT). Insertion of 124 nucleotide(s) found at refpos 3193 (FRAMESHIFT). Insertion of 148 nucleotide(s) found at refpos 5899 (FRAMESHIFT). Insertion of 128 nucleotide(s) found at refpos 6194 (FRAMESHIFT). Insertion of 115 nucleotide(s) found at refpos 7047 (FRAMESHIFT). Insertion of 145 nucleotide(s) found at refpos 7391 (FRAMESHIFT). Insertion of 145 nucleotide(s) found at refpos 10090 (FRAMESHIFT). Insertion of 139 nucleotide(s) found at refpos 10743 (FRAMESHIFT). Insertion of 148 nucleotide(s) found at refpos 11009 (FRAMESHIFT). Insertion of 151 nucleotide(s) found at refpos 11571 (FRAMESHIFT). Insertion of 151 nucleotide(s) found at refpos 11896 (FRAMESHIFT). Insertion of 152 nucleotide(s) found at refpos 12451 (FRAMESHIFT). Insertion of 146 nucleotide(s) found at refpos 13949 (FRAMESHIFT). Insertion of 110 nucleotide(s) found at refpos 14873 (FRAMESHIFT). Insertion of 109 nucleotide(s) found at refpos 18655 (FRAMESHIFT). Insertion of 149 nucleotide(s) found at refpos 19280 (FRAMESHIFT). Insertion of 148 nucleotide(s) found at refpos 21669 (FRAMESHIFT). Insertion of 149 nucleotide(s) found at refpos 22014 (FRAMESHIFT). Insertion of 151 nucleotide(s) found at refpos 23140 (FRAMESHIFT). Insertion of 151 nucleotide(s) found at refpos 23496 (FRAMESHIFT). Insertion of 127 nucleotide(s) found at refpos 24090 (FRAMESHIFT). Insertion of 146 nucleotide(s) found at refpos 24431 (FRAMESHIFT). Insertion of 143 nucleotide(s) found at refpos 25054 (FRAMESHIFT). Insertion of 143 nucleotide(s) found at refpos 26537 (FRAMESHIFT). Insertion of 152 nucleotide(s) found at refpos 27815 (FRAMESHIFT). Insertion of 4547 nucleotides when compared to the reference sequence. NSP5 without BLAST coverage. NSP14 without BLAST coverage. NSP12 without BLAST coverage. %UniqueMutations 0.35%.	alert	B.1	GH	14
hCoV-19/India/KA-InStem-NCBS-0081/2020	EPI_ISL_479752	2020-06-17	Asia / India / Karnataka	Human	Original			Illumina HiSeq	MEGAHIT v1.2.9 / ABACAS.1.3.1	Long stretches of NNNs (5.20% of overall sequence). Insertion of 146 nucleotide(s) found at refpos 2557 (FRAMESHIFT). Insertion of 151 nucleotide(s) found at refpos 3489 (FRAMESHIFT). Insertion of 151 nucleotide(s) found at refpos 4091 (FRAMESHIFT). Insertion of 151 nucleotide(s) found at refpos 5594 (FRAMESHIFT). Insertion of 145 nucleotide(s) found at refpos 10107 (FRAMESHIFT). Insertion of 145 nucleotide(s) found at refpos 10739 (FRAMESHIFT). Insertion of 148 nucleotide(s) found at refpos 11009 (FRAMESHIFT). Gap of 1 nucleotide(s) found at refpos 11083 (FRAMESHIFT). Insertion of 151 nucleotide(s) found at refpos 11882 (FRAMESHIFT). Insertion of 127 nucleotide(s) found at refpos 13350 (FRAMESHIFT). Insertion of 151 nucleotide(s) found at refpos 17175 (FRAMESHIFT). Insertion of 151 nucleotide(s) found at refpos 19257 (FRAMESHIFT). Insertion of 151 nucleotide(s) found at refpos 22526 (FRAMESHIFT). Insertion of 152 nucleotide(s) found at refpos 27491 (FRAMESHIFT). Insertion of 151 nucleotide(s) found at refpos 28751 (FRAMESHIFT). Insertion of 2515 nucleotides when compared to the reference sequence. Gap of 1 nucleotides when compared to the reference sequence. NSP10 without BLAST coverage. %UniqueMutations 0.27%.	alert	B.1.80	O	14
hCoV-19/India/KA-InStem-NCBS-0089/2020	EPI_ISL_486838	2020-01-01	Asia / India / Karnataka	Human	Original			Illumina Hiseq	MEGAHIT v1.2.9 / ABACAS.1.3.1			B.1.80	G	14
hCoV-19/India/UN-UN2/2020	EPI_ISL_486853	2020-06-17	Asia / India	Human	Original	Oro-pharyngeal swab		Illumina Miseq				B.1.1.32	GR	14
hCoV-19/Bahrain/04/2020	EPI_ISL_486889	2020-06-23	Asia / Bahrain	Human	Original	Nasopharyngeal swab		Illumina	AVIOMIX v. 1.0; MEGAHIT v. 1.2.9			B.1.1.32	GR	14
hCoV-19/Bangladesh/BCSIR-NILMRC-344/2020	EPI_ISL_498803	2020-07-12	Asia / Bangladesh / Rajshahi	Human	Original	Nasopharyngeal Swab		NextSeq 550	DRAGEN RNA Pathogen Detection 3.5.14	Insertion of 3 nucleotides when compared to the reference sequence. Gap of 3 nucleotides when compared to the reference sequence.	warn	B.1.1.25	GR	14
hCoV-19/Bangladesh/BCSIR-NILMRC-288/2020	EPI_ISL_498816	2020-07-14	Asia / Bangladesh / Rangpur / Nilphamari	Human	Original	Nasopharyngeal Swab		NextSeq 550	DRAGEN RNA Pathogen Detection 3.5.14			B.1.113	GH	14
hCoV-19/Bangladesh/BCSIR-NILMRC-312/2020	EPI_ISL_498892	2020-07-20	Asia / Bangladesh / Sylhet / Moulvibazar	Human	Original	Nasopharyngeal Swab		NextSeq 550	DRAGEN RNA Pathogen Detection 3.5.14			B.1.1.25	GR	14
hCoV-19/Singapore/734/2020	EPI_ISL_500540	2020-06-22	Asia / Singapore	Human	Original			Nanopore MinION				B.6	O	14
hCoV-19/Singapore/751/2020	EPI_ISL_500563	2020-06-13	Asia / Singapore	Human	Original			Nanopore MinION				B.6	O	14
hCoV-19/Philippines/PGC05/2020	EPI_ISL_434557	2020-03-27	Asia / Philippines / Manila	Human	Original			Illumina NextSeq		Stretches of NNNs (2.49% of overall sequence). Insertion of 1 nucleotide(s) found at refpos 959 (FRAMESHIFT). %UniqueMutations 0.10%.	warn	B.6	O	14
hCoV-19/Bangladesh/DNAS-CPH-467/2020	EPI_ISL_445213	2020-04-28	Asia / Bangladesh / Dhaka	Human	Original			Ion Torrent		Gap of 19 nucleotide(s) found at refpos 27431 (FRAMESHIFT). Gap of 221 nucleotides when compared to the reference sequence.	warn	B.1.1.25	GR	14
hCoV-19/India/GJ-GBRC107/2020	EPI_ISL_451152	2020-05-09	Asia / India / Gujarat / Jamnagar	Human	Original			Ion Torrent	CLC Genomics Workbench 12			B.1.113	GH	14
hCoV-19/Bangladesh/BCSIR-NILMRC-083/2020	EPI_ISL_464161	2020-06-01	Asia / Bangladesh / Dhaka	Human	Original	Nasopharyngeal Swab		Illumina Nextseq 550	NextSeq (TM) Control Software v4			B.1.1.25	GR	14
hCoV-19/India/TG-CCMB-L1451/2020	EPI_ISL_471590	2020-05-25	Asia / India / Telangana / Hyderabad	Human	Original	Naso-pharyngeal swab/Oro-pharyngeal swab		Illumina NovaSeq 6000	Reference based			B.1.36	GH	14
hCoV-19/Bangladesh/BCSIR-NILMRC-109/2020	EPI_ISL_475172	2020-06-07	Asia / Bangladesh / Rangpur	Human	Original	Nasopharyngeal Swab		MiniSeq	DRAGEN RNA Pathogen Detection			B.1.1.23	GR	14
hCoV-19/India/TG-CCMB-M466/2020	EPI_ISL_495210	2020-06-09	Asia / India / Telangana / Hyderabad	Human	Original	Naso-pharyngeal swab/Oro-pharyngeal swab		Illumina NovaSeq 6000	Reference based			B.1.1.32	GR	14
hCoV-19/India/MH-NCCS-NR2099/2020	EPI_ISL_496568	2020-05-21	Asia / India / Maharashtra	Human	Original			Illumina Miseq				B.1.36	GH	14
hCoV-19/India/MH-NCCS-NR2097/2020	EPI_ISL_497874	2020-05-21	Asia / India / Maharashtra	Human	Original			Illumina Miseq		Submitter Note: we have confirmed a gap of 1 nucleotide(s) found at refpos 12120 (FRAMESHIFT). Gap of 1 nucleotides when compared to the reference sequence.	warn	B.1.36	GH	14
hCoV-19/Taiwan/NTU13/2020	EPI_ISL_422415	2020-03-17	Asia / Taiwan / Taipei	Human	Vero E6	Throat swab		Sanger				A.3	S	14
hCoV-19/India/GJ-GBRC181b/2020	EPI_ISL_467050	2020-06-03	Asia / India / Gujarat / Ahmedabad	Human	Original			Ion Torrent	CLC Genomics Workbench 12			B.1.113	GH	14
hCoV-19/India/GJ-GBRC193b/2020	EPI_ISL_469038	2020-06-03	Asia / India / Gujarat / Vadodara	Human	Original			Ion Torrent	CLC Genomics Workbench 12			B.1.113	GH	14
hCoV-19/India/DL-NCDC3788-CSIR-IGIB/2020	EPI_ISL_482572	2020-05-20	Asia / India / Delhi	Human	Original			Nanopore MinION	Reference based	[X] Long stretches of NNNs (10.55% of overall sequence). NS6 is missing. %UniqueMutations 0.07%.	alert	B.6	O	14
hCoV-19/India/GJ-GBRC241/2020	EPI_ISL_483822	2020-06-08	Asia / India / Gujarat / Vadodara	Human	Original			Ion Torrent	CLC Genomics Workbench 12			B.1	G	14
hCoV-19/India/GJ-GBRC242/2020	EPI_ISL_483823	2020-06-14	Asia / India / Gujarat / Himatnagar	Human	Original			Ion Torrent	CLC Genomics Workbench 12			B.1.113	GH	14
hCoV-19/India/GJ-GBRC254a/2020	EPI_ISL_483840	2020-06-12	Asia / India / Gujarat / Rajkot	Human	Original			Ion Torrent	CLC Genomics Workbench 12			B.1.113	GH	14
hCoV-19/India/GJ-GBRC255b/2020	EPI_ISL_483843	2020-06-12	Asia / India / Gujarat / Rajkot	Human	Original			Ion Torrent	CLC Genomics Workbench 12			B.1.113	GH	14
hCoV-19/India/GJ-GBRC262/2020	EPI_ISL_483855	2020-06-11	Asia / India / Gujarat / Surat	Human	Original			Ion Torrent	CLC Genomics Workbench 12			B.1.80	G	14
hCoV-19/India/GJ-GBRC271a/2020	EPI_ISL_483868	2020-06-13	Asia / India / Gujarat / Surat	Human	Original			Ion Torrent	CLC Genomics Workbench 12			B.1.113	O	14
hCoV-19/Oman/205041374/2020	EPI_ISL_492016	2020-06-04	Asia / Oman / Muscat	Human	Original	Oro-pharyngeal swab		Ion Torrent	AssemblyTrinity			B.1.1.27	GR	14
hCoV-19/India/TG-CCMB-L1477/2020	EPI_ISL_471605	2020-05-25	Asia / India / Telangana / Hyderabad	Human	Original	Naso-pharyngeal swab/Oro-pharyngeal swab		Illumina NovaSeq 6000	Reference based			B.1.36	GH	14
hCoV-19/India/TG-CCMB-L1675/2020	EPI_ISL_471621	2020-05-29	Asia / India / Telangana / Hyderabad	Human	Original	Naso-pharyngeal swab/Oro-pharyngeal swab		Illumina NovaSeq 6000	Reference based			B.1.1.32	GR	14
hCoV-19/India/TG-CCMB-L1728/2020	EPI_ISL_471628	2020-05-30	Asia / India / Telangana / Hyderabad	Human	Original	Naso-pharyngeal swab/Oro-pharyngeal swab		Illumina NovaSeq 6000	Reference based			B.1.1.32	GR	14
hCoV-19/Bangladesh/BCSIR-NILMRC-155/2020	EPI_ISL_482485	2020-06-18	Asia / Bangladesh / Rajshahi	Human	Original	Nasopharyngeal Swab		MiniSeq	DRAGEN RNA Pathogen Detection 3.5.14			B.1.1.25	GR	14
hCoV-19/Bangladesh/BCSIR-NILMRC-204/2020	EPI_ISL_483686	2020-06-26	Asia / Bangladesh / Chittagong / Chandpur	Human	Original	Nasopharyngeal Swab		MiniSeq	DRAGEN RNA Pathogen Detection 3.5.14			B.1.113	GH	14
hCoV-19/Bangladesh/BCSIR-NILMRC-217/2020	EPI_ISL_483692	2020-06-24	Asia / Bangladesh / Sylhet / Moulvibazar	Human	Original	Nasopharyngeal Swab		MiniSeq	DRAGEN RNA Pathogen Detection 3.5.14			B.1.1.25	GR	14
hCoV-19/Bangladesh/BCSIR-NILMRC-220/2020	EPI_ISL_483710	2020-06-24	Asia / Bangladesh / Sylhet / Habiganj	Human	Original	Nasopharyngeal Swab		MiniSeq	DRAGEN RNA Pathogen Detection 3.5.14			B.1.113	GH	14
hCoV-19/Bangladesh/BCSIR-NILMRC-228/2020	EPI_ISL_487368	2020-07-06	Asia / Bangladesh / Barisal	Human	Original	Nasopharyngeal Swab		MiniSeq	DRAGEN RNA Pathogen Detection 3.5.14	Gap of 23 nucleotides when compared to the reference sequence.	warn	B.1	GH	14
hCoV-19/Bangladesh/BCSIR-NILMRC-232/2020	EPI_ISL_487375	2020-07-06	Asia / Bangladesh / Barisal	Human	Original	Nasopharyngeal Swab		MiniSeq	DRAGEN RNA Pathogen Detection 3.5.14	Gap of 2 nucleotides when compared to the reference sequence.	info	B.1.113	GH	14
hCoV-19/Bangladesh/BCSIR-NILMRC-236/2020	EPI_ISL_487386	2020-07-06	Asia / Bangladesh / Barisal	Human	Original	Nasopharyngeal Swab		MiniSeq	DRAGEN RNA Pathogen Detection 3.5.14			B.1.1	GR	14
hCoV-19/Bangladesh/BCSIR-NILMRC-237/2020	EPI_ISL_487392	2020-07-06	Asia / Bangladesh / Barisal	Human	Original	Nasopharyngeal Swab		MiniSeq	DRAGEN RNA Pathogen Detection 3.5.14			B.1.1	GR	14
hCoV-19/England/CAMB-7C096/2020	EPI_ISL_433988	2020-04-13	Europe / United Kingdom / England	Human	Original			OXFORD_NANOPORE GridION	unknown	Stretches of NNNs (1.01% of overall sequence).	warn	B.1.1.1	GR	14
hCoV-19/Scotland/CVR1423/2020	EPI_ISL_433579	2020-04-01	Europe / United Kingdom / Scotland	Human	Original			ILLUMINA MiSeq	unknown	[W] Stretches of NNNs (1.48% of overall sequence).	warn	A.2	S	14
hCoV-19/England/CAMB-838B2/2020	EPI_ISL_443409	2020-04-15	Europe / United Kingdom / England	Human	Original	unknown	unknown	ILLUMINA NovaSeq	unknown			B.1.13	GH	14
hCoV-19/England/CAMB-8224C/2020	EPI_ISL_443452	2020-04-14	Europe / United Kingdom / England	Human	Original	unknown	unknown	ILLUMINA NovaSeq	unknown			B.1.1.1	GR	14
hCoV-19/Romania/279068/2020	EPI_ISL_447054	2020-04-30	Europe / Romania / Constanta	Human	Original	Nasopharyngeal swab		Illumina Miseq	DNASTAR Lasergene			B.1	GH	14
hCoV-19/England/CAMB-82015/2020	EPI_ISL_438609	2020-04-21	Europe / United Kingdom / England	Human	Original			OXFORD_NANOPORE		Stretches of NNNs (3.78% of overall sequence).	warn	B.1.1.1	GR	14
hCoV-19/England/CAMB-82886/2020	EPI_ISL_438635	2020-04-21	Europe / United Kingdom / England	Human	Original			OXFORD_NANOPORE		Long stretches of NNNs (5.30% of overall sequence).	alert	B.1.1.1	GR	14
hCoV-19/England/CAMB-8465D/2020	EPI_ISL_438745	2020-04-26	Europe / United Kingdom / England	Human	Original			OXFORD_NANOPORE				B.1.1.1	GR	14
hCoV-19/England/CAMB-1AA2E3/2020	EPI_ISL_443676	2020-04-17	Europe / United Kingdom / England	Human	Original	unknown	unknown	ILLUMINA NovaSeq	unknown			B.1.1.1	GR	14
hCoV-19/Romania/279067/2020	EPI_ISL_445243	2020-04-30	Europe / Romania / Constanta	Human	Original	Naso-pharyngeal swab		Illumina MiSeq	DNASTAR Lasergene, Sequencer			B.1	GH	14
hCoV-19/England/CAMB-7657F/2020	EPI_ISL_439530	2020-03-29	Europe / United Kingdom / England	Human	Original			Illumina NovaSeq		[W] Stretches of NNNs (1.31% of overall sequence).	warn	B.1.1.1	GR	14
hCoV-19/England/CAMB-1AC15D/2020	EPI_ISL_444377	2020-04-28	Europe / United Kingdom / England	Human	Original			Oxford Nanopore				B.1.1.1	GR	14
hCoV-19/England/NOTT-111047/2020	EPI_ISL_453619	2020-05-05	Europe / United Kingdom / England	Human	Original	unknown		OXFORD_NANOPORE	unknown			B.1.1.1	GR	14
hCoV-19/England/NOTT-1112E7/2020	EPI_ISL_453645	2020-05-11	Europe / United Kingdom / England	Human	Original	unknown		OXFORD_NANOPORE	unknown			B.1.1.1	GR	14
hCoV-19/England/SHEF-C6640/2020	EPI_ISL_453720	2020-04-22	Europe / United Kingdom / England	Human	Original	unknown		OXFORD_NANOPORE	unknown	[W] Stretches of NNNs (1.20% of overall sequence).	warn	B.1.1.1	GR	14
hCoV-19/England/CAMB-1AEC4B/2020	EPI_ISL_448064	2020-05-04	Europe / United Kingdom / England	Human	Original			Oxford Nanopore				B.1.1.3	GR	14
hCoV-19/Poland/Pom13/2020	EPI_ISL_451654	2020-05-04	Europe / Poland / Pomorze	Human	Original			Nanopore MinION	ARTICv3 / Geneious Prime 2020.1.12			B.1.1.1	GR	14
hCoV-19/England/CAMB-1B0718/2020	EPI_ISL_452914	2020-05-07	Europe / United Kingdom / England	Human	Original	unknown		OXFORD_NANOPORE	unknown			B.1	GH	14
hCoV-19/England/CAMB-1B0745/2020	EPI_ISL_452917	2020-05-07	Europe / United Kingdom / England	Human	Original	unknown		OXFORD_NANOPORE	unknown			B.1	GH	14
hCoV-19/England/CAMB-1B0C46/2020	EPI_ISL_452954	2020-05-12	Europe / United Kingdom / England	Human	Original	unknown		OXFORD_NANOPORE	unknown			B.1.1	GR	14
hCoV-19/England/CAMB-1B0CCE/2020	EPI_ISL_452961	2020-05-11	Europe / United Kingdom / England	Human	Original	unknown		OXFORD_NANOPORE	unknown			B.1.1	GR	14
hCoV-19/England/CAMB-1B17DB/2020	EPI_ISL_452980	2020-05-13	Europe / United Kingdom / England	Human	Original	unknown		OXFORD_NANOPORE	unknown			B.2.4	V	14
hCoV-19/Scotland/CVR2986/2020	EPI_ISL_449179	2020-04-23	Europe / United Kingdom / Scotland	Human	Original			Illumina				B.1.101	G	14
hCoV-19/England/NORT-291873/2020	EPI_ISL_453543	2020-04-23	Europe / United Kingdom / England	Human	Original	unknown		OXFORD_NANOPORE	unknown	Stretches of NNNs (3.46% of overall sequence).	warn	B.1.1.1	GR	14
hCoV-19/Scotland/EDB3965/2020	EPI_ISL_449262	2020-05-03	Europe / United Kingdom / Scotland	Human	Original			Oxford Nanopore		Stretches of NNNs (2.67% of overall sequence).	warn	B.1	G	14
hCoV-19/Denmark/ALAB-HH-177/2020	EPI_ISL_452045	2020-04-14	Europe / Denmark	Human	Original			Nanopore MinION				B.1.42	GH	14
hCoV-19/Denmark/ALAB-HH-183/2020	EPI_ISL_452049	2020-04-14	Europe / Denmark	Human	Original			Nanopore MinION				B.1.39	GH	14
hCoV-19/Portugal/PT0583/2020	EPI_ISL_454306	2020-03-27	Europe / Portugal	Human	Original			Illumina NextSeq 550	INSaFLU	[X] Long stretches of NNNs (17.83% of overall sequence).	alert	B.1.1	GR	14
hCoV-19/Portugal/PT0550/2020	EPI_ISL_454273	2020-05-05	Europe / Portugal	Human	Original			Illumina NextSeq 550	INSaFLU	[X] Long stretches of NNNs (20.30% of overall sequence). NSP11 is missing.	alert	B.1.1	G	14
hCoV-19/England/CAMB-1B2330/2020	EPI_ISL_456678	2020-05-18	Europe / United Kingdom / England	Human	Original			OXFORD_NANOPORE		Stretches of NNNs (3.00% of overall sequence).	warn	B.1.1.3	GR	14
hCoV-19/England/CAMB-1B2E4E/2020	EPI_ISL_456727	2020-05-19	Europe / United Kingdom / England	Human	Original			OXFORD_NANOPORE				B.1.1.1	GR	14
hCoV-19/Netherlands/ZuidHolland_128/2020	EPI_ISL_461301	2020-04-30	Europe / Netherlands / Zuid Holland	Human	Original			Nanopore	unknown	Stretches of NNNs (2.96% of overall sequence).	warn	B.1.22	GH	14
hCoV-19/Netherlands/ZuidHolland_129/2020	EPI_ISL_461302	2020-04-25	Europe / Netherlands / Zuid Holland	Human	Original			Nanopore	unknown			B.1.22	GH	14
hCoV-19/Netherlands/ZuidHolland_130/2020	EPI_ISL_461303	2020-04-27	Europe / Netherlands / Zuid Holland	Human	Original			Nanopore	unknown			B.1.22	GH	14
hCoV-19/Netherlands/ZuidHolland_210/2020	EPI_ISL_461382	2020-01-01	Europe / Netherlands / Zuid Holland	Human	Original			Nanopore	unknown			B.1.22	GH	14
hCoV-19/Netherlands/ZuidHolland_225/2020	EPI_ISL_461397	2020-05-14	Europe / Netherlands / Zuid Holland	Human	Original			Nanopore	unknown			B.1.22	GH	14
hCoV-19/Belgium/ULG-10183/2020	EPI_ISL_455971	2020-05-09	Europe / Belgium / LiÃƒÂ¨ge	Human	Original			Nanopore MinION	Artic network	[W] Stretches of NNNs (2.12% of overall sequence).	warn	B.1.12	GH	14
hCoV-19/Netherlands/NoordBrabant_157/2020	EPI_ISL_461192	2020-01-01	Europe / Netherlands / Noord Brabant	Human	Original			Nanopore	unknown			B.1.8	G	14
hCoV-19/Scotland/CVR3062/2020	EPI_ISL_461646	2020-04-24	Europe / United Kingdom / Scotland	Human	Original			Illumina		Gap of 1 nucleotide found at refpos 27264 (FRAMESHIFT confirmed by submitter). NS6 without BLAST coverage.	warn	A.2	S	14
hCoV-19/Scotland/CVR3092/2020	EPI_ISL_461668	2020-04-24	Europe / United Kingdom / Scotland	Human	Original	unknown		ILLUMINA	unknown			B.1.101	G	14
hCoV-19/England/20169034704/2020	EPI_ISL_465234	2020-04-16	Europe / United Kingdom / England	Human	Original			Illumina NextSeq	PHE pipeline (BWA-SAMtools-Quasibam)	Long stretches of NNNs (14.81% of overall sequence). Gap of 2 nucleotide(s) found at refpos 26689 (FRAMESHIFT). M without BLAST coverage.	alert	B.1.1	O	14
hCoV-19/Scotland/EDB5167/2020	EPI_ISL_456983	2020-05-18	Europe / United Kingdom / Scotland	Human	Original			OXFORD_NANOPORE		Stretches of NNNs (1.78% of overall sequence).	warn	B.1.1.1	GR	14
hCoV-19/England/CAMB-1B03D8/2020	EPI_ISL_459243	2020-05-01	Europe / United Kingdom / England	Human	Original			ILLUMINA NovaSeq		[W] Insertion of 2 nucleotide(s) found at refpos 29563 (FRAMESHIFT). Insertion of 2 nucleotides when compared to the reference sequence.	warn	B.1.1.3	GR	14
hCoV-19/England/CAMB-1AE1F1/2020	EPI_ISL_459430	2020-04-27	Europe / United Kingdom / England	Human	Original			ILLUMINA NovaSeq		[X] Long stretches of NNNs (6.55% of overall sequence).	alert	B.1.30	GH	14
hCoV-19/England/CAMB-1B3593/2020	EPI_ISL_461563	2020-05-26	Europe / United Kingdom / England	Human	Original	unknown		OXFORD_NANOPORE	unknown			B.1.36	GH	14
hCoV-19/England/CAMB-1B3B64/2020	EPI_ISL_461579	2020-05-26	Europe / United Kingdom / England	Human	Original	unknown		OXFORD_NANOPORE	unknown			B.1.36	GH	14
hCoV-19/England/BRIS-131278/2020	EPI_ISL_467700	2020-05-24	Europe / United Kingdom / England	Human	Original			ILLUMINA NovaSeq		Stretches of NNNs (3.92% of overall sequence). Gap of 1 nucleotide(s) found at refpos 13962 (FRAMESHIFT).	warn	B.1.1.1	GR	14
hCoV-19/England/BRIS-13120F/2020	EPI_ISL_467712	2020-05-21	Europe / United Kingdom / England	Human	Original			ILLUMINA NovaSeq		[W] Stretches of NNNs (4.42% of overall sequence).	warn	B.1.1.1	GR	14
hCoV-19/England/BRIS-13123C/2020	EPI_ISL_467717	2020-05-21	Europe / United Kingdom / England	Human	Original			ILLUMINA NovaSeq		[W] Stretches of NNNs (1.50% of overall sequence).	warn	B.1.1.1	GR	14
hCoV-19/England/LOND-D5936/2020	EPI_ISL_457280	2020-04-16	Europe / United Kingdom / England	Human	Original			OXFORD_NANOPORE				B.1.1	GR	14
hCoV-19/England/BRIS-131269/2020	EPI_ISL_467697	2020-05-23	Europe / United Kingdom / England	Human	Original			ILLUMINA NovaSeq		[W] Stretches of NNNs (1.19% of overall sequence).	warn	B.1.1.1	GR	14
hCoV-19/England/EXET-136AC6/2020	EPI_ISL_457247	2020-05-13	Europe / United Kingdom / England	Human	Original			OXFORD_NANOPORE				B.1.1	GR	14
hCoV-19/England/CAMB-1B1841/2020	EPI_ISL_458554	2020-05-10	Europe / United Kingdom / England	Human	Original			ILLUMINA NovaSeq		[W] Stretches of NNNs (2.59% of overall sequence).	warn	B.1	GH	14
hCoV-19/Luxembourg/LNS3660996/2020	EPI_ISL_459896	2020-05-14	Europe / Luxembourg	Human	Original			Illumina MiniSeq (Amplicon, ARTIC primer set V1)	Bowtie2, BCFtools			B.1.109	GH	14
hCoV-19/Netherlands/NA_498/2020	EPI_ISL_460671	2020-03-26	Europe / Netherlands	Human	Original			Nanopore	unknown			B.1.5.2	G	14
hCoV-19/England/NOTT-111548/2020	EPI_ISL_457578	2020-05-04	Europe / United Kingdom / England	Human	Original			OXFORD_NANOPORE				B.1.1.1	GR	14
hCoV-19/Spain/AN-IBV-001899/2020	EPI_ISL_467076	2020-03-15	Europe / Spain / Andalucia / Chiclana	Human	Original			Illumina MiSeq	BWA/IVAR			A.2	S	14
hCoV-19/England/NORW-EAB47/2020	EPI_ISL_457355	2020-05-10	Europe / United Kingdom / England	Human	Original			ILLUMINA				B.1.1	GR	14
hCoV-19/England/BRIS-129510/2020	EPI_ISL_458836	2020-04-19	Europe / United Kingdom / England	Human	Original			ILLUMINA NovaSeq		[I] Insertion of 3 nucleotides when compared to the reference sequence.	info	B.2.1	V	14
hCoV-19/Netherlands/Gelderland_41/2020	EPI_ISL_460941	2020-04-03	Europe / Netherlands / Gelderland	Human	Original			Nanopore	unknown			B.1.5.2	G	14
hCoV-19/Netherlands/Gelderland_78/2020	EPI_ISL_460977	2020-05-19	Europe / Netherlands / Gelderland	Human	Original			Nanopore	unknown			B.1.22	GH	14
hCoV-19/Netherlands/Gelderland_91/2020	EPI_ISL_460990	2020-05-22	Europe / Netherlands / Gelderland	Human	Original			Nanopore	unknown			B.1.22	GH	14
hCoV-19/England/SHEF-C590C/2020	EPI_ISL_462020	2020-05-15	Europe / United Kingdom / England	Human	Original	unknown		OXFORD_NANOPORE	unknown			B.1.1.1	GR	14
hCoV-19/England/NORW-EB9F1/2020	EPI_ISL_457466	2020-05-09	Europe / United Kingdom / England	Human	Original			ILLUMINA		Stretches of NNNs (1.73% of overall sequence). NSP11 without BLAST coverage.	warn	B.1.1	GR	14
hCoV-19/England/BRIS-1292A0/2020	EPI_ISL_458791	2020-04-19	Europe / United Kingdom / England	Human	Original			ILLUMINA NovaSeq		[I] Insertion of 3 nucleotides when compared to the reference sequence.	info	B.2.1	V	14
hCoV-19/England/LIVE-9FADB/2020	EPI_ISL_472038	2020-06-06	Europe / United Kingdom / England	Human	Original			Illumina		Stretches of NNNs (2.90% of overall sequence).	warn	B.1.1.1	GR	14
hCoV-19/England/LIVE-A0020/2020	EPI_ISL_472084	2020-06-08	Europe / United Kingdom / England	Human	Original			Illumina		[W] Stretches of NNNs (3.46% of overall sequence).	warn	B.1.1.1	GR	14
hCoV-19/Wales/PHWC-162E6B/2020	EPI_ISL_473210	2020-05-15	Europe / United Kingdom / Wales	Human	Original			ILLUMINA				B.1.1.2	GR	14
hCoV-19/Wales/PHWC-162F77/2020	EPI_ISL_473225	2020-05-31	Europe / United Kingdom / Wales	Human	Original			ILLUMINA		Long stretches of NNNs (8.00% of overall sequence).	alert	B.1.1	GR	14
hCoV-19/Wales/PHWC-163046/2020	EPI_ISL_473237	2020-05-14	Europe / United Kingdom / Wales	Human	Original			ILLUMINA		Stretches of NNNs (1.57% of overall sequence).	warn	B.1.1.2	GR	14
hCoV-19/Wales/PHWC-163204/2020	EPI_ISL_473263	2020-05-15	Europe / United Kingdom / Wales	Human	Original			ILLUMINA		Stretches of NNNs (1.91% of overall sequence).	warn	B.1.1.2	GR	14
hCoV-19/Wales/PHWC-163231/2020	EPI_ISL_473266	2020-05-15	Europe / United Kingdom / Wales	Human	Original			ILLUMINA				B.1.1.2	GR	14
hCoV-19/Wales/PHWC-163310/2020	EPI_ISL_473278	2020-06-03	Europe / United Kingdom / Wales	Human	Original			ILLUMINA		Stretches of NNNs (2.52% of overall sequence).	warn	B.1.1.2	GR	14
hCoV-19/Wales/PHWC-1633A7/2020	EPI_ISL_473287	2020-04-27	Europe / United Kingdom / Wales	Human	Original			ILLUMINA				B.1.1.2	GR	14
hCoV-19/Wales/PHWC-163486/2020	EPI_ISL_473300	2020-04-24	Europe / United Kingdom / Wales	Human	Original			ILLUMINA				B.1.1.2	GR	14
hCoV-19/England/BIRM-60332/2020	EPI_ISL_473399	2020-05-22	Europe / United Kingdom / England	Human	Original			Oxford Nanopore		Stretches of NNNs (1.53% of overall sequence).	warn	B.1.1.1	GR	14
hCoV-19/Wales/PHWC-35C4A/2020	EPI_ISL_474547	2020-04-27	Europe / United Kingdom / Wales	Human	Original			Illumina		Stretches of NNNs (1.02% of overall sequence).	warn	B.1.1.2	GR	14
hCoV-19/Wales/PHWC-36371/2020	EPI_ISL_474657	2020-04-29	Europe / United Kingdom / Wales	Human	Original			Illumina				B.1.1.2	GR	14
hCoV-19/Wales/PHWC-3653F/2020	EPI_ISL_474679	2020-04-30	Europe / United Kingdom / Wales	Human	Original			Illumina		Long stretches of NNNs (5.88% of overall sequence).	alert	B.1.1.2	GR	14
hCoV-19/Scotland/CVR3487/2020	EPI_ISL_478073	2020-05-11	Europe / United Kingdom / Scotland	Human	Original			Illumina		Long stretches of NNNs (5.81% of overall sequence). Insertion of 2 nucleotides found at refpos 6696 (FRAMESHIFT confirmed by submitter). Gap of 3 nucleotides when compared to the reference sequence.	alert	A.2	S	14
hCoV-19/Scotland/CVR3535/2020	EPI_ISL_478076	2020-05-14	Europe / United Kingdom / Scotland	Human	Original			Illumina		Gap of 2 nucleotides found at refpos 22008 (FRAMESHIFT confirmed by submitter). Gap of 1 nucleotide found at refpos 22109 (FRAMESHIFT confirmed by submitter). Spike_N165stop results in 87.1% truncation of the protein sequence. Spike_S162stop results in 87.4% truncation of the protein sequence. Spike_E156stop results in 87.8% truncation of the protein sequence. Spike_E169stop results in 86.8% truncation of the protein sequence. Gap of 3 nucleotides when compared to the reference sequence. %UniqueMutations 0.24%.	warn	B.1.90	G	14
hCoV-19/Wales/PHWC-16494A/2020	EPI_ISL_479325	2020-06-03	Europe / United Kingdom / Wales	Human	Original			Illumina		[W] Stretches of NNNs (2.16% of overall sequence).	warn	B.1.1.2	GR	14
hCoV-19/Wales/PHWC-164968/2020	EPI_ISL_479327	2020-06-04	Europe / United Kingdom / Wales	Human	Original			Illumina		[W] Stretches of NNNs (1.61% of overall sequence).	warn	B.1.1.2	GR	14
hCoV-19/Wales/PHWC-1649B3/2020	EPI_ISL_479332	2020-05-25	Europe / United Kingdom / Wales	Human	Original			Illumina		[X] Long stretches of NNNs (5.27% of overall sequence).	alert	B.1.120	GH	14
hCoV-19/Wales/PHWC-164A47/2020	EPI_ISL_479338	2020-06-08	Europe / United Kingdom / Wales	Human	Original			Illumina		[W] Stretches of NNNs (2.08% of overall sequence).	warn	B.1.1.2	GR	14
hCoV-19/Wales/PHWC-164A74/2020	EPI_ISL_479340	2020-06-02	Europe / United Kingdom / Wales	Human	Original			Illumina		[W] Stretches of NNNs (4.94% of overall sequence).	warn	B.1.1.29	GR	14
hCoV-19/Wales/PHWC-164C9C/2020	EPI_ISL_479366	2020-05-18	Europe / United Kingdom / Wales	Human	Original			Illumina		[X] Long stretches of NNNs (7.82% of overall sequence).	alert	B.1.120	GH	14
hCoV-19/Wales/PHWC-164DE4/2020	EPI_ISL_479383	2020-05-22	Europe / United Kingdom / Wales	Human	Original			Illumina		[W] Stretches of NNNs (2.55% of overall sequence).	warn	B.1.1.29	GR	14
hCoV-19/Wales/PHWC-164E4B/2020	EPI_ISL_479388	2020-05-23	Europe / United Kingdom / Wales	Human	Original			Illumina		[W] Stretches of NNNs (1.39% of overall sequence).	warn	B.1.1.2	GR	14
hCoV-19/Wales/PHWC-164ED2/2020	EPI_ISL_479394	2020-05-28	Europe / United Kingdom / Wales	Human	Original			Illumina		[W] Stretches of NNNs (1.63% of overall sequence).	warn	B.1.1.29	GR	14
hCoV-19/Wales/PHWC-165026/2020	EPI_ISL_479412	2020-04-25	Europe / United Kingdom / Wales	Human	Original			Illumina				B.1.1.2	GR	14
hCoV-19/Scotland/GCVR-172369/2020	EPI_ISL_469972	2020-03-30	Europe / United Kingdom / Scotland	Human	Original			ILLUMINA NovaSeq				A.2	S	14
hCoV-19/Wales/PHWC-160A0F/2020	EPI_ISL_473003	2020-05-18	Europe / United Kingdom / Wales	Human	Original			ILLUMINA		Long stretches of NNNs (6.94% of overall sequence). Insertion of 1 nucleotide(s) found at refpos 22218 (FRAMESHIFT).	alert	B.1.1.2	GR	14
hCoV-19/Wales/PHWC-160AB4/2020	EPI_ISL_473010	2020-05-22	Europe / United Kingdom / Wales	Human	Original			ILLUMINA				B.1.1.2	GR	14
hCoV-19/Wales/PHWC-160C63/2020	EPI_ISL_473033	2020-05-23	Europe / United Kingdom / Wales	Human	Original			ILLUMINA				B.1.120	GH	14
hCoV-19/Wales/PHWC-160CEB/2020	EPI_ISL_473040	2020-05-20	Europe / United Kingdom / Wales	Human	Original			ILLUMINA		Stretches of NNNs (1.66% of overall sequence).	warn	B.1.1.2	GR	14
hCoV-19/Wales/PHWC-16296A/2020	EPI_ISL_473042	2020-05-20	Europe / United Kingdom / Wales	Human	Original			ILLUMINA		Stretches of NNNs (2.71% of overall sequence). NS7b without BLAST coverage.	warn	B.1.1.29	GR	14
hCoV-19/Wales/PHWC-160D42/2020	EPI_ISL_473045	2020-05-22	Europe / United Kingdom / Wales	Human	Original			ILLUMINA				B.1.1.2	GR	14
hCoV-19/Wales/PHWC-160EA9/2020	EPI_ISL_473063	2020-05-19	Europe / United Kingdom / Wales	Human	Original			ILLUMINA		[W] Stretches of NNNs (3.24% of overall sequence).	warn	B.1.1.2	GR	14
hCoV-19/Wales/PHWC-160F2E/2020	EPI_ISL_473067	2020-05-23	Europe / United Kingdom / Wales	Human	Original			ILLUMINA		Stretches of NNNs (1.67% of overall sequence).	warn	B.1.1.2	GR	14
hCoV-19/Wales/PHWC-162548/2020	EPI_ISL_473086	2020-05-29	Europe / United Kingdom / Wales	Human	Original			ILLUMINA		Stretches of NNNs (1.98% of overall sequence).	warn	B.1.1.2	GR	14
hCoV-19/Wales/PHWC-162557/2020	EPI_ISL_473087	2020-05-27	Europe / United Kingdom / Wales	Human	Original			ILLUMINA		Stretches of NNNs (1.01% of overall sequence).	warn	B.1.1.2	GR	14
hCoV-19/Wales/PHWC-16277F/2020	EPI_ISL_473117	2020-06-01	Europe / United Kingdom / Wales	Human	Original			ILLUMINA		Stretches of NNNs (1.62% of overall sequence).	warn	B.1.1.2	GR	14
hCoV-19/Wales/PHWC-16286D/2020	EPI_ISL_473130	2020-05-15	Europe / United Kingdom / Wales	Human	Original			ILLUMINA		Stretches of NNNs (1.10% of overall sequence). Gap of 2 nucleotide(s) found at refpos 27879 (FRAMESHIFT).	warn	B.1.1.29	GR	14
hCoV-19/Wales/PHWC-1628E5/2020	EPI_ISL_473138	2020-05-31	Europe / United Kingdom / Wales	Human	Original			ILLUMINA		Stretches of NNNs (1.96% of overall sequence).	warn	B.1.1.2	GR	14
hCoV-19/Wales/PHWC-15D4AD/2020	EPI_ISL_473144	2020-04-19	Europe / United Kingdom / Wales	Human	Original			ILLUMINA		[W] Stretches of NNNs (3.90% of overall sequence). Gap of 2 nucleotides at refpos 1457 (NSP2) - probable frameshift	warn	B.1.1.1	GR	14
hCoV-19/Wales/PHWC-162BA0/2020	EPI_ISL_473173	2020-05-29	Europe / United Kingdom / Wales	Human	Original			ILLUMINA				B.1.1.2	GR	14
hCoV-19/Wales/PHWC-162C16/2020	EPI_ISL_473179	2020-05-28	Europe / United Kingdom / Wales	Human	Original			ILLUMINA				B.1.1.30	GR	14
hCoV-19/Wales/PHWC-162C8F/2020	EPI_ISL_473184	2020-05-27	Europe / United Kingdom / Wales	Human	Original			ILLUMINA		Stretches of NNNs (4.19% of overall sequence).	warn	B.1.1.2	GR	14
hCoV-19/Wales/PHWC-162CDA/2020	EPI_ISL_473187	2020-05-18	Europe / United Kingdom / Wales	Human	Original			ILLUMINA		Stretches of NNNs (1.84% of overall sequence). Gap of 2 nucleotide(s) found at refpos 27879 (FRAMESHIFT).	warn	B.1.1.29	GR	14
hCoV-19/Wales/PHWC-35776/2020	EPI_ISL_474471	2020-04-24	Europe / United Kingdom / Wales	Human	Original			Illumina				B.1.44	GH	14
hCoV-19/Scotland/CVR3827/2020	EPI_ISL_478153	2020-05-29	Europe / United Kingdom / Scotland	Human	Original	unknown		ILLUMINA	unknown			A.2	S	14
hCoV-19/Scotland/EDB4859/2020	EPI_ISL_478190	2020-05-11	Europe / United Kingdom / Scotland	Human	Original	unknown		OXFORD_NANOPORE	unknown			B.1.40	GH	14
hCoV-19/Wales/PHWC-16517E/2020	EPI_ISL_479429	2020-05-26	Europe / United Kingdom / Wales	Human	Original			Illumina		[W] Stretches of NNNs (1.49% of overall sequence).	warn	B.1.1.29	GR	14
hCoV-19/Wales/PHWC-1652E4/2020	EPI_ISL_479448	2020-06-03	Europe / United Kingdom / Wales	Human	Original			Illumina		[W] Stretches of NNNs (1.79% of overall sequence).	warn	B.1.1.2	GR	14
hCoV-19/Wales/PHWC-16542A/2020	EPI_ISL_479463	2020-05-18	Europe / United Kingdom / Wales	Human	Original			Illumina				B.1.1.1	GR	14
hCoV-19/Wales/PHWC-165466/2020	EPI_ISL_479467	2020-05-23	Europe / United Kingdom / Wales	Human	Original			Illumina		[X] Long stretches of NNNs (5.69% of overall sequence).	alert	B.1.1.29	GR	14
hCoV-19/Spain/IB-IBV-2586/2020	EPI_ISL_468958	2020-04-14	Europe / Spain / Illes Balears / Palma	Human	Original			Illumina MiSeq	BWA/IVAR	Stretches of NNNs (1.49% of overall sequence).	warn	B.1.5	G	14
hCoV-19/Spain/IB-IBV-2555/2020	EPI_ISL_468973	2020-03-25	Europe / Spain / Illes Balears / Palma	Human	Original			Illumina MiSeq	BWA/IVAR	Stretches of NNNs (1.52% of overall sequence).	warn	A.2	S	14
hCoV-19/England/NOTT-111DB9/2020	EPI_ISL_472405	2020-06-08	Europe / United Kingdom / England	Human	Original			Oxford Nanopore		Gap of 4 nucleotides when compared to the reference sequence.	info	B.1.5	G	14
hCoV-19/England/NOTT-111E3E/2020	EPI_ISL_472413	2020-06-10	Europe / United Kingdom / England	Human	Original			Oxford Nanopore				B.1.1	GR	14
hCoV-19/Wales/PHWC-15C383/2020	EPI_ISL_472477	2020-05-09	Europe / United Kingdom / Wales	Human	Original			ILLUMINA		Stretches of NNNs (2.64% of overall sequence).	warn	B.1.44	GH	14
hCoV-19/Wales/PHWC-15C417/2020	EPI_ISL_472485	2020-05-04	Europe / United Kingdom / Wales	Human	Original			ILLUMINA		Stretches of NNNs (2.63% of overall sequence).	warn	B.1.1.2	GR	14
hCoV-19/England/CAMB-1B4969/2020	EPI_ISL_473490	2020-06-04	Europe / United Kingdom / England	Human	Original			Oxford Nanopore				B.1.76	G	14
hCoV-19/England/CAMB-1B4B09/2020	EPI_ISL_473496	2020-06-10	Europe / United Kingdom / England	Human	Original			Oxford Nanopore				B.1.1.1	GR	14
hCoV-19/England/CAMB-1B4B36/2020	EPI_ISL_473498	2020-06-10	Europe / United Kingdom / England	Human	Original			Oxford Nanopore				B.1.1.1	GR	14
hCoV-19/Scotland/CVR2861/2020	EPI_ISL_473602	2020-04-21	Europe / United Kingdom / Scotland	Human	Original			Illumina				B.1.101	G	14
hCoV-19/Scotland/CVR2873/2020	EPI_ISL_473611	2020-04-22	Europe / United Kingdom / Scotland	Human	Original			Oxford Nanopore		Stretches of NNNs (2.77% of overall sequence). NS7a without BLAST coverage. NS6 without BLAST coverage.	warn	B.1.101	G	14
hCoV-19/Scotland/CVR3518/2020	EPI_ISL_473658	2020-05-12	Europe / United Kingdom / Scotland	Human	Original			Illumina		[W] Stretches of NNNs (2.38% of overall sequence).	warn	A.2	S	14
hCoV-19/Scotland/CVR3546/2020	EPI_ISL_473681	2020-05-14	Europe / United Kingdom / Scotland	Human	Original			Illumina				B.1.101	G	14
hCoV-19/Scotland/CVR3586/2020	EPI_ISL_473717	2020-05-18	Europe / United Kingdom / Scotland	Human	Original			Illumina				B.1.93	G	14
hCoV-19/England/LCST-24D68E3/2020	EPI_ISL_478310	2020-06-01	Europe / United Kingdom / England	Human	Original	unknown		OXFORD_NANOPORE	unknown	[W] Stretches of NNNs (1.21% of overall sequence). Gap of 3 nucleotides when compared to the reference sequence.	warn	B.1.1.1	GR	14
hCoV-19/England/NORT-2841E1/2020	EPI_ISL_478535	2020-03-14	Europe / United Kingdom / England	Human	Original	unknown		OXFORD_NANOPORE	unknown	[W] Stretches of NNNs (3.97% of overall sequence).	warn	A.3	S	14
hCoV-19/Wales/PHWC-160164/2020	EPI_ISL_479290	2020-05-19	Europe / United Kingdom / Wales	Human	Original			Illumina		[W] Stretches of NNNs (3.42% of overall sequence).	warn	B.1.1.2	GR	14
hCoV-19/England/BIRM-61076/2020	EPI_ISL_473432	2020-05-26	Europe / United Kingdom / England	Human	Original			Oxford Nanopore		Long stretches of NNNs (8.86% of overall sequence). NSP11 without BLAST coverage.	alert	B.1.1.1	GR	14
hCoV-19/England/CAMB-1B44B3/2020	EPI_ISL_473473	2020-06-02	Europe / United Kingdom / England	Human	Original			Oxford Nanopore		Stretches of NNNs (1.01% of overall sequence).	warn	B.1.1.1	GR	14
hCoV-19/England/CAMB-1B4B63/2020	EPI_ISL_473500	2020-06-10	Europe / United Kingdom / England	Human	Original			Oxford Nanopore				B.1.1.1	GR	14
hCoV-19/England/CAMB-1B4C9D/2020	EPI_ISL_473506	2020-06-13	Europe / United Kingdom / England	Human	Original			Oxford Nanopore		Stretches of NNNs (1.15% of overall sequence).	warn	B.1.1.1	GR	14
hCoV-19/Scotland/CVR2720/2020	EPI_ISL_473541	2020-04-18	Europe / United Kingdom / Scotland	Human	Original			Oxford Nanopore				A.2	S	14
hCoV-19/Scotland/CVR2787/2020	EPI_ISL_473566	2020-04-20	Europe / United Kingdom / Scotland	Human	Original			Illumina				B.1.101	G	14
hCoV-19/Scotland/EDB6498/2020	EPI_ISL_478248	2020-06-13	Europe / United Kingdom / Scotland	Human	Original	unknown		OXFORD_NANOPORE	unknown	[W] Stretches of NNNs (1.15% of overall sequence).	warn	B.1.1.1	GR	14
hCoV-19/Scotland/EDB6568/2020	EPI_ISL_478254	2020-05-12	Europe / United Kingdom / Scotland	Human	Original	unknown		OXFORD_NANOPORE	unknown			B.1.1.1	GR	14
hCoV-19/Scotland/EDB6569/2020	EPI_ISL_478255	2020-05-14	Europe / United Kingdom / Scotland	Human	Original	unknown		OXFORD_NANOPORE	unknown			B.1.1.1	GR	14
hCoV-19/Scotland/EDB6582/2020	EPI_ISL_478263	2020-05-12	Europe / United Kingdom / Scotland	Human	Original	unknown		OXFORD_NANOPORE	unknown			B.1.1.1	GR	14
hCoV-19/Scotland/EDB6583/2020	EPI_ISL_478264	2020-05-12	Europe / United Kingdom / Scotland	Human	Original	unknown		OXFORD_NANOPORE	unknown	[W] Stretches of NNNs (2.10% of overall sequence).	warn	B.1.1.1	GR	14
hCoV-19/England/LCST-24D6E0F/2020	EPI_ISL_478342	2020-06-11	Europe / United Kingdom / England	Human	Original	unknown		OXFORD_NANOPORE	unknown	[W] Stretches of NNNs (2.29% of overall sequence).	warn	B.1.1.1	GR	14
hCoV-19/England/LCST-24D6FA2/2020	EPI_ISL_478346	2020-06-15	Europe / United Kingdom / England	Human	Original	unknown		OXFORD_NANOPORE	unknown	[W] Stretches of NNNs (3.82% of overall sequence).	warn	B.1.1.1	GR	14
hCoV-19/England/LCST-24D6FDF/2020	EPI_ISL_478349	2020-06-16	Europe / United Kingdom / England	Human	Original	unknown		OXFORD_NANOPORE	unknown			B.1.1.1	GR	14
hCoV-19/England/LCST-24D7008/2020	EPI_ISL_478352	2020-06-17	Europe / United Kingdom / England	Human	Original	unknown		OXFORD_NANOPORE	unknown	[W] Stretches of NNNs (4.48% of overall sequence).	warn	B.1.1.1	GR	14
hCoV-19/England/LCST-24D7017/2020	EPI_ISL_478353	2020-06-17	Europe / United Kingdom / England	Human	Original	unknown		OXFORD_NANOPORE	unknown	[I] Gap of 2 nucleotides when compared to the reference sequence.	info	B.1.1	GR	14
hCoV-19/England/LCST-24D709F/2020	EPI_ISL_478360	2020-06-06	Europe / United Kingdom / England	Human	Original	unknown		OXFORD_NANOPORE	unknown			B.1.1	GR	14
hCoV-19/England/LCST-24D7141/2020	EPI_ISL_478367	2020-06-15	Europe / United Kingdom / England	Human	Original	unknown		OXFORD_NANOPORE	unknown	[W] Stretches of NNNs (1.31% of overall sequence).	warn	B.1.1.1	GR	14
hCoV-19/England/LIVE-998E6/2020	EPI_ISL_478373	2020-04-09	Europe / United Kingdom / England	Human	Original	unknown		OXFORD_NANOPORE	unknown	[W] Stretches of NNNs (3.22% of overall sequence). Gap of 10 nucleotide(s) found at refpos 19344 (FRAMESHIFT). Gap of 10 nucleotides when compared to the reference sequence. NSP14 is missing.	warn	B.1.1.1	GR	14
hCoV-19/England/OXON-B0C0B/2020	EPI_ISL_478946	2020-04-23	Europe / United Kingdom / England	Human	Original			Illumina		[X] Long stretches of NNNs (9.56% of overall sequence).	alert	B.1.1	GR	14
hCoV-19/England/CAMB-1ABA71/2020	EPI_ISL_470225	2020-04-20	Europe / United Kingdom / England	Human	Original			ILLUMINA NovaSeq				B.1.1.1	GR	14
hCoV-19/England/CAMB-1AB31C/2020	EPI_ISL_470255	2020-04-19	Europe / United Kingdom / England	Human	Original			ILLUMINA NovaSeq				B.2.1	V	14
hCoV-19/Belgium/ULG-10194/2020	EPI_ISL_471429	2020-05-20	Europe / Belgium / Liege	Human	Original			Nanopore MinION	Artic network			B.1.9	GH	14
hCoV-19/Wales/PHWC-15D461/2020	EPI_ISL_472721	2020-05-08	Europe / United Kingdom / Wales	Human	Original			ILLUMINA		Stretches of NNNs (1.01% of overall sequence).	warn	B.1.1.2	GR	14
hCoV-19/Wales/PHWC-15D513/2020	EPI_ISL_472732	2020-05-04	Europe / United Kingdom / Wales	Human	Original			ILLUMINA		Gap of 2 nucleotide(s) found at refpos 27879 (FRAMESHIFT).	warn	B.1.1.29	GR	14
hCoV-19/Wales/PHWC-15D8CF/2020	EPI_ISL_472749	2020-05-13	Europe / United Kingdom / Wales	Human	Original			ILLUMINA				B.1.1.2	GR	14
hCoV-19/Wales/PHWC-15E697/2020	EPI_ISL_472825	2020-05-13	Europe / United Kingdom / Wales	Human	Original			ILLUMINA				B.1.1.2	GR	14
hCoV-19/Wales/PHWC-15FCB2/2020	EPI_ISL_472844	2020-05-19	Europe / United Kingdom / Wales	Human	Original			ILLUMINA				B.1.1.2	GR	14
hCoV-19/Wales/PHWC-15FCFE/2020	EPI_ISL_472847	2020-05-25	Europe / United Kingdom / Wales	Human	Original			ILLUMINA		Stretches of NNNs (1.84% of overall sequence).	warn	B.1.1.2	GR	14
hCoV-19/Wales/PHWC-15FD64/2020	EPI_ISL_472851	2020-04-25	Europe / United Kingdom / Wales	Human	Original			ILLUMINA				B.1.44	GH	14
hCoV-19/Wales/PHWC-15FF5F/2020	EPI_ISL_472874	2020-05-26	Europe / United Kingdom / Wales	Human	Original			ILLUMINA				B.1.1.2	GR	14
hCoV-19/Wales/PHWC-15FF7D/2020	EPI_ISL_472876	2020-05-16	Europe / United Kingdom / Wales	Human	Original			ILLUMINA		[W] Stretches of NNNs (4.72% of overall sequence).	warn	B.1.1.1	GR	14
hCoV-19/Wales/PHWC-15FFE6/2020	EPI_ISL_472880	2020-05-25	Europe / United Kingdom / Wales	Human	Original			ILLUMINA				B.1.1.2	GR	14
hCoV-19/Wales/PHWC-16000D/2020	EPI_ISL_472882	2020-05-23	Europe / United Kingdom / Wales	Human	Original			ILLUMINA				B.1.1.2	GR	14
hCoV-19/England/BIRM-613F5/2020	EPI_ISL_477766	2020-04-29	Europe / United Kingdom / England	Human	Original	unknown		OXFORD_NANOPORE	unknown	[W] Stretches of NNNs (3.82% of overall sequence).	warn	B.1.9	GH	14
hCoV-19/England/CAMB-1B4EC4/2020	EPI_ISL_477798	2020-06-16	Europe / United Kingdom / England	Human	Original	unknown		OXFORD_NANOPORE	unknown			B.1.1	GR	14
hCoV-19/England/CAMB-800CC/2020	EPI_ISL_470500	2020-04-09	Europe / United Kingdom / England	Human	Original			ILLUMINA NovaSeq				B.1.1.1	GR	14
hCoV-19/Scotland/EDB6394/2020	EPI_ISL_473954	2020-05-14	Europe / United Kingdom / Scotland	Human	Original			Oxford Nanopore				B.1.9	GH	14
hCoV-19/Wales/PHWC-163FC1/2020	EPI_ISL_474113	2020-05-09	Europe / United Kingdom / Wales	Human	Original			Illumina				B.1.1.2	GR	14
hCoV-19/England/SHEF-C89CD/2020	EPI_ISL_475411	2020-05-10	Europe / United Kingdom / England	Human	Original			Oxford Nanopore	unknown	[W] Stretches of NNNs (1.21% of overall sequence).	warn	B.1.1.1	GR	14
hCoV-19/England/SHEF-CA0F3/2020	EPI_ISL_475428	2020-04-27	Europe / United Kingdom / England	Human	Original			Oxford Nanopore	unknown	[W] Stretches of NNNs (1.21% of overall sequence).	warn	B.1.1.1	GR	14
hCoV-19/England/SHEF-CAC77/2020	EPI_ISL_475431	2020-05-06	Europe / United Kingdom / England	Human	Original			Oxford Nanopore	unknown	[W] Stretches of NNNs (1.21% of overall sequence).	warn	B.1.1.1	GR	14
hCoV-19/England/SHEF-CB186/2020	EPI_ISL_475435	2020-05-13	Europe / United Kingdom / England	Human	Original			Oxford Nanopore	unknown	[X] Long stretches of NNNs (7.61% of overall sequence).	alert	B.1.1.1	GR	14
hCoV-19/England/SHEF-D178B/2020	EPI_ISL_475495	2020-05-26	Europe / United Kingdom / England	Human	Original			Oxford Nanopore	unknown	[W] Stretches of NNNs (1.21% of overall sequence).	warn	B.1.1.1	GR	14
hCoV-19/England/CAMB-1AAE0D/2020	EPI_ISL_470326	2020-04-19	Europe / United Kingdom / England	Human	Original			ILLUMINA NovaSeq		[W] Stretches of NNNs (1.84% of overall sequence). NS7a is missing.	warn	B.1.1.3	GR	14
hCoV-19/Wales/PHWC-16046B/2020	EPI_ISL_472936	2020-05-24	Europe / United Kingdom / Wales	Human	Original			ILLUMINA		Long stretches of NNNs (8.16% of overall sequence). Gap of 1 nucleotide(s) found at refpos 6083 (FRAMESHIFT). Gap of 1 nucleotide(s) found at refpos 21736 (FRAMESHIFT). NSP7 without BLAST coverage.	alert	B.1.1	GR	14
hCoV-19/Wales/PHWC-1604F2/2020	EPI_ISL_472944	2020-05-20	Europe / United Kingdom / Wales	Human	Original			ILLUMINA		[W] Stretches of NNNs (3.33% of overall sequence).	warn	B.1.1.2	GR	14
hCoV-19/Wales/PHWC-160717/2020	EPI_ISL_472969	2020-05-22	Europe / United Kingdom / Wales	Human	Original			ILLUMINA				B.1.1.29	GR	14
hCoV-19/Wales/PHWC-1607F9/2020	EPI_ISL_472979	2020-05-22	Europe / United Kingdom / Wales	Human	Original			ILLUMINA				B.1.1.2	GR	14
hCoV-19/Wales/PHWC-160832/2020	EPI_ISL_472983	2020-05-24	Europe / United Kingdom / Wales	Human	Original			ILLUMINA				B.1.1.2	GR	14
hCoV-19/Sweden/20-14131/2020	EPI_ISL_475511	2020-04-30	Europe / Sweden / Skane	Human	Original			Ion Torrent S5 XL, Ion AmpliSeq SARS-CoV-2	Consensus extraction from NC_045512 using torrent suite variantCaller with fill from reference and majority wins			B.1	G	14
hCoV-19/Sweden/20-19194/2020	EPI_ISL_475525	2020-05-28	Europe / Sweden / Stockholm	Human	Original			Ion Torrent S5 XL, Ion AmpliSeq SARS-CoV-2	Consensus extraction from NC_045512 using torrent suite variantCaller with fill from reference and majority wins			B.1.1	GR	14
hCoV-19/England/CAMB-1B4F1C/2020	EPI_ISL_477800	2020-06-18	Europe / United Kingdom / England	Human	Original	unknown		OXFORD_NANOPORE	unknown			B.1.1.1	GR	14
hCoV-19/England/CAMB-1B4F3A/2020	EPI_ISL_477801	2020-06-18	Europe / United Kingdom / England	Human	Original	unknown		OXFORD_NANOPORE	unknown	[X] Long stretches of NNNs (9.38% of overall sequence).	alert	B.1.1.1	GR	14
hCoV-19/England/CAMB-1B4F67/2020	EPI_ISL_477803	2020-06-18	Europe / United Kingdom / England	Human	Original	unknown		OXFORD_NANOPORE	unknown	[X] Long stretches of NNNs (8.14% of overall sequence).	alert	B.1.1.1	GR	14
hCoV-19/England/CAMB-1B4F76/2020	EPI_ISL_477804	2020-06-18	Europe / United Kingdom / England	Human	Original	unknown		OXFORD_NANOPORE	unknown	[W] Stretches of NNNs (1.33% of overall sequence).	warn	B.1.1.1	GR	14
hCoV-19/England/CAMB-1B4F94/2020	EPI_ISL_477805	2020-06-18	Europe / United Kingdom / England	Human	Original	unknown		OXFORD_NANOPORE	unknown			B.1.1.1	GR	14
hCoV-19/England/CAMB-1B4FA3/2020	EPI_ISL_477806	2020-06-18	Europe / United Kingdom / England	Human	Original	unknown		OXFORD_NANOPORE	unknown			B.1.1.1	GR	14
hCoV-19/Romania/Suceava-31645/2020	EPI_ISL_468157	2020-05-29	Europe / Romania / Suceava	Human	Original	Oro-pharyngeal swab		Illumina MiSeq	Geneious PrimeÃ‚Â® 2020.1.2 and shovill	[W] %UniqueMutations 0.17%.	warn	B.1.5	G	14
hCoV-19/England/BRIS-12C28F/2020	EPI_ISL_469410	2020-05-11	Europe / United Kingdom / England	Human	Original			ILLUMINA NovaSeq				B.1.99	G	14
hCoV-19/England/BRIS-12C2BC/2020	EPI_ISL_469445	2020-05-11	Europe / United Kingdom / England	Human	Original			ILLUMINA NovaSeq				B.1.99	G	14
hCoV-19/Finland/7May92S23/2020	EPI_ISL_481718	2020-05-07	Europe / Finland / Uusimaa	Human	Original	Nasopharyngeal swab		Illumina MiSeq	BWA-MEM			B.1	GH	14
hCoV-19/England/BRIS-12D233/2020	EPI_ISL_481859	2020-05-03	Europe / United Kingdom / England	Human	Original			ILLUMINA NovaSeq				B.1.1.1	GR	14
hCoV-19/Switzerland/UR-ETHZ-170004/2020	EPI_ISL_486519	2020-06-26	Europe / Switzerland / Uri	Human	Original	Oro-pharyngeal swab		Illumina Miseq	V-pipe			B.1	G	14
hCoV-19/Switzerland/UR-ETHZ-170010/2020	EPI_ISL_486524	2020-06-25	Europe / Switzerland / Uri	Human	Original	Oro-pharyngeal swab		Illumina Miseq	V-pipe			B.1	G	14
hCoV-19/Romania/ROSV_12723/2020	EPI_ISL_491048	2020-06-10	Europe / Romania / Suceava	Human	Original			Ion Torrent				B.1.5	G	14
hCoV-19/Romania/ROSV_13109/2020	EPI_ISL_491051	2020-06-15	Europe / Romania / Suceava	Human	Original			Ion Torrent				B.1.5	G	14
hCoV-19/Romania/ROSV_8235/2020	EPI_ISL_491089	2020-05-14	Europe / Romania / Suceava	Human	Original			Ion Torrent		%UniqueMutations 0.06%.	warn	B.1.5	G	14
hCoV-19/England/NOTT-112CBB/2020	EPI_ISL_493607	2020-07-11	Europe / United Kingdom / England	Human	Original			OXFORD_NANOPORE		Stretches of NNNs (1.36% of overall sequence).	warn	B.1.1	GR	14
hCoV-19/England/SHEF-C0B83/2020	EPI_ISL_493666	2020-07-06	Europe / United Kingdom / England	Human	Original			OXFORD_NANOPORE		Stretches of NNNs (1.21% of overall sequence).	warn	B.1.1.1	GR	14
hCoV-19/England/SHEF-C776A/2020	EPI_ISL_493687	2020-06-29	Europe / United Kingdom / England	Human	Original			OXFORD_NANOPORE		Stretches of NNNs (4.11% of overall sequence). NS6 is missing.	warn	B.1.1.1	GR	14
hCoV-19/England/SHEF-CB7A2/2020	EPI_ISL_493703	2020-05-12	Europe / United Kingdom / England	Human	Original			OXFORD_NANOPORE				B.1.1.1	GR	14
hCoV-19/England/SHEF-CD148/2020	EPI_ISL_493710	2020-05-07	Europe / United Kingdom / England	Human	Original			OXFORD_NANOPORE		Stretches of NNNs (1.20% of overall sequence).	warn	B.1.1.1	GR	14
hCoV-19/Italy/FVG-ICGEB-S218/2020	EPI_ISL_498563	2020-07-06	Europe / Italy / Friuli Venezia Giulia	Human	Original	Nasopharyngeal swab		Illumina Nano Miseq	MEGAHIT v1.2.9			B.1.1.1	GR	14
hCoV-19/England/LIVE-A29AB/2020	EPI_ISL_499811	2020-06-10	Europe / United Kingdom / England	Human	Original			Illumina		Gap of 3 nucleotides when compared to the reference sequence.	info	B.1.1	GR	14
hCoV-19/England/LIVE-A3D08/2020	EPI_ISL_499862	2020-05-19	Europe / United Kingdom / England	Human	Original			Illumina		Stretches of NNNs (1.22% of overall sequence).	warn	B.1.1.1	GR	14
hCoV-19/England/LIVE-A51CE/2020	EPI_ISL_499877	2020-06-24	Europe / United Kingdom / England	Human	Original			Illumina		Stretches of NNNs (1.42% of overall sequence). Gap of 3 nucleotides when compared to the reference sequence.	warn	B.1.1	GR	14
hCoV-19/Northern Ireland/NIRE-106ACF/2020	EPI_ISL_501013	2020-05-19	Europe / United Kingdom / Northern Ireland	Human	Original			Illumina NovaSeq		Stretches of NNNs (2.50% of overall sequence). Gap of 1 nucleotide(s) found at refpos 4219 (FRAMESHIFT). Gap of 1 nucleotides when compared to the reference sequence. %UniqueMutations 0.12%.	warn	B.1.1	GR	14
hCoV-19/England/NORW-EEB52/2020	EPI_ISL_507130	2020-07-17	Europe / United Kingdom / England	Human	Original			Illumina		Stretches of NNNs (4.71% of overall sequence). Gap of 3 nucleotides when compared to the reference sequence.	warn	B.1.5.5	G	14
hCoV-19/England/SHEF-CF51D/2020	EPI_ISL_507174	2020-07-12	Europe / United Kingdom / England	Human	Original			Oxford Nanopore		Stretches of NNNs (1.21% of overall sequence).	warn	B.1.1.1	GR	14
hCoV-19/England/CAMB-1B488A/2020	EPI_ISL_492192	2020-06-04	Europe / United Kingdom / England	Human	Original			Illumina NovaSeq				B.1.76	G	14
hCoV-19/England/BIRM-609E5/2020	EPI_ISL_493442	2020-06-19	Europe / United Kingdom / England	Human	Original			OXFORD_NANOPORE		Stretches of NNNs (1.15% of overall sequence). Gap of 9 nucleotides when compared to the reference sequence.	warn	B.1.1	GR	14
hCoV-19/England/NORT-29AF0C/2020	EPI_ISL_493488	2020-05-26	Europe / United Kingdom / England	Human	Original			OXFORD_NANOPORE				B.1.1	GR	14
hCoV-19/Switzerland/SZ-ETHZ-190002/2020	EPI_ISL_498620	2020-07-03	Europe / Switzerland / Schwyz	Human	Original	Oro-pharyngeal swab		Illumina Miseq	V-pipe			B.1.1	GR	14
hCoV-19/Switzerland/BL-ETHZ-190006/2020	EPI_ISL_498624	2020-07-03	Europe / Switzerland / Basel-Landschaft	Human	Original	Oro-pharyngeal swab		Illumina Miseq	V-pipe			B.1.1	GR	14
hCoV-19/England/NORT-293404/2020	EPI_ISL_499609	2020-06-18	Europe / United Kingdom / England	Human	Original			Oxford Nanopore		Stretches of NNNs (3.19% of overall sequence).	warn	B.1.1.1	GR	14
hCoV-19/England/CAMB-1B578C/2020	EPI_ISL_499905	2020-07-16	Europe / United Kingdom / England	Human	Original			Oxford Nanopore		Stretches of NNNs (2.03% of overall sequence).	warn	B.1.1	GR	14
hCoV-19/England/CAMB-1B55FB/2020	EPI_ISL_499969	2020-07-17	Europe / United Kingdom / England	Human	Original			Oxford Nanopore				B.1.1.1	GR	14
hCoV-19/England/LCST-24D725D/2020	EPI_ISL_499976	2020-06-24	Europe / United Kingdom / England	Human	Original			Oxford Nanopore				B.1.1.1	GR	14
hCoV-19/France/OCC-22/2020	EPI_ISL_482880	2020-06-08	Europe / France / Occitanie	Human	Original			Nanopore MinION				B.1	GH	14
hCoV-19/France/OCC-23/2020	EPI_ISL_482881	2020-06-09	Europe / France / Occitanie	Human	Original			Nanopore MinION				B.1	GH	14
hCoV-19/France/OCC-26/2020	EPI_ISL_482884	2020-06-10	Europe / France / Occitanie	Human	Original			Nanopore MinION				B.1	GH	14
hCoV-19/France/OCC-27/2020	EPI_ISL_482885	2020-06-15	Europe / France / Occitanie	Human	Original			Nanopore MinION				B.1	GH	14
hCoV-19/France/OCC-29/2020	EPI_ISL_482887	2020-06-18	Europe / France / Occitanie	Human	Original			Nanopore MinION				B.1	GH	14
hCoV-19/England/NOTT-112107/2020	EPI_ISL_484342	2020-06-20	Europe / United Kingdom / England	Human	Original	unknown		OXFORD_NANOPORE	unknown	Stretches of NNNs (1.14% of overall sequence).	warn	B.1.1	GR	14
hCoV-19/England/NOTT-112134/2020	EPI_ISL_484345	2020-06-18	Europe / United Kingdom / England	Human	Original	unknown		OXFORD_NANOPORE	unknown			B.1	G	14
hCoV-19/England/NOTT-112170/2020	EPI_ISL_484349	2020-06-20	Europe / United Kingdom / England	Human	Original	unknown		OXFORD_NANOPORE	unknown			B.1.1	GR	14
hCoV-19/England/NOTT-112459/2020	EPI_ISL_484381	2020-06-19	Europe / United Kingdom / England	Human	Original	unknown		OXFORD_NANOPORE	unknown			B.1.1.1	GR	14
hCoV-19/Latvia/029/2020	EPI_ISL_486412	2020-04-29	Europe / Latvia	Human	Original	Nasopharyngeal and Oropharyngeal swab		DNBSEQ-G400RS, MGI Tech Co., Ltd	bowtie2			B.1.1	GR	14
hCoV-19/Latvia/033/2020	EPI_ISL_486416	2020-04-27	Europe / Latvia	Human	Original	Nasopharyngeal and Oropharyngeal swab		DNBSEQ-G400RS, MGI Tech Co., Ltd	bowtie2			B.1.1	GR	14
hCoV-19/England/CAMB-1B47C9/2020	EPI_ISL_492204	2020-06-06	Europe / United Kingdom / England	Human	Original			Illumina NovaSeq				B.1.1.1	GR	14
hCoV-19/England/NORT-2931FE/2020	EPI_ISL_492207	2020-06-10	Europe / United Kingdom / England	Human	Original			Illumina NovaSeq				B.1.1.1	GR	14
hCoV-19/England/NORT-29338F/2020	EPI_ISL_499777	2020-06-16	Europe / United Kingdom / England	Human	Original			Oxford Nanopore				B.1.1.1	GR	14
hCoV-19/England/NORT-29352F/2020	EPI_ISL_499779	2020-06-24	Europe / United Kingdom / England	Human	Original			Oxford Nanopore				B.1.1.1	GR	14
hCoV-19/England/SHEF-C573F/2020	EPI_ISL_484455	2020-06-24	Europe / United Kingdom / England	Human	Original	unknown		OXFORD_NANOPORE	unknown	Stretches of NNNs (3.73% of overall sequence).	warn	B.1.1.1	GR	14
hCoV-19/England/SHEF-CB2FC/2020	EPI_ISL_484493	2020-05-22	Europe / United Kingdom / England	Human	Original	unknown		OXFORD_NANOPORE	unknown	Stretches of NNNs (1.94% of overall sequence).	warn	B.1.1.1	GR	14
hCoV-19/England/SHEF-CC98D/2020	EPI_ISL_484499	2020-06-02	Europe / United Kingdom / England	Human	Original	unknown		OXFORD_NANOPORE	unknown	Stretches of NNNs (3.01% of overall sequence). NS6 is missing.	warn	B.1.1.1	GR	14
hCoV-19/England/NORT-292827/2020	EPI_ISL_489115	2020-05-29	Europe / United Kingdom / England	Human	Original			ILLUMINA NovaSeq		Stretches of NNNs (2.55% of overall sequence).	warn	B.1.1.1	GR	14
hCoV-19/England/NORT-292854/2020	EPI_ISL_489121	2020-05-30	Europe / United Kingdom / England	Human	Original			ILLUMINA NovaSeq				B.1.1.1	GR	14
hCoV-19/England/NORT-291D74/2020	EPI_ISL_489153	2020-05-05	Europe / United Kingdom / England	Human	Original			ILLUMINA NovaSeq				B.1.1.1	GR	14
hCoV-19/England/202822177/2020	EPI_ISL_490234	2020-06-09	Europe / United Kingdom / England	Human	Original			Illumina NextSeq	PHE pipeline (BWA-SAMtools-Quasibam)			B.1.76	G	14
hCoV-19/England/BRIS-12DD9C/2020	EPI_ISL_481975	2020-05-31	Europe / United Kingdom / England	Human	Original			ILLUMINA NovaSeq				B.1.1.1	GR	14
hCoV-19/England/LCST-24D6BAE/2020	EPI_ISL_484222	2020-06-08	Europe / United Kingdom / England	Human	Original	unknown		OXFORD_NANOPORE	unknown			B.1.1	GR	14
hCoV-19/England/LCST-24D6BBD/2020	EPI_ISL_484223	2020-06-08	Europe / United Kingdom / England	Human	Original	unknown		OXFORD_NANOPORE	unknown			B.1.1	GR	14
hCoV-19/England/LCST-24D6D3F/2020	EPI_ISL_484231	2020-06-10	Europe / United Kingdom / England	Human	Original	unknown		OXFORD_NANOPORE	unknown			B.1.1.1	GR	14
hCoV-19/England/LCST-24D6D6C/2020	EPI_ISL_484233	2020-06-10	Europe / United Kingdom / England	Human	Original	unknown		OXFORD_NANOPORE	unknown	Long stretches of NNNs (5.25% of overall sequence).	alert	B.1.1	GR	14
hCoV-19/England/LCST-24D6DD5/2020	EPI_ISL_484237	2020-06-11	Europe / United Kingdom / England	Human	Original	unknown		OXFORD_NANOPORE	unknown	Stretches of NNNs (1.32% of overall sequence).	warn	B.1.1.1	GR	14
hCoV-19/England/LCST-24D6DF3/2020	EPI_ISL_484239	2020-06-11	Europe / United Kingdom / England	Human	Original	unknown		OXFORD_NANOPORE	unknown			B.1.1.1	GR	14
hCoV-19/England/LCST-24D6E1E/2020	EPI_ISL_484240	2020-06-11	Europe / United Kingdom / England	Human	Original	unknown		OXFORD_NANOPORE	unknown	Stretches of NNNs (2.74% of overall sequence).	warn	B.1.1.1	GR	14
hCoV-19/England/LCST-24D6EA5/2020	EPI_ISL_484246	2020-06-12	Europe / United Kingdom / England	Human	Original	unknown		OXFORD_NANOPORE	unknown	Stretches of NNNs (1.30% of overall sequence).	warn	B.1.1.1	GR	14
hCoV-19/England/LCST-24D6EB4/2020	EPI_ISL_484247	2020-06-12	Europe / United Kingdom / England	Human	Original	unknown		OXFORD_NANOPORE	unknown	Stretches of NNNs (2.09% of overall sequence).	warn	B.1.1.1	GR	14
hCoV-19/England/LCST-24D6EC3/2020	EPI_ISL_484248	2020-06-12	Europe / United Kingdom / England	Human	Original	unknown		OXFORD_NANOPORE	unknown	Stretches of NNNs (1.30% of overall sequence).	warn	B.1.1.1	GR	14
hCoV-19/England/LIVE-A199D/2020	EPI_ISL_484255	2020-06-08	Europe / United Kingdom / England	Human	Original	unknown		OXFORD_NANOPORE	unknown	Stretches of NNNs (2.19% of overall sequence).	warn	B.1.1.1	GR	14
hCoV-19/England/LIVE-A1AB8/2020	EPI_ISL_484258	2020-06-15	Europe / United Kingdom / England	Human	Original	unknown		OXFORD_NANOPORE	unknown	Stretches of NNNs (1.39% of overall sequence).	warn	B.1.1.1	GR	14
hCoV-19/England/NORT-291DDE/2020	EPI_ISL_489068	2020-05-05	Europe / United Kingdom / England	Human	Original			ILLUMINA NovaSeq				B.1.1.1	GR	14
hCoV-19/England/NORT-2923BD/2020	EPI_ISL_489072	2020-05-11	Europe / United Kingdom / England	Human	Original			ILLUMINA NovaSeq				B.1.1.1	GR	14
hCoV-19/England/NORT-291E80/2020	EPI_ISL_489081	2020-05-06	Europe / United Kingdom / England	Human	Original			ILLUMINA NovaSeq				B.1.1.1	GR	14
hCoV-19/England/NORT-292E61/2020	EPI_ISL_489096	2020-05-15	Europe / United Kingdom / England	Human	Original			ILLUMINA NovaSeq				B.1.1.1	GR	14
hCoV-19/Portugal/IGC4124/2020	EPI_ISL_491235	2020-06-02	Europe / Portugal	Human	Original	Oro-pharyngeal swab		Illumina Nextseq 500	CDCgov/SARS-CoV-2_Sequencing			B.1.1	GR	14
hCoV-19/Portugal/IGC4467/2020	EPI_ISL_491254	2020-06-08	Europe / Portugal	Human	Original	Oro-pharyngeal swab		Illumina Nextseq 500	CDCgov/SARS-CoV-2_Sequencing			B.1.1.15	GR	14
hCoV-19/Portugal/R147/2020	EPI_ISL_491280	2020-05-21	Europe / Portugal	Human	Original	Oro-pharyngeal swab		Illumina Nextseq 500	CDCgov/SARS-CoV-2_Sequencing	Stretches of NNNs (2.66% of overall sequence).	warn	B.1	GH	14
hCoV-19/Scotland/CVR3283/2020	EPI_ISL_493848	2020-05-01	Europe / United Kingdom / Scotland	Human	Original			ILLUMINA		Stretches of NNNs (1.25% of overall sequence).	warn	B.1.101	G	14
hCoV-19/Scotland/CVR3304/2020	EPI_ISL_493860	2020-05-01	Europe / United Kingdom / Scotland	Human	Original			ILLUMINA		Stretches of NNNs (1.72% of overall sequence).	warn	B.1.101	G	14
hCoV-19/Scotland/CVR3864/2020	EPI_ISL_493894	2020-06-10	Europe / United Kingdom / Scotland	Human	Original			ILLUMINA		Long stretches of NNNs (7.26% of overall sequence).	alert	B.1.93	G	14
hCoV-19/Wales/PHWC-165B52/2020	EPI_ISL_493979	2020-05-04	Europe / United Kingdom / Wales	Human	Original			ILLUMINA		Stretches of NNNs (1.72% of overall sequence).	warn	B.1.1.29	GR	14
hCoV-19/Ireland/D-NVRL-20IRL42691/2020	EPI_ISL_501266	2020-07-09	Europe / Ireland / Dublin	Human	Original	Oro-Nasopharyngeal swab		Oxford Nanopore MinION	ARTIC v3 Protocol	Long stretches of NNNs (5.11% of overall sequence). Gap of 9 nucleotides when compared to the reference sequence.	alert	B.1.1	GR	14
hCoV-19/Ireland/D-NVRL-20IRL43412/2020	EPI_ISL_501270	2020-07-10	Europe / Ireland / Dublin	Human	Original	Oro-Nasopharyngeal swab		Oxford Nanopore MinION	ARTIC v3 Protocol	Stretches of NNNs (2.70% of overall sequence).	warn	B.1.5	G	14
hCoV-19/England/LOND-D6267/2020	EPI_ISL_482162	2020-04-21	Europe / United Kingdom / England	Human	Original			ILLUMINA NovaSeq		[W] Stretches of NNNs (1.80% of overall sequence).	warn	B.1.1.7	GR	14
hCoV-19/England/SHEF-CFF6A/2020	EPI_ISL_490634	2020-05-07	Europe / United Kingdom / England	Human	Original			OXFORD_NANOPORE		Stretches of NNNs (1.94% of overall sequence).	warn	B.1.1.1	GR	14
hCoV-19/England/SHEF-D1624/2020	EPI_ISL_490641	2020-05-04	Europe / United Kingdom / England	Human	Original			OXFORD_NANOPORE		Stretches of NNNs (1.21% of overall sequence). Gap of 9 nucleotides when compared to the reference sequence. %UniqueMutations 0.06%.	warn	B.1.1.1	GR	14
hCoV-19/England/SHEF-D28B4/2020	EPI_ISL_490645	2020-05-07	Europe / United Kingdom / England	Human	Original			OXFORD_NANOPORE		Stretches of NNNs (1.94% of overall sequence).	warn	B.1.1.1	GR	14
hCoV-19/Scotland/CVR2362/2020	EPI_ISL_490686	2020-04-13	Europe / United Kingdom / Scotland	Human	Original			ILLUMINA				A.3	S	14
hCoV-19/Scotland/CVR3938/2020	EPI_ISL_490702	2020-06-27	Europe / United Kingdom / Scotland	Human	Original			OXFORD_NANOPORE				B.1.1.1	GR	14
hCoV-19/Scotland/CVR3940/2020	EPI_ISL_490704	2020-07-03	Europe / United Kingdom / Scotland	Human	Original			OXFORD_NANOPORE				B.1.1.1	GR	14
hCoV-19/Scotland/CVR3941/2020	EPI_ISL_490705	2020-07-03	Europe / United Kingdom / Scotland	Human	Original			OXFORD_NANOPORE				B.1.1.1	GR	14
hCoV-19/Scotland/CVR3942/2020	EPI_ISL_490706	2020-07-03	Europe / United Kingdom / Scotland	Human	Original			OXFORD_NANOPORE				B.1.1.1	GR	14
hCoV-19/Scotland/CVR3943/2020	EPI_ISL_490707	2020-07-03	Europe / United Kingdom / Scotland	Human	Original			OXFORD_NANOPORE				B.1.1.1	GR	14
hCoV-19/Scotland/CVR3944/2020	EPI_ISL_490708	2020-07-03	Europe / United Kingdom / Scotland	Human	Original			OXFORD_NANOPORE		Stretches of NNNs (1.20% of overall sequence).	warn	B.1.1.1	GR	14
hCoV-19/Scotland/CVR3945/2020	EPI_ISL_490709	2020-07-03	Europe / United Kingdom / Scotland	Human	Original			OXFORD_NANOPORE				B.1.1.1	GR	14
hCoV-19/Wales/PHWC-1656CA/2020	EPI_ISL_490713	2020-06-19	Europe / United Kingdom / Wales	Human	Original			ILLUMINA		Stretches of NNNs (2.15% of overall sequence).	warn	B.1.1.30	GR	14
hCoV-19/Wales/PHWC-165D01/2020	EPI_ISL_490794	2020-05-22	Europe / United Kingdom / Wales	Human	Original			ILLUMINA		Stretches of NNNs (1.14% of overall sequence).	warn	B.1.1.2	GR	14
hCoV-19/Wales/PHWC-165D10/2020	EPI_ISL_490795	2020-06-07	Europe / United Kingdom / Wales	Human	Original			ILLUMINA				B.1.1.2	GR	14
hCoV-19/Wales/PHWC-166EB2/2020	EPI_ISL_494126	2020-05-27	Europe / United Kingdom / Wales	Human	Original			ILLUMINA		Stretches of NNNs (1.05% of overall sequence).	warn	B.1.1.2	GR	14
hCoV-19/Wales/PHWC-167D2D/2020	EPI_ISL_494148	2020-05-28	Europe / United Kingdom / Wales	Human	Original			ILLUMINA		Stretches of NNNs (2.02% of overall sequence).	warn	B.1.1.2	GR	14
hCoV-19/Wales/PHWC-167E75/2020	EPI_ISL_494166	2020-04-29	Europe / United Kingdom / Wales	Human	Original			ILLUMINA		Stretches of NNNs (4.33% of overall sequence). NS7b is missing.	warn	B.1.1.2	GR	14
hCoV-19/Wales/PHWC-167F09/2020	EPI_ISL_494175	2020-06-07	Europe / United Kingdom / Wales	Human	Original			ILLUMINA				B.1	GH	14
hCoV-19/Wales/PHWC-168023/2020	EPI_ISL_494190	2020-05-29	Europe / United Kingdom / Wales	Human	Original			ILLUMINA		Stretches of NNNs (1.24% of overall sequence).	warn	B.1.1.2	GR	14
hCoV-19/Wales/PHWC-16857F/2020	EPI_ISL_494255	2020-05-20	Europe / United Kingdom / Wales	Human	Original			ILLUMINA		Stretches of NNNs (2.18% of overall sequence).	warn	B.1.1.29	GR	14
hCoV-19/Wales/PHWC-1685F7/2020	EPI_ISL_494262	2020-06-07	Europe / United Kingdom / Wales	Human	Original			ILLUMINA				B.1.1.2	GR	14
hCoV-19/Wales/PHWC-168612/2020	EPI_ISL_494264	2020-06-09	Europe / United Kingdom / Wales	Human	Original			ILLUMINA		Stretches of NNNs (2.52% of overall sequence).	warn	B.1.1.2	GR	14
hCoV-19/Turkey/KU-011/2020	EPI_ISL_495421	2020-06-06	Europe / Turkey / Kars Province	Human	Original	Nasopharyngeal swab		Illumina NextSeq 550	Burrows-Wheeler Aligner v.0.7			B.1.1	GR	14
hCoV-19/Turkey/KU-026/2020	EPI_ISL_495436	2020-06-03	Europe / Turkey / Kars Province	Human	Original	Nasopharyngeal swab		Illumina NextSeq 550	Burrows-Wheeler Aligner v.0.7			B.1.1	GR	14
hCoV-19/Ireland/WD-NVRL-71IRL06472/2020	EPI_ISL_500582	2020-07-06	Europe / Ireland / Waterford	Human	Original	Oro-Nasopharyngeal swab		Oxford Nanopore MinION	ARTIC v3 Protocol	Gap of 3 nucleotides found at refpos 22189.	info	B.1.113	GH	14
hCoV-19/Latvia/077/2020	EPI_ISL_501829	2020-07-16	Europe / Latvia	Human	Original	Nasopharyngeal and Oropharyngeal swab		Illumina MiSeq	bowtie2			B.1.1	GR	14
hCoV-19/England/LOND-D6777/2020	EPI_ISL_482209	2020-04-23	Europe / United Kingdom / England	Human	Original			ILLUMINA NovaSeq				B.1.1	GR	14
hCoV-19/England/NORT-2964F2/2020	EPI_ISL_488043	2020-04-12	Europe / United Kingdom / England	Human	Original			ILLUMINA NovaSeq		%UniqueMutations 0.09%.	warn	B.1.1.1	GR	14
hCoV-19/England/CAMB-1AC409/2020	EPI_ISL_489561	2020-04-22	Europe / United Kingdom / England	Human	Original			ILLUMINA NovaSeq		Long stretches of NNNs (5.15% of overall sequence).	alert	B.1.1.1	GR	14
hCoV-19/England/CAMB-1AD4AE/2020	EPI_ISL_489563	2020-04-24	Europe / United Kingdom / England	Human	Original			ILLUMINA NovaSeq				B.1.1.1	GR	14
hCoV-19/England/CVR3937/2020	EPI_ISL_490330	2020-06-30	Europe / United Kingdom / England	Human	Original			OXFORD_NANOPORE				B.1.1.1	GR	14
hCoV-19/England/LIVE-A1D28/2020	EPI_ISL_490365	2020-06-15	Europe / United Kingdom / England	Human	Original			ILLUMINA				B.1.1.1	GR	14
hCoV-19/England/LIVE-A1D37/2020	EPI_ISL_490366	2020-06-15	Europe / United Kingdom / England	Human	Original			ILLUMINA		Stretches of NNNs (2.29% of overall sequence).	warn	B.1.1.1	GR	14
hCoV-19/England/LIVE-A41DE/2020	EPI_ISL_490408	2020-06-17	Europe / United Kingdom / England	Human	Original			OXFORD_NANOPORE		Gap of 3 nucleotides when compared to the reference sequence.	info	B.1.1	GR	14
hCoV-19/Scotland/CVR3903/2020	EPI_ISL_490699	2020-06-26	Europe / United Kingdom / Scotland	Human	Original			OXFORD_NANOPORE		Stretches of NNNs (2.33% of overall sequence).	warn	B.1.1	GR	14
hCoV-19/England/202881375/2020	EPI_ISL_491711	2020-06-04	Europe / United Kingdom / England	Human	Original			Illumina NextSeq	PHE pipeline (BWA-SAMtools-Quasibam)	Stretches of NNNs (2.15% of overall sequence).	warn	B.1.1.1	GR	14
hCoV-19/England/202881380/2020	EPI_ISL_491715	2020-06-22	Europe / United Kingdom / England	Human	Original			Illumina NextSeq	PHE pipeline (BWA-SAMtools-Quasibam)			B.1.1	GR	14
hCoV-19/England/202881383/2020	EPI_ISL_491717	2020-06-30	Europe / United Kingdom / England	Human	Original			Illumina NextSeq	PHE pipeline (BWA-SAMtools-Quasibam)			B.1.1	GR	14
hCoV-19/England/202881384/2020	EPI_ISL_491718	2020-06-30	Europe / United Kingdom / England	Human	Original			Illumina NextSeq	PHE pipeline (BWA-SAMtools-Quasibam)			B.1.1	GR	14
hCoV-19/England/202881385/2020	EPI_ISL_491719	2020-06-30	Europe / United Kingdom / England	Human	Original			Illumina NextSeq	PHE pipeline (BWA-SAMtools-Quasibam)			B.1.1	GR	14
hCoV-19/England/202881387/2020	EPI_ISL_491721	2020-06-30	Europe / United Kingdom / England	Human	Original			Illumina NextSeq	PHE pipeline (BWA-SAMtools-Quasibam)			B.1.1	GR	14
hCoV-19/England/202881389/2020	EPI_ISL_491723	2020-07-02	Europe / United Kingdom / England	Human	Original			Illumina NextSeq	PHE pipeline (BWA-SAMtools-Quasibam)			B.1.1	GR	14
hCoV-19/England/202881390/2020	EPI_ISL_491724	2020-07-02	Europe / United Kingdom / England	Human	Original			Illumina NextSeq	PHE pipeline (BWA-SAMtools-Quasibam)			B.1.1	GR	14
hCoV-19/England/202881393/2020	EPI_ISL_491727	2020-07-02	Europe / United Kingdom / England	Human	Original			Illumina NextSeq	PHE pipeline (BWA-SAMtools-Quasibam)			B.1.1	GR	14
hCoV-19/England/202881394/2020	EPI_ISL_491728	2020-07-03	Europe / United Kingdom / England	Human	Original			Illumina NextSeq	PHE pipeline (BWA-SAMtools-Quasibam)			B.1.1	GR	14
hCoV-19/England/202881395/2020	EPI_ISL_491729	2020-07-03	Europe / United Kingdom / England	Human	Original			Illumina NextSeq	PHE pipeline (BWA-SAMtools-Quasibam)			B.1.1	GR	14
hCoV-19/England/202881396/2020	EPI_ISL_491730	2020-07-03	Europe / United Kingdom / England	Human	Original			Illumina NextSeq	PHE pipeline (BWA-SAMtools-Quasibam)	Stretches of NNNs (1.42% of overall sequence).	warn	B.1.1	GR	14
hCoV-19/England/202881397/2020	EPI_ISL_491731	2020-07-03	Europe / United Kingdom / England	Human	Original			Illumina NextSeq	PHE pipeline (BWA-SAMtools-Quasibam)			B.1.1	GR	14
hCoV-19/England/202881398/2020	EPI_ISL_491732	2020-07-04	Europe / United Kingdom / England	Human	Original			Illumina NextSeq	PHE pipeline (BWA-SAMtools-Quasibam)			B.1.1	GR	14
hCoV-19/England/202881399/2020	EPI_ISL_491733	2020-07-04	Europe / United Kingdom / England	Human	Original			Illumina NextSeq	PHE pipeline (BWA-SAMtools-Quasibam)			B.1.1	GR	14
hCoV-19/England/202881400/2020	EPI_ISL_491734	2020-07-04	Europe / United Kingdom / England	Human	Original			Illumina NextSeq	PHE pipeline (BWA-SAMtools-Quasibam)			B.1.1	GR	14
hCoV-19/England/EKHU-260F0AB/2020	EPI_ISL_501630	2020-05-16	Europe / United Kingdom / England	Human	Original			Illumina NovaSeq		Stretches of NNNs (1.06% of overall sequence). Gap of 6 nucleotides when compared to the reference sequence.	warn	B.1	G	14
hCoV-19/Norway/2499/2020	EPI_ISL_481211	2020-04-28	Europe / Norway	Human	Original	Unknown		Illumina MiSeq	Assembly by reference based mapping using Tanoti	[X] Long stretches of NNNs (7.29% of overall sequence).	alert	B.1	GH	14
hCoV-19/England/BRIS-12DE02/2020	EPI_ISL_482011	2020-05-31	Europe / United Kingdom / England	Human	Original			ILLUMINA NovaSeq				B.1.1.1	GR	14
hCoV-19/England/BRIS-12DEF3/2020	EPI_ISL_482031	2020-06-04	Europe / United Kingdom / England	Human	Original			ILLUMINA NovaSeq		[W] Stretches of NNNs (1.91% of overall sequence).	warn	B.1.1	GR	14
hCoV-19/England/BIRM-60718/2020	EPI_ISL_483882	2020-06-02	Europe / United Kingdom / England	Human	Original	unknown		OXFORD_NANOPORE	unknown			B.1.1.1	GR	14
hCoV-19/England/BIRM-60806/2020	EPI_ISL_483891	2020-06-18	Europe / United Kingdom / England	Human	Original	unknown		OXFORD_NANOPORE	unknown			B.1.1	GR	14
hCoV-19/England/BRIS-12B47B/2020	EPI_ISL_487571	2020-05-26	Europe / United Kingdom / England	Human	Original			ILLUMINA NovaSeq				B.1.1.1	GR	14
hCoV-19/England/BRIS-12B53C/2020	EPI_ISL_487587	2020-05-21	Europe / United Kingdom / England	Human	Original			ILLUMINA NovaSeq				B.1.1.1	GR	14
hCoV-19/Wales/PHWC-1667A8/2020	EPI_ISL_494039	2020-05-26	Europe / United Kingdom / Wales	Human	Original			ILLUMINA		Long stretches of NNNs (9.17% of overall sequence).	alert	B.1	GH	14
hCoV-19/Wales/PHWC-166BBB/2020	EPI_ISL_494090	2020-06-22	Europe / United Kingdom / Wales	Human	Original			ILLUMINA				B.1.1.30	GR	14
hCoV-19/Belgium/ULG-10229/2020	EPI_ISL_498135	2020-05-16	Europe / Belgium / LiÃƒÂ¨ge	Human	Original			Nanopore MinION	Artic network			B.1.9	GH	14
hCoV-19/Belgium/ULG-10235/2020	EPI_ISL_498141	2020-06-23	Europe / Belgium / LiÃƒÂ¨ge	Human	Original			Nanopore MinION	Artic network			B.1.1	GR	14
hCoV-19/Belgium/ULG-10239/2020	EPI_ISL_498145	2020-06-26	Europe / Belgium / LiÃƒÂ¨ge	Human	Original			Nanopore MinION	Artic network	Long stretches of NNNs (6.55% of overall sequence).	alert	B.1	GH	14
hCoV-19/Wales/PHWC-169471/2020	EPI_ISL_499411	2020-05-31	Europe / United Kingdom / Wales	Human	Original			Illumina		Stretches of NNNs (1.81% of overall sequence).	warn	B.1.1.2	GR	14
hCoV-19/Wales/PHWC-16915C/2020	EPI_ISL_499416	2020-06-08	Europe / United Kingdom / Wales	Human	Original			Illumina				B.1.1.2	GR	14
hCoV-19/Wales/PHWC-169514/2020	EPI_ISL_499453	2020-05-07	Europe / United Kingdom / Wales	Human	Original			Illumina				B.1.1.2	GR	14
hCoV-19/Wales/PHWC-169523/2020	EPI_ISL_499454	2020-05-09	Europe / United Kingdom / Wales	Human	Original			Illumina				B.1.44	GH	14
hCoV-19/England/NORT-293792/2020	EPI_ISL_499596	2020-07-02	Europe / United Kingdom / England	Human	Original			Oxford Nanopore		Stretches of NNNs (2.92% of overall sequence).	warn	B.1.1.1	GR	14
hCoV-19/Switzerland/ZH-ETHZ-190021/2020	EPI_ISL_500886	2020-07-07	Europe / Switzerland / Zurich	Human	Original	Oro-pharyngeal swab		Illumina MiSeq	V-pipe			B.1.1	GR	14
hCoV-19/Spain/MD-IBV-004960/2020	EPI_ISL_481042	2020-05-03	Europe / Spain / Madrid	Human	Original			Illumina_MiSeq	BWA/IVAR	Stretches of NNNs (1.44% of overall sequence).	warn	A.2	S	14
hCoV-19/Spain/MD-IBV-004959/2020	EPI_ISL_481079	2020-05-03	Europe / Spain / Madrid	Human	Original			Illumina_MiSeq	BWA/IVAR			A.2	S	14
hCoV-19/Spain/MD-IBV-004974/2020	EPI_ISL_481095	2020-05-11	Europe / Spain / Madrid	Human	Original			Illumina_MiSeq	BWA/IVAR	Stretches of NNNs (2.33% of overall sequence).	warn	A.2	S	14
hCoV-19/England/BRIS-12B54B/2020	EPI_ISL_487588	2020-05-20	Europe / United Kingdom / England	Human	Original			ILLUMINA NovaSeq				B.1.1.1	GR	14
hCoV-19/England/BRIS-12B675/2020	EPI_ISL_487594	2020-05-20	Europe / United Kingdom / England	Human	Original			ILLUMINA NovaSeq				B.1.1.1	GR	14
hCoV-19/England/BRIS-12B52D/2020	EPI_ISL_487596	2020-05-21	Europe / United Kingdom / England	Human	Original			ILLUMINA NovaSeq				B.1.1.1	GR	14
hCoV-19/England/HECH-259A2BF/2020	EPI_ISL_488866	2020-06-02	Europe / United Kingdom / England	Human	Original			ILLUMINA NovaSeq				B.1	GH	14
hCoV-19/Wales/PHWC-1662C5/2020	EPI_ISL_490860	2020-05-14	Europe / United Kingdom / Wales	Human	Original			ILLUMINA		Stretches of NNNs (1.73% of overall sequence). Gap of 9 nucleotides when compared to the reference sequence. %UniqueMutations 0.08%.	warn	B.1.1.30	G	14
hCoV-19/Norway/2831/2020	EPI_ISL_493384	2020-06-30	Europe / Norway	Human	Original	Upper respiratory secretion		Illumina MiSeq, ARTICProtocol v3	Assembly by reference based mapping using Tanoti			B.1.1	GR	14
hCoV-19/Wales/PHWC-1688B2/2020	EPI_ISL_494300	2020-05-19	Europe / United Kingdom / Wales	Human	Original			ILLUMINA		Stretches of NNNs (1.93% of overall sequence).	warn	B.1.1.29	GR	14
hCoV-19/Wales/PHWC-168A8F/2020	EPI_ISL_494323	2020-05-28	Europe / United Kingdom / Wales	Human	Original			ILLUMINA		Stretches of NNNs (3.35% of overall sequence).	warn	B.1.1.2	GR	14
hCoV-19/Wales/PHWC-168B13/2020	EPI_ISL_494331	2020-05-28	Europe / United Kingdom / Wales	Human	Original			ILLUMINA		Stretches of NNNs (2.08% of overall sequence).	warn	B.1.1.2	GR	14
hCoV-19/Wales/PHWC-168D77/2020	EPI_ISL_494362	2020-06-06	Europe / United Kingdom / Wales	Human	Original			ILLUMINA		Stretches of NNNs (1.10% of overall sequence).	warn	B.1.1.2	GR	14
hCoV-19/Scotland/CVR3956/2020	EPI_ISL_499354	2020-07-13	Europe / United Kingdom / Scotland	Human	Original			Oxford Nanopore				B.1.1.1	GR	14
hCoV-19/Wales/PHWC-168F53/2020	EPI_ISL_499371	2020-06-27	Europe / United Kingdom / Wales	Human	Original			Illumina		Stretches of NNNs (1.31% of overall sequence). NSP11 has no coverage.	warn	B.1.1.30	GR	14
hCoV-19/Wales/PHWC-168FAE/2020	EPI_ISL_499375	2020-06-06	Europe / United Kingdom / Wales	Human	Original			Illumina				B.1.1.2	GR	14
hCoV-19/England/NORT-2938EA/2020	EPI_ISL_499551	2020-07-06	Europe / United Kingdom / England	Human	Original			Oxford Nanopore		Stretches of NNNs (1.93% of overall sequence).	warn	B.1.1.1	GR	14
hCoV-19/England/NORT-2934F5/2020	EPI_ISL_499553	2020-06-24	Europe / United Kingdom / England	Human	Original			Oxford Nanopore		Stretches of NNNs (1.94% of overall sequence).	warn	B.1.1.1	GR	14
hCoV-19/England/NORT-293510/2020	EPI_ISL_499568	2020-06-24	Europe / United Kingdom / England	Human	Original			Oxford Nanopore		Stretches of NNNs (2.21% of overall sequence).	warn	B.1.1.1	GR	14
hCoV-19/England/NORT-29389F/2020	EPI_ISL_499587	2020-07-06	Europe / United Kingdom / England	Human	Original			Oxford Nanopore		Stretches of NNNs (2.80% of overall sequence).	warn	B.1.1.1	GR	14
hCoV-19/Norway/2875/2020	EPI_ISL_500794	2020-07-10	Europe / Norway	Human	Original	Upper respiratory secretion		Illumina MiSeq; ARTIC v.3	Assembly by reference based mapping using Tanoti			B.1	GH	14
hCoV-19/Norway/2877/2020	EPI_ISL_500796	2020-07-11	Europe / Norway	Human	Original	Upper respiratory secretion		Illumina MiSeq; ARTIC v.3	Assembly by reference based mapping using Tanoti			B.1.1.1	GR	14
hCoV-19/Norway/2880/2020	EPI_ISL_500798	2020-07-13	Europe / Norway	Human	Original	Upper respiratory secretion		Illumina MiSeq; ARTIC v.3	Assembly by reference based mapping using Tanoti	Long stretches of NNNs (5.51% of overall sequence).	alert	B.1.1	GR	14
hCoV-19/Switzerland/VD-ETHZ-190040/2020	EPI_ISL_500902	2020-07-08	Europe / Switzerland / Vaud	Human	Original	Oro-pharyngeal swab		Illumina MiSeq	V-pipe			B.1.1	GR	14
hCoV-19/Switzerland/BL-ETHZ-190049/2020	EPI_ISL_500910	2020-07-09	Europe / Switzerland / Basel-Landschaft	Human	Original	Oro-pharyngeal swab		Illumina MiSeq	V-pipe			B.1.1	GR	14
hCoV-19/Switzerland/BL-ETHZ-190052/2020	EPI_ISL_500913	2020-07-09	Europe / Switzerland / Basel-Landschaft	Human	Original	Oro-pharyngeal swab		Illumina MiSeq	V-pipe			B.1.1	GR	14
hCoV-19/Switzerland/BL-ETHZ-190060/2020	EPI_ISL_500921	2020-07-09	Europe / Switzerland / Basel-Landschaft	Human	Original	Oro-pharyngeal swab		Illumina MiSeq	V-pipe			B.1.1	GR	14
hCoV-19/Switzerland/BE-ETHZ-190065/2020	EPI_ISL_500925	2020-07-09	Europe / Switzerland / Bern	Human	Original	Oro-pharyngeal swab		Illumina MiSeq	V-pipe			B.1.1	GR	14
hCoV-19/Switzerland/BL-ETHZ-190076/2020	EPI_ISL_500934	2020-07-05	Europe / Switzerland / Basel-Landschaft	Human	Original	Oro-pharyngeal swab		Illumina MiSeq	V-pipe			B.1.1	GR	14
hCoV-19/England/203020502/2020	EPI_ISL_500708	2020-07-09	Europe / United Kingdom / England	Human	Original			Illumina NextSeq	PHE pipeline (BWA-SAMtools-Quasibam)	Long stretches of NNNs (9.10% of overall sequence). NSP11 is missing.	alert	B.1.1	GR	14
hCoV-19/England/203020508/2020	EPI_ISL_500713	2020-07-11	Europe / United Kingdom / England	Human	Original			Illumina NextSeq	PHE pipeline (BWA-SAMtools-Quasibam)	Stretches of NNNs (2.51% of overall sequence).	warn	B.1.1	GR	14
hCoV-19/England/203020514/2020	EPI_ISL_500715	2020-07-12	Europe / United Kingdom / England	Human	Original			Illumina NextSeq	PHE pipeline (BWA-SAMtools-Quasibam)			B.1.1	GR	14
hCoV-19/USA/WA-S278/2020	EPI_ISL_430132	2020-03-17	North America / USA / Washington	Human	Original			Illumina Nextseq	Seattle Flu Assembly Pipeline			A.3	S	14
hCoV-19/USA/TX-HMH0435/2020	EPI_ISL_435018	2020-04-02	North America / USA / Texas	Human	Original			Oxford Nanopore	ARTIC V1			A.3	S	14
hCoV-19/USA/IA-GMF-02699/2020	EPI_ISL_455568	2020-05-08	North America / USA / Iowa / Allamakee County	Human	Original			Ion Torrent	unknown			B.1.29	GH	14
hCoV-19/USA/WI-GMF-03823/2020	EPI_ISL_455576	2020-05-19	North America / USA / Wisconsin / Trempealeau County	Human	Original			Ion Torrent	unknown	Insertion of 1 nucleotide(s) found at refpos 28250 (FRAMESHIFT). Gap of 1 nucleotide(s) found at refpos 28254 (FRAMESHIFT). Insertion of 1 nucleotides when compared to the reference sequence. Gap of 1 nucleotides when compared to the reference sequence. Confirmed frameshifts by the submitter	info	B.1.29	GH	14
hCoV-19/USA/TX-HMH0446/2020	EPI_ISL_435026	2020-04-03	North America / USA / Texas	Human	Original			Oxford Nanopore	ARTIC V1	Stretches of NNNs (1.80% of overall sequence).	warn	A.3	S	14
hCoV-19/USA/MD-HP00113/2020	EPI_ISL_457768	2020-03-14	North America / USA / Maryland	Human	Original	Nasopharyngeal swab		Nanopore MinION	ARTIC v1.0.0_20cab1a			A.3	S	14
hCoV-19/USA/MD-HP00065/2020	EPI_ISL_457807	2020-03-15	North America / USA / Maryland	Human	Original	Nasopharyngeal swab		Nanopore MinION	ARTIC v1.0.0_20cab1a			A.3	S	14
hCoV-19/USA/IL-NM0121/2020	EPI_ISL_444604	2020-03-21	North America / USA / Illinois / Chicago	Human	Original	Nasopharyngeal swab		Nanopore MinION	ARTIC			A.3	S	14
hCoV-19/USA/CA-QDX-148/2020	EPI_ISL_467814	2020-03-16	North America / USA / California	Human	Original			Illumina MiSeq	bwa v. 0.7.17-r1188; iVar 1.2.2			A.3	S	14
hCoV-19/USA/CA-CZB-1280/2020	EPI_ISL_454638	2020-03-31	North America / USA / California / Humboldt County	Human	Original	Nasopharyngeal/oropharyngeal swab		Illumina NovaSeq	minimap2 / iVar			A.3	S	14
hCoV-19/USA/FL-BPHL-055/2020	EPI_ISL_436559	2020-04-21	North America / USA / Florida	Human	Original			Illumina MiSeq	bwa v0.7.17; ivar v1.2.2	Long stretches of NNNs (9.48% of overall sequence). Gap of 6 nucleotides when compared to the reference sequence.	alert	A.3	S	14
hCoV-19/USA/VA-DCLS-0127/2020	EPI_ISL_437766	2020-04-13	North America / USA / Virginia	Human	Original			Illumina MiSeq	minimap2/ivar			B.1.2	GH	14
hCoV-19/USA/MA-MGH-00614/2020	EPI_ISL_460205	2020-03-28	North America / USA / Massachusetts	Human	Original	oronasopharynx		Illumina NovaSeq				A.3	S	14
hCoV-19/USA/MN-MDH-1000/2020	EPI_ISL_462845	2020-04-30	North America / USA / Minnesota	Human	Original			MiSeq	minimap2/ivar			B.1.2	GH	14
hCoV-19/USA/MN-MDH-1019/2020	EPI_ISL_462864	2020-04-30	North America / USA / Minnesota	Human	Original			MiSeq	minimap2/ivar			B.1.2	GH	14
hCoV-19/USA/WA-UW-2105/2020	EPI_ISL_426088	2020-03-25	North America / USA / Washington	Human	Original			unknown	unknown	Stretches of NNNs (1.52% of overall sequence). %UniqueMutations 0.11%.	warn	B.1	GH	14
hCoV-19/USA/IL-UW-143/2020	EPI_ISL_427450	2020-04-13	North America / USA / Illinois / Winnebago county	Human	Original	Nasal swab		Nanopore GridION -- ARTIC protocol	custom -- minimap2			A.3	S	14
hCoV-19/USA/VA-DCLS-0110/2020	EPI_ISL_434602	2020-04-08	North America / USA / Virginia	Human	Original			Illumina MiSeq	minimap2/ivar			B.1	GH	14
hCoV-19/USA/UT-03701/2020	EPI_ISL_450838	2020-04-07	North America / USA / Utah	Human	Original			Illumina MiSeq	BWA + Ivar 1.2	[X] Long stretches of NNNs (7.29% of overall sequence). Gap of 1 nucleotide(s) found at refpos 6599 (FRAMESHIFT). Gap of 1 nucleotides when compared to the reference sequence. NSP14 is missing.	alert	B.1	GH	14
hCoV-19/USA/VA-DCLS-0299/2020	EPI_ISL_463102	2020-05-18	North America / USA / Virginia	Human	Original			Illumina Miseq	minimap2/ivar			B.1	GH	14
hCoV-19/USA/VA-DCLS-0300/2020	EPI_ISL_463103	2020-05-18	North America / USA / Virginia	Human	Original			Illumina Miseq	minimap2/ivar			B.1	GH	14
hCoV-19/USA/VA-DCLS-0301/2020	EPI_ISL_463104	2020-05-18	North America / USA / Virginia	Human	Original			Illumina Miseq	minimap2/ivar			B.1	GH	14
hCoV-19/USA/VA-DCLS-0310/2020	EPI_ISL_463113	2020-05-18	North America / USA / Virginia	Human	Original			Illumina Miseq	minimap2/ivar			B.1.1	GR	14
hCoV-19/USA/VA-DCLS-0364/2020	EPI_ISL_463125	2020-05-12	North America / USA / Virginia	Human	Original			Illumina Miseq	minimap2/ivar			B.1.3	GH	14
hCoV-19/USA/VA-DCLS-0374/2020	EPI_ISL_463130	2020-05-12	North America / USA / Virginia	Human	Original			Illumina Miseq	minimap2/ivar			B.1.3	GH	14
hCoV-19/USA/VA-DCLS-0380/2020	EPI_ISL_463136	2020-05-13	North America / USA / Virginia	Human	Original			Illumina Miseq	minimap2/ivar			B.1.3	GH	14
hCoV-19/USA/IL-UW-126/2020	EPI_ISL_427433	2020-04-11	North America / USA / Illinois / Winnebago county	Human	Original	Nasal swab		Nanopore GridION -- ARTIC protocol	custom -- minimap2			A.3	S	14
hCoV-19/USA/UT-02001/2020	EPI_ISL_454724	2020-04-17	North America / USA / Utah	Human	Original			Illumina MiSeq	BWA + Ivar 1.2	[X] Long stretches of NNNs (8.77% of overall sequence). %UniqueMutations 0.35%.	alert	B.1	GH	14
hCoV-19/USA/UT-02008/2020	EPI_ISL_454726	2020-04-16	North America / USA / Utah	Human	Original			Illumina MiSeq	BWA + Ivar 1.2	[X] Long stretches of NNNs (5.15% of overall sequence).	alert	B.1.2	GH	14
hCoV-19/Canada/ON-QGLO-021/2020	EPI_ISL_459878	2020-03-27	North America / Canada / Ontario	Human	Original			Ion Torrent	AssemblerTrinity and IRMAreport plugins	Stretches of NNNs (1.88% of overall sequence).	warn	A.1	S	14
hCoV-19/USA/VA-DCLS-0294/2020	EPI_ISL_463097	2020-04-23	North America / USA / Virginia	Human	Original			Illumina Miseq	minimap2/ivar	[W] %UniqueMutations 0.10%.	warn	B.1.108	GH	14
hCoV-19/USA/WA-UW-3954/2020	EPI_ISL_427219	2020-03-27	North America / USA / Washington	Human	Original			unknown	unknown			B.1.21	GH	14
hCoV-19/USA/OH-OSUP0016/2020	EPI_ISL_427288	2020-03-31	North America / USA / Ohio / Columbus	Human	Original			Ion Torrent				A.3	S	14
hCoV-19/USA/WA-S471/2020	EPI_ISL_434231	2020-04-06	North America / USA / Washington / Snohomish County	Human	Original			Illumina Nextseq	Seattle Flu Assembly Pipeline			B.1	GH	14
hCoV-19/USA/TX-HMH0318/2020	EPI_ISL_434932	2020-03-28	North America / USA / Texas	Human	Original			Oxford Nanopore	ARTIC V1	Stretches of NNNs (2.61% of overall sequence).	warn	A.3	S	14
hCoV-19/USA/TX-HMH0322/2020	EPI_ISL_434934	2020-03-28	North America / USA / Texas	Human	Original			Oxford Nanopore	ARTIC V1			A.3	S	14
hCoV-19/USA/TX-HMH0387/2020	EPI_ISL_434974	2020-03-29	North America / USA / Texas	Human	Original			Oxford Nanopore	ARTIC V1			A.3	S	14
hCoV-19/USA/TX-HMH0394/2020	EPI_ISL_434981	2020-03-31	North America / USA / Texas	Human	Original			Oxford Nanopore	ARTIC V1			A.3	S	14
hCoV-19/USA/TX-HMH0396/2020	EPI_ISL_434983	2020-03-31	North America / USA / Texas	Human	Original			Oxford Nanopore	ARTIC V1			A.3	S	14
hCoV-19/USA/MI-MDHHS-SC20050/2020	EPI_ISL_437137	2020-03-19	North America / USA / Michigan	Human	Original			Illumina MiSeq	bwa v. 0.7.17; bcftools v. 1.7			A.3	S	14
hCoV-19/USA/FL-BPHL-0094/2020	EPI_ISL_445037	2020-04-28	North America / USA / Florida	Human	Original			Illumina MiSeq	bwa v0.7.17; ivar v1.2.2	[X] Long stretches of NNNs (10.46% of overall sequence).	alert	B.1	GH	14
hCoV-19/USA/FL-BPHL-0099/2020	EPI_ISL_445042	2020-04-28	North America / USA / Florida	Human	Original			Illumina MiSeq	bwa v0.7.17; ivar v1.2.2	[X] Long stretches of NNNs (11.36% of overall sequence).	alert	B.1	GH	14
hCoV-19/USA/TX_GCID_192000135/2020	EPI_ISL_445084	2020-03-25	North America / USA / Texas / Houston	Human	Original	Nasal Swab		NovaSeq 6000 S4	VirMAP			A.3	S	14
hCoV-19/USA/NC_200259/2020	EPI_ISL_454808	2020-03-01	North America / USA / North Carolina	Human	Original	Nasal swab		IonTorrent	CLC Genomics Workbench v. 20			A.3	S	14
hCoV-19/USA/NC_200312/2020	EPI_ISL_454817	2020-03-01	North America / USA / North Carolina	Human	Original	Nasal swab		IonTorrent	CLC Genomics Workbench v. 20			A.3	S	14
hCoV-19/USA/AZ-TG268282/2020	EPI_ISL_426504	2020-03-17	North America / USA / Arizona	Human	Original			Illumina NextSeq	ASAP/BWA			A.3	S	14
hCoV-19/USA/TX-HMH049/2020	EPI_ISL_434758	2020-03-16	North America / USA / Texas	Human	Original			Oxford Nanopore	ARTIC V1	Stretches of NNNs (1.71% of overall sequence).	warn	A.3	S	14
hCoV-19/USA/TX-HMH066/2020	EPI_ISL_434775	2020-03-18	North America / USA / Texas	Human	Original			Oxford Nanopore	ARTIC V1	Stretches of NNNs (2.95% of overall sequence). NSP11 without BLAST coverage.	warn	A.3	S	14
hCoV-19/USA/TX-HMH0274/2020	EPI_ISL_434902	2020-03-27	North America / USA / Texas	Human	Original			Oxford Nanopore	ARTIC V1			A.3	S	14
hCoV-19/USA/TX-HMH0277/2020	EPI_ISL_434905	2020-03-27	North America / USA / Texas	Human	Original			Oxford Nanopore	ARTIC V1			A.3	S	14
hCoV-19/USA/TX-HMH0279/2020	EPI_ISL_434907	2020-03-27	North America / USA / Texas	Human	Original			Oxford Nanopore	ARTIC V1			A.3	S	14
hCoV-19/USA/TX-HMH0290/2020	EPI_ISL_434916	2020-03-27	North America / USA / Texas	Human	Original			Oxford Nanopore	ARTIC V1			A.3	S	14
hCoV-19/USA/MD-HP00076/2020	EPI_ISL_438234	2020-03-11	North America / USA / Maryland	Human	Original	Nasopharyngeal swab		Nanopore MinION	ARTIC 1.0.0			A.3	S	14
hCoV-19/USA/MD-HP00104/2020	EPI_ISL_438246	2020-03-18	North America / USA / Maryland	Human	Original	Nasopharyngeal swab		Nanopore MinION	ARTIC 1.0.0			A.3	S	14
hCoV-19/USA/LA-EVTL087/2020	EPI_ISL_451248	2020-05-07	North America / USA / Louisiana	Human	Original	Nasopharyngeal swab		Illumina NextSeq	breseq v0.34.1; genome diff, mapping to EPI_ISL_402124			B.1.2	GH	14
hCoV-19/USA/MD-HP00098/2020	EPI_ISL_457762	2020-03-26	North America / USA / Maryland	Human	Original	Nasopharyngeal swab		Nanopore MinION	ARTIC v1.0.0_20cab1a	Stretches of NNNs (2.46% of overall sequence).	warn	A.3	S	14
hCoV-19/USA/TX-HMH079/2020	EPI_ISL_434788	2020-03-19	North America / USA / Texas	Human	Original			Oxford Nanopore	ARTIC V1			A.3	S	14
hCoV-19/USA/TX-HMH092/2020	EPI_ISL_434797	2020-03-19	North America / USA / Texas	Human	Original			Oxford Nanopore	ARTIC V1			A.3	S	14
hCoV-19/USA/TX-HMH096/2020	EPI_ISL_434801	2020-03-19	North America / USA / Texas	Human	Original			Oxford Nanopore	ARTIC V1			A.3	S	14
hCoV-19/USA/TX-HMH0104/2020	EPI_ISL_434809	2020-03-20	North America / USA / Texas	Human	Original			Oxford Nanopore	ARTIC V1	Stretches of NNNs (1.78% of overall sequence).	warn	A.3	S	14
hCoV-19/USA/TX-HMH0105/2020	EPI_ISL_434810	2020-03-20	North America / USA / Texas	Human	Original			Oxford Nanopore	ARTIC V1			A.3	S	14
hCoV-19/USA/TX-HMH0110/2020	EPI_ISL_434812	2020-03-20	North America / USA / Texas	Human	Original			Oxford Nanopore	ARTIC V1			A.3	S	14
hCoV-19/USA/TX-HMH0111/2020	EPI_ISL_434813	2020-03-20	North America / USA / Texas	Human	Original			Oxford Nanopore	ARTIC V1			A.3	S	14
hCoV-19/USA/TX-HMH0112/2020	EPI_ISL_434814	2020-03-20	North America / USA / Texas	Human	Original			Oxford Nanopore	ARTIC V1	Stretches of NNNs (1.72% of overall sequence).	warn	A.3	S	14
hCoV-19/USA/TX-HMH0125/2020	EPI_ISL_434825	2020-03-20	North America / USA / Texas	Human	Original			Oxford Nanopore	ARTIC V1			A.3	S	14
hCoV-19/USA/TX-HMH0126/2020	EPI_ISL_434826	2020-03-20	North America / USA / Texas	Human	Original			Oxford Nanopore	ARTIC V1	Stretches of NNNs (1.71% of overall sequence).	warn	A.3	S	14
hCoV-19/USA/TX-HMH0128/2020	EPI_ISL_434828	2020-03-21	North America / USA / Texas	Human	Original			Oxford Nanopore	ARTIC V1			A.3	S	14
hCoV-19/USA/TX-HMH0136/2020	EPI_ISL_434836	2020-03-21	North America / USA / Texas	Human	Original			Oxford Nanopore	ARTIC V1	Stretches of NNNs (2.62% of overall sequence).	warn	A.3	S	14
hCoV-19/USA/TX-HMH0141/2020	EPI_ISL_434840	2020-03-21	North America / USA / Texas	Human	Original			Oxford Nanopore	ARTIC V1			A.3	S	14
hCoV-19/USA/TX-HMH0192/2020	EPI_ISL_434867	2020-03-23	North America / USA / Texas	Human	Original			Oxford Nanopore	ARTIC V1			A.3	S	14
hCoV-19/USA/TX-HMH0209/2020	EPI_ISL_434884	2020-03-24	North America / USA / Texas	Human	Original			Oxford Nanopore	ARTIC V1			A.3	S	14
hCoV-19/USA/TX-HMH0268/2020	EPI_ISL_434897	2020-03-26	North America / USA / Texas	Human	Original			Oxford Nanopore	ARTIC V1			A.3	S	14
hCoV-19/USA/WA-S847/2020	EPI_ISL_463337	2020-04-23	North America / USA / Washington / Snohomish County	Human	Original			Illumina NextSeq	Seattle Flu Assembly Pipeline			B.1.21	GH	14
hCoV-19/USA/WA-S873/2020	EPI_ISL_463363	2020-04-16	North America / USA / Washington / Snohomish County	Human	Original			Illumina NextSeq	Seattle Flu Assembly Pipeline			B.1	GH	14
hCoV-19/USA/LA-BIE-011/2020	EPI_ISL_468706	2020-04-08	North America / USA / Louisiana / New Orleans / Livingston Parish	Human	Original	Nasopharyngeal swab		Illumina	Bowtie2			B.1.2	GH	14
hCoV-19/USA/MN-MDH-1230/2020	EPI_ISL_482951	2020-05-18	North America / USA / Minnesota	Human	Original			MiSeq	minimap2/ivar			B.1.2	GH	14
hCoV-19/USA/MN-MDH-1233/2020	EPI_ISL_482954	2020-05-18	North America / USA / Minnesota	Human	Original			MiSeq	minimap2/ivar			B.1.2	GH	14
hCoV-19/USA/MN-MDH-1241/2020	EPI_ISL_482962	2020-05-20	North America / USA / Minnesota	Human	Original			MiSeq	minimap2/ivar			B.1.2	GH	14
hCoV-19/USA/MN-MDH-1242/2020	EPI_ISL_482963	2020-05-26	North America / USA / Minnesota	Human	Original			MiSeq	minimap2/ivar			B.1.2	GH	14
hCoV-19/USA/MN-MDH-1244/2020	EPI_ISL_482965	2020-05-27	North America / USA / Minnesota	Human	Original			MiSeq	minimap2/ivar			B.1.2	GH	14
hCoV-19/USA/LA-GBCL-26556578/2020	EPI_ISL_485204	2020-04-14	North America / USA / Louisiana / East Baton Rouge	Human	Original	Nasopharyngeal swab		Illumina NextSeq	bwa v0.7.17-r1188, freebayes v1.3.1, samtools 1.9, bedtools v2.25.0, bamclipper v1.0, trimmomatic v0.36			B.1.2	GH	14
hCoV-19/USA/WA-S1574/2020	EPI_ISL_496000	2020-05-26	North America / USA / Washington / Yakima County	Human	Original			Illumina Nextseq	Seattle Flu Assembly Pipeline			B.1.1	GR	14
hCoV-19/USA/WA-S1583/2020	EPI_ISL_496009	2020-05-26	North America / USA / Washington / Yakima County	Human	Original			Illumina Nextseq	Seattle Flu Assembly Pipeline			B.1.1	GR	14
hCoV-19/USA/WA-S1587/2020	EPI_ISL_496013	2020-05-26	North America / USA / Washington / Yakima County	Human	Original			Illumina Nextseq	Seattle Flu Assembly Pipeline			B.1.1	GR	14
hCoV-19/USA/WA-S1653/2020	EPI_ISL_496079	2020-05-29	North America / USA / Washington / Yakima County	Human	Original			Illumina Nextseq	Seattle Flu Assembly Pipeline			B.1.1	GR	14
hCoV-19/USA/WA-S2373/2020	EPI_ISL_497005	2020-06-10	North America / USA / Washington / Yakima County	Human	Original			Illumina Nextseq	Seattle Flu Assembly Pipeline			B.1.1	GR	14
hCoV-19/USA/WA-S2417/2020	EPI_ISL_497049	2020-06-15	North America / USA / Washington / Yakima County	Human	Original			Illumina Nextseq	Seattle Flu Assembly Pipeline			A.1	S	14
hCoV-19/USA/WA-S2427/2020	EPI_ISL_497059	2020-06-15	North America / USA / Washington / Yakima County	Human	Original			Illumina Nextseq	Seattle Flu Assembly Pipeline			B.1.1	GR	14
hCoV-19/USA/WA-S2592/2020	EPI_ISL_497224	2020-06-18	North America / USA / Washington / Yakima County	Human	Original			Illumina Nextseq	Seattle Flu Assembly Pipeline			B.1.1	GR	14
hCoV-19/USA/WA-S2615/2020	EPI_ISL_497247	2020-06-19	North America / USA / Washington / Yakima County	Human	Original			Illumina Nextseq	Seattle Flu Assembly Pipeline			B.1.1	GR	14
hCoV-19/USA/WA-S2620/2020	EPI_ISL_497252	2020-06-19	North America / USA / Washington / Yakima County	Human	Original			Illumina Nextseq	Seattle Flu Assembly Pipeline			B.1.1	GR	14
hCoV-19/USA/WA-S2621/2020	EPI_ISL_497253	2020-06-19	North America / USA / Washington / Yakima County	Human	Original			Illumina Nextseq	Seattle Flu Assembly Pipeline			B.1.1	GR	14
hCoV-19/USA/WA-S2622/2020	EPI_ISL_497254	2020-06-19	North America / USA / Washington / Yakima County	Human	Original			Illumina Nextseq	Seattle Flu Assembly Pipeline			B.1.1	GR	14
hCoV-19/USA/WA-S2623/2020	EPI_ISL_497255	2020-06-19	North America / USA / Washington / Yakima County	Human	Original			Illumina Nextseq	Seattle Flu Assembly Pipeline			B.1.1	GR	14
hCoV-19/USA/WA-S2624/2020	EPI_ISL_497256	2020-06-19	North America / USA / Washington / Yakima County	Human	Original			Illumina Nextseq	Seattle Flu Assembly Pipeline			B.1.1	GR	14
hCoV-19/USA/WA-S2625/2020	EPI_ISL_497257	2020-06-19	North America / USA / Washington / Yakima County	Human	Original			Illumina Nextseq	Seattle Flu Assembly Pipeline			B.1.1	GR	14
hCoV-19/USA/WA-S2626/2020	EPI_ISL_497258	2020-06-19	North America / USA / Washington / Yakima County	Human	Original			Illumina Nextseq	Seattle Flu Assembly Pipeline			B.1.1	GR	14
hCoV-19/USA/WA-S2633/2020	EPI_ISL_497265	2020-06-20	North America / USA / Washington / Snohomish County	Human	Original			Illumina Nextseq	Seattle Flu Assembly Pipeline			B.1.21	GH	14
hCoV-19/USA/WA-S2668/2020	EPI_ISL_497300	2020-06-22	North America / USA / Washington / Yakima County	Human	Original			Illumina Nextseq	Seattle Flu Assembly Pipeline			B.1.1	GR	14
hCoV-19/USA/WA-S2687/2020	EPI_ISL_497319	2020-06-22	North America / USA / Washington / Yakima County	Human	Original			Illumina Nextseq	Seattle Flu Assembly Pipeline			B.1.1	GR	14
hCoV-19/USA/WA-S2692/2020	EPI_ISL_497324	2020-06-22	North America / USA / Washington / Yakima County	Human	Original			Illumina Nextseq	Seattle Flu Assembly Pipeline			B.1.1	GR	14
hCoV-19/USA/WA-S2693/2020	EPI_ISL_497325	2020-06-22	North America / USA / Washington / Yakima County	Human	Original			Illumina Nextseq	Seattle Flu Assembly Pipeline			B.1.1	GR	14
hCoV-19/USA/WA-S2694/2020	EPI_ISL_497326	2020-06-22	North America / USA / Washington / Yakima County	Human	Original			Illumina Nextseq	Seattle Flu Assembly Pipeline			B.1.1	GR	14
hCoV-19/USA/WA-S2695/2020	EPI_ISL_497327	2020-06-22	North America / USA / Washington / Yakima County	Human	Original			Illumina Nextseq	Seattle Flu Assembly Pipeline			B.1.1	GR	14
hCoV-19/USA/WA-S2702/2020	EPI_ISL_497334	2020-06-22	North America / USA / Washington / Yakima County	Human	Original			Illumina Nextseq	Seattle Flu Assembly Pipeline	Stretches of NNNs (1.07% of overall sequence).	warn	B.1.1	GR	14
hCoV-19/USA/WA-S2705/2020	EPI_ISL_497337	2020-06-22	North America / USA / Washington / Yakima County	Human	Original			Illumina Nextseq	Seattle Flu Assembly Pipeline			B.1.1	GR	14
hCoV-19/USA/WA-S1915/2020	EPI_ISL_497344	2020-06-02	North America / USA / Washington / Yakima County	Human	Original			Illumina Nextseq	Seattle Flu Assembly Pipeline			B.1.1	GR	14
hCoV-19/USA/WA-S1970/2020	EPI_ISL_497398	2020-06-03	North America / USA / Washington / Yakima County	Human	Original			Illumina Nextseq	Seattle Flu Assembly Pipeline			B.1.1	GR	14
hCoV-19/USA/UT-04209/2020	EPI_ISL_498687	2020-05-14	North America / USA / Utah	Human	Original			Illumina MiSeq	BWA + Ivar			B.1.2	GH	14
hCoV-19/USA/OR-UW-13394/2020	EPI_ISL_501083	2020-07-01	North America / USA / Oregon	Human	Original			NextSeq 500		Gap of 2 nucleotides when compared to the reference sequence.	info	B.1	GH	14
hCoV-19/USA/WA-UW-10420/2020	EPI_ISL_501089	2020-06-05	North America / USA / Washington	Human	Original			NextSeq 500				B.1.2	GH	14
hCoV-19/USA/WA-UW-11455/2020	EPI_ISL_501099	2020-06-22	North America / USA / Washington	Human	Original			NextSeq 500		Gap of 2 nucleotides when compared to the reference sequence.	info	B.1.1	GR	14
hCoV-19/USA/CA-CZB-1508/2020	EPI_ISL_468455	2020-04-01	North America / USA / California / Humboldt County	Human	Original	Nasopharyngeal/oropharyngeal swab		Illumina Novaseq	minimap2 / iVar	Stretches of NNNs (4.12% of overall sequence).	warn	A.3	S	14
hCoV-19/USA/CA-CZB-1513/2020	EPI_ISL_468460	2020-04-13	North America / USA / California / Humboldt County	Human	Original	Nasopharyngeal/oropharyngeal swab		Illumina Novaseq	minimap2 / iVar	Stretches of NNNs (3.90% of overall sequence).	warn	A.3	S	14
hCoV-19/USA/CA-CZB-1734/2020	EPI_ISL_468655	2020-05-13	North America / USA / California / Contra Costa County	Human	Original	Nasopharyngeal/oropharyngeal swab		Illumina Novaseq	minimap2 / iVar	Stretches of NNNs (1.52% of overall sequence).	warn	B.1	GH	14
hCoV-19/USA/MN-MDH-1071/2020	EPI_ISL_470751	2020-06-03	North America / USA / Minnesota	Human	Original			MiSeq	minimap2/ivar			B.1.2	GH	14
hCoV-19/USA/MN-MDH-1072/2020	EPI_ISL_470752	2020-06-03	North America / USA / Minnesota	Human	Original			MiSeq	minimap2/ivar			B.1.2	GH	14
hCoV-19/USA/MN-MDH-1080/2020	EPI_ISL_470760	2020-06-03	North America / USA / Minnesota	Human	Original			MiSeq	minimap2/ivar			B.1.2	GH	14
hCoV-19/USA/MN-MDH-1083/2020	EPI_ISL_470763	2020-06-03	North America / USA / Minnesota	Human	Original			MiSeq	minimap2/ivar			B.1.2	GH	14
hCoV-19/USA/MN-MDH-1084/2020	EPI_ISL_470764	2020-06-03	North America / USA / Minnesota	Human	Original			MiSeq	minimap2/ivar			B.1.2	GH	14
hCoV-19/USA/MN-MDH-1085/2020	EPI_ISL_470765	2020-06-03	North America / USA / Minnesota	Human	Original			MiSeq	minimap2/ivar			B.1.2	GH	14
hCoV-19/USA/MN-MDH-1086/2020	EPI_ISL_470766	2020-06-03	North America / USA / Minnesota	Human	Original			MiSeq	minimap2/ivar			B.1.2	GH	14
hCoV-19/USA/MN-MDH-1088/2020	EPI_ISL_470768	2020-06-03	North America / USA / Minnesota	Human	Original			MiSeq	minimap2/ivar			B.1.2	GH	14
hCoV-19/USA/MN-MDH-1098/2020	EPI_ISL_470778	2020-06-03	North America / USA / Minnesota	Human	Original			MiSeq	minimap2/ivar			B.1.2	GH	14
hCoV-19/USA/MN-MDH-1108/2020	EPI_ISL_470788	2020-06-03	North America / USA / Minnesota	Human	Original			MiSeq	minimap2/ivar			B.1.2	GH	14
hCoV-19/USA/CA-CSMC88/2020	EPI_ISL_475704	2020-03-26	North America / USA / California / Los Angeles	Human	Original			Illumina NovaSeq		[W] %UniqueMutations 0.08%.	warn	A	O	14
hCoV-19/USA/FL-BPHL-0193/2020	EPI_ISL_480844	2020-04-05	North America / USA / Florida	Human	Original			Illumina MiSeq	bwa v0.7.17; ivar v1.2.2			A.3	S	14
hCoV-19/USA/FL-BPHL-0234/2020	EPI_ISL_480885	2020-04-25	North America / USA / Florida	Human	Original			Illumina MiSeq	bwa v0.7.17; ivar v1.2.2			B.1.2	GH	14
hCoV-19/USA/LA-GBCL-26556539/2020	EPI_ISL_485177	2020-04-15	North America / USA / Louisiana / East Baton Rouge	Human	Original	Nasopharyngeal swab		Illumina NextSeq	bwa v0.7.17-r1188, freebayes v1.3.1, samtools 1.9, bedtools v2.25.0, bamclipper v1.0, trimmomatic v0.36			B.1.2	GH	14
hCoV-19/USA/WA-S2401/2020	EPI_ISL_497033	2020-06-14	North America / USA / Washington / Yakima County	Human	Original			Illumina Nextseq	Seattle Flu Assembly Pipeline			B.1.1	GR	14
hCoV-19/USA/WA-S2408/2020	EPI_ISL_497040	2020-06-15	North America / USA / Washington / Yakima County	Human	Original			Illumina Nextseq	Seattle Flu Assembly Pipeline			B.1.1	GR	14
hCoV-19/USA/WA-S2410/2020	EPI_ISL_497042	2020-06-15	North America / USA / Washington / Yakima County	Human	Original			Illumina Nextseq	Seattle Flu Assembly Pipeline			B.1.1	GR	14
hCoV-19/USA/WA-S2480/2020	EPI_ISL_497112	2020-06-15	North America / USA / Washington / Yakima County	Human	Original			Illumina Nextseq	Seattle Flu Assembly Pipeline			B.1.1	GR	14
hCoV-19/USA/WA-S2493/2020	EPI_ISL_497125	2020-06-16	North America / USA / Washington / Yakima County	Human	Original			Illumina Nextseq	Seattle Flu Assembly Pipeline			B.1.124	GH	14
hCoV-19/USA/WA-S2496/2020	EPI_ISL_497128	2020-06-17	North America / USA / Washington / Yakima County	Human	Original			Illumina Nextseq	Seattle Flu Assembly Pipeline			B.1.1	GR	14
hCoV-19/USA/WA-S2515/2020	EPI_ISL_497147	2020-06-15	North America / USA / Washington / Franklin County	Human	Original			Illumina Nextseq	Seattle Flu Assembly Pipeline			B.1.1	GR	14
hCoV-19/USA/WA-S2534/2020	EPI_ISL_497166	2020-06-15	North America / USA / Washington / Yakima County	Human	Original			Illumina Nextseq	Seattle Flu Assembly Pipeline			B.1.1	GR	14
hCoV-19/USA/FL-BPHL-0268/2020	EPI_ISL_480919	2020-05-06	North America / USA / Florida	Human	Original			Illumina MiSeq	bwa v0.7.17; ivar v1.2.2	Stretches of NNNs (4.93% of overall sequence).	warn	A.3	S	14
hCoV-19/USA/FL-BPHL-0273/2020	EPI_ISL_480924	2020-05-07	North America / USA / Florida	Human	Original			Illumina MiSeq	bwa v0.7.17; ivar v1.2.2	Stretches of NNNs (3.72% of overall sequence).	warn	B.1	GH	14
hCoV-19/USA/UT-04112/2020	EPI_ISL_483029	2020-05-12	North America / USA / Utah	Human	Original			Illumina MiSeq	BWA + Ivar	Gap of 39 nucleotides when compared to the reference sequence. %UniqueMutations 0.16%.	warn	B.1.2	GH	14
hCoV-19/USA/WI-UW-751/2020	EPI_ISL_491424	2020-07-02	North America / USA / Wisconsin / Dane county	Human	Original	Nasal Swab		Nanopore GridION -- ARTIC protocol	custom -- minimap2	Stretches of NNNs (4.94% of overall sequence).	warn	B.1	G	14
hCoV-19/USA/CA-IGI-0100/2020	EPI_ISL_495122	2020-06-11	North America / USA / California / Alameda County	Human	Original	Naso and/or oropharyngeal swab		Illumina MiSeq	minimap2 v2.16-r922/iVar 1.0 reference aligned			B.1.3	GH	14
hCoV-19/USA/CA-IGI-0106/2020	EPI_ISL_495128	2020-06-10	North America / USA / California / Alameda County	Human	Original	Naso and/or oropharyngeal swab		Illumina MiSeq	minimap2 v2.16-r922/iVar 1.0 reference aligned	Stretches of NNNs (1.79% of overall sequence).	warn	B.1.3	GH	14
hCoV-19/USA/CA-IGI-0107/2020	EPI_ISL_495129	2020-05-22	North America / USA / California / Alameda County	Human	Original	Naso and/or oropharyngeal swab		Illumina MiSeq	minimap2 v2.16-r922/iVar 1.0 reference aligned	Stretches of NNNs (1.02% of overall sequence).	warn	B.1.3	GH	14
hCoV-19/USA/WA-S1725/2020	EPI_ISL_496151	2020-06-01	North America / USA / Washington / Yakima County	Human	Original			Illumina Nextseq	Seattle Flu Assembly Pipeline			B.1.1	GR	14
hCoV-19/USA/WA-S2061/2020	EPI_ISL_497489	2020-06-05	North America / USA / Washington / Yakima County	Human	Original			Illumina Nextseq	Seattle Flu Assembly Pipeline			B.1.1	GR	14
hCoV-19/USA/WA-S2233/2020	EPI_ISL_497661	2020-06-09	North America / USA / Washington / Yakima County	Human	Original			Illumina Nextseq	Seattle Flu Assembly Pipeline			B.1.1	GR	14
hCoV-19/USA/WA-S2246/2020	EPI_ISL_497674	2020-06-09	North America / USA / Washington / Yakima County	Human	Original			Illumina Nextseq	Seattle Flu Assembly Pipeline			B.1.1	GR	14
hCoV-19/USA/WA-S2255/2020	EPI_ISL_497683	2020-06-09	North America / USA / Washington / Yakima County	Human	Original			Illumina Nextseq	Seattle Flu Assembly Pipeline			B.1.1	GR	14
hCoV-19/USA/WA-S2286/2020	EPI_ISL_497714	2020-06-10	North America / USA / Washington / Yakima County	Human	Original			Illumina Nextseq	Seattle Flu Assembly Pipeline			B.1.1	GR	14
hCoV-19/USA/CA-ALSR-1038-SAN/2020	EPI_ISL_483477	2020-06-21	North America / USA / California / San Diego	Human	Original	Nasopharyngeal swab		Illumina	iVar 1.2.2			B.1	G	14
hCoV-19/USA/CA-ALSR-1065-SAN/2020	EPI_ISL_483495	2020-06-22	North America / USA / California / San Diego	Human	Original	Nasopharyngeal swab		Illumina	iVar 1.2.2			B.1	G	14
hCoV-19/USA/IL-UW-670/2020	EPI_ISL_491311	2020-06-26	North America / USA / Illinois / Cook county	Human	Original	Nasal Swab		Nanopore GridION -- ARTIC protocol	custom -- minimap2			B.1	GH	14
hCoV-19/USA/WI-UW-640/2020	EPI_ISL_491332	2020-06-28	North America / USA / Wisconsin / Dane county	Human	Original	Nasal Swab		Nanopore GridION -- ARTIC protocol	custom -- minimap2			B.1	G	14
hCoV-19/USA/WI-UW-643/2020	EPI_ISL_491334	2020-06-27	North America / USA / Wisconsin / Dane county	Human	Original	Nasal Swab		Nanopore GridION -- ARTIC protocol	custom -- minimap2			B.1	G	14
hCoV-19/USA/WI-UW-685/2020	EPI_ISL_491366	2020-06-25	North America / USA / Wisconsin / Dane county	Human	Original	Nasal Swab		Nanopore GridION -- ARTIC protocol	custom -- minimap2			B.1	GH	14
hCoV-19/USA/WI-UW-720/2020	EPI_ISL_491395	2020-06-29	North America / USA / Wisconsin / Dane county	Human	Original	Nasal Swab		Nanopore GridION -- ARTIC protocol	custom -- minimap2			B.1	G	14
hCoV-19/USA/WI-UW-733/2020	EPI_ISL_491408	2020-07-01	North America / USA / Wisconsin / Dane county	Human	Original	Nasal Swab		Nanopore GridION -- ARTIC protocol	custom -- minimap2			B.1	G	14
hCoV-19/USA/WI-UW-759/2020	EPI_ISL_495464	2020-07-06	North America / USA / Wisconsin / Dane county	Human	Original	Nasal Swab		Nanopore GridION -- ARTIC protocol	Custom -- minimap2	Gap of 12 nucleotides when compared to the reference sequence.	warn	B.1.1	GR	14
hCoV-19/USA/WI-UW-768/2020	EPI_ISL_495473	2020-07-06	North America / USA / Wisconsin / Dane county	Human	Original	Nasal Swab		Nanopore GridION -- ARTIC protocol	Custom -- minimap2			B.1	G	14
hCoV-19/USA/WI-UW-792/2020	EPI_ISL_495496	2020-07-05	North America / USA / Wisconsin / Dane county	Human	Original	Nasal Swab		Nanopore GridION -- ARTIC protocol	Custom -- minimap2			B.1	G	14
hCoV-19/USA/WA-S1810/2020	EPI_ISL_496236	2020-06-02	North America / USA / Washington / Yakima County	Human	Original			Illumina Nextseq	Seattle Flu Assembly Pipeline			B.1.1	GR	14
hCoV-19/USA/WA-S1822/2020	EPI_ISL_496248	2020-06-03	North America / USA / Washington / Spokane County	Human	Original			Illumina Nextseq	Seattle Flu Assembly Pipeline			B.1.1	GR	14
hCoV-19/USA/WA-S1827/2020	EPI_ISL_496253	2020-06-02	North America / USA / Washington / Yakima County	Human	Original			Illumina Nextseq	Seattle Flu Assembly Pipeline			B.1.1	GR	14
hCoV-19/USA/WA-S1829/2020	EPI_ISL_496255	2020-05-27	North America / USA / Washington / Yakima County	Human	Original			Illumina Nextseq	Seattle Flu Assembly Pipeline			B.1.1	GR	14
hCoV-19/Panama/334868/2020	EPI_ISL_496796	2020-03-31	North America / Panama / Panama Center	Human	Original	Oro-pharyngeal swab		Illumina MiSeq v3		Long stretches of NNNs (19.94% of overall sequence).	alert	B.1.1	O	14
hCoV-19/USA/WA-S2086/2020	EPI_ISL_497514	2020-06-05	North America / USA / Washington / Yakima County	Human	Original			Illumina Nextseq	Seattle Flu Assembly Pipeline			B.1.1	GR	14
hCoV-19/USA/WA-S2094/2020	EPI_ISL_497522	2020-06-05	North America / USA / Washington / Yakima County	Human	Original			Illumina Nextseq	Seattle Flu Assembly Pipeline			B.1.1	GR	14
hCoV-19/USA/WA-S2095/2020	EPI_ISL_497523	2020-06-05	North America / USA / Washington / Yakima County	Human	Original			Illumina Nextseq	Seattle Flu Assembly Pipeline			B.1.1	GR	14
hCoV-19/USA/WA-S2096/2020	EPI_ISL_497524	2020-06-05	North America / USA / Washington / Yakima County	Human	Original			Illumina Nextseq	Seattle Flu Assembly Pipeline			B.1.1	GR	14
hCoV-19/USA/WA-S2104/2020	EPI_ISL_497532	2020-06-06	North America / USA / Washington / Yakima County	Human	Original			Illumina Nextseq	Seattle Flu Assembly Pipeline			B.1.1	GR	14
hCoV-19/USA/WA-UW-11918/2020	EPI_ISL_501105	2020-06-24	North America / USA / Washington	Human	Original			NextSeq 500				B.1.1.24	GR	14
hCoV-19/USA/WA-UW-13226/2020	EPI_ISL_501120	2020-07-01	North America / USA / Washington	Human	Original			NextSeq 500				B.1.1.26	GR	14
hCoV-19/USA/WA-UW-13264/2020	EPI_ISL_501126	2020-06-30	North America / USA / Washington	Human	Original			NextSeq 500		Gap of 2 nucleotides when compared to the reference sequence.	info	B.1	G	14
hCoV-19/USA/WA-UW-9798/2020	EPI_ISL_501163	2020-05-24	North America / USA / Washington	Human	Original			NextSeq 500		Gap of 2 nucleotides when compared to the reference sequence.	info	B.1.21	GH	14
hCoV-19/USA/WA-UW-9819/2020	EPI_ISL_501164	2020-05-26	North America / USA / Washington	Human	Original			NextSeq 500		Gap of 2 nucleotides when compared to the reference sequence.	info	B.1	GH	14
hCoV-19/USA/TX-GCID-192000296/2020	EPI_ISL_501172	2020-04-13	North America / USA / Texas / Houston	Human	Original	Nasal Swab		NovaSeq 6000 S4	VirMAP			B.1	GH	14
hCoV-19/USA/MI-MDHHS-SC21160/2020	EPI_ISL_507417	2020-04-03	North America / USA / Michigan	Human	Original			Illumina MiSeq	bwa v. 0.7.17; bcftools v. 1.7	Long stretches of NNNs (5.37% of overall sequence).	alert	A.3	S	14
hCoV-19/USA/MI-MDHHS-SC21188/2020	EPI_ISL_507445	2020-07-06	North America / USA / Michigan	Human	Original			Illumina MiSeq	bwa v. 0.7.17; bcftools v. 1.7			B.1	GH	14
hCoV-19/USA/WI-WSLH-200078/2020	EPI_ISL_471243	2020-04-03	North America / USA / Wisconsin	Human	Original			Nanopore MinION	ARTIC Pipeline	[W] Stretches of NNNs (1.14% of overall sequence).	warn	A.1	S	14
hCoV-19/USA/CA-ALSR-0659-IPL/2020	EPI_ISL_483284	2020-04-29	North America / USA / California / Imperial	Human	Original	Nasopharyngeal swab		Illumina	iVar 1.2.2			B.1.43	GH	14
hCoV-19/USA/CA-ALSR-1080-SAN/2020	EPI_ISL_483507	2020-06-23	North America / USA / California / San Diego	Human	Original	Nasopharyngeal swab		Illumina	iVar 1.2.2			B.1.26	GH	14
hCoV-19/USA/CA-ALSR-1096-SAN/2020	EPI_ISL_483523	2020-06-18	North America / USA / California / San Diego	Human	Original	Nasopharyngeal swab		Illumina	iVar 1.2.2			B.1.1	GR	14
hCoV-19/USA/CA-ALSR-1098-SAN/2020	EPI_ISL_483525	2020-06-17	North America / USA / California / San Diego	Human	Original	Nasopharyngeal swab		Illumina	iVar 1.2.2			B.1.1	GR	14
hCoV-19/USA/CA-ALSR-1102-SAN/2020	EPI_ISL_483528	2020-06-18	North America / USA / California / San Diego	Human	Original	Nasopharyngeal swab		Illumina	iVar 1.2.2		warn	B.1	G	14
hCoV-19/USA/WI-UW-434/2020	EPI_ISL_484809	2020-06-15	North America / USA / Wisconsin / Dane county	Human	Original	Nasal Swab		Nanopore GridION -- ARTIC protocol	custom -- minimap2			B.1	G	14
hCoV-19/USA/WI-UW-442/2020	EPI_ISL_484817	2020-06-14	North America / USA / Wisconsin / Dane county	Human	Original	Nasal Swab		Nanopore GridION -- ARTIC protocol	custom -- minimap2			B.1.1	G	14
hCoV-19/USA/WI-UW-459/2020	EPI_ISL_484834	2020-06-17	North America / USA / Wisconsin / Dane county	Human	Original	Nasal Swab		Nanopore GridION -- ARTIC protocol	custom -- minimap2			B.1	G	14
hCoV-19/USA/WI-UW-495/2020	EPI_ISL_484870	2020-06-13	North America / USA / Wisconsin / Dane county	Human	Original	Nasal Swab		Nanopore GridION -- ARTIC protocol	custom -- minimap2			B.1	G	14
hCoV-19/USA/LA-GBCL-26512995/2020	EPI_ISL_485880	2020-04-23	North America / USA / Louisiana / East Baton Rouge	Human	Original	Nasopharyngeal swab		Illumina NextSeq	bwa v0.7.17-r1188, freebayes v1.3.1, samtools 1.9, bedtools v2.25.0, bamclipper v1.0, trimmomatic v0.36	Stretches of NNNs (2.61% of overall sequence). Gap of 9 nucleotides when compared to the reference sequence.	warn	B.1.2	GH	14
hCoV-19/USA/LA-GBCL-26556577/2020	EPI_ISL_485891	2020-04-14	North America / USA / Louisiana / East Baton Rouge	Human	Original	Nasopharyngeal swab		Illumina NextSeq	bwa v0.7.17-r1188, freebayes v1.3.1, samtools 1.9, bedtools v2.25.0, bamclipper v1.0, trimmomatic v0.36	Long stretches of NNNs (8.65% of overall sequence). Gap of 1 nucleotide(s) found at refpos 1206 (FRAMESHIFT). Insertion of 1 nucleotide(s) found at refpos 7107 (FRAMESHIFT). Insertion of 1 nucleotide(s) found at refpos 11292 (FRAMESHIFT). NSP3, NSP2 and NSP6 without BLAST coverage. (all FRAMESHIFTS confirmed by the submitter)	alert	B.1	GH	14
hCoV-19/USA/LA-GBCL-26629248/2020	EPI_ISL_485894	2020-04-21	North America / USA / Louisiana / East Baton Rouge	Human	Original	Nasopharyngeal swab		Illumina NextSeq	bwa v0.7.17-r1188, freebayes v1.3.1, samtools 1.9, bedtools v2.25.0, bamclipper v1.0, trimmomatic v0.36	Long stretches of NNNs (6.12% of overall sequence). Gap of 1 nucleotide(s) found at refpos 13750 (FRAMESHIFT). Gap of 1 nucleotide(s) found at refpos 28475 (FRAMESHIFT). N without BLAST coverage. (all FRAMESHIFTS confirmed by the submitter)	alert	B.1.2	GH	14
hCoV-19/USA/FL-BPHL-0308/2020	EPI_ISL_489717	2020-06-02	North America / USA / Florida	Human	Original			Illumina MiSeq	bwa v0.7.17; ivar v1.2.2			B.1.2	GH	14
hCoV-19/USA/FL-BPHL-0309/2020	EPI_ISL_489718	2020-06-02	North America / USA / Florida	Human	Original			Illumina MiSeq	bwa v0.7.17; ivar v1.2.2			B.1.2	GH	14
hCoV-19/USA/FL-BPHL-0317/2020	EPI_ISL_489726	2020-06-04	North America / USA / Florida	Human	Original			Illumina MiSeq	bwa v0.7.17; ivar v1.2.2	Stretches of NNNs (3.02% of overall sequence).	warn	B.1	GH	14
hCoV-19/USA/FL-BPHL-0362/2020	EPI_ISL_489771	2020-04-15	North America / USA / Florida	Human	Original			Illumina MiSeq	bwa v0.7.17; ivar v1.2.2	Stretches of NNNs (2.30% of overall sequence).	warn	A.3	S	14
hCoV-19/USA/FL-BPHL-0363/2020	EPI_ISL_489772	2020-04-15	North America / USA / Florida	Human	Original			Illumina MiSeq	bwa v0.7.17; ivar v1.2.2			A.3	S	14
hCoV-19/USA/FL-BPHL-0365/2020	EPI_ISL_489774	2020-04-15	North America / USA / Florida	Human	Original			Illumina MiSeq	bwa v0.7.17; ivar v1.2.2	Long stretches of NNNs (8.44% of overall sequence).	alert	A.3	S	14
hCoV-19/USA/FL-BPHL-0381/2020	EPI_ISL_489790	2020-04-24	North America / USA / Florida	Human	Original			Illumina MiSeq	bwa v0.7.17; ivar v1.2.2			B.1.2	GH	14
hCoV-19/USA/FL-BPHL-0382/2020	EPI_ISL_489791	2020-04-24	North America / USA / Florida	Human	Original			Illumina MiSeq	bwa v0.7.17; ivar v1.2.2			B.1.2	GH	14
hCoV-19/USA/FL-BPHL-0385/2020	EPI_ISL_489794	2020-04-30	North America / USA / Florida	Human	Original			Illumina MiSeq	bwa v0.7.17; ivar v1.2.2			B.1	GH	14
hCoV-19/USA/FL-BPHL-0389/2020	EPI_ISL_489798	2020-04-30	North America / USA / Florida	Human	Original			Illumina MiSeq	bwa v0.7.17; ivar v1.2.2	Stretches of NNNs (2.15% of overall sequence).	warn	B.1.2	GH	14
hCoV-19/USA/WI-UW-801/2020	EPI_ISL_495505	2020-07-04	North America / USA / Wisconsin / Dane county	Human	Original	Nasal Swab		Nanopore GridION -- ARTIC protocol	Custom -- minimap2			B.1	G	14
hCoV-19/Panama/337660/2020	EPI_ISL_496863	2020-07-04	North America / Panama / Panama West	Human	Original	Oro-pharyngeal swab		Illumina MiSeq v3		Stretches of NNNs (2.83% of overall sequence).	warn	A.2	O	14
hCoV-19/Panama/339499/2020	EPI_ISL_496896	2020-04-11	North America / Panama / Colon	Human	Original	Oro-pharyngeal swab		Illumina MiSeq v3		Stretches of NNNs (1.83% of overall sequence).	warn	A.3	S	14
hCoV-19/USA/MI-MDHHS-SC20928/2020	EPI_ISL_476064	2020-05-28	North America / USA / Michigan	Human	Original			Illumina MiSeq	bwa v. 0.7.17; bcftools v. 1.7			B.1	GH	14
hCoV-19/USA/MN-MDH-1164/2020	EPI_ISL_476749	2020-05-05	North America / USA / Minnesota	Human	Original			MiSeq	minimap2/ivar			B.1.2	GH	14
hCoV-19/USA/MN-MDH-1165/2020	EPI_ISL_476750	2020-05-05	North America / USA / Minnesota	Human	Original			MiSeq	minimap2/ivar			B.1.2	GH	14
hCoV-19/USA/MN-MDH-1177/2020	EPI_ISL_476762	2020-06-01	North America / USA / Minnesota	Human	Original			MiSeq	minimap2/ivar			B.1.2	GH	14
hCoV-19/Panama/328688/2020	EPI_ISL_496603	2020-03-04	North America / Panama / Panama Center / San Francisco	Human	Original	Oro-pharyngeal swab		Illumina MiSeq v3		Long stretches of NNNs (12.54% of overall sequence).	alert	B	O	14
hCoV-19/Panama/331920/2020	EPI_ISL_496697	2020-03-21	North America / Panama / Panama Center / 24 de diciembre	Human	Original	Oro-pharyngeal swab		Illumina MiSeq v3		Long stretches of NNNs (10.25% of overall sequence).	alert	B.1.1	O	14
hCoV-19/USA/MI-MDHHS-SC20993/2020	EPI_ISL_507779	2020-06-05	North America / USA / Michigan	Human	Original			Illumina NextSeq	bwa v. 0.7.17; bcftools v. 1.7			B.1	GH	14
hCoV-19/USA/CA-CSMC121/2020	EPI_ISL_475598	2020-04-05	North America / USA / California / Los Angeles	Human	Original			Illumina NovaSeq				B.1	GH	14
hCoV-19/USA/CA-CZB-2015/2020	EPI_ISL_486268	2020-05-01	North America / USA / California / Orange County	Human	Original	Nasopharyngeal/oropharyngeal swab		Illumina Novaseq	Minimap2 / iVar			B.1	GH	14
hCoV-19/USA/UT-04153/2020	EPI_ISL_487255	2020-05-14	North America / USA / Utah	Human	Original			Illumina MiSeq	BWA + Ivar	%UniqueMutations 0.15%.	warn	B.1.2	GH	14
hCoV-19/USA/UT-05583/2020	EPI_ISL_487260	2020-06-01	North America / USA / Utah	Human	Original			Illumina MiSeq	BWA + Ivar	Stretches of NNNs (2.55% of overall sequence). %UniqueMutations 0.15%.	warn	B.1.2	GH	14
hCoV-19/USA/UT-07016/2020	EPI_ISL_487263	2020-06-22	North America / USA / Utah	Human	Original			Illumina MiSeq	BWA + Ivar	Long stretches of NNNs (6.15% of overall sequence). NSP11 is missing.	alert	B.1.2	GH	14
hCoV-19/USA/UT-07022/2020	EPI_ISL_487265	2020-06-22	North America / USA / Utah	Human	Original			Illumina MiSeq	BWA + Ivar	Long stretches of NNNs (6.30% of overall sequence). NSP11 is missing.	alert	B.1.2	GH	14
hCoV-19/USA/FL-BPHL-0419/2020	EPI_ISL_489828	2020-05-16	North America / USA / Florida	Human	Original			Illumina MiSeq	bwa v0.7.17; ivar v1.2.2			B.1.2	GH	14
hCoV-19/USA/SC-USC-PH00769/2020	EPI_ISL_492074	2020-06-19	North America / USA / South Carolina / Richland County	Human	Original	Nasal swab		Nanopore MinION	ARTIC/nanopolish			B.1.2	GH	14
hCoV-19/USA/UT-04504/2020	EPI_ISL_493060	2020-05-22	North America / USA / Utah	Human	Original			Illumina MiSeq	BWA + Ivar			B.1.2	GH	14
hCoV-19/USA/CA-ALSR-1379/2020	EPI_ISL_494570	2020-06-23	North America / USA / California / San Diego	Human	Original	Nasopharyngeal swab		Illumina	iVar 1.2.2	Gap of 9 nucleotides when compared to the reference sequence.	info	B.1.1	GR	14
hCoV-19/USA/CA-ALSR-1525/2020	EPI_ISL_494642	2020-05-12	North America / USA / California / San Diego	Human	Original	Nasopharyngeal swab		Illumina	iVar 1.2.2			B.1	G	14
hCoV-19/USA/WA-S1398/2020	EPI_ISL_495848	2020-05-18	North America / USA / Washington / Yakima County	Human	Original			Illumina Nextseq	Seattle Flu Assembly Pipeline			B.1.1.26	GR	14
hCoV-19/USA/WA-S1498/2020	EPI_ISL_495924	2020-05-21	North America / USA / Washington / Yakima County	Human	Original			Illumina Nextseq	Seattle Flu Assembly Pipeline			B.1.1	GR	14
hCoV-19/USA/WA-S1553/2020	EPI_ISL_495979	2020-05-26	North America / USA / Washington / Yakima County	Human	Original			Illumina Nextseq	Seattle Flu Assembly Pipeline			B.1.1	GR	14
hCoV-19/USA/VA-DCLS-0683/2020	EPI_ISL_500845	2020-04-18	North America / USA / Virginia	Human	Original			Illumina Miseq	minimap2/ivar	Gap of 12 nucleotides when compared to the reference sequence.	warn	B.1	GH	14
hCoV-19/USA/OR-PROV-203/2020	EPI_ISL_482445	2020-05-10	North America / USA / Oregon	Human	Original			Illumina NovaSeq 6000	BWA mem, Freebayes, vcffilter, bcftools consensus (AF >=50%, min DP > 100)			B.1	GH	14
hCoV-19/USA/WI-UW-526/2020	EPI_ISL_484901	2020-06-24	North America / USA / Wisconsin / Dane county	Human	Original	Nasal Swab		Nanopore GridION -- ARTIC protocol	custom -- minimap2			B.1	GH	14
hCoV-19/USA/WI-UW-540/2020	EPI_ISL_484915	2020-06-22	North America / USA / Wisconsin / Dane county	Human	Original	Nasal Swab		Nanopore GridION -- ARTIC protocol	custom -- minimap2			B.1	GH	14
hCoV-19/USA/WI-UW-544/2020	EPI_ISL_484919	2020-06-22	North America / USA / Wisconsin / Dane county	Human	Original	Nasal Swab		Nanopore GridION -- ARTIC protocol	custom -- minimap2			B.1	G	14
hCoV-19/USA/WI-UW-562/2020	EPI_ISL_484937	2020-06-25	North America / USA / Wisconsin / Dane county	Human	Original	Nasal Swab		Nanopore GridION -- ARTIC protocol	custom -- minimap2			B.1	G	14
hCoV-19/USA/WI-UW-575/2020	EPI_ISL_484950	2020-06-23	North America / USA / Wisconsin / Dane county	Human	Original	Nasal Swab		Nanopore GridION -- ARTIC protocol	custom -- minimap2			B.1	G	14
hCoV-19/USA/FL-BPHL-0410/2020	EPI_ISL_489819	2020-05-15	North America / USA / Florida	Human	Original			Illumina MiSeq	bwa v0.7.17; ivar v1.2.2			A.3	S	14
hCoV-19/USA/UT-03278/2020	EPI_ISL_493011	2020-05-08	North America / USA / Utah	Human	Original			Illumina MiSeq	BWA + Ivar	Insertion of 11 nucleotides when compared to the reference sequence. Gap of 39 nucleotides when compared to the reference sequence. %UniqueMutations 0.14%.		B.1.2	GH	14
hCoV-19/USA/UT-03306/2020	EPI_ISL_493021	2020-05-09	North America / USA / Utah	Human	Original			Illumina MiSeq	BWA + Ivar	Stretches of NNNs (1.01% of overall sequence). Insertion of 12 nucleotides when compared to the reference sequence. Gap of 39 nucleotides when compared to the reference sequence. %UniqueMutations 0.15%.		B.1.2	GH	14
hCoV-19/USA/UT-04161/2020	EPI_ISL_493046	2020-05-14	North America / USA / Utah	Human	Original			Illumina MiSeq	BWA + Ivar	Stretches of NNNs (1.26% of overall sequence). %UniqueMutations 0.15%.	warn	B.1.2	GH	14
hCoV-19/USA/UT-04162/2020	EPI_ISL_493047	2020-05-14	North America / USA / Utah	Human	Original			Illumina MiSeq	BWA + Ivar	%UniqueMutations 0.14%.	warn	B.1.2	GH	14
hCoV-19/USA/UT-04163/2020	EPI_ISL_493048	2020-05-14	North America / USA / Utah	Human	Original			Illumina MiSeq	BWA + Ivar	Long stretches of NNNs (5.07% of overall sequence).	alert	B.1.2	GH	14
hCoV-19/USA/WA-S1315/2020	EPI_ISL_495765	2020-05-13	North America / USA / Washington / Yakima County	Human	Original			Illumina Nextseq	Seattle Flu Assembly Pipeline			B.1.1	GR	14
hCoV-19/USA/MN-MDH-1331/2020	EPI_ISL_496917	2020-06-03	North America / USA / Minnesota	Human	Original			MiSeq	minimap2/ivar			B.1.2	GH	14
hCoV-19/USA/OR-PROV-139/2020	EPI_ISL_482400	2020-05-02	North America / USA / Oregon	Human	Original			Illumina NovaSeq 6000	BWA mem, Freebayes, vcffilter, bcftools consensus (AF >=50%, min DP > 100)	[I] Gap of 9 nucleotides when compared to the reference sequence.	info	B.1	GH	14
hCoV-19/USA/OR-PROV-154/2020	EPI_ISL_482409	2020-05-04	North America / USA / Oregon	Human	Original			Illumina NovaSeq 6000	BWA mem, Freebayes, vcffilter, bcftools consensus (AF >=50%, min DP > 100)	[I] Gap of 9 nucleotides when compared to the reference sequence.	info	B.1	GH	14
hCoV-19/Australia/VIC567/2020	EPI_ISL_426827	2020-03-25	Oceania / Australia / Victoria	Human	Original			Illumina NextSeq 550	ARTIC v3 amplicons, NexteraXT library, minimap2 v2.17, ivar v1.2, samtools v1.10			B.1	GH	14
hCoV-19/Australia/VIC588/2020	EPI_ISL_426845	2020-03-21	Oceania / Australia / Victoria	Human	Original			Illumina NextSeq 550	ARTIC v3 amplicons, NexteraXT library, minimap2 v2.17, ivar v1.2, samtools v1.10	Insertion of 1 nucleotide(s) found at refpos 29051 (FRAMESHIFT). N without BLAST coverage.	warn	A.1	S	14
hCoV-19/Australia/VIC596/2020	EPI_ISL_426853	2020-03-25	Oceania / Australia / Victoria	Human	Original			Illumina NextSeq 550	ARTIC v3 amplicons, NexteraXT library, minimap2 v2.17, ivar v1.2, samtools v1.10			A.2	S	14
hCoV-19/Australia/VIC692/2020	EPI_ISL_426984	2020-03-27	Oceania / Australia / Victoria	Human	Original			Illumina NextSeq 550	ARTIC v3 amplicons, NexteraXT library, minimap2 v2.17, ivar v1.2, samtools v1.10	Gap of 2 nucleotide(s) found at refpos 29063 (FRAMESHIFT). N without BLAST coverage.	warn	B.1	GH	14
hCoV-19/Australia/VIC1807/2020	EPI_ISL_480633	2020-05-27	Oceania / Australia / Victoria	Human	Original			Illumina NextSeq 550	ARTIC v3, minimap2 v2.17, ivar v1.2.2, samtools v1.10	Stretches of NNNs (1.56% of overall sequence).	warn	B.1.121	GH	14
hCoV-19/Australia/VIC1699/2020	EPI_ISL_456586	2020-05-17	Oceania / Australia / Victoria	Human	Original			Illumina NextSeq 500	ARTIC v3, minimap2 v2.17, ivar v1.2.2, samtools v1.10	Long stretches of NNNs (9.93% of overall sequence). Gap of 2 nucleotide(s) found at refpos 13331 (FRAMESHIFT). Gap of 56 nucleotide(s) found at refpos 18832 (FRAMESHIFT). Gap of 58 nucleotides when compared to the reference sequence. NSP11 without BLAST coverage. NSP7 without BLAST coverage. NSP10 without BLAST coverage. NSP14 without BLAST coverage.	alert	B.1	GH	14
hCoV-19/Australia/VIC2111/2020	EPI_ISL_480717	2020-06-16	Oceania / Australia / Victoria	Human	Original			Illumina NextSeq 500	ARTIC v3, minimap2 v2.17, ivar v1.2.2, samtools v1.10			B.1.36	GH	14
hCoV-19/Australia/VIC2060/2020	EPI_ISL_480746	2020-05-10	Oceania / Australia / Victoria	Human	Original			Illumina iSeq	ARTIC v3, minimap2 v2.17, ivar v1.2.2, samtools v1.10			B.1.121	GH	14
hCoV-19/Australia/NSW612/2020	EPI_ISL_490021	2020-06-10	Oceania / Australia / New South Wales / Sydney	Human	Original			Illumina iSeq				B.1.1.1	G	14
hCoV-19/Australia/NSW618/2020	EPI_ISL_490027	2020-06-19	Oceania / Australia / New South Wales / Sydney	Human	Original			Illumina iSeq				B.1	G	14
hCoV-19/Australia/NSW633/2020	EPI_ISL_490042	2020-07-01	Oceania / Australia / New South Wales / Sydney	Human	Original			Illumina iSeq				B.1.113	G	14
hCoV-19/Australia/NSW634/2020	EPI_ISL_490043	2020-07-05	Oceania / Australia / New South Wales / Sydney	Human	Original			Illumina iSeq				B.1.1	G	14
hCoV-19/Brazil/RJ-2197/2020	EPI_ISL_467349	2020-04-17	South America / Brazil / Rio de Janeiro	Human	Original	Nasopharyngeal swab	unknown	Illumina Miseq	CLC Genomics Workbench 12			B.1.1.33	GR	14
hCoV-19/Brazil/RJ-UFRJ-57437/2020	EPI_ISL_492043	2020-05-25	South America / Brazil / Rio de Janeiro / Rio de Janeiro	Human	Original	Oro-pharyngeal swab		Ion Torrent S5	IRMA v1.2.1.0			B.1.1.33	GR	14
hCoV-19/DRC/2813/2020	EPI_ISL_437346	2020-04-16	Africa / Democratic Republic of the Congo / Kinshasa	Human	Original			Illumina Miseq	iVar			B.1.1.1	GR	13
hCoV-19/Egypt/CUNCI-HGC010/2020	EPI_ISL_468055	2020-05-02	Africa / Egypt	Human	Original	Nasal swab		IonTorrent	Torrent Suite v. 5.12			B.1.36	GH	13
hCoV-19/Senegal/64166/2020	EPI_ISL_476558	2020-06-12	Africa / Senegal / Dakar	Human	Original	Oro/naso-pharyngeal swabs		Illumina Miseq	bowtie2			B.1.5	G	13
hCoV-19/Senegal/70440/2020	EPI_ISL_477145	2020-06-19	Africa / Senegal / Dakar	Human	Original	Oro/naso-pharyngeal swabs		Illumina MiSeq	Bowtie2	Stretches of NNNs (2.59% of overall sequence).	warn	B.1.5	G	13
hCoV-19/Senegal/65548/2020	EPI_ISL_477153	2020-06-14	Africa / Senegal / Dakar	Human	Original			Illumina MiSeq	Bowtie2	Stretches of NNNs (3.00% of overall sequence).	warn	B.1.5	G	13
hCoV-19/Egypt/CUNCI-HGC4I022/2020	EPI_ISL_479705	2020-06-02	Africa / Egypt	Human	Original	Nasopharyngeal swab		IonTorrent	Torrent Suite v. 5.12			B.1.1	GR	13
hCoV-19/Egypt/CUNCI-HGC6I002/2020	EPI_ISL_479719	2020-06-02	Africa / Egypt	Human	Original	Nasopharyngeal swab		IonTorrent	Torrent Suite v. 5.12			B.1.1.1	GR	13
hCoV-19/Egypt/CUNCI-HGC6I009/2020	EPI_ISL_479726	2020-06-02	Africa / Egypt	Human	Original	Nasopharyngeal swab		IonTorrent	Torrent Suite v. 5.12			B.1.1.1	GR	13
hCoV-19/Egypt/CUNCI-HGC6I032/2020	EPI_ISL_479733	2020-06-02	Africa / Egypt	Human	Original	Nasopharyngeal swab		IonTorrent	Torrent Suite v. 5.12			B.1.1.1	GR	13
hCoV-19/Senegal/68349/2020	EPI_ISL_485635	2020-06-18	Africa / Senegal / Dakar	Human	Original	Oro/naso-pharyngeal swabs		Illumina MiSeq	Bowtie2			B.1.5	G	13
hCoV-19/South Africa/KRISP-0332/2020	EPI_ISL_487303	2020-06-24	Africa / South Africa / KZN	Human	Original	Oro-pharyngeal swab		Illumina MiSeq	Genome Detective 1.126 bcftools mpileup	Stretches of NNNs (2.11% of overall sequence). Gap of 3 nucleotides when compared to the reference sequence.	warn	B.1.1.1	GR	13
hCoV-19/South Africa/KRISP-0389/2020	EPI_ISL_487332	2020-07-01	Africa / South Africa / KZN	Human	Original	Oro-pharyngeal swab		Illumina MiSeq	Genome Detective 1.126 bcftools mpileup			B.1.1.1	GR	13
hCoV-19/South Africa/KRISP-0395/2020	EPI_ISL_487338	2020-07-01	Africa / South Africa / KZN	Human	Original	Oro-pharyngeal swab		Illumina MiSeq	Genome Detective 1.126 bcftools mpileup			B.1.1.1	GR	13
hCoV-19/South Africa/KRISP-0396/2020	EPI_ISL_487339	2020-07-01	Africa / South Africa / KZN	Human	Original	Oro-pharyngeal swab		Illumina MiSeq	Genome Detective 1.126 bcftools mpileup			B.1.1.1	GR	13
hCoV-19/South Africa/R10884/2020	EPI_ISL_490314	2020-06-19	Africa / South Africa / GP	Human	Original	Combined nasopharyngeal and oropharyngeal swab		Illumina NextSeq	Mapping to reference	Stretches of NNNs (4.18% of overall sequence).	warn	B.1.1.1	GR	13
hCoV-19/South Africa/KRISP-0418/2020	EPI_ISL_495542	2020-07-02	Africa / South Africa / KZN / eThekwini	Human	Original	Oro-pharyngeal swab		Illumina Miseq	Genome Detective 1.126 bcftools mpileup			B.1.1	GR	13
hCoV-19/South Africa/KRISP-0420/2020	EPI_ISL_495543	2020-07-01	Africa / South Africa / KZN / ilembe	Human	Original	Oro-pharyngeal swab		Illumina Miseq	Genome Detective 1.126 bcftools mpileup			B.1.1.1	GR	13
hCoV-19/South Africa/KRISP-0468/2020	EPI_ISL_495554	2020-07-01	Africa / South Africa / KZN / uThungulu	Human	Original	Oro-pharyngeal swab		Illumina Miseq	Genome Detective 1.126 bcftools mpileup	Long stretches of NNNs (9.31% of overall sequence).	alert	B.1.1	G	13
hCoV-19/DRC/6854/2020	EPI_ISL_496503	2020-05-11	Africa / Democratic Republic of the Congo / Kinshasa	Human	Original			Illumina Miseq	iVar	Stretches of NNNs (4.04% of overall sequence).	warn	B.1	G	13
hCoV-19/DRC/7430/2020	EPI_ISL_496517	2020-05-14	Africa / Democratic Republic of the Congo / Kinshasa	Human	Original			Illumina Miseq	iVar	Stretches of NNNs (4.78% of overall sequence).	warn	B.1.1.1	GR	13
hCoV-19/South Africa/KRISP-0502/2020	EPI_ISL_498070	2020-07-11	Africa / South Africa / KZN / Umgungundlovu	Human	Original	Oro-pharyngeal swab		Illumina Miseq	Genome Detective 1.126 bcftools mpileup			B.1.1	GR	13
hCoV-19/South Africa/KRISP-0529/2020	EPI_ISL_498074	2020-07-13	Africa / South Africa / KZN / Umzinyathi	Human	Original	Oro-pharyngeal swab		Illumina Miseq	Genome Detective 1.126 bcftools mpileup			B.1.1.1	GR	13
hCoV-19/South Africa/KRISP-0557/2020	EPI_ISL_498096	2020-07-14	Africa / South Africa / KZN / Uthukela	Human	Original	Oro-pharyngeal swab		Illumina Miseq	Genome Detective 1.126 bcftools mpileup			B.1.1.1	GR	13
hCoV-19/South Africa/KRISP-0565/2020	EPI_ISL_498104	2020-07-14	Africa / South Africa / KZN / Umzinyathi	Human	Original	Oro-pharyngeal swab		Illumina Miseq	Genome Detective 1.126 bcftools mpileup			B.1.1.1	GR	13
hCoV-19/South Africa/KRISP-0574/2020	EPI_ISL_498112	2020-07-15	Africa / South Africa / KZN / eThekwini	Human	Original	Oro-pharyngeal swab		Illumina Miseq	Genome Detective 1.126 bcftools mpileup			B.1.1	GR	13
hCoV-19/South Africa/KRISP-0277/2020	EPI_ISL_482864	2020-06-16	Africa / South Africa / KZN / eThekwini	Human	Original	Oro-pharyngeal swab		Illumina Miseq	Genome Detective 1.126 bcftools mpileup	Stretches of NNNs (2.25% of overall sequence).	warn	B.1.1	GR	13
hCoV-19/Senegal/64771/2020	EPI_ISL_482874	2020-06-13	Africa / Senegal / Dakar / Mbao	Human	Original	Oro/naso-pharyngeal swabs		Illumina Miseq	Bowtie2	Gap of 3 nucleotides when compared to the reference sequence.	info	B.1.1	GR	13
hCoV-19/Senegal/68488/2020	EPI_ISL_482877	2020-06-17	Africa / Senegal / Dakar	Human	Original	Oro/naso-pharyngeal swabs		Illumina Miseq	Bowtie2			B.1	GH	13
hCoV-19/Senegal/9250/2020	EPI_ISL_486866	2020-04-22	Africa / Senegal / Dakar	Human	Original	Oro-pharyngeal swab		Illumina Miseq	Bowtie2			B.1.1	GR	13
hCoV-19/South Africa/R10398/2020	EPI_ISL_490274	2020-06-03	Africa / South Africa / WC	Human	Original	Combined nasopharyngeal and oropharyngeal swab		Illumina NextSeq	Mapping to reference	Stretches of NNNs (3.52% of overall sequence).	warn	B.1	G	13
hCoV-19/South Africa/R12672-20/2020	EPI_ISL_504219	2020-06-16	Africa / South Africa / North West	Human	Original	Nasopharyngeal swab		Illumina NextSeq	Mapping to reference	Long stretches of NNNs (20.03% of overall sequence). Gap of 3 nucleotides when compared to the reference sequence.	alert	B.1.1	GR	13
hCoV-19/India/GJ-GBRC59/2020	EPI_ISL_447034	2020-05-03	Asia / India / Gujarat / Ahmedabad	Human	Original			Ion Torrent	CLC Genomics Workbench 12			B.1.113	GH	13
hCoV-19/India/GJ-GBRC65a/2020	EPI_ISL_447040	2020-05-03	Asia / India / Gujarat / Ahmedabad	Human	Original			Ion Torrent	CLC Genomics Workbench 12			B.1.113	GH	13
hCoV-19/India/GJ-GBRC67a/2020	EPI_ISL_447043	2020-05-03	Asia / India / Gujarat / Ahmedabad	Human	Original			Ion Torrent	CLC Genomics Workbench 12			B.1.113	GH	13
hCoV-19/India/GJ-GBRC69/2020	EPI_ISL_447046	2020-05-04	Asia / India / Gujarat / Ahmedabad	Human	Original			Ion Torrent	CLC Genomics Workbench 12			B.1.113	GH	13
hCoV-19/India/MH-NIV-28900/2020	EPI_ISL_479530	2020-05-13	Asia / India / Maharashtra	Human	Original			Ion Torrent, Gene Studio				B.1.1.32	GR	13
hCoV-19/Bangladesh/BCSIR-NILMRC-173/2020	EPI_ISL_480450	2020-06-18	Asia / Bangladesh / Rajshahi	Human	Original	Nasopharyngeal Swab		MiniSeq	DRAGEN RNA Pathogen Detection 3.5.14			B.1.1.23	GR	13
hCoV-19/India/KA-nimh-4377/2020	EPI_ISL_486396	2020-04-24	Asia / India / Karnataka	Human	Original			Oxford Nanopore Technology MinION	Minimap2 (plugin Geneious PrimeÃ‚Â® 2020.0.3)	Stretches of NNNs (1.76% of overall sequence).	warn	B.1.80	G	13
hCoV-19/India/KA-nimh-5297/2020	EPI_ISL_486398	2020-04-25	Asia / India / Karnataka	Human	Original			Oxford Nanopore Technology MinION	Minimap2 (plugin Geneious PrimeÃ‚Â® 2020.0.3)			B.6	O	13
hCoV-19/India/KA-InStem-NCBS-0085/2020	EPI_ISL_486666	2020-01-01	Asia / India / Karnataka	Human	Original			Illumina Hiseq	MEGAHIT v1.2.9 / ABACAS.1.3.1	Insertion of 1 nucleotides when compared to the reference sequence. Gap of 14 nucleotides when compared to the reference sequence.	warn	B.1.80	G	13
hCoV-19/Oman/B-7106/2020	EPI_ISL_491145	2020-05-06	Asia / Oman / South Batinah / Barka	Human	Original	Nasopharyngeal swab		Ion Torrent	Trinity			B.1.1.27	GR	13
hCoV-19/Oman/16908/2020	EPI_ISL_491152	2020-04-12	Asia / Oman / South Batinah / Barka	Human	Original	Nasopharyngeal swab		Ion Torrent	Trinity			B.1.113	GH	13
hCoV-19/Oman/11374/2020	EPI_ISL_491155	2020-04-07	Asia / Oman / South Batinah / Barka	Human	Original	Nasopharyngeal swab		Ion Torrent	Trinity			B.1.113	GH	13
hCoV-19/Oman/14235/2020	EPI_ISL_491156	2020-04-10	Asia / Oman / South Batinah / Barka	Human	Original	Nasopharyngeal swab		Ion Torrent	Trinity			B.1.113	GH	13
hCoV-19/Singapore/688/2020	EPI_ISL_498586	2020-07-16	Asia / Singapore	Human	Original			Illumina MiSeq				B.1.113	GH	13
hCoV-19/Singapore/710/2020	EPI_ISL_498608	2020-07-17	Asia / Singapore	Human	Original			Illumina MiSeq				B.6	O	13
hCoV-19/Singapore/711/2020	EPI_ISL_498609	2020-07-17	Asia / Singapore	Human	Original			Illumina MiSeq				B.6	O	13
hCoV-19/Singapore/714/2020	EPI_ISL_498612	2020-07-17	Asia / Singapore	Human	Original			Illumina MiSeq		Stretches of NNNs (1.94% of overall sequence).	warn	B.6	O	13
hCoV-19/Taiwan/TSGH-13/2020	EPI_ISL_428230	2020-03-17	Asia / Taiwan / New Taipei City	Human	Original							B.4	O	13
hCoV-19/Fujian/IM3520004T/2020	EPI_ISL_431292	2020-03-18	Asia / China / Fujian	Human	Vero	Oro-pharyngeal swab		Ion Torrent	CLC Genomics Workbench 11	[W] Insertion of 1 nucleotide(s) found at refpos 6387 (FRAMESHIFT). Insertion of 1 nucleotide(s) found at refpos 6407 (FRAMESHIFT). Gap of 1 nucleotide(s) found at refpos 23904 (FRAMESHIFT). Insertion of 1 nucleotide(s) found at refpos 26713 (FRAMESHIFT). Insertion of 6 nucleotides when compared to the reference sequence. Gap of 3 nucleotides when compared to the reference sequence. %UniqueMutations 0.16%.	warn	B.1.1	GR	13
hCoV-19/Philippines/PGC01/2020	EPI_ISL_431833	2020-03-22	Asia / Philippines / Manila	Human	Original			Illumina NextSeq		Stretches of NNNs (2.34% of overall sequence). Insertion of 1 nucleotide(s) found at refpos 3938 (FRAMESHIFT). %UniqueMutations 0.37%.	warn	B.6	O	13
hCoV-19/India/GJ-GBRC12/2020	EPI_ISL_437440	2020-04-26	Asia / India / Gujarat / Surat	Human	Original	Oro-pharyngeal swab		Ion Torrent	CLC Genomics Workbench 12	Gap of 3 nucleotides when compared to the reference sequence.	info	B.1.36	GH	13
hCoV-19/India/GJ-GBRC17b/2020	EPI_ISL_437446	2020-04-26	Asia / India / Gujarat / Ahmedabad	Human	Original	Oro-pharyngeal swab		Ion Torrent	CLC Genomics Workbench 12			B.1.113	GH	13
hCoV-19/India/GJ-GBRC28/2020	EPI_ISL_444459	2020-04-30	Asia / India / Gujarat / Ahmedabad	Human	Original	Oro-pharyngeal swab		Ion Torrent	CLC Genomics Workbench 12			B.1.113	GH	13
hCoV-19/India/GJ-GBRC33/2020	EPI_ISL_444464	2020-04-29	Asia / India / Gujarat / Ahmedabad	Human	Original	Oro-pharyngeal swab		Ion Torrent	CLC Genomics Workbench 12			B.1.113	GH	13
hCoV-19/India/GJ-GBRC38/2020	EPI_ISL_444469	2020-04-29	Asia / India / Gujarat / Ahmedabad	Human	Original	Oro-pharyngeal swab		Ion Torrent	CLC Genomics Workbench 12			B.1.113	GH	13
hCoV-19/India/GJ-GBRC45/2020	EPI_ISL_444476	2020-04-29	Asia / India / Gujarat / Ahmedabad	Human	Original	Oro-pharyngeal swab		Ion Torrent	CLC Genomics Workbench 12			B.1.113	GH	13
hCoV-19/India/MH-NIV-8404/2020	EPI_ISL_454555	2020-04-07	Asia / India / Maharashtra	Human	Original			Ion Torrent, Gene Studio		Stretches of NNNs (3.50% of overall sequence). %UniqueMutations 0.06%.	warn	B.6	O	13
hCoV-19/India/MH-NIV-QA-707/2020	EPI_ISL_454563	2020-04-10	Asia / India / Maharashtra	Human	Original			Ion Torrent, Gene Studio				B.1.1.32	GR	13
hCoV-19/Kazakhstan/38716/2020	EPI_ISL_454575	2020-05-09	Asia / Kazakhstan / Nur-Sultan	Human	Original			Illumina MiSeq				B.1.3	GH	13
hCoV-19/India/OR-ILC-RMRC123/2020	EPI_ISL_455311	2020-05-07	Asia / India / Odisha	Human	Original			Illumina NextSeq 550	Reference based			A	O	13
hCoV-19/India/TG-CCMB-L1026/2020	EPI_ISL_458050	2020-05-11	Asia / India / Telangana / Hyderabad	Human	Original	Naso-pharyngeal swab/Oro-pharyngeal swab		Illumina NovaSeq 6000	Reference based			B.1.1.8	GR	13
hCoV-19/India/TG-CCMB-L1082/2020	EPI_ISL_458055	2020-05-13	Asia / India / Telangana / Hyderabad	Human	Original	Naso-pharyngeal swab/Oro-pharyngeal swab		Illumina NovaSeq 6000	Reference based			B.1.1.32	GR	13
hCoV-19/India/TG-CCMB-L1089/2020	EPI_ISL_458057	2020-05-13	Asia / India / Telangana / Hyderabad	Human	Original	Naso-pharyngeal swab/Oro-pharyngeal swab		Illumina NovaSeq 6000	Reference based			B.1.1.32	GR	13
hCoV-19/India/GJ-GBRC135b/2020	EPI_ISL_458091	2020-05-24	Asia / India / Gujarat / Ahmedabad	Human	Original			Ion Torrent	CLC Genomics Workbench 12			B.1.113	GH	13
hCoV-19/India/KA-InStem-NCBS-0013/2020	EPI_ISL_477216	2020-06-09	Asia / India / Karnataka	Human	Original			Illumina Hiseq	MEGAHIT v1.2.9 / ABACAS.1.3.1	Stretches of NNNs (4.81% of overall sequence). Insertion of 109 nucleotide(s) found at refpos 1470 (FRAMESHIFT). Insertion of 115 nucleotide(s) found at refpos 3785 (FRAMESHIFT). Insertion of 98 nucleotide(s) found at refpos 8137 (FRAMESHIFT). Insertion of 110 nucleotide(s) found at refpos 14668 (FRAMESHIFT). Insertion of 110 nucleotide(s) found at refpos 15489 (FRAMESHIFT). Insertion of 106 nucleotide(s) found at refpos 26775 (FRAMESHIFT). Insertion of 254 nucleotide(s) found at refpos 27409 (FRAMESHIFT). Insertion of 902 nucleotides when compared to the reference sequence. M without BLAST coverage. NSP2 without BLAST coverage. NSP12 without BLAST coverage.	alert	B.1	GH	13
hCoV-19/India/KA-InStem-NCBS-0018/2020	EPI_ISL_477220	2020-06-11	Asia / India / Karnataka	Human	Original			Illumina Hiseq	MEGAHIT v1.2.9 / ABACAS.1.3.1	Long stretches of NNNs (8.11% of overall sequence). Insertion of 115 nucleotide(s) found at refpos 4064 (FRAMESHIFT). Insertion of 145 nucleotide(s) found at refpos 6199 (FRAMESHIFT). Insertion of 151 nucleotide(s) found at refpos 11875 (FRAMESHIFT). Insertion of 127 nucleotide(s) found at refpos 13350 (FRAMESHIFT). Insertion of 151 nucleotide(s) found at refpos 13973 (FRAMESHIFT). Insertion of 98 nucleotide(s) found at refpos 20667 (FRAMESHIFT). Insertion of 152 nucleotide(s) found at refpos 23131 (FRAMESHIFT). Insertion of 151 nucleotide(s) found at refpos 26537 (FRAMESHIFT). Insertion of 151 nucleotide(s) found at refpos 29342 (FRAMESHIFT). Insertion of 1637 nucleotides when compared to the reference sequence. NSP10 without BLAST coverage. %UniqueMutations 0.10%.	alert	B.1.1.10	GR	13
hCoV-19/India/KA-InStem-NCBS-0030/2020	EPI_ISL_477231	2020-06-15	Asia / India / Karnataka	Human	Original			Illumina Hiseq	MEGAHIT v1.2.9 / ABACAS.1.3.1	Long stretches of NNNs (7.23% of overall sequence). Insertion of 152 nucleotide(s) found at refpos 2229 (FRAMESHIFT). Insertion of 134 nucleotide(s) found at refpos 4666 (FRAMESHIFT). Insertion of 152 nucleotide(s) found at refpos 11009 (FRAMESHIFT). Insertion of 152 nucleotide(s) found at refpos 11875 (FRAMESHIFT). Insertion of 152 nucleotide(s) found at refpos 13949 (FRAMESHIFT). Insertion of 116 nucleotide(s) found at refpos 22413 (FRAMESHIFT). Insertion of 151 nucleotide(s) found at refpos 23505 (FRAMESHIFT). Insertion of 152 nucleotide(s) found at refpos 28427 (FRAMESHIFT). Insertion of 1161 nucleotides when compared to the reference sequence. Gap of 31 nucleotides when compared to the reference sequence. %UniqueMutations 0.09%.	alert	B.1.1	GR	13
hCoV-19/India/KA-InStem-NCBS-0031/2020	EPI_ISL_477232	2020-06-16	Asia / India / Karnataka	Human	Original			Illumina Hiseq	MEGAHIT v1.2.9 / ABACAS.1.3.1	Long stretches of NNNs (6.02% of overall sequence). Insertion of 109 nucleotide(s) found at refpos 546 (FRAMESHIFT). Insertion of 100 nucleotide(s) found at refpos 8037 (FRAMESHIFT). Insertion of 317 nucleotides when compared to the reference sequence. NSP1 without BLAST coverage.	alert	B.1.1	GR	13
hCoV-19/India/KA-InStem-NCBS-0032/2020	EPI_ISL_477233	2020-06-16	Asia / India / Karnataka	Human	Original			Illumina Hiseq	MEGAHIT v1.2.9 / ABACAS.1.3.1			B.1.1	GR	13
hCoV-19/India/KA-InStem-NCBS-0039/2020	EPI_ISL_477240	2020-06-17	Asia / India / Karnataka	Human	Original			Illumina Hiseq	MEGAHIT v1.2.9 / ABACAS.1.3.1			B.1.1	GR	13
hCoV-19/India/KA-nimh-10559/2020	EPI_ISL_486400	2020-05-03	Asia / India / Karnataka	Human	Original			Oxford Nanopore Technology MinION	Minimap2 (plugin Geneious PrimeÃ‚Â® 2020.0.3)			B.4	O	13
hCoV-19/India/GJ-GBRC280/2020	EPI_ISL_495017	2020-06-18	Asia / India / Gujarat / Ahmedabad	Human	Original			Ion Torrent	CLC Genomics Workbench 12			B.1.113	GH	13
hCoV-19/India/GJ-GBRC282/2020	EPI_ISL_495019	2020-06-18	Asia / India / Gujarat / Ahmedabad	Human	Original			Ion Torrent	CLC Genomics Workbench 12			B.1.113	GH	13
hCoV-19/India/GJ-GBRC284a/2020	EPI_ISL_495021	2020-06-30	Asia / India / Gujarat / Bhavnagar	Human	Original			Ion Torrent	CLC Genomics Workbench 12			B.1.113	GH	13
hCoV-19/India/GJ-GBRC299a/2020	EPI_ISL_495042	2020-06-15	Asia / India / Gujarat / Vadodara	Human	Original			Ion Torrent	CLC Genomics Workbench 12			B.1.36	GH	13
hCoV-19/India/GJ-GBRC302b/2020	EPI_ISL_495049	2020-06-15	Asia / India / Gujarat / Vadodara	Human	Original			Ion Torrent	CLC Genomics Workbench 12			B.1.113	G	13
hCoV-19/India/GJ-GBRC306a/2020	EPI_ISL_495056	2020-06-15	Asia / India / Gujarat / Vadodara	Human	Original			Ion Torrent	CLC Genomics Workbench 12			B.1.113	GH	13
hCoV-19/India/GJ-GBRC95b/2020	EPI_ISL_450783	2020-04-11	Asia / India / Gujarat / Ahmedabad	Human	Original			Ion Torrent	CLC Genomics Workbench 12			B.1.113	GH	13
hCoV-19/India/GJ-GBRC97b/2020	EPI_ISL_450786	2020-05-10	Asia / India / Gujarat / Una	Human	Original			Ion Torrent	CLC Genomics Workbench 12			B.1.1.32	GR	13
hCoV-19/India/GJ-GBRC141a/2020	EPI_ISL_458100	2020-05-24	Asia / India / Gujarat / Ahmedabad	Human	Original			Ion Torrent	CLC Genomics Workbench 12			B.1.113	GH	13
hCoV-19/India/GJ-GBRC143/2020	EPI_ISL_458103	2020-05-05	Asia / India / Gujarat / Bayad	Human	Original			Ion Torrent	CLC Genomics Workbench 12			B.1.113	GH	13
hCoV-19/India/GJ-GBRC150a/2020	EPI_ISL_458112	2020-05-18	Asia / India / Gujarat / Himatnagar	Human	Original			Ion Torrent	CLC Genomics Workbench 12			B.1.113	GH	13
hCoV-19/Bangladesh/BCSIR-NILMRC-069/2020	EPI_ISL_466638	2020-05-26	Asia / Bangladesh / Chittagong	Human	Original	Nasopharyngeal Swab		Illumina Nextseq 550	NextSeq (TM) (Control Software v4)			B.1.113	GH	13
hCoV-19/Bangladesh/BCSIR-NILMRC-081/2020	EPI_ISL_466694	2020-06-01	Asia / Bangladesh / Dhaka / Dhaka / Mirpur	Human	Original	Nasopharyngeal Swab		Illumina Nextseq 550	NextSeq (TM) Control Software v4			B.1.1.25	GR	13
hCoV-19/Israel/CVL-n-6744/2020	EPI_ISL_474958	2020-04-09	Asia / Israel / Bat-Yam	Human	Original	Oro-pharyngeal swab		Illumina NextSeq	BWA			B.1.1	O	13
hCoV-19/India/KA-InStem-NCBS-0056/2020	EPI_ISL_477256	2020-05-16	Asia / India / Karnataka	Human	Original			Illumina Hiseq	MEGAHIT v1.2.9 / ABACAS.1.3.1			B.1.113	GH	13
hCoV-19/Japan/TK-YE615220/2020	EPI_ISL_486905	2020-05-01	Asia / Japan / Tokyo	Human	Original			unknown		Genomic RNA, nearly complete genome		B.1.1	GR	13
hCoV-19/Bangladesh/BCSIR-NILMRC-253/2020	EPI_ISL_490164	2020-07-07	Asia / Bangladesh / Khulna / Jessore	Human	Original	Nasopharyngeal Swab		MiniSeq	DRAGEN RNA Pathogen Detection 3.5.14			B.1.1.23	GR	13
hCoV-19/India/TG-CCMB-L1963/2020	EPI_ISL_495175	2020-06-04	Asia / India / Telangana / Hyderabad	Human	Original	Naso-pharyngeal swab/Oro-pharyngeal swab		Nanopore MinION	Reference based			B.1.1.32	GR	13
hCoV-19/India/TG-CCMB-M25/2020	EPI_ISL_495196	2020-06-04	Asia / India / Telangana / Hyderabad	Human	Original	Naso-pharyngeal swab/Oro-pharyngeal swab		Illumina NovaSeq 6000	Reference based			B.1.1.32	GR	13
hCoV-19/India/TG-CCMB-M357/2020	EPI_ISL_495199	2020-06-08	Asia / India / Telangana / Hyderabad	Human	Original	Naso-pharyngeal swab/Oro-pharyngeal swab		Illumina NovaSeq 6000	Reference based			B.1.1.32	GR	13
hCoV-19/Bangladesh/BCSIR-NILMRC-306/2020	EPI_ISL_498786	2020-07-18	Asia / Bangladesh / Sylhet / Moulvibazar	Human	Original	Nasopharyngeal Swab		NextSeq 550	DRAGEN RNA Pathogen Detection 3.5.14			B.1.1	GR	13
hCoV-19/Bangladesh/BCSIR-NILMRC-333/2020	EPI_ISL_498796	2020-06-04	Asia / Bangladesh / Mymensingh	Human	Original	Nasopharyngeal Swab		NextSeq 550	DRAGEN RNA Pathogen Detection 3.5.14			B.1.1	GR	13
hCoV-19/Malaysia/5815/2020	EPI_ISL_501213	2020-04-06	Asia / Malaysia / Kuala Lumpur	Human	Original	Nasopharyngeal / Throat Swab		Illumina iSeq	Geneious Prime 2020.1	Gap of 9 nucleotides found at refpos 686.	info	B.6	O	13
hCoV-19/India/OR-ILSCV15552/2020	EPI_ISL_463037	2020-05-11	Asia / India / Odisha	Human	Original			Illumina NextSeq 550	Reference based			B.1.1.32	GR	13
hCoV-19/Israel/CVL-n-5991/2020	EPI_ISL_475019	2020-03-15	Asia / Israel	Human	Original	Oro-pharyngeal swab		Illumina NextSeq	BWA			B.1.3	GH	13
hCoV-19/India/GJ-GBRC204a/2020	EPI_ISL_475028	2020-06-07	Asia / India / Gujarat / Palanpur	Human	Original			Ion Torrent	CLC Genomics Workbench 12			B.1.113	GH	13
hCoV-19/India/GJ-GBRC207b/2020	EPI_ISL_475034	2020-06-11	Asia / India / Gujarat / Surat	Human	Original			Ion Torrent	CLC Genomics Workbench 12			B.1.113	GH	13
hCoV-19/India/MH-NIV-64908/2020	EPI_ISL_479560	2020-06-16	Asia / India / Maharashtra	Human	Original			Ion Torrent, Gene Studio				B.1.1.32	GR	13
hCoV-19/India/MH-NIV-65835/2020	EPI_ISL_479567	2020-06-16	Asia / India / Maharashtra	Human	Original			Ion Torrent, Gene Studio				B.1.1.32	GR	13
hCoV-19/India/MH-NIV-65847/2020	EPI_ISL_479568	2020-06-16	Asia / India / Maharashtra	Human	Original			Ion Torrent, Gene Studio				B.1.1.32	GR	13
hCoV-19/India/MH-NIV-65877/2020	EPI_ISL_479570	2020-06-16	Asia / India / Maharashtra	Human	Original			Ion Torrent, Gene Studio				B.1.1.32	GR	13
hCoV-19/India/KA-InStem-NCBS-0073/2020	EPI_ISL_479744	2020-06-17	Asia / India / Karnataka	Human	Original			Illumina HiSeq	MEGAHIT v1.2.9 / ABACAS.1.3.1			B.1.1	GR	13
hCoV-19/India/KA-InStem-NCBS-0076/2020	EPI_ISL_479747	2020-06-17	Asia / India / Karnataka	Human	Original			Illumina HiSeq	MEGAHIT v1.2.9 / ABACAS.1.3.1	Long stretches of NNNs (5.76% of overall sequence). Insertion of 145 nucleotide(s) found at refpos 2565 (FRAMESHIFT). Insertion of 152 nucleotide(s) found at refpos 7047 (FRAMESHIFT). Insertion of 145 nucleotide(s) found at refpos 9236 (FRAMESHIFT). Insertion of 145 nucleotide(s) found at refpos 10090 (FRAMESHIFT). Insertion of 151 nucleotide(s) found at refpos 10721 (FRAMESHIFT). Insertion of 152 nucleotide(s) found at refpos 11009 (FRAMESHIFT). Insertion of 151 nucleotide(s) found at refpos 11875 (FRAMESHIFT). Insertion of 127 nucleotide(s) found at refpos 13350 (FRAMESHIFT). Insertion of 152 nucleotide(s) found at refpos 17719 (FRAMESHIFT). Insertion of 151 nucleotide(s) found at refpos 17976 (FRAMESHIFT). Insertion of 151 nucleotide(s) found at refpos 21667 (FRAMESHIFT). Insertion of 152 nucleotide(s) found at refpos 24725 (FRAMESHIFT). Insertion of 148 nucleotide(s) found at refpos 26256 (FRAMESHIFT). Insertion of 143 nucleotide(s) found at refpos 26537 (FRAMESHIFT). Insertion of 152 nucleotide(s) found at refpos 27499 (FRAMESHIFT). Insertion of 2817 nucleotides when compared to the reference sequence. M without BLAST coverage. NSP10 without BLAST coverage. NSP5 without BLAST coverage. %UniqueMutations 0.09%.	alert	B.1.1	GR	13
hCoV-19/Bangladesh/BCSIR-NILMRC-259/2020	EPI_ISL_498808	2020-07-07	Asia / Bangladesh / Khulna / Jessore	Human	Original	Nasopharyngeal Swab		NextSeq 550	DRAGEN RNA Pathogen Detection 3.5.14			B.1.1.25	GR	13
hCoV-19/Singapore/721/2020	EPI_ISL_500542	2020-06-24	Asia / Singapore	Human	Original			Nanopore MinION				B.6	O	13
hCoV-19/Singapore/731/2020	EPI_ISL_500552	2020-06-22	Asia / Singapore	Human	Original			Nanopore MinION				B.6	O	13
hCoV-19/Singapore/744/2020	EPI_ISL_500554	2020-06-30	Asia / Singapore	Human	Original			Nanopore MinION				B.6	O	13
hCoV-19/Singapore/601nan/2020	EPI_ISL_500555	2020-06-30	Asia / Singapore	Human	Original			Nanopore MinION				B.6	O	13
hCoV-19/Philippines/PGC04/2020	EPI_ISL_434556	2020-03-26	Asia / Philippines / Manila	Human	Original			Illumina NextSeq		Stretches of NNNs (1.07% of overall sequence). Insertion of 1 nucleotide(s) found at refpos 6977 (FRAMESHIFT).	warn	B.6	O	13
hCoV-19/India/GJ-GBRC78b/2020	EPI_ISL_447537	2020-05-05	Asia / India / Gujarat / Modasa	Human	Original			Ion Torrent	CLC Genomics Workbench 12			B.1.36	GH	13
hCoV-19/India/TG-CCMB-K500/2020	EPI_ISL_447866	2020-04-14	Asia / India / Telangana / Rangareddy	Human	Original	Naso-pharyngeal swab/Oro-pharyngeal swab		Illumina NovaSeq 6000	Reference based			B.6	O	13
hCoV-19/India/GJ-GBRC104/2020	EPI_ISL_451149	2020-05-07	Asia / India / Gujarat / Jamnagar	Human	Original			Ion Torrent	CLC Genomics Workbench 12			B.1.113	GH	13
hCoV-19/India/OR-ILSCV27412/2020	EPI_ISL_463091	2020-05-21	Asia / India / Odisha	Human	Original			Illumina NextSeq 550	Reference based	Stretches of NNNs (4.64% of overall sequence). NS7b is missing.	warn	B.1	G	13
hCoV-19/Taiwan/CGMH-CGU-29/2020	EPI_ISL_464093	2020-04-02	Asia / Taiwan / Taoyuan	Human	Vero E6	Throat swab		Illumina MiSeq, assembled sequences	SPAdes Version 3.14.0			A.3	S	13
hCoV-19/Saudi Arabia/4637/2020	EPI_ISL_469241	2020-03-15	Asia / Saudi Arabia / Jeddah	Human	Original			unknown				B.1.113	GH	13
hCoV-19/Bahrein/BAH-20/2020	EPI_ISL_483561	2020-04-08	Asia / Bahrain	Human	Original			Nanopore		Stretches of NNNs (2.48% of overall sequence).	warn	B.2	V	13
hCoV-19/India/TG-CCMB-M441/2020	EPI_ISL_495204	2020-06-09	Asia / India / Telangana / Hyderabad	Human	Original	Naso-pharyngeal swab/Oro-pharyngeal swab		Illumina NovaSeq 6000	Reference based			B.1.1.32	GR	13
hCoV-19/India/TG-CCMB-M696/2020	EPI_ISL_495224	2020-06-11	Asia / India / Telangana / Hyderabad	Human	Original	Naso-pharyngeal swab/Oro-pharyngeal swab		Illumina NovaSeq 6000	Reference based			B.1.1.32	GR	13
hCoV-19/India/TG-CCMB-M697/2020	EPI_ISL_495225	2020-06-11	Asia / India / Telangana / Hyderabad	Human	Original	Naso-pharyngeal swab/Oro-pharyngeal swab		Illumina NovaSeq 6000	Reference based			B.1.1.32	GR	13
hCoV-19/India/TG-CCMB-M712/2020	EPI_ISL_495230	2020-06-11	Asia / India / Telangana / Hyderabad	Human	Original	Naso-pharyngeal swab/Oro-pharyngeal swab		Illumina NovaSeq 6000	Reference based			B.1.1.32	GR	13
hCoV-19/India/TG-CCMB-M740/2020	EPI_ISL_495235	2020-06-11	Asia / India / Telangana / Hyderabad	Human	Original	Naso-pharyngeal swab/Oro-pharyngeal swab		Illumina NovaSeq 6000	Reference based			B.1.1.32	GR	13
hCoV-19/India/TG-CCMB-M818/2020	EPI_ISL_495249	2020-06-12	Asia / India / Telangana / Hyderabad	Human	Original	Naso-pharyngeal swab/Oro-pharyngeal swab		Illumina NovaSeq 6000	Reference based			B.1.1.32	GR	13
hCoV-19/India/TG-CCMB-N18/2020	EPI_ISL_495271	2020-06-13	Asia / India / Telangana / Hyderabad	Human	Original	Naso-pharyngeal swab/Oro-pharyngeal swab		Illumina NovaSeq 6000	Reference based			B.1.1.8	GR	13
hCoV-19/India/TG-CCMB-N4/2020	EPI_ISL_495272	2020-06-13	Asia / India / Telangana / Hyderabad	Human	Original	Naso-pharyngeal swab/Oro-pharyngeal swab		Illumina NovaSeq 6000	Reference based			B.1.1	GR	13
hCoV-19/India/MH-NCCS-NR2252/2020	EPI_ISL_496531	2020-05-21	Asia / India / Maharashtra	Human	Original			Illumina Miseq		Gap of 2 nucleotides when compared to the reference sequence.	info	B.1.36	GH	13
hCoV-19/Hong Kong/HKU-200723-034/2020	EPI_ISL_497801	2020-07-14	Asia / Hong Kong	Human	Original	Nasopharyngeal Swab		Nanopore MinION				B.1.1	GR	13
hCoV-19/Hong Kong/HKU-200723-062/2020	EPI_ISL_497829	2020-07-04	Asia / Hong Kong	Human	Original	Nasopharyngeal Swab		Nanopore MinION				B.1.1	GR	13
hCoV-19/India/MH-NCCS-NR2255/2020	EPI_ISL_497873	2020-05-21	Asia / India / Maharashtra	Human	Original			Illumina Miseq		Submitter Note: we have confirmed a gap of 1 nucleotide(s) found at refpos 23998 (FRAMESHIFT). Gap of 1 nucleotides when compared to the reference sequence.	warn	B.1.36	GH	13
hCoV-19/India/MH-NCCS-NR1474/2020	EPI_ISL_497876	2020-05-17	Asia / India / Maharashtra	Human	Original			Illumina Miseq		Submitter Note: we have confirmed a gap of 1 nucleotide(s) found at refpos 9492 (FRAMESHIFT). Gap of 1 nucleotide(s) found at refpos 11083 (FRAMESHIFT). Gap of 2 nucleotides when compared to the reference sequence. %UniqueMutations 0.48%.	warn	B.1.1.32	O	13
hCoV-19/India/MH-AFMC-5897/2020	EPI_ISL_497880	2020-05-26	Asia / India / Maharashtra	Human	Original			Illumina Miseq		Submitter Note: we have confirmed a gap of 1 nucleotide(s) found at refpos 776 (FRAMESHIFT). Gap of 1 nucleotide(s) found at refpos 9803 (FRAMESHIFT). Gap of 2 nucleotides when compared to the reference sequence. NSP1 is missing. NSP1 is missing.	warn	B.6	O	13
hCoV-19/Bangladesh/BCSIR-NILMRC-342/2020	EPI_ISL_504183	2020-07-15	Asia / Bangladesh / Rajshahi	Human	Original	Nasopharyngeal Swab		NextSeq 550	DRAGEN RNA Pathogen Detection 3.5.14			B.1.1.25	GR	13
hCoV-19/India/TG-NGC-CDFD-04/2020	EPI_ISL_466842	2020-05-12	Asia / India / Telangana	Human	Original	Nasopharyngeal swab		Illumina MiSeq	BWA-MEM	Stretches of NNNs (3.96% of overall sequence).	warn	B.1.1.8	GR	13
hCoV-19/India/GJ-GBRC183a/2020	EPI_ISL_467053	2020-06-03	Asia / India / Gujarat / Ahmedabad	Human	Original			Ion Torrent	CLC Genomics Workbench 12			B.1.113	GH	13
hCoV-19/India/MP-DRDE 4764/2020	EPI_ISL_476842	2020-05-28	Asia / India / Madhya Pradesh	Human	Original	Oro-pharyngeal swab		Nanopore				B.1.80	G	13
hCoV-19/India/GJ-GBRC227/2020	EPI_ISL_476864	2020-06-11	Asia / India / Gujarat / Ahmedabad	Human	Original			Ion Torrent	CLC Genomics Workbench 12			B.1.113	GH	13
hCoV-19/India/GJ-GBRC228a/2020	EPI_ISL_476865	2020-06-11	Asia / India / Gujarat / Ahmedabad	Human	Original			Ion Torrent	CLC Genomics Workbench 12			B.1.113	GH	13
hCoV-19/India/GJ-GBRC229a/2020	EPI_ISL_476867	2020-06-12	Asia / India / Gujarat / Palanpur	Human	Original			Ion Torrent	CLC Genomics Workbench 12			B.1.113	GH	13
hCoV-19/India/GJ-GBRC235a/2020	EPI_ISL_476876	2020-06-12	Asia / India / Gujarat / Surat	Human	Original			Ion Torrent	CLC Genomics Workbench 12			B.1	GH	13
hCoV-19/India/DL-NCDC3652-CSIR-IGIB/2020	EPI_ISL_482563	2020-05-19	Asia / India / Delhi	Human	Original			Nanopore MinION	Reference based			B.1.113	G	13
hCoV-19/Singapore/552/2020	EPI_ISL_482699	2020-06-06	Asia / Singapore	Human	Original			Nanopore MinION				B.6	O	13
hCoV-19/India/GJ-GBRC248a/2020	EPI_ISL_483829	2020-06-12	Asia / India / Gujarat / Rajkot	Human	Original			Ion Torrent	CLC Genomics Workbench 12			B.1.36	GH	13
hCoV-19/India/GJ-GBRC249a/2020	EPI_ISL_483831	2020-06-12	Asia / India / Gujarat / Rajkot	Human	Original			Ion Torrent	CLC Genomics Workbench 12			B.1.113	GH	13
hCoV-19/India/GJ-GBRC255a/2020	EPI_ISL_483842	2020-06-12	Asia / India / Gujarat / Rajkot	Human	Original			Ion Torrent	CLC Genomics Workbench 12			B.1.113	GH	13
hCoV-19/India/GJ-GBRC256b/2020	EPI_ISL_483845	2020-06-12	Asia / India / Gujarat / Jetpur	Human	Original			Ion Torrent	CLC Genomics Workbench 12			B.1.113	GH	13
hCoV-19/India/GJ-GBRC258a/2020	EPI_ISL_483848	2020-06-12	Asia / India / Gujarat / Gondal	Human	Original			Ion Torrent	CLC Genomics Workbench 12			B.1.113	GH	13
hCoV-19/India/GJ-GBRC263b/2020	EPI_ISL_483857	2020-06-12	Asia / India / Gujarat / Surat	Human	Original			Ion Torrent	CLC Genomics Workbench 12			B.1	S	13
hCoV-19/Taiwan/NCKUH-013/2020	EPI_ISL_493206	2020-03-28	Asia / Taiwan / Tainan	Human	Vero E6 P1	Nasal swab		Illumina Miseq				A.3	S	13
hCoV-19/India/GJ-GBRC171/2020	EPI_ISL_467033	2020-06-05	Asia / India / Gujarat / Gandhinagar	Human	Original			Ion Torrent	CLC Genomics Workbench 12			B.1.36	GH	13
hCoV-19/India/GJ-GBRC181a/2020	EPI_ISL_467049	2020-06-03	Asia / India / Gujarat / Ahmedabad	Human	Original			Ion Torrent	CLC Genomics Workbench 12			B.1.113	GH	13
hCoV-19/India/TG-CCMB-L1484/2020	EPI_ISL_471607	2020-05-25	Asia / India / Telangana / Hyderabad	Human	Original	Naso-pharyngeal swab/Oro-pharyngeal swab		Illumina NovaSeq 6000	Reference based			B.1.36	GH	13
hCoV-19/India/TG-CCMB-L1726/2020	EPI_ISL_471627	2020-05-30	Asia / India / Telangana / Hyderabad	Human	Original	Naso-pharyngeal swab/Oro-pharyngeal swab		Illumina NovaSeq 6000	Reference based			B.1.1.32	GR	13
hCoV-19/India/OR-ILSCV29961/2020	EPI_ISL_481134	2020-05-23	Asia / India / Odisha	Human	Original			Illumina NextSeq 550	Reference based			B.1.113	GH	13
hCoV-19/Bangladesh/BCSIR-NILMRC-176/2020	EPI_ISL_483623	2020-06-12	Asia / Bangladesh / Rajshahi / Pabna	Human	Original	Nasopharyngeal Swab		MiniSeq	DRAGEN RNA Pathogen Detection 3.5.14			B.1.1.23	GR	13
hCoV-19/Bangladesh/BCSIR-NILMRC-199/2020	EPI_ISL_483643	2020-06-20	Asia / Bangladesh / Chittagong / Chandpur	Human	Original	Nasopharyngeal Swab		MiniSeq	DRAGEN RNA Pathogen Detection 3.5.14			B.1.1	GR	13
hCoV-19/Bangladesh/BCSIR-NILMRC-213/2020	EPI_ISL_483647	2020-06-14	Asia / Bangladesh / Sylhet / Habiganj	Human	Original	Nasopharyngeal Swab		MiniSeq	DRAGEN RNA Pathogen Detection 3.5.14	Gap of 27 nucleotides when compared to the reference sequence. %UniqueMutations 0.11%.	warn	B.1.1	GR	13
hCoV-19/Bangladesh/BCSIR-NILMRC-194/2020	EPI_ISL_483699	2020-06-20	Asia / Bangladesh / Chittagong / Chandpur	Human	Original	Nasopharyngeal Swab		MiniSeq	DRAGEN RNA Pathogen Detection 3.5.14			B.1.1	GR	13
hCoV-19/Bangladesh/BCSIR-NILMRC-222/2020	EPI_ISL_487362	2020-07-06	Asia / Bangladesh / Barisal	Human	Original	Nasopharyngeal Swab		MiniSeq	DRAGEN RNA Pathogen Detection 3.5.14			B.1.1	G	13
hCoV-19/Bangladesh/BCSIR-NILMRC-227/2020	EPI_ISL_487367	2020-07-06	Asia / Bangladesh / Barisal	Human	Original	Nasopharyngeal Swab		MiniSeq	DRAGEN RNA Pathogen Detection 3.5.14			B.1.1.23	GR	13
hCoV-19/Bangladesh/BCSIR-NILMRC-238/2020	EPI_ISL_487393	2020-07-06	Asia / Bangladesh / Barisal	Human	Original	Nasopharyngeal Swab		MiniSeq	DRAGEN RNA Pathogen Detection 3.5.14			B.1.1.25	GR	13
hCoV-19/Bangladesh/BCSIR-NILMRC-240/2020	EPI_ISL_487395	2020-07-06	Asia / Bangladesh / Barisal	Human	Original	Nasopharyngeal Swab		MiniSeq	DRAGEN RNA Pathogen Detection 3.5.14			B.1.1.25	GR	13
hCoV-19/England/SHEF-C7788/2020	EPI_ISL_432847	2020-04-06	Europe / United Kingdom / England	Human	Original			OXFORD_NANOPORE GRIDION	unknown	[W] Stretches of NNNs (3.84% of overall sequence). %UniqueMutations 0.07%.	warn	B.1.1.1	GR	13
hCoV-19/England/CAMB-74508/2020	EPI_ISL_425300	2020-03-28	Europe / United Kingdom / England	Human	Original	unknown		OXFORD_NANOPORE MinION	unknown			B.1.1.1	GR	13
hCoV-19/England/SHEF-CCC75/2020	EPI_ISL_432532	2020-04-02	Europe / United Kingdom / England	Human	Original			OXFORD_NANOPORE GRIDION	unknown	[W] Stretches of NNNs (1.20% of overall sequence).	warn	B.1.1.1	GR	13
hCoV-19/England/SHEF-D093B/2020	EPI_ISL_432616	2020-04-06	Europe / United Kingdom / England	Human	Original			OXFORD_NANOPORE GRIDION	unknown	[W] Stretches of NNNs (3.16% of overall sequence).	warn	B.1.1.1	GR	13
hCoV-19/England/CAMB-7B3DA/2020	EPI_ISL_433951	2020-04-12	Europe / United Kingdom / England	Human	Original			OXFORD_NANOPORE GridION	unknown			B.1.30	GH	13
hCoV-19/England/20140063904/2020	EPI_ISL_423392	2020-03-29	Europe / United Kingdom / England	Human	Original			Illumina NextSeq	PHE pipeline (BWA-SAMtools-Quasibam)	Long stretches of NNNs (6.90% of overall sequence).	alert	B.1.1	GR	13
hCoV-19/Wales/PHWC-2AEAC/2020	EPI_ISL_431945	2020-04-08	Europe / United Kingdom / Wales	Human	Original	Dry swab		Illumina	Mapping consensus	Stretches of NNNs (1.86% of overall sequence). NSP11 without BLAST coverage.	warn	B.1.44	GH	13
hCoV-19/Scotland/CVR634/2020	EPI_ISL_425793	2020-03-25	Europe / United Kingdom / Scotland	Human	Original	unknown		OXFORD_NANOPORE MinION	unknown			A.3	S	13
hCoV-19/Scotland/EDB145/2020	EPI_ISL_425914	2020-03-23	Europe / United Kingdom / Scotland	Human	Original	unknown		OXFORD_NANOPORE GridION	unknown	Stretches of NNNs (1.53% of overall sequence).	warn	B.1.1.1	GR	13
hCoV-19/Scotland/EDB513/2020	EPI_ISL_426011	2020-03-31	Europe / United Kingdom / Scotland	Human	Original	unknown		OXFORD_NANOPORE GridION	unknown			B.1.1	GR	13
hCoV-19/Belgium/ULG-10121/2020	EPI_ISL_427369	2020-04-07	Europe / Belgium / Liege	Human	Original			Nanopore MinION	Artic network	Stretches of NNNs (1.17% of overall sequence). Gap of 3 nucleotides when compared to the reference sequence.	warn	B.1.12	GH	13
hCoV-19/Scotland/EDB2081/2020	EPI_ISL_433180	2020-04-19	Europe / United Kingdom / Scotland	Human	Original			OXFORD_NANOPORE GridION	unknown			B.1.40	GH	13
hCoV-19/France/OCC-2/2020	EPI_ISL_434617	2020-03-01	Europe / France / Occitanie	Human	Original			MinION				B.1.1	GR	13
hCoV-19/France/OCC-4/2020	EPI_ISL_434619	2020-03-01	Europe / France / Occitanie	Human	Original			MinION				B.1.1	GR	13
hCoV-19/France/OCC-15/2020	EPI_ISL_434630	2020-04-08	Europe / France / Occitanie	Human	Original			MinION				B.1	GR	13
hCoV-19/England/20144074404/2020	EPI_ISL_423562	2020-04-01	Europe / United Kingdom / England	Human	Original			Illumina NextSeq	PHE pipeline (BWA-SAMtools-Quasibam)	Stretches of NNNs (1.08% of overall sequence). Gap of 3 nucleotides when compared to the reference sequence.	warn	B.1.30	GH	13
hCoV-19/Scotland/CVR1564/2020	EPI_ISL_433618	2020-04-03	Europe / United Kingdom / Scotland	Human	Original			ILLUMINA MiSeq	unknown	[W] Stretches of NNNs (2.79% of overall sequence).	warn	B.1	GH	13
hCoV-19/Scotland/CVR1856/2020	EPI_ISL_433660	2020-04-08	Europe / United Kingdom / Scotland	Human	Original			OXFORD_NANOPORE MinION	unknown			A.3	S	13
hCoV-19/Wales/PHWC-2433A/2020	EPI_ISL_419398	2020-03-18	Europe / United Kingdom / Wales	Human	Original	Dry swab		Illumina	iVar consensus	Long stretches of NNNs (9.94% of overall sequence). Insertion of 1 nucleotide(s) found at refpos 18990 (FRAMESHIFT). Insertion of 1 nucleotide(s) found at refpos 24320 (FRAMESHIFT). Insertion of 1 nucleotide(s) found at refpos 24358 (FRAMESHIFT). Insertion of 1 nucleotide(s) found at refpos 27589 (FRAMESHIFT). Insertion of 1 nucleotide(s) found at refpos 27727 (FRAMESHIFT). Insertion of 5 nucleotides when compared to the reference sequence. NS7a without BLAST coverage. NSP11 without BLAST coverage. %UniqueMutations 0.12%.	alert	B.2	V	13
hCoV-19/England/CAMB-737F4/2020	EPI_ISL_425242	2020-03-31	Europe / United Kingdom / England	Human	Original	unknown		OXFORD_NANOPORE MinION	unknown			B.1.1.1	GR	13
hCoV-19/Wales/PHWC-2B0D2/2020	EPI_ISL_432268	2020-04-08	Europe / United Kingdom / Wales	Human	Original	Dry swab		Illumina	Mapping consensus			B.1.1.2	GR	13
hCoV-19/Wales/PHWC-2AEF7/2020	EPI_ISL_432439	2020-04-08	Europe / United Kingdom / Wales	Human	Original	Dry swab		Illumina	Mapping consensus	Stretches of NNNs (1.34% of overall sequence).	warn	B.1.1.2	GR	13
hCoV-19/England/CAMB-7830A/2020	EPI_ISL_433716	2020-01-01	Europe / United Kingdom / England	Human	Original			OXFORD_NANOPORE GridION	unknown			B.1.30	GH	13
hCoV-19/Wales/PHWC-27CF0/2020	EPI_ISL_432003	2020-04-01	Europe / United Kingdom / Wales	Human	Original	Dry swab		Illumina	Mapping consensus	Stretches of NNNs (3.11% of overall sequence). Gap of 15 nucleotides when compared to the reference sequence. %UniqueMutations 0.06%.	warn	B.2.1	V	13
hCoV-19/Sweden/20-07607/2020	EPI_ISL_434675	2020-04-20	Europe / Sweden / Stockholm	Human	Original			Ion Torrent S5 XL, Ion AmpliSeq SARS-CoV-2	Consensus extraction from NC_045512 using torrent suite variantCaller with fill from reference and majority wins			B.1	GH	13
hCoV-19/Denmark/ALAB-SSI-748/2020	EPI_ISL_437668	2020-03-27	Europe / Denmark	Human	Original			Nanopore MinION				B.1.42	GH	13
hCoV-19/Scotland/CVR1899/2020	EPI_ISL_438851	2020-04-08	Europe / United Kingdom / Scotland	Human	Original			ILLUMINA		[W] Stretches of NNNs (1.33% of overall sequence).	warn	A.2	S	13
hCoV-19/England/CAMB-7D0B3/2020	EPI_ISL_442238	2020-04-06	Europe / United Kingdom / England	Human	Original			Illumina NovaSeq		Stretches of NNNs (1.00% of overall sequence).	warn	B.1.1.1	GR	13
hCoV-19/England/CAMB-84277/2020	EPI_ISL_443451	2020-04-16	Europe / United Kingdom / England	Human	Original	unknown	unknown	ILLUMINA NovaSeq	unknown	[W] Stretches of NNNs (4.39% of overall sequence).	warn	B.1.1.1	GR	13
hCoV-19/England/CAMB-829B0/2020	EPI_ISL_443499	2020-04-13	Europe / United Kingdom / England	Human	Original	unknown	unknown	ILLUMINA NovaSeq	unknown	Long stretches of NNNs (8.90% of overall sequence).	alert	B.1.1.1	GR	13
hCoV-19/England/CAMB-84453/2020	EPI_ISL_443510	2020-04-16	Europe / United Kingdom / England	Human	Original	unknown	unknown	ILLUMINA NovaSeq	unknown			B.1.13	GH	13
hCoV-19/England/CAMB-8424A/2020	EPI_ISL_443564	2020-04-16	Europe / United Kingdom / England	Human	Original	unknown	unknown	ILLUMINA NovaSeq	unknown			B.1.1.1	GR	13
hCoV-19/England/CAMB-82859/2020	EPI_ISL_443576	2020-04-14	Europe / United Kingdom / England	Human	Original	unknown	unknown	ILLUMINA NovaSeq	unknown			B.1.1.1	GR	13
hCoV-19/Denmark/ALAB-SSI-714/2020	EPI_ISL_444871	2020-03-27	Europe / Denmark	Human	Original			Nanopore MinION		[W] Stretches of NNNs (1.94% of overall sequence).	warn	B.1.42	GH	13
hCoV-19/England/CAMB-83E83/2020	EPI_ISL_438703	2020-04-25	Europe / United Kingdom / England	Human	Original			OXFORD_NANOPORE				B.1.1.1	GR	13
hCoV-19/England/CAMB-8468A/2020	EPI_ISL_438748	2020-04-27	Europe / United Kingdom / England	Human	Original			OXFORD_NANOPORE				B.1.1.1	GR	13
hCoV-19/England/CAMB-71EE2/2020	EPI_ISL_439933	2020-03-29	Europe / United Kingdom / England	Human	Original			Illumina NovaSeq				B.1.1.1	GR	13
hCoV-19/Scotland/CVR3025/2020	EPI_ISL_439015	2020-04-24	Europe / United Kingdom / Scotland	Human	Original			ILLUMINA				B.1.5	G	13
hCoV-19/England/CAMB-7A3BD/2020	EPI_ISL_441077	2020-04-01	Europe / United Kingdom / England	Human	Original			Illumina NovaSeq				B.1.30	GH	13
hCoV-19/England/CAMB-7C5A6/2020	EPI_ISL_442317	2020-04-04	Europe / United Kingdom / England	Human	Original			Illumina NovaSeq				B.1.1.1	GR	13
hCoV-19/England/CAMB-81623/2020	EPI_ISL_442988	2020-04-11	Europe / United Kingdom / England	Human	Original			Illumina NovaSeq				B.1.1.1	GR	13
hCoV-19/England/CAMB-82E2A/2020	EPI_ISL_443625	2020-04-14	Europe / United Kingdom / England	Human	Original	unknown	unknown	ILLUMINA NovaSeq	unknown			B.1.1.13	GR	13
hCoV-19/Scotland/EDB3872/2020	EPI_ISL_439350	2020-05-01	Europe / United Kingdom / Scotland	Human	Original			OXFORD_NANOPORE				B.1.1	GR	13
hCoV-19/England/CAMB-76436/2020	EPI_ISL_439379	2020-03-29	Europe / United Kingdom / England	Human	Original			Illumina NovaSeq				B.1.1.1	GR	13
hCoV-19/England/CAMB-7F2F7/2020	EPI_ISL_442943	2020-04-08	Europe / United Kingdom / England	Human	Original			Illumina NovaSeq				B.1.30	GH	13
hCoV-19/Wales/PHWC-3167D/2020	EPI_ISL_446469	2020-04-12	Europe / United Kingdom / Wales	Human	Original	Dry swab		Illumina	Mapping consensus	[W] Stretches of NNNs (2.22% of overall sequence).	warn	B.1.122	GH	13
hCoV-19/Wales/PHWC-31BAB/2020	EPI_ISL_446538	2020-04-12	Europe / United Kingdom / Wales	Human	Original	Dry swab		Illumina	Mapping consensus	Stretches of NNNs (1.21% of overall sequence).	warn	B.1.1.1	GR	13
hCoV-19/Wales/PHWC-3208D/2020	EPI_ISL_446603	2020-04-13	Europe / United Kingdom / Wales	Human	Original	Dry swab		Illumina	Mapping consensus	Stretches of NNNs (1.65% of overall sequence).	warn	B.1.1	GR	13
hCoV-19/Wales/PHWC-322C3/2020	EPI_ISL_446629	2020-04-08	Europe / United Kingdom / Wales	Human	Original	Dry swab		Illumina	Mapping consensus			B.1.1.1	GR	13
hCoV-19/Scotland/EDB2518/2020	EPI_ISL_439223	2020-04-23	Europe / United Kingdom / Scotland	Human	Original			OXFORD_NANOPORE				B.1.40	GH	13
hCoV-19/England/CAMB-763FD/2020	EPI_ISL_438401	2020-03-29	Europe / United Kingdom / England	Human	Original			Illumina NovaSeq				B.1.1.1	GR	13
hCoV-19/England/CAMB-75ADB/2020	EPI_ISL_438448	2020-03-29	Europe / United Kingdom / England	Human	Original			Illumina NovaSeq				B.1.1.1	GR	13
hCoV-19/England/LIVE-997DA/2020	EPI_ISL_439761	2020-04-09	Europe / United Kingdom / England	Human	Original			OXFORD_NANOPORE		Gap of 70 nucleotide(s) found at refpos 27555 (FRAMESHIFT). %UniqueMutations 0.08%.	warn	B.1.1.1	GR	13
hCoV-19/England/LOND-D5435/2020	EPI_ISL_444220	2020-04-15	Europe / United Kingdom / England	Human	Original			Oxford Nanopore				B.1.1.1	GR	13
hCoV-19/England/BIRM-5E2EF/2020	EPI_ISL_444283	2020-04-16	Europe / United Kingdom / England	Human	Original			Oxford Nanopore				B.1.1.1	GR	13
hCoV-19/England/CAMB-7FE7B/2020	EPI_ISL_444426	2020-04-19	Europe / United Kingdom / England	Human	Original			Oxford Nanopore		Stretches of NNNs (1.00% of overall sequence).	warn	B.1.1.1	GR	13
hCoV-19/Wales/PHWC-2B46D/2020	EPI_ISL_445713	2020-04-11	Europe / United Kingdom / Wales	Human	Original	Dry swab		Illumina	Mapping consensus	Long stretches of NNNs (5.74% of overall sequence). NSP11 without BLAST coverage.	alert	B.1.1.1	GR	13
hCoV-19/Wales/PHWC-3449E/2020	EPI_ISL_446927	2020-04-17	Europe / United Kingdom / Wales	Human	Original	Dry swab		Illumina	Mapping consensus	Stretches of NNNs (2.55% of overall sequence).	warn	B.1.1.2	GR	13
hCoV-19/Wales/PHWC-34786/2020	EPI_ISL_446972	2020-04-20	Europe / United Kingdom / Wales	Human	Original	Dry swab		Illumina	Mapping consensus	Stretches of NNNs (1.38% of overall sequence). Gap of 3 nucleotides when compared to the reference sequence.	warn	B.1.122	GH	13
hCoV-19/England/CAMB-77101/2020	EPI_ISL_438533	2020-04-01	Europe / United Kingdom / England	Human	Original			Illumina NovaSeq		Stretches of NNNs (2.05% of overall sequence).	warn	B.1.1.1	GR	13
hCoV-19/England/CAMB-810BC/2020	EPI_ISL_438565	2020-04-19	Europe / United Kingdom / England	Human	Original			OXFORD_NANOPORE				B.1.1.1	GR	13
hCoV-19/England/CAMB-7A4C9/2020	EPI_ISL_440590	2020-04-02	Europe / United Kingdom / England	Human	Original			Illumina NovaSeq				B.1.1.1	GR	13
hCoV-19/England/CAMB-7A46F/2020	EPI_ISL_440593	2020-04-02	Europe / United Kingdom / England	Human	Original			Illumina NovaSeq				B.1.1.1	GR	13
hCoV-19/England/CAMB-77DEF/2020	EPI_ISL_440817	2020-04-01	Europe / United Kingdom / England	Human	Original			Illumina NovaSeq		Stretches of NNNs (2.10% of overall sequence).	warn	B.1.1.1	GR	13
hCoV-19/England/CAMB-8131D/2020	EPI_ISL_443009	2020-04-11	Europe / United Kingdom / England	Human	Original			Illumina NovaSeq				B.1.1.1	GR	13
hCoV-19/England/CAMB-81605/2020	EPI_ISL_443043	2020-04-11	Europe / United Kingdom / England	Human	Original			Illumina NovaSeq				B.1.1.1	GR	13
hCoV-19/England/CAMB-1AC0E7/2020	EPI_ISL_444371	2020-04-29	Europe / United Kingdom / England	Human	Original			Oxford Nanopore				B.1.1.1	GR	13
hCoV-19/Wales/PHWC-32FEA/2020	EPI_ISL_446722	2020-04-14	Europe / United Kingdom / Wales	Human	Original	Dry swab		Illumina	Mapping consensus	Stretches of NNNs (1.09% of overall sequence).	warn	B.2	V	13
hCoV-19/Wales/PHWC-33004/2020	EPI_ISL_446724	2020-04-14	Europe / United Kingdom / Wales	Human	Original	Dry swab		Illumina	Mapping consensus	Stretches of NNNs (2.28% of overall sequence).	warn	B.1.1.1	GR	13
hCoV-19/England/LOND-D4A52/2020	EPI_ISL_444172	2020-04-11	Europe / United Kingdom / England	Human	Original			Oxford Nanopore				B.1.1.1	GR	13
hCoV-19/England/LOND-D4A61/2020	EPI_ISL_444173	2020-04-11	Europe / United Kingdom / England	Human	Original			Oxford Nanopore				B.1.1.1	GR	13
hCoV-19/Scotland/CVR2979/2020	EPI_ISL_448219	2020-04-22	Europe / United Kingdom / Scotland	Human	Original			Illumina				B.1.93	G	13
hCoV-19/England/NORW-E9EF4/2020	EPI_ISL_448380	2020-05-02	Europe / United Kingdom / England	Human	Original			Illumina				B.1.1	GR	13
hCoV-19/Latvia/018/2020	EPI_ISL_450518	2020-04-18	Europe / Latvia	Human	Original	Nasopharyngeal and Oropharyngeal swab		DNBSEQ-G400RS, MGI Tech Co., Ltd	bowtie2			B.1.1	GR	13
hCoV-19/England/NOTT-111144/2020	EPI_ISL_453634	2020-05-09	Europe / United Kingdom / England	Human	Original	unknown		OXFORD_NANOPORE	unknown			B.1.1.1	GR	13
hCoV-19/England/NOTT-111302/2020	EPI_ISL_453647	2020-05-11	Europe / United Kingdom / England	Human	Original	unknown		OXFORD_NANOPORE	unknown			B.1.1.1	GR	13
hCoV-19/England/NOTT-11136C/2020	EPI_ISL_453651	2020-05-13	Europe / United Kingdom / England	Human	Original	unknown		OXFORD_NANOPORE	unknown			B.1.1.1	GR	13
hCoV-19/England/NOTT-11143C/2020	EPI_ISL_453664	2020-05-17	Europe / United Kingdom / England	Human	Original	unknown		OXFORD_NANOPORE	unknown	Stretches of NNNs (1.84% of overall sequence). NSP11 without BLAST coverage.	warn	B.1.1	GR	13
hCoV-19/England/SHEF-D1369/2020	EPI_ISL_453765	2020-04-21	Europe / United Kingdom / England	Human	Original	unknown		OXFORD_NANOPORE	unknown			B.1.1.1	GR	13
hCoV-19/Portugal/PT0394/2020	EPI_ISL_454113	2020-04-14	Europe / Portugal	Human	Original			Illumina NextSeq 550	INSaFLU	[W] Stretches of NNNs (4.78% of overall sequence).	warn	B.1.91	G	13
hCoV-19/Spain/PV-ISCIII-201385/2020	EPI_ISL_455350	2020-02-29	Europe / Spain / Basque Country	Human	Original	Oropharyngeal swab		Illumina MiSeq	Mapping consensus			A.2	S	13
hCoV-19/England/CAMB-1AD81B/2020	EPI_ISL_448014	2020-01-01	Europe / United Kingdom / England	Human	Original			Oxford Nanopore				B.1.1.1	GR	13
hCoV-19/England/CAMB-1ADAD9/2020	EPI_ISL_448032	2020-05-01	Europe / United Kingdom / England	Human	Original			Oxford Nanopore		Long stretches of NNNs (8.73% of overall sequence).	alert	B.1.1	GR	13
hCoV-19/England/CAMB-1AECB4/2020	EPI_ISL_448069	2020-05-06	Europe / United Kingdom / England	Human	Original			Oxford Nanopore		Stretches of NNNs (1.01% of overall sequence).	warn	B.1.1	GR	13
hCoV-19/England/CAMB-1B0693/2020	EPI_ISL_452906	2020-05-07	Europe / United Kingdom / England	Human	Original	unknown		OXFORD_NANOPORE	unknown			B.1	GH	13
hCoV-19/England/CAMB-1B06DF/2020	EPI_ISL_452910	2020-05-07	Europe / United Kingdom / England	Human	Original	unknown		OXFORD_NANOPORE	unknown			B.1	GH	13
hCoV-19/England/CAMB-1B0B49/2020	EPI_ISL_452943	2020-05-11	Europe / United Kingdom / England	Human	Original	unknown		OXFORD_NANOPORE	unknown	Stretches of NNNs (1.74% of overall sequence).	warn	B.1.1.3	GR	13
hCoV-19/England/CAMB-1B0CEC/2020	EPI_ISL_452963	2020-05-11	Europe / United Kingdom / England	Human	Original	unknown		OXFORD_NANOPORE	unknown			B.1.1.1	GR	13
hCoV-19/England/CAMB-1B17BD/2020	EPI_ISL_452979	2020-05-15	Europe / United Kingdom / England	Human	Original	unknown		OXFORD_NANOPORE	unknown			B.1.1.1	GR	13
hCoV-19/England/LIVE-9F446/2020	EPI_ISL_453456	2020-05-01	Europe / United Kingdom / England	Human	Original	unknown		OXFORD_NANOPORE	unknown	Stretches of NNNs (2.79% of overall sequence).	warn	B.1.1.1	GR	13
hCoV-19/Sweden/20-51387/2020	EPI_ISL_455107	2020-05-12	Europe / Sweden / Vastra Gotaland	Human	Original			Ion Torrent S5 XL, Ion AmpliSeq SARS-CoV-2	Consensus extraction from NC_045512 using torrent suite variantCaller with fill from reference and majority wins			B.1	GH	13
hCoV-19/Romania/284168/2020	EPI_ISL_455472	2020-05-13	Europe / Romania / Buzau	Human	Original	Naso-pharyngeal swab		Illumina Miseq	DNASTAR Lasergene, Sequencer			B.1.42	G	13
hCoV-19/Scotland/CVR1501/2020	EPI_ISL_448117	2020-04-03	Europe / United Kingdom / Scotland	Human	Original			Illumina				A.3	S	13
hCoV-19/Scotland/CVR3141/2020	EPI_ISL_449186	2020-04-28	Europe / United Kingdom / Scotland	Human	Original			Illumina		[W] Gap of 16 nucleotides when compared to the reference sequence.	warn	B.1.1	GR	13
hCoV-19/England/NORT-291AD7/2020	EPI_ISL_453544	2020-04-24	Europe / United Kingdom / England	Human	Original	unknown		OXFORD_NANOPORE	unknown			B.1.1.1	GR	13
hCoV-19/England/NORW-E9058/2020	EPI_ISL_453578	2020-04-25	Europe / United Kingdom / England	Human	Original	unknown		ILLUMINA	unknown	Insertion of 1 nucleotide(s) found at refpos 27312 (FRAMESHIFT). Insertion of 1 nucleotides when compared to the reference sequence. NS6 without BLAST coverage. NS6 without BLAST coverage.	warn	B.1.1	GR	13
hCoV-19/Netherlands/NA_485/2020	EPI_ISL_455287	2020-04-01	Europe / Netherlands	Human	Original			Nanopore	unknown			B.1.5.2	G	13
hCoV-19/Netherlands/ZuidHolland_107/2020	EPI_ISL_455296	2020-04-04	Europe / Netherlands / Zuid Holland	Human	Original			Nanopore	unknown			B.1.9	GH	13
hCoV-19/Spain/CN-ISCIII-201811/2020	EPI_ISL_455325	2020-03-05	Europe / Spain / Canary Islands	Human	Original	Oropharyngeal swab		Illumina MiSeq	Mapping consensus			A.2	O	13
hCoV-19/Spain/GA-ISCIII-201792/2020	EPI_ISL_455328	2020-03-09	Europe / Spain / Galicia	Human	Original	Oropharyngeal swab		Illumina MiSeq	Mapping consensus			A.2	S	13
hCoV-19/England/NOTT-110FB4/2020	EPI_ISL_448445	2020-04-23	Europe / United Kingdom / England	Human	Original			Oxford Nanopore				B.1.1.1	GR	13
hCoV-19/Scotland/EDB3977/2020	EPI_ISL_449269	2020-05-03	Europe / United Kingdom / Scotland	Human	Original			Oxford Nanopore		Stretches of NNNs (1.98% of overall sequence).	warn	B.1.1.1	GR	13
hCoV-19/England/LIVE-9E59F/2020	EPI_ISL_453310	2020-04-03	Europe / United Kingdom / England	Human	Original	unknown		ILLUMINA	unknown	[X] Long stretches of NNNs (6.52% of overall sequence).	alert	B.1.1.1	GR	13
hCoV-19/England/CAMB-1AD1F2/2020	EPI_ISL_447978	2020-05-01	Europe / United Kingdom / England	Human	Original			Oxford Nanopore				B.1.1.1	GR	13
hCoV-19/England/NORW-E74F4/2020	EPI_ISL_449043	2020-05-04	Europe / United Kingdom / England	Human	Original			Illumina				B.1.1.3	GR	13
hCoV-19/Scotland/CVR2651/2020	EPI_ISL_453066	2020-04-16	Europe / United Kingdom / Scotland	Human	Original	unknown		ILLUMINA	unknown	[W] Stretches of NNNs (1.03% of overall sequence).	warn	B.1.101	G	13
hCoV-19/Scotland/EDB4729/2020	EPI_ISL_453138	2020-04-28	Europe / United Kingdom / Scotland	Human	Original	unknown		OXFORD_NANOPORE	unknown	Stretches of NNNs (1.72% of overall sequence).	warn	B.1.9	GH	13
hCoV-19/England/CAMB-1B24B5/2020	EPI_ISL_456684	2020-01-01	Europe / United Kingdom / England	Human	Original			OXFORD_NANOPORE		Stretches of NNNs (1.54% of overall sequence).	warn	B.1.1.1	GR	13
hCoV-19/England/CAMB-1B24F1/2020	EPI_ISL_456687	2020-01-01	Europe / United Kingdom / England	Human	Original			OXFORD_NANOPORE		Stretches of NNNs (2.56% of overall sequence).	warn	B.1.1.1	GR	13
hCoV-19/England/CAMB-1B2558/2020	EPI_ISL_456693	2020-01-01	Europe / United Kingdom / England	Human	Original			OXFORD_NANOPORE		Stretches of NNNs (1.02% of overall sequence).	warn	B.1.1.1	GR	13
hCoV-19/England/CAMB-1B2BDE/2020	EPI_ISL_456710	2020-05-18	Europe / United Kingdom / England	Human	Original			OXFORD_NANOPORE		Stretches of NNNs (3.74% of overall sequence).	warn	B.1.1.3	GR	13
hCoV-19/England/CAMB-1B2C17/2020	EPI_ISL_456714	2020-05-18	Europe / United Kingdom / England	Human	Original			OXFORD_NANOPORE		Stretches of NNNs (4.65% of overall sequence).	warn	B.1.1.3	GR	13
hCoV-19/England/CAMB-1B2D32/2020	EPI_ISL_456721	2020-05-18	Europe / United Kingdom / England	Human	Original			OXFORD_NANOPORE				B.1.1.1	GR	13
hCoV-19/England/CAMB-1B2E8A/2020	EPI_ISL_456729	2020-05-20	Europe / United Kingdom / England	Human	Original			OXFORD_NANOPORE				B.1.1.1	GR	13
hCoV-19/England/CAMB-1B2EE4/2020	EPI_ISL_456734	2020-01-01	Europe / United Kingdom / England	Human	Original			OXFORD_NANOPORE				B.1.1.1	GR	13
hCoV-19/England/CAMB-1B3214/2020	EPI_ISL_456753	2020-05-22	Europe / United Kingdom / England	Human	Original			OXFORD_NANOPORE		Stretches of NNNs (1.01% of overall sequence).	warn	B.1.5	G	13
hCoV-19/Scotland/CVR3440/2020	EPI_ISL_456853	2020-05-07	Europe / United Kingdom / Scotland	Human	Original			ILLUMINA		[W] Stretches of NNNs (2.66% of overall sequence).	warn	A.2	S	13
hCoV-19/Netherlands/NoordBrabant_166/2020	EPI_ISL_461200	2020-01-01	Europe / Netherlands / Noord Brabant	Human	Original			Nanopore	unknown			B.1.8	G	13
hCoV-19/Netherlands/NoordBrabant_168/2020	EPI_ISL_461202	2020-05-26	Europe / Netherlands / Noord Brabant	Human	Original			Nanopore	unknown			B.1.8	G	13
hCoV-19/Netherlands/NoordHolland_16/2020	EPI_ISL_461206	2020-04-27	Europe / Netherlands / Noord Holland	Human	Original			Nanopore	unknown			B.1	GH	13
hCoV-19/Netherlands/Utrecht_50/2020	EPI_ISL_461246	2020-05-22	Europe / Netherlands / Utrecht	Human	Original			Nanopore	unknown			B.1.22	GH	13
hCoV-19/Netherlands/ZuidHolland_121/2020	EPI_ISL_461294	2020-04-21	Europe / Netherlands / Zuid Holland	Human	Original			Nanopore	unknown			B.1.22	GH	13
hCoV-19/Netherlands/ZuidHolland_123/2020	EPI_ISL_461296	2020-04-21	Europe / Netherlands / Zuid Holland	Human	Original			Nanopore	unknown			B.1.22	GH	13
hCoV-19/Netherlands/ZuidHolland_131/2020	EPI_ISL_461304	2020-04-27	Europe / Netherlands / Zuid Holland	Human	Original			Nanopore	unknown	Stretches of NNNs (2.00% of overall sequence).	warn	B.1.22	GH	13
hCoV-19/Netherlands/ZuidHolland_133/2020	EPI_ISL_461306	2020-04-29	Europe / Netherlands / Zuid Holland	Human	Original			Nanopore	unknown	[W] Stretches of NNNs (2.25% of overall sequence).	warn	B.1.22	GH	13
hCoV-19/Netherlands/ZuidHolland_136/2020	EPI_ISL_461309	2020-05-07	Europe / Netherlands / Zuid Holland	Human	Original			Nanopore	unknown			B.1.9	GH	13
hCoV-19/Netherlands/ZuidHolland_147/2020	EPI_ISL_461320	2020-04-19	Europe / Netherlands / Zuid Holland	Human	Original			Nanopore	unknown			B.1.9	GH	13
hCoV-19/Netherlands/ZuidHolland_195/2020	EPI_ISL_461367	2020-05-11	Europe / Netherlands / Zuid Holland	Human	Original			Nanopore	unknown	[I] Gap of 3 nucleotides when compared to the reference sequence.	info	B.1.8	G	13
hCoV-19/Netherlands/ZuidHolland_201/2020	EPI_ISL_461373	2020-05-03	Europe / Netherlands / Zuid Holland	Human	Original			Nanopore	unknown			B.1.22	GH	13
hCoV-19/Netherlands/ZuidHolland_202/2020	EPI_ISL_461374	2020-01-01	Europe / Netherlands / Zuid Holland	Human	Original			Nanopore	unknown			B.1.22	GH	13
hCoV-19/Netherlands/ZuidHolland_203/2020	EPI_ISL_461375	2020-05-03	Europe / Netherlands / Zuid Holland	Human	Original			Nanopore	unknown			B.1.22	GH	13
hCoV-19/Netherlands/ZuidHolland_204/2020	EPI_ISL_461376	2020-05-04	Europe / Netherlands / Zuid Holland	Human	Original			Nanopore	unknown			B.1.22	GH	13
hCoV-19/Netherlands/ZuidHolland_205/2020	EPI_ISL_461377	2020-05-04	Europe / Netherlands / Zuid Holland	Human	Original			Nanopore	unknown			B.1.22	GH	13
hCoV-19/Netherlands/ZuidHolland_206/2020	EPI_ISL_461378	2020-05-06	Europe / Netherlands / Zuid Holland	Human	Original			Nanopore	unknown			B.1.22	GH	13
hCoV-19/Netherlands/ZuidHolland_207/2020	EPI_ISL_461379	2020-05-06	Europe / Netherlands / Zuid Holland	Human	Original			Nanopore	unknown			B.1.22	GH	13
hCoV-19/Netherlands/ZuidHolland_208/2020	EPI_ISL_461380	2020-05-06	Europe / Netherlands / Zuid Holland	Human	Original			Nanopore	unknown			B.1.22	GH	13
hCoV-19/Netherlands/ZuidHolland_209/2020	EPI_ISL_461381	2020-05-06	Europe / Netherlands / Zuid Holland	Human	Original			Nanopore	unknown			B.1.22	GH	13
hCoV-19/Netherlands/ZuidHolland_211/2020	EPI_ISL_461383	2020-05-07	Europe / Netherlands / Zuid Holland	Human	Original			Nanopore	unknown			B.1.22	GH	13
hCoV-19/Netherlands/ZuidHolland_212/2020	EPI_ISL_461384	2020-05-07	Europe / Netherlands / Zuid Holland	Human	Original			Nanopore	unknown			B.1.22	GH	13
hCoV-19/Netherlands/ZuidHolland_213/2020	EPI_ISL_461385	2020-05-08	Europe / Netherlands / Zuid Holland	Human	Original			Nanopore	unknown			B.1.22	GH	13
hCoV-19/Netherlands/ZuidHolland_214/2020	EPI_ISL_461386	2020-05-08	Europe / Netherlands / Zuid Holland	Human	Original			Nanopore	unknown			B.1.22	GH	13
hCoV-19/Netherlands/ZuidHolland_216/2020	EPI_ISL_461388	2020-05-08	Europe / Netherlands / Zuid Holland	Human	Original			Nanopore	unknown			B.1.22	GH	13
hCoV-19/Netherlands/ZuidHolland_217/2020	EPI_ISL_461389	2020-05-09	Europe / Netherlands / Zuid Holland	Human	Original			Nanopore	unknown			B.1.22	GH	13
hCoV-19/Netherlands/ZuidHolland_218/2020	EPI_ISL_461390	2020-05-09	Europe / Netherlands / Zuid Holland	Human	Original			Nanopore	unknown			B.1.22	GH	13
hCoV-19/Netherlands/ZuidHolland_219/2020	EPI_ISL_461391	2020-05-10	Europe / Netherlands / Zuid Holland	Human	Original			Nanopore	unknown			B.1.22	GH	13
hCoV-19/Netherlands/ZuidHolland_220/2020	EPI_ISL_461392	2020-01-01	Europe / Netherlands / Zuid Holland	Human	Original			Nanopore	unknown			B.1.22	GH	13
hCoV-19/Netherlands/ZuidHolland_221/2020	EPI_ISL_461393	2020-01-01	Europe / Netherlands / Zuid Holland	Human	Original			Nanopore	unknown			B.1.22	GH	13
hCoV-19/Netherlands/ZuidHolland_223/2020	EPI_ISL_461395	2020-01-01	Europe / Netherlands / Zuid Holland	Human	Original			Nanopore	unknown			B.1.22	GH	13
hCoV-19/Netherlands/ZuidHolland_224/2020	EPI_ISL_461396	2020-05-12	Europe / Netherlands / Zuid Holland	Human	Original			Nanopore	unknown			B.1.22	GH	13
hCoV-19/Netherlands/ZuidHolland_226/2020	EPI_ISL_461398	2020-05-03	Europe / Netherlands / Zuid Holland	Human	Original			Nanopore	unknown			B.1.22	GH	13
hCoV-19/Belgium/ULG-10186/2020	EPI_ISL_455974	2020-05-11	Europe / Belgium / LiÃƒÂ¨ge	Human	Original			Nanopore MinION	Artic network			B.1	GH	13
hCoV-19/England/BIRM-5EEFA/2020	EPI_ISL_456663	2020-01-01	Europe / United Kingdom / England	Human	Original			OXFORD_NANOPORE				B.2.2	V	13
hCoV-19/England/CAMB-1AF63D/2020	EPI_ISL_459317	2020-05-01	Europe / United Kingdom / England	Human	Original			ILLUMINA NovaSeq				B.1.1	GR	13
hCoV-19/Netherlands/NoordBrabant_155/2020	EPI_ISL_461190	2020-01-01	Europe / Netherlands / Noord Brabant	Human	Original			Nanopore	unknown	[W] Stretches of NNNs (3.72% of overall sequence).	warn	B.1.8	G	13
hCoV-19/Netherlands/NoordBrabant_156/2020	EPI_ISL_461191	2020-01-01	Europe / Netherlands / Noord Brabant	Human	Original			Nanopore	unknown			B.1.8	G	13
hCoV-19/Poland/IHG_PAS_3_57/2020	EPI_ISL_462480	2020-05-13	Europe / Poland / Wielkopolskie	Human	Original	Oro-pharyngeal swab		Illumina NovaSeq 6000	mapping: STAR v.2.5.2b; reference: MN908947.3; consensus sequence: SAMtools v.1.10, bcftools v.1.10.2			B.1.1	GR	13
hCoV-19/England/20169016504/2020	EPI_ISL_465201	2020-04-17	Europe / United Kingdom / England	Human	Original			Illumina NextSeq	PHE pipeline (BWA-SAMtools-Quasibam)	Long stretches of NNNs (12.04% of overall sequence). Gap of 1 nucleotide(s) found at refpos 3981 (FRAMESHIFT). NS7b without BLAST coverage. NS6 without BLAST coverage.	alert	B.1.5	G	13
hCoV-19/England/20172001904/2020	EPI_ISL_465317	2020-04-21	Europe / United Kingdom / England	Human	Original			Illumina NextSeq	PHE pipeline (BWA-SAMtools-Quasibam)	Long stretches of NNNs (9.02% of overall sequence). Gap of 5 nucleotide(s) found at refpos 519 (FRAMESHIFT). NSP1 without BLAST coverage.	alert	B.1.1	GR	13
hCoV-19/Spain/GA-IBV-002758/2020	EPI_ISL_467270	2020-04-07	Europe / Spain / Galicia / Santiago de Compostela	Human	Original			Illumina_MiSeq	BWA/IVAR	Stretches of NNNs (1.44% of overall sequence).	warn	A.2	S	13
hCoV-19/Scotland/EDB4494/2020	EPI_ISL_456944	2020-05-05	Europe / United Kingdom / Scotland	Human	Original			OXFORD_NANOPORE				B.1	GR	13
hCoV-19/Scotland/EDB5066/2020	EPI_ISL_456961	2020-04-24	Europe / United Kingdom / Scotland	Human	Original			OXFORD_NANOPORE				B.1.9	GH	13
hCoV-19/Scotland/EDB5088/2020	EPI_ISL_456964	2020-04-25	Europe / United Kingdom / Scotland	Human	Original			OXFORD_NANOPORE				B.1.9	GH	13
hCoV-19/England/CAMB-1B11BF/2020	EPI_ISL_459209	2020-05-06	Europe / United Kingdom / England	Human	Original			ILLUMINA NovaSeq		[W] Stretches of NNNs (1.84% of overall sequence).	warn	B.1.1.3	GR	13
hCoV-19/England/CAMB-1B10C1/2020	EPI_ISL_459217	2020-05-05	Europe / United Kingdom / England	Human	Original			ILLUMINA NovaSeq		[W] Stretches of NNNs (1.31% of overall sequence).	warn	B.1.1.1	GR	13
hCoV-19/England/CAMB-1B1137/2020	EPI_ISL_459222	2020-05-05	Europe / United Kingdom / England	Human	Original			ILLUMINA NovaSeq		[W] Stretches of NNNs (1.13% of overall sequence).	warn	B.1.1	GR	13
hCoV-19/England/CAMB-1B047B/2020	EPI_ISL_459250	2020-05-01	Europe / United Kingdom / England	Human	Original			ILLUMINA NovaSeq				B.1.1.3	GR	13
hCoV-19/England/CAMB-1AEF51/2020	EPI_ISL_459274	2020-04-28	Europe / United Kingdom / England	Human	Original			ILLUMINA NovaSeq				B.1.1	GR	13
hCoV-19/England/CAMB-1B0411/2020	EPI_ISL_459281	2020-05-01	Europe / United Kingdom / England	Human	Original			ILLUMINA NovaSeq		[X] Long stretches of NNNs (6.52% of overall sequence).	alert	B.1.1	GR	13
hCoV-19/England/CAMB-1AE522/2020	EPI_ISL_459417	2020-04-27	Europe / United Kingdom / England	Human	Original			ILLUMINA NovaSeq		[W] Stretches of NNNs (1.32% of overall sequence).	warn	B.1.1.1	GR	13
hCoV-19/England/CAMB-1AE9DB/2020	EPI_ISL_459495	2020-04-28	Europe / United Kingdom / England	Human	Original			ILLUMINA NovaSeq		[W] Stretches of NNNs (2.22% of overall sequence).	warn	B.1.1.1	GR	13
hCoV-19/England/BIRM-5F5B8/2020	EPI_ISL_461518	2020-01-01	Europe / United Kingdom / England	Human	Original	unknown		OXFORD_NANOPORE	unknown			B.1.1.1	GR	13
hCoV-19/England/CAMB-1B3083/2020	EPI_ISL_461548	2020-05-25	Europe / United Kingdom / England	Human	Original	unknown		OXFORD_NANOPORE	unknown			B.1.76	G	13
hCoV-19/England/CAMB-1B335D/2020	EPI_ISL_461556	2020-05-25	Europe / United Kingdom / England	Human	Original	unknown		OXFORD_NANOPORE	unknown	Stretches of NNNs (1.01% of overall sequence).	warn	B.1.76	G	13
hCoV-19/England/CAMB-1B337B/2020	EPI_ISL_461557	2020-05-25	Europe / United Kingdom / England	Human	Original	unknown		OXFORD_NANOPORE	unknown	Stretches of NNNs (2.01% of overall sequence).	warn	B.1.1	GR	13
hCoV-19/England/CAMB-1B3575/2020	EPI_ISL_461562	2020-05-27	Europe / United Kingdom / England	Human	Original	unknown		OXFORD_NANOPORE	unknown			B.1.1.1	GR	13
hCoV-19/England/CAMB-1B40CE/2020	EPI_ISL_461588	2020-05-28	Europe / United Kingdom / England	Human	Original	unknown		OXFORD_NANOPORE	unknown	Stretches of NNNs (3.63% of overall sequence).	warn	B.1.1.1	GR	13
hCoV-19/Scotland/EDB5478/2020	EPI_ISL_461751	2020-04-25	Europe / United Kingdom / Scotland	Human	Original	unknown		OXFORD_NANOPORE	unknown			B.1.9	GH	13
hCoV-19/Scotland/EDB5481/2020	EPI_ISL_461753	2020-04-26	Europe / United Kingdom / Scotland	Human	Original	unknown		OXFORD_NANOPORE	unknown			B.1.9	GH	13
hCoV-19/Scotland/EDB5483/2020	EPI_ISL_461755	2020-04-26	Europe / United Kingdom / Scotland	Human	Original	unknown		OXFORD_NANOPORE	unknown			B.1.9	GH	13
hCoV-19/England/20156034304/2020	EPI_ISL_466301	2020-04-08	Europe / United Kingdom / England	Human	Original			Illumina NextSeq	PHE pipeline (BWA-SAMtools-Quasibam)	Long stretches of NNNs (6.27% of overall sequence).	alert	B.2.1	V	13
hCoV-19/England/20164067304/2020	EPI_ISL_466464	2020-04-13	Europe / United Kingdom / England	Human	Original			Illumina NextSeq	PHE pipeline (BWA-SAMtools-Quasibam)	Long stretches of NNNs (15.60% of overall sequence). Gap of 12 nucleotides when compared to the reference sequence. %UniqueMutations 0.06%.	alert	B.1.1	GR	13
hCoV-19/England/BRIS-1312F0/2020	EPI_ISL_467706	2020-05-21	Europe / United Kingdom / England	Human	Original			ILLUMINA NovaSeq		[W] Stretches of NNNs (3.05% of overall sequence).	warn	B.1.1.1	GR	13
hCoV-19/England/BRIS-131357/2020	EPI_ISL_467715	2020-05-23	Europe / United Kingdom / England	Human	Original			ILLUMINA NovaSeq		Stretches of NNNs (3.39% of overall sequence). Gap of 1 nucleotide(s) found at refpos 13962 (FRAMESHIFT).	warn	B.1.1.1	GR	13
hCoV-19/England/EXET-135DA0/2020	EPI_ISL_457165	2020-04-06	Europe / United Kingdom / England	Human	Original			OXFORD_NANOPORE				B.2.2	V	13
hCoV-19/Luxembourg/LNS6387933/2020	EPI_ISL_459900	2020-05-15	Europe / Luxembourg	Human	Original			Illumina MiniSeq (Amplicon, ARTIC primer set V1)	Bowtie2, BCFtools			B.1.109	GH	13
hCoV-19/Luxembourg/LNS6469209/2020	EPI_ISL_459901	2020-05-19	Europe / Luxembourg	Human	Original			Illumina MiniSeq (Amplicon, ARTIC primer set V1)	Bowtie2, BCFtools			B.1.109	GH	13
hCoV-19/Luxembourg/LNS7820945/2020	EPI_ISL_459906	2020-05-18	Europe / Luxembourg	Human	Original			Illumina MiniSeq (Amplicon, ARTIC primer set V1)	Bowtie2, BCFtools			B.1.109	GH	13
hCoV-19/England/20194020701/2020	EPI_ISL_465608	2020-05-05	Europe / United Kingdom / England	Human	Original			Illumina NextSeq	PHE pipeline (BWA-SAMtools-Quasibam)			B.2.4	V	13
hCoV-19/England/201580203/2020	EPI_ISL_466361	2020-04-09	Europe / United Kingdom / England	Human	Original			Illumina NextSeq	PHE pipeline (BWA-SAMtools-Quasibam)			B.1.1.1	GR	13
hCoV-19/England/201620027/2020	EPI_ISL_466387	2020-04-13	Europe / United Kingdom / England	Human	Original			Illumina NextSeq	PHE pipeline (BWA-SAMtools-Quasibam)	Long stretches of NNNs (9.84% of overall sequence). Gap of 1 nucleotide(s) found at refpos 20200 (FRAMESHIFT). Gap of 1 nucleotide(s) found at refpos 26416 (FRAMESHIFT).	alert	B.1	V	13
hCoV-19/England/BRIS-1311B7/2020	EPI_ISL_467694	2020-05-21	Europe / United Kingdom / England	Human	Original			ILLUMINA NovaSeq		[W] Stretches of NNNs (3.42% of overall sequence).	warn	B.1.1.1	GR	13
hCoV-19/England/BRIS-1311C6/2020	EPI_ISL_467695	2020-05-20	Europe / United Kingdom / England	Human	Original			ILLUMINA NovaSeq				B.1.1.1	GR	13
hCoV-19/England/EXET-1366D1/2020	EPI_ISL_457231	2020-05-09	Europe / United Kingdom / England	Human	Original			OXFORD_NANOPORE		Long stretches of NNNs (6.10% of overall sequence).	alert	B.1	GH	13
hCoV-19/England/EXET-1369D8/2020	EPI_ISL_457242	2020-05-03	Europe / United Kingdom / England	Human	Original			OXFORD_NANOPORE		Stretches of NNNs (1.50% of overall sequence).	warn	B.1.12	GH	13
hCoV-19/England/LIVE-9F570/2020	EPI_ISL_457264	2020-05-07	Europe / United Kingdom / England	Human	Original			OXFORD_NANOPORE		Stretches of NNNs (2.00% of overall sequence). Gap of 12 nucleotides when compared to the reference sequence.	warn	B.1.1.1	GR	13
hCoV-19/England/CAMB-1B15B3/2020	EPI_ISL_458526	2020-05-06	Europe / United Kingdom / England	Human	Original			ILLUMINA NovaSeq		[X] Long stretches of NNNs (7.38% of overall sequence).	alert	B.1.1.1	GR	13
hCoV-19/England/CAMB-1B1BC0/2020	EPI_ISL_458548	2020-05-07	Europe / United Kingdom / England	Human	Original			ILLUMINA NovaSeq		[W] Stretches of NNNs (3.77% of overall sequence).	warn	B.1	GH	13
hCoV-19/England/CAMB-1B188D/2020	EPI_ISL_458565	2020-05-07	Europe / United Kingdom / England	Human	Original			ILLUMINA NovaSeq		[W] Stretches of NNNs (2.65% of overall sequence).	warn	B.1	GH	13
hCoV-19/Luxembourg/LNS0681882/2020	EPI_ISL_459893	2020-05-15	Europe / Luxembourg	Human	Original			Illumina MiniSeq (Amplicon, ARTIC primer set V1)	Bowtie2, BCFtools			B.1.109	GH	13
hCoV-19/Luxembourg/LNS5507695/2020	EPI_ISL_459899	2020-05-15	Europe / Luxembourg	Human	Original			Illumina MiniSeq (Amplicon, ARTIC primer set V1)	Bowtie2, BCFtools			B.1.109	GH	13
hCoV-19/Netherlands/Overijssel_24/2020	EPI_ISL_460813	2020-04-14	Europe / Netherlands / Overijssel	Human	Original			Nanopore	unknown			B.1	GH	13
hCoV-19/Netherlands/Flevoland_17/2020	EPI_ISL_460840	2020-05-22	Europe / Netherlands / Flevoland	Human	Original			Nanopore	unknown			B.1.22	GH	13
hCoV-19/Netherlands/Gelderland_105/2020	EPI_ISL_460866	2020-05-21	Europe / Netherlands / Gelderland	Human	Original			Nanopore	unknown			B.1.22	GH	13
hCoV-19/Netherlands/Gelderland_119/2020	EPI_ISL_460880	2020-05-22	Europe / Netherlands / Gelderland	Human	Original			Nanopore	unknown			B.1.22	GH	13
hCoV-19/England/NORW-E9735/2020	EPI_ISL_461831	2020-04-29	Europe / United Kingdom / England	Human	Original			ILLUMINA		Insertion of 1 nucleotide(s) found at refpos 27312 (FRAMESHIFT). NS6 without BLAST coverage.	warn	B.1.1	GR	13
hCoV-19/England/NORW-E9771/2020	EPI_ISL_461832	2020-04-29	Europe / United Kingdom / England	Human	Original	unknown		ILLUMINA	unknown	Stretches of NNNs (1.37% of overall sequence). Insertion of 1 nucleotide(s) found at refpos 27312 (FRAMESHIFT). NS6 without BLAST coverage.	warn	B.1.1	GR	13
hCoV-19/England/NORW-EA646/2020	EPI_ISL_461860	2020-05-21	Europe / United Kingdom / England	Human	Original	unknown		ILLUMINA	unknown			B.1.1	GR	13
hCoV-19/England/NORW-EA7CB/2020	EPI_ISL_461866	2020-05-17	Europe / United Kingdom / England	Human	Original	unknown		ILLUMINA	unknown			B.1.5.5	G	13
hCoV-19/England/20186097404/2020	EPI_ISL_465483	2020-04-28	Europe / United Kingdom / England	Human	Original			Illumina NextSeq	PHE pipeline (BWA-SAMtools-Quasibam)	Long stretches of NNNs (10.85% of overall sequence). Gap of 4 nucleotide(s) found at refpos 18737 (FRAMESHIFT). NSP11 without BLAST coverage.	alert	B.1.1	GR	13
hCoV-19/England/20188018404/2020	EPI_ISL_465496	2020-04-30	Europe / United Kingdom / England	Human	Original			Illumina NextSeq	PHE pipeline (BWA-SAMtools-Quasibam)	Long stretches of NNNs (14.72% of overall sequence). Insertion of 1 nucleotide(s) found at refpos 25262 (FRAMESHIFT).	alert	B.1.1	GR	13
hCoV-19/England/20188064104/2020	EPI_ISL_465510	2020-05-01	Europe / United Kingdom / England	Human	Original			Illumina NextSeq	PHE pipeline (BWA-SAMtools-Quasibam)			B.1.1	GR	13
hCoV-19/Germany/BY-MVP-0192/2020	EPI_ISL_466882	2020-04-15	Europe / Germany / Bavaria / Munich	Human	Original	Nasopharyngeal swab		Illumina Hiseq 1500	ARTIC V3 amplicons, Nextera XT library, bwa v0.7.17, iVar v1.2.2			B.1	GH	13
hCoV-19/England/NORW-EC7E7/2020	EPI_ISL_457563	2020-05-12	Europe / United Kingdom / England	Human	Original			ILLUMINA				B.1.1.1	GR	13
hCoV-19/England/NOTT-111575/2020	EPI_ISL_457580	2020-05-05	Europe / United Kingdom / England	Human	Original			OXFORD_NANOPORE		Long stretches of NNNs (5.41% of overall sequence).	alert	B.1.1.1	GR	13
hCoV-19/England/SHEF-C2477/2020	EPI_ISL_457592	2020-05-01	Europe / United Kingdom / England	Human	Original			OXFORD_NANOPORE				B.1.1.1	GR	13
hCoV-19/England/SHEF-C2C7F/2020	EPI_ISL_457596	2020-05-02	Europe / United Kingdom / England	Human	Original			OXFORD_NANOPORE				B.1.1.1	GR	13
hCoV-19/England/SHEF-C9540/2020	EPI_ISL_457635	2020-05-13	Europe / United Kingdom / England	Human	Original			OXFORD_NANOPORE		[W] Stretches of NNNs (1.94% of overall sequence).	warn	B.1.1.1	GR	13
hCoV-19/England/SHEF-C95B9/2020	EPI_ISL_457636	2020-05-01	Europe / United Kingdom / England	Human	Original			OXFORD_NANOPORE				B.1.1.1	GR	13
hCoV-19/England/BRIS-12A719/2020	EPI_ISL_458304	2020-05-01	Europe / United Kingdom / England	Human	Original			ILLUMINA NovaSeq				B.1.1.1	GR	13
hCoV-19/England/NOTT-1117AC/2020	EPI_ISL_461922	2020-05-20	Europe / United Kingdom / England	Human	Original	unknown		OXFORD_NANOPORE	unknown			B.1.1	GR	13
hCoV-19/England/NOTT-1117BB/2020	EPI_ISL_461923	2020-05-20	Europe / United Kingdom / England	Human	Original	unknown		OXFORD_NANOPORE	unknown			B.1.1	GR	13
hCoV-19/England/NOTT-1117CA/2020	EPI_ISL_461924	2020-05-21	Europe / United Kingdom / England	Human	Original	unknown		OXFORD_NANOPORE	unknown			B.1.1	GR	13
hCoV-19/England/NOTT-1117F7/2020	EPI_ISL_461927	2020-05-21	Europe / United Kingdom / England	Human	Original	unknown		OXFORD_NANOPORE	unknown			B.1.1.1	GR	13
hCoV-19/England/NOTT-11189A/2020	EPI_ISL_461935	2020-05-22	Europe / United Kingdom / England	Human	Original	unknown		OXFORD_NANOPORE	unknown			B.1.1	GR	13
hCoV-19/England/NOTT-111997/2020	EPI_ISL_461946	2020-05-31	Europe / United Kingdom / England	Human	Original	unknown		OXFORD_NANOPORE	unknown			B.1.1	GR	13
hCoV-19/England/NOTT-1119B5/2020	EPI_ISL_461948	2020-05-31	Europe / United Kingdom / England	Human	Original	unknown		OXFORD_NANOPORE	unknown			B.1.1	GR	13
hCoV-19/England/NOTT-111A2B/2020	EPI_ISL_461952	2020-05-28	Europe / United Kingdom / England	Human	Original	unknown		OXFORD_NANOPORE	unknown			B.1.1	GR	13
hCoV-19/England/NOTT-111A67/2020	EPI_ISL_461955	2020-05-26	Europe / United Kingdom / England	Human	Original	unknown		OXFORD_NANOPORE	unknown	Stretches of NNNs (2.57% of overall sequence).	warn	B.1.1	GR	13
hCoV-19/England/NOTT-111B37/2020	EPI_ISL_461963	2020-06-01	Europe / United Kingdom / England	Human	Original	unknown		OXFORD_NANOPORE	unknown	Gap of 2 nucleotides when compared to the reference sequence.	info	B.1.1	GR	13
hCoV-19/England/NOTT-111B82/2020	EPI_ISL_461967	2020-06-02	Europe / United Kingdom / England	Human	Original	unknown		OXFORD_NANOPORE	unknown			B.1.1	GR	13
hCoV-19/England/NORW-EAB38/2020	EPI_ISL_457354	2020-05-09	Europe / United Kingdom / England	Human	Original			ILLUMINA				B.1.1	GR	13
hCoV-19/England/NORW-EAB56/2020	EPI_ISL_457356	2020-05-08	Europe / United Kingdom / England	Human	Original			ILLUMINA				B.1.1	GR	13
hCoV-19/England/NORW-EAD32/2020	EPI_ISL_457371	2020-04-28	Europe / United Kingdom / England	Human	Original			ILLUMINA				B.1.1	GR	13
hCoV-19/England/NORW-EBC52/2020	EPI_ISL_457494	2020-05-07	Europe / United Kingdom / England	Human	Original			ILLUMINA				B.1.1.3	GR	13
hCoV-19/England/SHEF-CDC92/2020	EPI_ISL_457662	2020-04-29	Europe / United Kingdom / England	Human	Original			OXFORD_NANOPORE		[W] Stretches of NNNs (1.21% of overall sequence).	warn	B.1.1.1	GR	13
hCoV-19/England/SHEF-D32D3/2020	EPI_ISL_457686	2020-05-02	Europe / United Kingdom / England	Human	Original			OXFORD_NANOPORE		[W] Stretches of NNNs (1.21% of overall sequence).	warn	B.1.1.1	GR	13
hCoV-19/England/BRIS-12663E/2020	EPI_ISL_458979	2020-04-08	Europe / United Kingdom / England	Human	Original			ILLUMINA NovaSeq				B.1.1.1	GR	13
hCoV-19/Netherlands/Gelderland_45/2020	EPI_ISL_460945	2020-05-04	Europe / Netherlands / Gelderland	Human	Original			Nanopore	unknown			B.1.22	GH	13
hCoV-19/Netherlands/Gelderland_67/2020	EPI_ISL_460966	2020-05-18	Europe / Netherlands / Gelderland	Human	Original			Nanopore	unknown			B.1.22	GH	13
hCoV-19/Netherlands/Gelderland_87/2020	EPI_ISL_460986	2020-05-20	Europe / Netherlands / Gelderland	Human	Original			Nanopore	unknown			B.1.22	GH	13
hCoV-19/England/SHEF-CB933/2020	EPI_ISL_462051	2020-05-18	Europe / United Kingdom / England	Human	Original	unknown		OXFORD_NANOPORE	unknown			B.1.1.1	GR	13
hCoV-19/England/SHEF-CBB6A/2020	EPI_ISL_462052	2020-05-13	Europe / United Kingdom / England	Human	Original	unknown		OXFORD_NANOPORE	unknown			B.1.1.1	GR	13
hCoV-19/England/SHEF-CC8DB/2020	EPI_ISL_462056	2020-05-12	Europe / United Kingdom / England	Human	Original	unknown		OXFORD_NANOPORE	unknown			B.1.1.1	GR	13
hCoV-19/England/SHEF-D0B71/2020	EPI_ISL_462076	2020-05-14	Europe / United Kingdom / England	Human	Original	unknown		OXFORD_NANOPORE	unknown	[I] Gap of 3 nucleotides when compared to the reference sequence.	info	B.1.1.5	GR	13
hCoV-19/England/SHEF-D1606/2020	EPI_ISL_462078	2020-05-15	Europe / United Kingdom / England	Human	Original	unknown		OXFORD_NANOPORE	unknown			B.1.1.1	GR	13
hCoV-19/England/SHEF-D3042/2020	EPI_ISL_462083	2020-04-18	Europe / United Kingdom / England	Human	Original	unknown		OXFORD_NANOPORE	unknown	[W] Stretches of NNNs (1.98% of overall sequence).	warn	B.1.1.1	GR	13
hCoV-19/England/NORW-EBA76/2020	EPI_ISL_457470	2020-05-07	Europe / United Kingdom / England	Human	Original			ILLUMINA				B.1.1.3	GR	13
hCoV-19/England/LIVE-9F76B/2020	EPI_ISL_472011	2020-04-24	Europe / United Kingdom / England	Human	Original			Oxford Nanopore				B.1.1.1	GR	13
hCoV-19/Wales/PHWC-162E01/2020	EPI_ISL_473205	2020-05-20	Europe / United Kingdom / Wales	Human	Original			ILLUMINA		Stretches of NNNs (2.62% of overall sequence).	warn	B.1.1.2	GR	13
hCoV-19/Wales/PHWC-162E89/2020	EPI_ISL_473212	2020-05-17	Europe / United Kingdom / Wales	Human	Original			ILLUMINA		Stretches of NNNs (1.60% of overall sequence). Gap of 2 nucleotide(s) found at refpos 27879 (FRAMESHIFT).	warn	B.1.1.29	GR	13
hCoV-19/Wales/PHWC-162EE3/2020	EPI_ISL_473217	2020-05-30	Europe / United Kingdom / Wales	Human	Original			ILLUMINA		Stretches of NNNs (1.57% of overall sequence). Gap of 2 nucleotide(s) found at refpos 27879 (FRAMESHIFT).	warn	B.1.1.29	GR	13
hCoV-19/Wales/PHWC-162F59/2020	EPI_ISL_473223	2020-06-03	Europe / United Kingdom / Wales	Human	Original			ILLUMINA				B.1	GH	13
hCoV-19/Wales/PHWC-163019/2020	EPI_ISL_473234	2020-05-21	Europe / United Kingdom / Wales	Human	Original			ILLUMINA		Stretches of NNNs (4.89% of overall sequence). Insertion of 1 nucleotide(s) found at refpos 7504 (FRAMESHIFT).	warn	B.1.1.2	GR	13
hCoV-19/Wales/PHWC-163170/2020	EPI_ISL_473255	2020-05-30	Europe / United Kingdom / Wales	Human	Original			ILLUMINA		Gap of 2 nucleotide(s) found at refpos 27879 (FRAMESHIFT).	warn	B.1.1.29	GR	13
hCoV-19/Wales/PHWC-16328C/2020	EPI_ISL_473270	2020-05-31	Europe / United Kingdom / Wales	Human	Original			ILLUMINA		Stretches of NNNs (1.73% of overall sequence).	warn	B.1.1.2	GR	13
hCoV-19/England/BIRM-5F7D0/2020	EPI_ISL_473333	2020-05-12	Europe / United Kingdom / England	Human	Original			Oxford Nanopore				B.1	GH	13
hCoV-19/England/BIRM-5F819/2020	EPI_ISL_473337	2020-05-12	Europe / United Kingdom / England	Human	Original			Oxford Nanopore		Stretches of NNNs (3.56% of overall sequence).	warn	B.1	GH	13
hCoV-19/England/BIRM-5FB2F/2020	EPI_ISL_473376	2020-05-19	Europe / United Kingdom / England	Human	Original			Oxford Nanopore				B.1.1.1	GR	13
hCoV-19/England/BIRM-5FB3E/2020	EPI_ISL_473377	2020-05-19	Europe / United Kingdom / England	Human	Original			Oxford Nanopore				B.1.1.1	GR	13
hCoV-19/England/BIRM-5FB7A/2020	EPI_ISL_473381	2020-05-24	Europe / United Kingdom / England	Human	Original			Oxford Nanopore		Gap of 9 nucleotides when compared to the reference sequence.	info	B.1.1	GR	13
hCoV-19/England/BIRM-5FB98/2020	EPI_ISL_473383	2020-05-24	Europe / United Kingdom / England	Human	Original			Oxford Nanopore				B.1.1.1	GR	13
hCoV-19/England/BIRM-5FC1D/2020	EPI_ISL_473391	2020-05-28	Europe / United Kingdom / England	Human	Original			Oxford Nanopore		Stretches of NNNs (4.47% of overall sequence).	warn	B.1.1	GR	13
hCoV-19/Wales/PHWC-35B4D/2020	EPI_ISL_474531	2020-04-27	Europe / United Kingdom / Wales	Human	Original			Illumina		Stretches of NNNs (1.89% of overall sequence).	warn	B.1.1.1	GR	13
hCoV-19/Wales/PHWC-35DDE/2020	EPI_ISL_474571	2020-04-27	Europe / United Kingdom / Wales	Human	Original			Illumina		Stretches of NNNs (1.02% of overall sequence).	warn	B.1.1.1	GR	13
hCoV-19/Wales/PHWC-360E3/2020	EPI_ISL_474620	2020-04-26	Europe / United Kingdom / Wales	Human	Original			Illumina		Stretches of NNNs (2.42% of overall sequence).	warn	B.1	G	13
hCoV-19/Wales/PHWC-36380/2020	EPI_ISL_474658	2020-04-29	Europe / United Kingdom / Wales	Human	Original			Illumina				B.1.1.2	GR	13
hCoV-19/Scotland/CVR2846/2020	EPI_ISL_478041	2020-04-21	Europe / United Kingdom / Scotland	Human	Original	unknown		ILLUMINA	unknown	[W] Stretches of NNNs (1.30% of overall sequence).	warn	B.1.5	G	13
hCoV-19/Scotland/EDB6086/2020	EPI_ISL_478210	2020-05-11	Europe / United Kingdom / Scotland	Human	Original	unknown		OXFORD_NANOPORE	unknown			B.1.100	G	13
hCoV-19/Scotland/EDB6093/2020	EPI_ISL_478215	2020-05-12	Europe / United Kingdom / Scotland	Human	Original	unknown		OXFORD_NANOPORE	unknown			B.1.100	G	13
hCoV-19/Wales/PHWC-1648B6/2020	EPI_ISL_479317	2020-05-18	Europe / United Kingdom / Wales	Human	Original			Illumina		[W] Stretches of NNNs (1.75% of overall sequence).	warn	B.1.1.29	GR	13
hCoV-19/Wales/PHWC-164995/2020	EPI_ISL_479330	2020-06-10	Europe / United Kingdom / Wales	Human	Original			Illumina		[W] Stretches of NNNs (2.31% of overall sequence).	warn	B.1.120	GH	13
hCoV-19/Wales/PHWC-164CBA/2020	EPI_ISL_479368	2020-05-27	Europe / United Kingdom / Wales	Human	Original			Illumina		[W] Stretches of NNNs (3.50% of overall sequence).	warn	B.1.1	GR	13
hCoV-19/Wales/PHWC-164DB7/2020	EPI_ISL_479381	2020-04-30	Europe / United Kingdom / Wales	Human	Original			Illumina		[W] Stretches of NNNs (1.77% of overall sequence).	warn	B.1.44	GH	13
hCoV-19/Wales/PHWC-164E78/2020	EPI_ISL_479390	2020-05-25	Europe / United Kingdom / Wales	Human	Original			Illumina		[X] Long stretches of NNNs (7.53% of overall sequence).	alert	B.1.120	GH	13
hCoV-19/Wales/PHWC-164F39/2020	EPI_ISL_479400	2020-06-03	Europe / United Kingdom / Wales	Human	Original			Illumina		[W] Stretches of NNNs (1.07% of overall sequence).	warn	B.1.5.9	G	13
hCoV-19/Wales/PHWC-164F84/2020	EPI_ISL_479404	2020-05-22	Europe / United Kingdom / Wales	Human	Original			Illumina		[W] Stretches of NNNs (1.78% of overall sequence).	warn	B.1.120	GH	13
hCoV-19/Wales/PHWC-164F93/2020	EPI_ISL_479405	2020-05-17	Europe / United Kingdom / Wales	Human	Original			Illumina		[W] Stretches of NNNs (3.04% of overall sequence).	warn	B.1.1.2	GR	13
hCoV-19/Wales/PHWC-1650F9/2020	EPI_ISL_479423	2020-06-10	Europe / United Kingdom / Wales	Human	Original			Illumina		[W] Stretches of NNNs (2.67% of overall sequence).	warn	B.1.1.2	GR	13
hCoV-19/England/BRIS-12B02C/2020	EPI_ISL_469836	2020-05-04	Europe / United Kingdom / England	Human	Original			ILLUMINA NovaSeq		Stretches of NNNs (1.28% of overall sequence).	warn	B.1.117	GH	13
hCoV-19/England/BRIS-12B1DE/2020	EPI_ISL_469838	2020-05-14	Europe / United Kingdom / England	Human	Original			ILLUMINA NovaSeq		[W] Stretches of NNNs (4.73% of overall sequence). NSP12 is missing.	warn	B.1.1.1	GR	13
hCoV-19/England/CAMB-1B21EB/2020	EPI_ISL_469904	2020-05-11	Europe / United Kingdom / England	Human	Original			ILLUMINA NovaSeq		[X] Long stretches of NNNs (5.15% of overall sequence).	alert	B.1.1.1	GR	13
hCoV-19/Wales/PHWC-1609A8/2020	EPI_ISL_473001	2020-05-19	Europe / United Kingdom / Wales	Human	Original			ILLUMINA		Stretches of NNNs (1.61% of overall sequence). Gap of 2 nucleotide(s) found at refpos 27879 (FRAMESHIFT).	warn	B.1.1.29	GR	13
hCoV-19/Wales/PHWC-160A3C/2020	EPI_ISL_473005	2020-05-22	Europe / United Kingdom / Wales	Human	Original			ILLUMINA				B.1.120	GH	13
hCoV-19/Wales/PHWC-160AD2/2020	EPI_ISL_473011	2020-05-22	Europe / United Kingdom / Wales	Human	Original			ILLUMINA		Stretches of NNNs (2.60% of overall sequence).	warn	B.1.1.2	GR	13
hCoV-19/Wales/PHWC-160AE1/2020	EPI_ISL_473012	2020-05-20	Europe / United Kingdom / Wales	Human	Original			ILLUMINA		Stretches of NNNs (2.62% of overall sequence). Gap of 12 nucleotides when compared to the reference sequence.	warn	B.1.122	GH	13
hCoV-19/Wales/PHWC-160B2A/2020	EPI_ISL_473016	2020-05-21	Europe / United Kingdom / Wales	Human	Original			ILLUMINA		Stretches of NNNs (2.33% of overall sequence).	warn	B.1.1.2	GR	13
hCoV-19/Wales/PHWC-160BFD/2020	EPI_ISL_473027	2020-05-22	Europe / United Kingdom / Wales	Human	Original			ILLUMINA				B.1.1.2	GR	13
hCoV-19/Wales/PHWC-160D33/2020	EPI_ISL_473044	2020-05-23	Europe / United Kingdom / Wales	Human	Original			ILLUMINA				B.1.120	GH	13
hCoV-19/Wales/PHWC-160DF7/2020	EPI_ISL_473055	2020-05-26	Europe / United Kingdom / Wales	Human	Original			ILLUMINA				B.1.120	GH	13
hCoV-19/Wales/PHWC-1624E1/2020	EPI_ISL_473080	2020-06-03	Europe / United Kingdom / Wales	Human	Original			ILLUMINA		[X] Long stretches of NNNs (5.08% of overall sequence).	alert	B.1.1.30	GR	13
hCoV-19/Wales/PHWC-162663/2020	EPI_ISL_473102	2020-05-20	Europe / United Kingdom / Wales	Human	Original			ILLUMINA				B.1.120	GH	13
hCoV-19/Wales/PHWC-1627E8/2020	EPI_ISL_473123	2020-06-01	Europe / United Kingdom / Wales	Human	Original			ILLUMINA		Stretches of NNNs (1.91% of overall sequence).	warn	B.1.1.2	GR	13
hCoV-19/Wales/PHWC-16291F/2020	EPI_ISL_473141	2020-05-28	Europe / United Kingdom / Wales	Human	Original			ILLUMINA		Gap of 9 nucleotides when compared to the reference sequence.	info	B.1.120	GH	13
hCoV-19/Wales/PHWC-160094/2020	EPI_ISL_473142	2020-05-26	Europe / United Kingdom / Wales	Human	Original			ILLUMINA		Stretches of NNNs (3.76% of overall sequence). NS7b without BLAST coverage.	warn	B.1.1.2	GR	13
hCoV-19/Wales/PHWC-162A49/2020	EPI_ISL_473154	2020-05-28	Europe / United Kingdom / Wales	Human	Original			ILLUMINA		Stretches of NNNs (1.58% of overall sequence). Gap of 2 nucleotide(s) found at refpos 27879 (FRAMESHIFT).	warn	B.1.1.29	GR	13
hCoV-19/Wales/PHWC-162B28/2020	EPI_ISL_473165	2020-05-30	Europe / United Kingdom / Wales	Human	Original			ILLUMINA		Stretches of NNNs (1.70% of overall sequence). Gap of 2 nucleotide(s) found at refpos 27879 (FRAMESHIFT).	warn	B.1.1.29	GR	13
hCoV-19/Wales/PHWC-162B46/2020	EPI_ISL_473167	2020-05-20	Europe / United Kingdom / Wales	Human	Original			ILLUMINA		Stretches of NNNs (1.57% of overall sequence).	warn	B.1.120	GH	13
hCoV-19/Wales/PHWC-162C52/2020	EPI_ISL_473182	2020-05-14	Europe / United Kingdom / Wales	Human	Original			ILLUMINA		Stretches of NNNs (2.72% of overall sequence).	warn	B.1.1.2	GR	13
hCoV-19/Wales/PHWC-162CCB/2020	EPI_ISL_473186	2020-05-27	Europe / United Kingdom / Wales	Human	Original			ILLUMINA				B.1.120	GH	13
hCoV-19/Wales/PHWC-30FBF/2020	EPI_ISL_474322	2020-04-09	Europe / United Kingdom / Wales	Human	Original			Illumina				B.1.1.1	GR	13
hCoV-19/Wales/PHWC-356A6/2020	EPI_ISL_474460	2020-04-25	Europe / United Kingdom / Wales	Human	Original			Illumina		Stretches of NNNs (1.91% of overall sequence).	warn	B.1.5	G	13
hCoV-19/Wales/PHWC-357EF/2020	EPI_ISL_474478	2020-04-25	Europe / United Kingdom / Wales	Human	Original			Illumina				B.1.120	GH	13
hCoV-19/Belgium/rega-0411453/2020	EPI_ISL_476963	2020-04-11	Europe / Belgium / Braffe	Human	Original	Oro-pharyngeal swab		Nanopore MinION	Artic primer pool, Guppy, MiniMap2, CLC Genomics Workbench 20, Medaka			B.1	GH	13
hCoV-19/Belgium/rega-0411463/2020	EPI_ISL_476973	2020-04-11	Europe / Belgium / Halle	Human	Original	Oro-pharyngeal swab		Nanopore MinION	Artic primer pool, Guppy, MiniMap2, CLC Genomics Workbench 20, Medaka			B.1.1.1	GR	13
hCoV-19/Scotland/CVR3774/2020	EPI_ISL_478108	2020-06-01	Europe / United Kingdom / Scotland	Human	Original	unknown		ILLUMINA	unknown			B.1.101	G	13
hCoV-19/Scotland/CVR3793/2020	EPI_ISL_478121	2020-05-16	Europe / United Kingdom / Scotland	Human	Original	unknown		ILLUMINA	unknown			B.1.1.10	GR	13
hCoV-19/Scotland/CVR3794/2020	EPI_ISL_478122	2020-05-31	Europe / United Kingdom / Scotland	Human	Original	unknown		ILLUMINA	unknown			B.1.93	G	13
hCoV-19/Scotland/CVR3798/2020	EPI_ISL_478126	2020-05-19	Europe / United Kingdom / Scotland	Human	Original	unknown		ILLUMINA	unknown			B.1.1.10	GR	13
hCoV-19/Scotland/CVR3810/2020	EPI_ISL_478136	2020-05-21	Europe / United Kingdom / Scotland	Human	Original	unknown		ILLUMINA	unknown			B.1.1.10	GR	13
hCoV-19/Scotland/CVR3815/2020	EPI_ISL_478141	2020-05-19	Europe / United Kingdom / Scotland	Human	Original			Illumina		Gap of 1 nucleotide found at refpos 14364 (FRAMESHIFT confirmed by submitter).	warn	B.1.1	GR	13
hCoV-19/Scotland/EDB4613/2020	EPI_ISL_478168	2020-05-07	Europe / United Kingdom / Scotland	Human	Original	unknown		OXFORD_NANOPORE	unknown	NS7a is missing.	warn	B.1.1.4	GR	13
hCoV-19/Scotland/EDB4861/2020	EPI_ISL_478191	2020-05-11	Europe / United Kingdom / Scotland	Human	Original	unknown		OXFORD_NANOPORE	unknown	[W] Stretches of NNNs (4.65% of overall sequence).	warn	B.1.40	GH	13
hCoV-19/England/OXON-B1F2F/2020	EPI_ISL_479102	2020-04-26	Europe / United Kingdom / England	Human	Original			Illumina				B.1.1.1	GR	13
hCoV-19/Wales/PHWC-160F1F/2020	EPI_ISL_479303	2020-05-19	Europe / United Kingdom / Wales	Human	Original			Illumina		[W] Stretches of NNNs (1.75% of overall sequence).	warn	B.1.1.2	GR	13
hCoV-19/Wales/PHWC-16518D/2020	EPI_ISL_479430	2020-05-29	Europe / United Kingdom / Wales	Human	Original			Illumina		[W] Stretches of NNNs (2.12% of overall sequence).	warn	B.1.1.29	GR	13
hCoV-19/Wales/PHWC-16534B/2020	EPI_ISL_479453	2020-05-03	Europe / United Kingdom / Wales	Human	Original			Illumina		[W] Stretches of NNNs (1.95% of overall sequence).	warn	B.1.1.2	GR	13
hCoV-19/Wales/PHWC-165387/2020	EPI_ISL_479456	2020-05-26	Europe / United Kingdom / Wales	Human	Original			Illumina		[W] Stretches of NNNs (1.91% of overall sequence).	warn	B.1.1.29	GR	13
hCoV-19/Wales/PHWC-165475/2020	EPI_ISL_479468	2020-06-08	Europe / United Kingdom / Wales	Human	Original			Illumina		[W] Stretches of NNNs (1.74% of overall sequence).	warn	B.1.120	GH	13
hCoV-19/Wales/PHWC-165518/2020	EPI_ISL_479475	2020-05-29	Europe / United Kingdom / Wales	Human	Original			Illumina		[W] Stretches of NNNs (1.79% of overall sequence).	warn	B.1.1.29	GR	13
hCoV-19/Spain/IB-IBV-2540/2020	EPI_ISL_468969	2020-03-28	Europe / Spain / Illes Balears / Palma	Human	Original			Illumina MiSeq	BWA/IVAR	Long stretches of NNNs (6.57% of overall sequence). Gap of 1 nucleotide(s) found at refpos 3723 (FRAMESHIFT). Insertion of 1 nucleotide(s) found at refpos 3817 (FRAMESHIFT). Insertion of 1 nucleotide(s) found at refpos 27549 (FRAMESHIFT). Insertion of 2 nucleotides when compared to the reference sequence. Gap of 1 nucleotides when compared to the reference sequence. NS7a without BLAST coverage. %UniqueMutations 0.31%.	alert	A.2	S	13
hCoV-19/England/NORW-ED476/2020	EPI_ISL_472368	2020-05-28	Europe / United Kingdom / England	Human	Original			Illumina				B.1	GH	13
hCoV-19/England/NOTT-111C25/2020	EPI_ISL_472386	2020-06-03	Europe / United Kingdom / England	Human	Original			Oxford Nanopore				B.1.1	GR	13
hCoV-19/England/NOTT-111C34/2020	EPI_ISL_472387	2020-06-02	Europe / United Kingdom / England	Human	Original			Oxford Nanopore				B.1.1	GR	13
hCoV-19/England/NOTT-111C8F/2020	EPI_ISL_472392	2020-06-04	Europe / United Kingdom / England	Human	Original			Oxford Nanopore				B.1.1	GR	13
hCoV-19/England/NOTT-111CE9/2020	EPI_ISL_472396	2020-06-04	Europe / United Kingdom / England	Human	Original			Oxford Nanopore				B.1.1	GR	13
hCoV-19/England/NOTT-111D22/2020	EPI_ISL_472400	2020-06-06	Europe / United Kingdom / England	Human	Original			Oxford Nanopore				B.1.1	GR	13
hCoV-19/England/NOTT-111E2F/2020	EPI_ISL_472412	2020-06-10	Europe / United Kingdom / England	Human	Original			Oxford Nanopore				B.1.1.1	GR	13
hCoV-19/England/NOTT-111E4D/2020	EPI_ISL_472414	2020-06-10	Europe / United Kingdom / England	Human	Original			Oxford Nanopore				B.1.1	GR	13
hCoV-19/England/NOTT-111E5C/2020	EPI_ISL_472415	2020-06-14	Europe / United Kingdom / England	Human	Original			Oxford Nanopore				B.1.1	GR	13
hCoV-19/England/CAMB-1B494B/2020	EPI_ISL_473488	2020-06-04	Europe / United Kingdom / England	Human	Original			Oxford Nanopore				B.1.1.1	GR	13
hCoV-19/England/CAMB-1B4AFD/2020	EPI_ISL_473495	2020-06-10	Europe / United Kingdom / England	Human	Original			Oxford Nanopore		Stretches of NNNs (1.76% of overall sequence).	warn	B.1.1.1	GR	13
hCoV-19/England/CAMB-1B4B18/2020	EPI_ISL_473497	2020-06-10	Europe / United Kingdom / England	Human	Original			Oxford Nanopore		Long stretches of NNNs (6.57% of overall sequence).	alert	B.1.1.1	GR	13
hCoV-19/Scotland/CVR2865/2020	EPI_ISL_473606	2020-04-22	Europe / United Kingdom / Scotland	Human	Original			Oxford Nanopore				B.1.5	G	13
hCoV-19/Scotland/CVR2916/2020	EPI_ISL_473629	2020-04-22	Europe / United Kingdom / Scotland	Human	Original			Oxford Nanopore				B.1.5	G	13
hCoV-19/Scotland/CVR3537/2020	EPI_ISL_473674	2020-05-14	Europe / United Kingdom / Scotland	Human	Original			Illumina				B.1.1.1	GR	13
hCoV-19/Scotland/CVR3547/2020	EPI_ISL_473682	2020-05-13	Europe / United Kingdom / Scotland	Human	Original			Illumina		[W] Stretches of NNNs (1.15% of overall sequence).	warn	A.2	S	13
hCoV-19/Scotland/CVR3732/2020	EPI_ISL_473770	2020-05-09	Europe / United Kingdom / Scotland	Human	Original			Illumina				B.1.1.10	GR	13
hCoV-19/England/LCST-24D6A74/2020	EPI_ISL_478324	2020-06-05	Europe / United Kingdom / England	Human	Original	unknown		OXFORD_NANOPORE	unknown	[I] Gap of 2 nucleotides when compared to the reference sequence.	info	B.1.1	GR	13
hCoV-19/England/NORT-292001/2020	EPI_ISL_478607	2020-05-07	Europe / United Kingdom / England	Human	Original			Oxford Nanopore		Gap of 1 nucleotide(s) found at refpos 28254 (FRAMESHIFT).	warn	B.1.1.1	GR	13
hCoV-19/England/SHEF-C4AEC/2020	EPI_ISL_479211	2020-06-02	Europe / United Kingdom / England	Human	Original			Oxford Nanopore		[X] Long stretches of NNNs (9.25% of overall sequence).	alert	B.1.1.1	GR	13
hCoV-19/England/SHEF-C95C8/2020	EPI_ISL_479235	2020-06-03	Europe / United Kingdom / England	Human	Original			Oxford Nanopore		[W] Stretches of NNNs (1.94% of overall sequence).	warn	B.1.1.1	GR	13
hCoV-19/England/SHEF-CAC4A/2020	EPI_ISL_479243	2020-05-18	Europe / United Kingdom / England	Human	Original			Oxford Nanopore		[W] Stretches of NNNs (1.21% of overall sequence).	warn	B.1.1.1	GR	13
hCoV-19/England/SHEF-CC4C8/2020	EPI_ISL_479253	2020-04-26	Europe / United Kingdom / England	Human	Original			Oxford Nanopore		[W] Stretches of NNNs (1.21% of overall sequence).	warn	B.1.1.1	GR	13
hCoV-19/Wales/PHWC-1602AD/2020	EPI_ISL_479291	2020-05-19	Europe / United Kingdom / Wales	Human	Original			Illumina		[W] Stretches of NNNs (1.11% of overall sequence).	warn	B.1.120	GH	13
hCoV-19/Wales/PHWC-16089C/2020	EPI_ISL_479298	2020-05-20	Europe / United Kingdom / Wales	Human	Original			Illumina		[W] Stretches of NNNs (1.95% of overall sequence).	warn	B.1.1.2	GR	13
hCoV-19/England/CAMB-1ABC11/2020	EPI_ISL_470136	2020-04-20	Europe / United Kingdom / England	Human	Original			ILLUMINA NovaSeq				B.1.1	GR	13
hCoV-19/England/LIVE-A0336/2020	EPI_ISL_472103	2020-05-25	Europe / United Kingdom / England	Human	Original			Illumina		Long stretches of NNNs (6.17% of overall sequence). Insertion of 1 nucleotide(s) found at refpos 24223 (FRAMESHIFT). S without BLAST coverage.	alert	B.1	G	13
hCoV-19/England/NORT-282D2B/2020	EPI_ISL_472230	2020-03-29	Europe / United Kingdom / England	Human	Original			Oxford Nanopore		Stretches of NNNs (3.60% of overall sequence).	warn	B.1.1.1	GR	13
hCoV-19/England/NORT-292AD6/2020	EPI_ISL_472277	2020-05-23	Europe / United Kingdom / England	Human	Original			Oxford Nanopore		Stretches of NNNs (2.79% of overall sequence).	warn	B.1.1.1	GR	13
hCoV-19/England/NORT-292CD0/2020	EPI_ISL_472281	2020-05-18	Europe / United Kingdom / England	Human	Original			Oxford Nanopore		Stretches of NNNs (1.80% of overall sequence).	warn	B.1.1.1	GR	13
hCoV-19/England/NORT-292ECB/2020	EPI_ISL_472285	2020-05-16	Europe / United Kingdom / England	Human	Original			Oxford Nanopore		Long stretches of NNNs (5.47% of overall sequence).	alert	B.1.1.1	GR	13
hCoV-19/Wales/PHWC-15E187/2020	EPI_ISL_472799	2020-05-13	Europe / United Kingdom / Wales	Human	Original			ILLUMINA				B.1.1.2	GR	13
hCoV-19/England/BIRM-60499/2020	EPI_ISL_473416	2020-05-27	Europe / United Kingdom / England	Human	Original			Oxford Nanopore				B.1.1.1	GR	13
hCoV-19/England/BIRM-6050F/2020	EPI_ISL_473421	2020-05-27	Europe / United Kingdom / England	Human	Original			Oxford Nanopore		Stretches of NNNs (1.55% of overall sequence).	warn	B.1.1.1	GR	13
hCoV-19/England/BIRM-611DD/2020	EPI_ISL_473440	2020-06-07	Europe / United Kingdom / England	Human	Original			Oxford Nanopore		Stretches of NNNs (1.64% of overall sequence).	warn	B.1.1	GR	13
hCoV-19/England/BIRM-611EC/2020	EPI_ISL_473441	2020-06-07	Europe / United Kingdom / England	Human	Original			Oxford Nanopore				B.1.1	GR	13
hCoV-19/England/BIRM-61207/2020	EPI_ISL_473443	2020-06-05	Europe / United Kingdom / England	Human	Original			Oxford Nanopore		Gap of 9 nucleotides when compared to the reference sequence.	info	B.1.1	GR	13
hCoV-19/England/BIRM-6129E/2020	EPI_ISL_473449	2020-06-08	Europe / United Kingdom / England	Human	Original			Oxford Nanopore		Stretches of NNNs (2.60% of overall sequence). Gap of 9 nucleotides when compared to the reference sequence.	warn	B.1.1	GR	13
hCoV-19/England/CAMB-1B3ED4/2020	EPI_ISL_473453	2020-06-08	Europe / United Kingdom / England	Human	Original			Oxford Nanopore		Stretches of NNNs (1.83% of overall sequence).	warn	B.1.1.1	GR	13
hCoV-19/England/CAMB-1B3EF2/2020	EPI_ISL_473454	2020-06-08	Europe / United Kingdom / England	Human	Original			Oxford Nanopore				B.1.1.1	GR	13
hCoV-19/England/CAMB-1B41CB/2020	EPI_ISL_473461	2020-05-31	Europe / United Kingdom / England	Human	Original			Oxford Nanopore		Stretches of NNNs (1.85% of overall sequence).	warn	B.1.1.1	GR	13
hCoV-19/England/CAMB-1B4705/2020	EPI_ISL_473480	2020-06-04	Europe / United Kingdom / England	Human	Original			Oxford Nanopore		Stretches of NNNs (3.84% of overall sequence).	warn	B.1.76	G	13
hCoV-19/England/CAMB-1B4BBE/2020	EPI_ISL_473501	2020-06-09	Europe / United Kingdom / England	Human	Original			Oxford Nanopore				B.1.1.1	GR	13
hCoV-19/Scotland/CVR2591/2020	EPI_ISL_473523	2020-04-16	Europe / United Kingdom / Scotland	Human	Original			Illumina		[W] NS6 is missing.	warn	A.2	S	13
hCoV-19/Scotland/CVR2822/2020	EPI_ISL_473584	2020-04-21	Europe / United Kingdom / Scotland	Human	Original			Illumina				B.1.5	G	13
hCoV-19/Scotland/CVR2844/2020	EPI_ISL_473591	2020-04-21	Europe / United Kingdom / Scotland	Human	Original			Illumina				B.1.5	G	13
hCoV-19/Scotland/CVR2849/2020	EPI_ISL_473594	2020-04-21	Europe / United Kingdom / Scotland	Human	Original			Illumina				B.1.5	G	13
hCoV-19/Wales/PHWC-36AA9/2020	EPI_ISL_474755	2020-04-30	Europe / United Kingdom / Wales	Human	Original			Illumina				B.1.1.29	GR	13
hCoV-19/Wales/PHWC-36BC4/2020	EPI_ISL_474773	2020-05-01	Europe / United Kingdom / Wales	Human	Original			Illumina		Stretches of NNNs (2.75% of overall sequence).	warn	B.1.44	GH	13
hCoV-19/Wales/PHWC-36C76/2020	EPI_ISL_474784	2020-05-01	Europe / United Kingdom / Wales	Human	Original			Illumina		Stretches of NNNs (2.61% of overall sequence).	warn	B.1.120	GH	13
hCoV-19/Spain/CM-IBV-003814/2020	EPI_ISL_474819	2020-05-25	Europe / Spain / Castilla La Mancha / Albacete	Human	Original			Illumina MiSeq	BWA/IVAR			B.1.5	G	13
hCoV-19/England/LCST-24D6CF6/2020	EPI_ISL_478339	2020-06-10	Europe / United Kingdom / England	Human	Original	unknown		OXFORD_NANOPORE	unknown	[W] Stretches of NNNs (3.83% of overall sequence).	warn	B.1.1	GR	13
hCoV-19/England/LIVE-A03EB/2020	EPI_ISL_478381	2020-05-25	Europe / United Kingdom / England	Human	Original	unknown		ILLUMINA	unknown	[X] Long stretches of NNNs (7.49% of overall sequence). Gap of 1 nucleotide(s) found at refpos 15428 (FRAMESHIFT). Gap of 1 nucleotide(s) found at refpos 15459 (FRAMESHIFT). Gap of 2 nucleotides when compared to the reference sequence. NSP16 is missing.	alert	B.1.1	GR	13
hCoV-19/England/LOND-D5DD0/2020	EPI_ISL_478410	2020-04-18	Europe / United Kingdom / England	Human	Original			Oxford Nanopore		Gap of 1 nucleotide(s) found at refpos 8558 (FRAMESHIFT). Insertion of 1 nucleotide(s) found at refpos 23170 (FRAMESHIFT). Insertion of 1 nucleotide(s) found at refpos 24374 (FRAMESHIFT). Insertion of 2 nucleotides when compared to the reference sequence. Gap of 1 nucleotides when compared to the reference sequence. Submitter Note: we have confirmed frameshift.	info	B.1.1	GR	13
hCoV-19/England/OXON-B0922/2020	EPI_ISL_478921	2020-01-01	Europe / United Kingdom / England	Human	Original			Illumina				A.2	S	13
hCoV-19/England/OXON-B0C29/2020	EPI_ISL_478947	2020-01-01	Europe / United Kingdom / England	Human	Original			Illumina		Long stretches of NNNs (7.98% of overall sequence). Gap of 1 nucleotide(s) found at refpos 4169 (FRAMESHIFT). Gap of 1 nucleotide(s) found at refpos 17741 (FRAMESHIFT). NSP13 without BLAST coverage. %UniqueMutations 0.25%.	alert	B.1.1	GR	13
hCoV-19/England/OXON-B0F6C/2020	EPI_ISL_478981	2020-01-01	Europe / United Kingdom / England	Human	Original			Illumina				B.2.1	V	13
hCoV-19/England/CAMB-1ABD87/2020	EPI_ISL_470227	2020-04-21	Europe / United Kingdom / England	Human	Original			ILLUMINA NovaSeq				B.1.1.1	GR	13
hCoV-19/England/CAMB-1AA948/2020	EPI_ISL_470243	2020-04-18	Europe / United Kingdom / England	Human	Original			ILLUMINA NovaSeq		[W] NS7a is missing.	warn	B.1.1.1	GR	13
hCoV-19/England/CAMB-1ABE2A/2020	EPI_ISL_470270	2020-04-21	Europe / United Kingdom / England	Human	Original			ILLUMINA NovaSeq				B.1.1.1	GR	13
hCoV-19/Wales/PHWC-15C7F0/2020	EPI_ISL_472542	2020-05-07	Europe / United Kingdom / Wales	Human	Original			ILLUMINA				B.1.1.2	GR	13
hCoV-19/Wales/PHWC-15D522/2020	EPI_ISL_472733	2020-05-07	Europe / United Kingdom / Wales	Human	Original			ILLUMINA		Stretches of NNNs (2.11% of overall sequence).	warn	B.1.120	GH	13
hCoV-19/Wales/PHWC-15DFD9/2020	EPI_ISL_472785	2020-05-14	Europe / United Kingdom / Wales	Human	Original			ILLUMINA		Stretches of NNNs (1.95% of overall sequence).	warn	B.1	GH	13
hCoV-19/Wales/PHWC-15E372/2020	EPI_ISL_472808	2020-05-13	Europe / United Kingdom / Wales	Human	Original			ILLUMINA				B.1.1.2	GR	13
hCoV-19/Wales/PHWC-15E4F7/2020	EPI_ISL_472818	2020-05-12	Europe / United Kingdom / Wales	Human	Original			ILLUMINA				B.1.44	GH	13
hCoV-19/Wales/PHWC-15E80A/2020	EPI_ISL_472834	2020-05-15	Europe / United Kingdom / Wales	Human	Original			ILLUMINA				B.1.1.2	GR	13
hCoV-19/Wales/PHWC-15FCEF/2020	EPI_ISL_472846	2020-05-21	Europe / United Kingdom / Wales	Human	Original			ILLUMINA				B.1.1.29	GR	13
hCoV-19/Wales/PHWC-15FDEC/2020	EPI_ISL_472857	2020-05-25	Europe / United Kingdom / Wales	Human	Original			ILLUMINA				B.1.1.2	GR	13
hCoV-19/Wales/PHWC-15FE9E/2020	EPI_ISL_472865	2020-05-25	Europe / United Kingdom / Wales	Human	Original			ILLUMINA		[W] Stretches of NNNs (4.34% of overall sequence).	warn	B.1.1.2	GR	13
hCoV-19/Wales/PHWC-15FEDA/2020	EPI_ISL_472869	2020-05-26	Europe / United Kingdom / Wales	Human	Original			ILLUMINA		Stretches of NNNs (1.52% of overall sequence).	warn	B.1.120	GH	13
hCoV-19/Wales/PHWC-15FF40/2020	EPI_ISL_472873	2020-05-26	Europe / United Kingdom / Wales	Human	Original			ILLUMINA				B.1.120	GH	13
hCoV-19/Wales/PHWC-15FF6E/2020	EPI_ISL_472875	2020-05-25	Europe / United Kingdom / Wales	Human	Original			ILLUMINA				B.1.1.2	GR	13
hCoV-19/England/BIRM-605C3/2020	EPI_ISL_477733	2020-05-28	Europe / United Kingdom / England	Human	Original	unknown		OXFORD_NANOPORE	unknown	[W] Stretches of NNNs (1.94% of overall sequence).	warn	B.1.1.1	GR	13
hCoV-19/England/BIRM-605D2/2020	EPI_ISL_477734	2020-05-28	Europe / United Kingdom / England	Human	Original	unknown		OXFORD_NANOPORE	unknown	[W] Stretches of NNNs (1.14% of overall sequence).	warn	B.1.1.1	GR	13
hCoV-19/England/BIRM-605E1/2020	EPI_ISL_477735	2020-05-28	Europe / United Kingdom / England	Human	Original	unknown		OXFORD_NANOPORE	unknown			B.1.1.1	GR	13
hCoV-19/England/BIRM-60684/2020	EPI_ISL_477740	2020-06-01	Europe / United Kingdom / England	Human	Original	unknown		OXFORD_NANOPORE	unknown	[W] Stretches of NNNs (3.83% of overall sequence).	warn	B.1.1.1	GR	13
hCoV-19/England/BIRM-61234/2020	EPI_ISL_477755	2020-06-06	Europe / United Kingdom / England	Human	Original			Oxford Nanopore		Gap of 1 nucleotide(s) found at refpos 27577 (FRAMESHIFT). NS7a without BLAST coverage.	warn	B.1.1.1	GR	13
hCoV-19/England/BIRM-615A4/2020	EPI_ISL_477780	2020-04-28	Europe / United Kingdom / England	Human	Original	unknown		OXFORD_NANOPORE	unknown	[W] Stretches of NNNs (1.23% of overall sequence).	warn	B.1.1.1	GR	13
hCoV-19/England/OXON-B0236/2020	EPI_ISL_478868	2020-04-19	Europe / United Kingdom / England	Human	Original			Illumina				B.1	GH	13
hCoV-19/England/OXON-B038E/2020	EPI_ISL_478876	2020-04-26	Europe / United Kingdom / England	Human	Original			Illumina				B.1.1	GR	13
hCoV-19/Sweden/20-14696/2020	EPI_ISL_469060	2020-05-15	Europe / Sweden / Vastra Gotaland	Human	Original			Ion Torrent S5 XL, Ion AmpliSeq SARS-CoV-2	Consensus extraction from NC_045512 using torrent suite variantCaller with fill from reference and majority wins			B.1	GH	13
hCoV-19/Sweden/20-14697/2020	EPI_ISL_469061	2020-05-15	Europe / Sweden / Vastra Gotaland	Human	Original			Ion Torrent S5 XL, Ion AmpliSeq SARS-CoV-2	Consensus extraction from NC_045512 using torrent suite variantCaller with fill from reference and majority wins			B.1	GH	13
hCoV-19/Sweden/20-51598/2020	EPI_ISL_469067	2020-05-19	Europe / Sweden / Stockholm	Human	Original			Ion Torrent S5 XL, Ion AmpliSeq SARS-CoV-2	Consensus extraction from NC_045512 using torrent suite variantCaller with fill from reference and majority wins			B.1	GH	13
hCoV-19/Sweden/20-51703/2020	EPI_ISL_469070	2020-05-26	Europe / Sweden / Stockholm	Human	Original			Ion Torrent S5 XL, Ion AmpliSeq SARS-CoV-2	Consensus extraction from NC_045512 using torrent suite variantCaller with fill from reference and majority wins			B.1	GH	13
hCoV-19/England/BRIS-12C559/2020	EPI_ISL_469520	2020-05-13	Europe / United Kingdom / England	Human	Original			ILLUMINA NovaSeq				B.1.117	GH	13
hCoV-19/England/EXET-136CDF/2020	EPI_ISL_471913	2020-04-24	Europe / United Kingdom / England	Human	Original			Oxford Nanopore				B.1.1.2	GR	13
hCoV-19/Wales/PHWC-15CE64/2020	EPI_ISL_472629	2020-05-02	Europe / United Kingdom / Wales	Human	Original			ILLUMINA		Stretches of NNNs (1.87% of overall sequence).	warn	B.1.1.30	GR	13
hCoV-19/Wales/PHWC-15CEDD/2020	EPI_ISL_472636	2020-05-07	Europe / United Kingdom / Wales	Human	Original			ILLUMINA				B.1.1.29	GR	13
hCoV-19/Wales/PHWC-15CFAD/2020	EPI_ISL_472649	2020-04-11	Europe / United Kingdom / Wales	Human	Original			ILLUMINA		Stretches of NNNs (2.57% of overall sequence).	warn	B.1.1.2	GR	13
hCoV-19/Wales/PHWC-15D003/2020	EPI_ISL_472655	2020-05-07	Europe / United Kingdom / Wales	Human	Original			ILLUMINA				B.1.1.2	GR	13
hCoV-19/Wales/PHWC-15D276/2020	EPI_ISL_472691	2020-05-06	Europe / United Kingdom / Wales	Human	Original			ILLUMINA		Stretches of NNNs (1.01% of overall sequence).	warn	B.1.44	GH	13
hCoV-19/Wales/PHWC-15D2B2/2020	EPI_ISL_472695	2020-05-07	Europe / United Kingdom / Wales	Human	Original			ILLUMINA		Stretches of NNNs (1.95% of overall sequence).	warn	B.1.1.2	GR	13
hCoV-19/Scotland/EDB6178/2020	EPI_ISL_473904	2020-05-16	Europe / United Kingdom / Scotland	Human	Original			Oxford Nanopore				B.1.93	G	13
hCoV-19/Scotland/EDB6235/2020	EPI_ISL_473924	2020-05-20	Europe / United Kingdom / Scotland	Human	Original			Oxford Nanopore				B.1.93	G	13
hCoV-19/Scotland/EDB6244/2020	EPI_ISL_473926	2020-05-21	Europe / United Kingdom / Scotland	Human	Original			Oxford Nanopore				B.1.93	G	13
hCoV-19/Scotland/EDB6336/2020	EPI_ISL_473942	2020-06-04	Europe / United Kingdom / Scotland	Human	Original			Oxford Nanopore		Gap of 15 nucleotides when compared to the reference sequence.	warn	B.1	G	13
hCoV-19/Scotland/EDB6391/2020	EPI_ISL_473952	2020-05-13	Europe / United Kingdom / Scotland	Human	Original			Oxford Nanopore				B.1.9	GH	13
hCoV-19/Wales/PHWC-16377E/2020	EPI_ISL_473991	2020-04-25	Europe / United Kingdom / Wales	Human	Original			Illumina				B.1.1.1	GR	13
hCoV-19/Wales/PHWC-164124/2020	EPI_ISL_474131	2020-05-08	Europe / United Kingdom / Wales	Human	Original			Illumina				B.1.120	GH	13
hCoV-19/Wales/PHWC-1642C7/2020	EPI_ISL_474155	2020-05-10	Europe / United Kingdom / Wales	Human	Original			Illumina				B.1.1.16	GR	13
hCoV-19/Wales/PHWC-16469E/2020	EPI_ISL_474213	2020-05-12	Europe / United Kingdom / Wales	Human	Original			Illumina		Stretches of NNNs (1.01% of overall sequence). Gap of 2 nucleotide(s) found at refpos 27879 (FRAMESHIFT).	warn	B.1.1.29	GR	13
hCoV-19/England/SHEF-C9267/2020	EPI_ISL_475418	2020-05-23	Europe / United Kingdom / England	Human	Original			Oxford Nanopore	unknown			B.1.1.1	GR	13
hCoV-19/England/SHEF-CCEF7/2020	EPI_ISL_475449	2020-05-08	Europe / United Kingdom / England	Human	Original			Oxford Nanopore	unknown	[W] Stretches of NNNs (1.21% of overall sequence).	warn	B.1.1.1	GR	13
hCoV-19/England/SHEF-D08D4/2020	EPI_ISL_475488	2020-05-12	Europe / United Kingdom / England	Human	Original			Oxford Nanopore	unknown	[W] Stretches of NNNs (1.94% of overall sequence).	warn	B.1.1.1	GR	13
hCoV-19/England/SHEF-D1062/2020	EPI_ISL_475494	2020-04-29	Europe / United Kingdom / England	Human	Original			Oxford Nanopore	unknown	[W] Stretches of NNNs (1.21% of overall sequence).	warn	B.1.1.1	GR	13
hCoV-19/Spain/GA-USC-004/2020	EPI_ISL_468334	2020-04-29	Europe / Spain / Galicia / A Coruna	Human	Original	Oropharyngeal swab		Oxford Nanopore	Artic Pipeline	Stretches of NNNs (2.01% of overall sequence).	warn	B.1.5	G	13
hCoV-19/England/BRIS-12BF3E/2020	EPI_ISL_469361	2020-05-09	Europe / United Kingdom / England	Human	Original			ILLUMINA NovaSeq				B.1	GH	13
hCoV-19/England/BRIS-12BA4C/2020	EPI_ISL_469392	2020-05-18	Europe / United Kingdom / England	Human	Original			ILLUMINA NovaSeq				B.1.1.1	GR	13
hCoV-19/England/BRIS-12C2CB/2020	EPI_ISL_469399	2020-05-11	Europe / United Kingdom / England	Human	Original			ILLUMINA NovaSeq		[W] Stretches of NNNs (2.55% of overall sequence).	warn	B.1.99	G	13
hCoV-19/England/BRIS-12C762/2020	EPI_ISL_469502	2020-05-13	Europe / United Kingdom / England	Human	Original			ILLUMINA NovaSeq				B.1.117	GH	13
hCoV-19/England/CAMB-1ABD96/2020	EPI_ISL_470301	2020-04-21	Europe / United Kingdom / England	Human	Original			ILLUMINA NovaSeq		[X] Long stretches of NNNs (6.42% of overall sequence).	alert	B.1.1.1	GR	13
hCoV-19/England/CAMB-1ABD69/2020	EPI_ISL_470335	2020-04-21	Europe / United Kingdom / England	Human	Original			ILLUMINA NovaSeq				B.1.1.1	GR	13
hCoV-19/England/EXET-1375C4/2020	EPI_ISL_471978	2020-05-31	Europe / United Kingdom / England	Human	Original			Oxford Nanopore				B.1.12	GH	13
hCoV-19/Wales/PHWC-160304/2020	EPI_ISL_472919	2020-05-21	Europe / United Kingdom / Wales	Human	Original			ILLUMINA		Stretches of NNNs (1.71% of overall sequence).	warn	B.1.1.2	GR	13
hCoV-19/Wales/PHWC-16039B/2020	EPI_ISL_472925	2020-05-22	Europe / United Kingdom / Wales	Human	Original			ILLUMINA		Stretches of NNNs (1.80% of overall sequence).	warn	B.1.1.2	GR	13
hCoV-19/Wales/PHWC-16043E/2020	EPI_ISL_472933	2020-05-19	Europe / United Kingdom / Wales	Human	Original			ILLUMINA		Long stretches of NNNs (9.29% of overall sequence).	alert	B.1.120	GH	13
hCoV-19/Wales/PHWC-1604A7/2020	EPI_ISL_472939	2020-05-24	Europe / United Kingdom / Wales	Human	Original			ILLUMINA				B.1.1.2	GR	13
hCoV-19/Wales/PHWC-1604E3/2020	EPI_ISL_472943	2020-05-24	Europe / United Kingdom / Wales	Human	Original			ILLUMINA		Stretches of NNNs (1.66% of overall sequence).	warn	B.1.1.2	GR	13
hCoV-19/Wales/PHWC-1606CF/2020	EPI_ISL_472965	2020-05-22	Europe / United Kingdom / Wales	Human	Original			ILLUMINA				B.1.1.2	GR	13
hCoV-19/Wales/PHWC-160726/2020	EPI_ISL_472970	2020-05-20	Europe / United Kingdom / Wales	Human	Original			ILLUMINA		Stretches of NNNs (1.04% of overall sequence).	warn	B.1.1.2	GR	13
hCoV-19/Wales/PHWC-160735/2020	EPI_ISL_472971	2020-04-14	Europe / United Kingdom / Wales	Human	Original			ILLUMINA		Stretches of NNNs (2.95% of overall sequence).	warn	B.1.1.2	GR	13
hCoV-19/Wales/PHWC-160744/2020	EPI_ISL_472972	2020-04-19	Europe / United Kingdom / Wales	Human	Original			ILLUMINA				B.1.44	GH	13
hCoV-19/Wales/PHWC-160841/2020	EPI_ISL_472984	2020-05-19	Europe / United Kingdom / Wales	Human	Original			ILLUMINA		Long stretches of NNNs (7.30% of overall sequence).	alert	B.1.1.2	GR	13
hCoV-19/Wales/PHWC-160911/2020	EPI_ISL_472993	2020-05-19	Europe / United Kingdom / Wales	Human	Original			ILLUMINA		Stretches of NNNs (3.19% of overall sequence).	warn	B.1.44	GH	13
hCoV-19/Wales/PHWC-16097B/2020	EPI_ISL_472999	2020-05-17	Europe / United Kingdom / Wales	Human	Original			ILLUMINA		Stretches of NNNs (4.50% of overall sequence).	warn	B.1.120	GH	13
hCoV-19/Wales/PHWC-163802/2020	EPI_ISL_474000	2020-05-09	Europe / United Kingdom / Wales	Human	Original			Illumina				B.1.1.30	GR	13
hCoV-19/Wales/PHWC-163B09/2020	EPI_ISL_474042	2020-05-11	Europe / United Kingdom / Wales	Human	Original			Illumina		Stretches of NNNs (1.78% of overall sequence).	warn	B.1.1	GR	13
hCoV-19/Wales/PHWC-163CCA/2020	EPI_ISL_474068	2020-05-01	Europe / United Kingdom / Wales	Human	Original			Illumina		Stretches of NNNs (3.27% of overall sequence).	warn	B.1.1.1	GR	13
hCoV-19/Wales/PHWC-163D30/2020	EPI_ISL_474074	2020-05-09	Europe / United Kingdom / Wales	Human	Original			Illumina		Stretches of NNNs (2.74% of overall sequence).	warn	B.1.1.2	GR	13
hCoV-19/Wales/PHWC-163ED3/2020	EPI_ISL_474099	2020-05-08	Europe / United Kingdom / Wales	Human	Original			Illumina				B.1.1.2	GR	13
hCoV-19/England/PORT-2D0D2E/2020	EPI_ISL_475276	2020-04-28	Europe / United Kingdom / England	Human	Original			Oxford Nanopore	unknown			B.1	G	13
hCoV-19/England/SHEF-C3A0B/2020	EPI_ISL_475371	2020-04-27	Europe / United Kingdom / England	Human	Original			Oxford Nanopore	unknown			B.1.1.1	GR	13
hCoV-19/England/SHEF-C474F/2020	EPI_ISL_475376	2020-05-27	Europe / United Kingdom / England	Human	Original			Oxford Nanopore	unknown	[W] Stretches of NNNs (2.20% of overall sequence).	warn	B.1.1.1	GR	13
hCoV-19/Greece/AUTH_6/2020	EPI_ISL_476837	2020-04-15	Europe / Greece / Thessaloniki	Human	Original			Ion Torrent	CLC Genomics Workbench 12	[W] Stretches of NNNs (1.31% of overall sequence).	warn	B.1.1	GR	13
hCoV-19/England/CAMB-1B4FFE/2020	EPI_ISL_477810	2020-06-17	Europe / United Kingdom / England	Human	Original	unknown		OXFORD_NANOPORE	unknown			B.1.1.1	GR	13
hCoV-19/Scotland/CVR2604/2020	EPI_ISL_477986	2020-04-16	Europe / United Kingdom / Scotland	Human	Original	unknown		ILLUMINA	unknown			B.1.101	G	13
hCoV-19/England/BRIS-12C234/2020	EPI_ISL_469421	2020-05-11	Europe / United Kingdom / England	Human	Original			ILLUMINA NovaSeq				B.1.99	G	13
hCoV-19/England/BRIS-12C29E/2020	EPI_ISL_469459	2020-05-11	Europe / United Kingdom / England	Human	Original			ILLUMINA NovaSeq				B.1.99	G	13
hCoV-19/England/BRIS-12C45C/2020	EPI_ISL_469491	2020-05-12	Europe / United Kingdom / England	Human	Original			ILLUMINA NovaSeq		[W] Stretches of NNNs (1.96% of overall sequence).	warn	B.1.1.1	GR	13
hCoV-19/England/CAMB-7F93E/2020	EPI_ISL_470467	2020-04-08	Europe / United Kingdom / England	Human	Original			ILLUMINA NovaSeq		[W] Stretches of NNNs (1.31% of overall sequence).	warn	B.1.1.1	GR	13
hCoV-19/Wales/PHWC-163820/2020	EPI_ISL_474002	2020-04-29	Europe / United Kingdom / Wales	Human	Original			Illumina		Stretches of NNNs (2.54% of overall sequence).	warn	B.1.1.29	GR	13
hCoV-19/England/SHEF-C096B/2020	EPI_ISL_475342	2020-04-27	Europe / United Kingdom / England	Human	Original			Oxford Nanopore	unknown	[W] Stretches of NNNs (1.21% of overall sequence).	warn	B.1.1.1	GR	13
hCoV-19/Bulgaria/24/2020	EPI_ISL_480304	2020-04-22	Europe / Bulgaria / Kyustendil	Human	Original	Nasopharyngeal swab		Illumina MiSeq	Illumina DRAGEN RNA Pathogen Detection			B.1.1	GR	13
hCoV-19/Finland/8May18S18/2020	EPI_ISL_481720	2020-05-08	Europe / Finland / Uusimaa	Human	Original	Nasopharyngeal swab		Illumina MiSeq	BWA-MEM			B.1	GH	13
hCoV-19/England/BRIS-12D594/2020	EPI_ISL_481826	2020-05-05	Europe / United Kingdom / England	Human	Original			ILLUMINA NovaSeq				B.1.1	GR	13
hCoV-19/Poland/IHG_PAS_4_67/2020	EPI_ISL_485399	2020-06-01	Europe / Poland / Opolskie	Human	Original	Oro-pharyngeal swab		Illumina NovaSeq 6000	mapping: STAR v.2.5.2b; reference:NC_045512.2; consensus sequence: SAMtools v.1.10, bcftools v.1.10.2			B.1.1	GR	13
hCoV-19/Scotland/EDB5855/2020	EPI_ISL_487827	2020-04-28	Europe / United Kingdom / Scotland	Human	Original			ILLUMINA NovaSeq				B.1	G	13
hCoV-19/Scotland/EDB6420/2020	EPI_ISL_487855	2020-04-17	Europe / United Kingdom / Scotland	Human	Original			ILLUMINA NovaSeq				B.1.9	GH	13
hCoV-19/Scotland/EDB5990/2020	EPI_ISL_487877	2020-05-05	Europe / United Kingdom / Scotland	Human	Original			ILLUMINA NovaSeq				B.1	GH	13
hCoV-19/Scotland/EDB5781/2020	EPI_ISL_487890	2020-04-27	Europe / United Kingdom / Scotland	Human	Original			ILLUMINA NovaSeq				B.1.1.1	GR	13
hCoV-19/Scotland/EDB4309/2020	EPI_ISL_487895	2020-04-23	Europe / United Kingdom / Scotland	Human	Original			ILLUMINA NovaSeq				B.1.1.1	GR	13
hCoV-19/England/SHEF-C49FE/2020	EPI_ISL_493679	2020-05-13	Europe / United Kingdom / England	Human	Original			OXFORD_NANOPORE		Stretches of NNNs (2.92% of overall sequence).	warn	B.1.1.1	GR	13
hCoV-19/England/SHEF-CAB01/2020	EPI_ISL_493697	2020-07-03	Europe / United Kingdom / England	Human	Original			OXFORD_NANOPORE		Stretches of NNNs (1.22% of overall sequence).	warn	B.1.1.1	GR	13
hCoV-19/England/SHEF-CB256/2020	EPI_ISL_493700	2020-05-18	Europe / United Kingdom / England	Human	Original			OXFORD_NANOPORE		Stretches of NNNs (1.21% of overall sequence).	warn	B.1.1.1	GR	13
hCoV-19/England/SHEF-CDBB3/2020	EPI_ISL_493715	2020-05-11	Europe / United Kingdom / England	Human	Original			OXFORD_NANOPORE		Stretches of NNNs (2.13% of overall sequence).	warn	B.1.1.1	GR	13
hCoV-19/Scotland/CVR2464/2020	EPI_ISL_493802	2020-04-15	Europe / United Kingdom / Scotland	Human	Original			ILLUMINA				B.1.3	GH	13
hCoV-19/Italy/FVG-ICGEB-S217/2020	EPI_ISL_498562	2020-07-07	Europe / Italy / Friuli Venezia Giulia	Human	Original			Illumina Nano Miseq	MEGAHIT v1.2.9			B.1.1	GR	13
hCoV-19/England/LCST-24D740C/2020	EPI_ISL_499858	2020-07-02	Europe / United Kingdom / England	Human	Original			Oxford Nanopore		Stretches of NNNs (1.21% of overall sequence).	warn	B.1.1.1	GR	13
hCoV-19/England/SHEF-C75E8/2020	EPI_ISL_507167	2020-07-18	Europe / United Kingdom / England	Human	Original			Oxford Nanopore		Stretches of NNNs (4.70% of overall sequence).	warn	B.1.1	O	13
hCoV-19/England/SHEF-D0652/2020	EPI_ISL_507176	2020-07-21	Europe / United Kingdom / England	Human	Original			Oxford Nanopore		Stretches of NNNs (3.84% of overall sequence). NS6 has no coverage.	warn	B.1.1.1	GR	13
hCoV-19/England/BRIS-12D94D/2020	EPI_ISL_481776	2020-05-07	Europe / United Kingdom / England	Human	Original			ILLUMINA NovaSeq				B.1.1	GR	13
hCoV-19/England/LOND-D9880/2020	EPI_ISL_487645	2020-04-15	Europe / United Kingdom / England	Human	Original			ILLUMINA NovaSeq		Stretches of NNNs (1.50% of overall sequence). Insertion of 1 nucleotide(s) found at refpos 11074 (FRAMESHIFT). Insertion of 1 nucleotides when compared to the reference sequence.	warn	B.1.1.15	GR	13
hCoV-19/Scotland/EDB5509/2020	EPI_ISL_487676	2020-04-19	Europe / United Kingdom / Scotland	Human	Original			ILLUMINA NovaSeq				B.1.9	GH	13
hCoV-19/Portugal/IGC3012/2020	EPI_ISL_491187	2020-05-20	Europe / Portugal	Human	Original	Oro-pharyngeal swab		Illumina Nextseq 500	CDCgov/SARS-CoV-2_Sequencing			B.1.1.15	GR	13
hCoV-19/Portugal/IGC3641/2020	EPI_ISL_491199	2020-05-27	Europe / Portugal	Human	Original	Oro-pharyngeal swab		Illumina Nextseq 500	CDCgov/SARS-CoV-2_Sequencing	Stretches of NNNs (3.74% of overall sequence).	warn	B.1.1	GR	13
hCoV-19/England/NORT-29B660/2020	EPI_ISL_493497	2020-06-02	Europe / United Kingdom / England	Human	Original			OXFORD_NANOPORE				B.1.1	GR	13
hCoV-19/England/SHEF-CF0C1/2020	EPI_ISL_493721	2020-05-14	Europe / United Kingdom / England	Human	Original			OXFORD_NANOPORE		Stretches of NNNs (1.40% of overall sequence).	warn	B.1.1.1	GR	13
hCoV-19/England/SHEF-D0555/2020	EPI_ISL_493730	2020-06-27	Europe / United Kingdom / England	Human	Original			OXFORD_NANOPORE		Stretches of NNNs (4.91% of overall sequence). NS7b is missing. NS3 is missing.	warn	B.1.1.1	GR	13
hCoV-19/Scotland/CVR1946/2020	EPI_ISL_493751	2020-04-07	Europe / United Kingdom / Scotland	Human	Original			ILLUMINA		Stretches of NNNs (2.65% of overall sequence).	warn	B.1.1	GR	13
hCoV-19/Scotland/CVR2361/2020	EPI_ISL_493790	2020-04-12	Europe / United Kingdom / Scotland	Human	Original			ILLUMINA				B.1.101	G	13
hCoV-19/England/NORT-29370B/2020	EPI_ISL_499602	2020-06-30	Europe / United Kingdom / England	Human	Original			Oxford Nanopore		Stretches of NNNs (3.10% of overall sequence).	warn	B.1.1.1	GR	13
hCoV-19/England/NORT-2935A7/2020	EPI_ISL_499606	2020-06-26	Europe / United Kingdom / England	Human	Original			Oxford Nanopore		Stretches of NNNs (3.13% of overall sequence).	warn	B.1.1.1	GR	13
hCoV-19/England/NORT-2938DB/2020	EPI_ISL_499610	2020-07-06	Europe / United Kingdom / England	Human	Original			Oxford Nanopore		Stretches of NNNs (3.19% of overall sequence).	warn	B.1.1.1	GR	13
hCoV-19/England/LOND-124D54F/2020	EPI_ISL_507107	2020-06-11	Europe / United Kingdom / England	Human	Original			Illumina		Gap of 3 nucleotides when compared to the reference sequence.	info	B.2.1	V	13
hCoV-19/Turkey/GLAB-CoV157/2020	EPI_ISL_480255	2020-05-02	Europe / Turkey / Istanbul	Human	Original	Oro-pharyngeal swab		Illumina Nextseq	BWA-MEM			B.1.9	GH	13
hCoV-19/Turkey/GLAB-CoV210/2020	EPI_ISL_480289	2020-05-09	Europe / Turkey / Istanbul	Human	Original	Oro-pharyngeal swab		Illumina Nextseq	BWA-MEM			B.1.113	GH	13
hCoV-19/Finland/12A49SVI/2020	EPI_ISL_481542	2020-04-12	Europe / Finland / Uusimaa	Human	Original	Nasopharyngeal swab		Illumina MiSeq	BWA-MEM			B.1	GH	13
hCoV-19/France/OCC-28/2020	EPI_ISL_482886	2020-06-12	Europe / France / Occitanie	Human	Original			Nanopore MinION				B.1	GH	13
hCoV-19/England/NOTT-1120EC/2020	EPI_ISL_484340	2020-06-17	Europe / United Kingdom / England	Human	Original	unknown		OXFORD_NANOPORE	unknown	Stretches of NNNs (1.15% of overall sequence).	warn	B.1.1	GR	13
hCoV-19/England/NOTT-112125/2020	EPI_ISL_484344	2020-06-18	Europe / United Kingdom / England	Human	Original	unknown		OXFORD_NANOPORE	unknown	Long stretches of NNNs (9.81% of overall sequence).	alert	B.1.1	GR	13
hCoV-19/England/NOTT-112152/2020	EPI_ISL_484347	2020-06-19	Europe / United Kingdom / England	Human	Original	unknown		OXFORD_NANOPORE	unknown	Stretches of NNNs (1.36% of overall sequence).	warn	B.1.1	GR	13
hCoV-19/England/NOTT-1121CB/2020	EPI_ISL_484350	2020-06-23	Europe / United Kingdom / England	Human	Original	unknown		OXFORD_NANOPORE	unknown			B.1.1	GR	13
hCoV-19/England/NOTT-1122B9/2020	EPI_ISL_484364	2020-04-23	Europe / United Kingdom / England	Human	Original	unknown		OXFORD_NANOPORE	unknown	Stretches of NNNs (2.16% of overall sequence).	warn	B.1.1	GR	13
hCoV-19/England/NOTT-11240E/2020	EPI_ISL_484379	2020-06-09	Europe / United Kingdom / England	Human	Original	unknown		OXFORD_NANOPORE	unknown			B.1.1.1	GR	13
hCoV-19/England/NOTT-11241D/2020	EPI_ISL_484380	2020-06-08	Europe / United Kingdom / England	Human	Original	unknown		OXFORD_NANOPORE	unknown	Long stretches of NNNs (8.87% of overall sequence). NSP11 is missing.	alert	B.1.1	GR	13
hCoV-19/England/NOTT-112486/2020	EPI_ISL_484382	2020-06-09	Europe / United Kingdom / England	Human	Original	unknown		OXFORD_NANOPORE	unknown			B.1.1.1	GR	13
hCoV-19/England/NOTT-112495/2020	EPI_ISL_484383	2020-06-09	Europe / United Kingdom / England	Human	Original	unknown		OXFORD_NANOPORE	unknown	Stretches of NNNs (3.60% of overall sequence).	warn	B.1.1.1	GR	13
hCoV-19/Latvia/027/2020	EPI_ISL_486410	2020-05-09	Europe / Latvia / Riga	Human	Original	Nasopharyngeal and Oropharyngeal swab		Illumina, MiSeq	bowtie2			B.1	G	13
hCoV-19/Latvia/046/2020	EPI_ISL_486430	2020-03-22	Europe / Latvia	Human	Original	Nasopharyngeal and Oropharyngeal swab		Illumina, MiSeq	bowtie2			B.1	G	13
hCoV-19/Scotland/EDB5777/2020	EPI_ISL_487772	2020-04-27	Europe / United Kingdom / Scotland	Human	Original			ILLUMINA NovaSeq				B.1.1.1	GR	13
hCoV-19/England/CAMB-1B3D9B/2020	EPI_ISL_492205	2020-05-28	Europe / United Kingdom / England	Human	Original			Illumina NovaSeq				B.1.1.1	GR	13
hCoV-19/England/NORT-29E25A/2020	EPI_ISL_493510	2020-05-06	Europe / United Kingdom / England	Human	Original			OXFORD_NANOPORE				B.1.1.1	GR	13
hCoV-19/England/NOTT-1128D5/2020	EPI_ISL_493558	2020-04-19	Europe / United Kingdom / England	Human	Original			OXFORD_NANOPORE				B.1.5	G	13
hCoV-19/England/NOTT-1129E1/2020	EPI_ISL_493572	2020-04-22	Europe / United Kingdom / England	Human	Original			OXFORD_NANOPORE				B.1.13	GH	13
hCoV-19/England/NORT-2934D7/2020	EPI_ISL_499778	2020-06-24	Europe / United Kingdom / England	Human	Original			Oxford Nanopore				B.1.1.1	GR	13
hCoV-19/England/NORT-29361D/2020	EPI_ISL_499780	2020-06-27	Europe / United Kingdom / England	Human	Original			Oxford Nanopore				B.1.1.1	GR	13
hCoV-19/England/NORT-293668/2020	EPI_ISL_499781	2020-06-28	Europe / United Kingdom / England	Human	Original			Oxford Nanopore				B.1.1.1	GR	13
hCoV-19/England/NORT-29F0AA/2020	EPI_ISL_484321	2020-05-12	Europe / United Kingdom / England	Human	Original	unknown		OXFORD_NANOPORE	unknown			B.1.1.1	GR	13
hCoV-19/England/NOTT-1125CF/2020	EPI_ISL_484400	2020-04-29	Europe / United Kingdom / England	Human	Original	unknown		OXFORD_NANOPORE	unknown			B.1.1	GR	13
hCoV-19/England/NOTT-1125ED/2020	EPI_ISL_484402	2020-04-29	Europe / United Kingdom / England	Human	Original	unknown		OXFORD_NANOPORE	unknown			B.1.1	GR	13
hCoV-19/England/NOTT-112644/2020	EPI_ISL_484406	2020-04-13	Europe / United Kingdom / England	Human	Original	unknown		OXFORD_NANOPORE	unknown			A.2	S	13
hCoV-19/England/SHEF-C4017/2020	EPI_ISL_484447	2020-05-18	Europe / United Kingdom / England	Human	Original	unknown		OXFORD_NANOPORE	unknown	Stretches of NNNs (2.11% of overall sequence).	warn	B.1.1.1	GR	13
hCoV-19/England/SHEF-C8945/2020	EPI_ISL_484474	2020-06-19	Europe / United Kingdom / England	Human	Original	unknown		OXFORD_NANOPORE	unknown			B.1.36	O	13
hCoV-19/Scotland/EDB5068/2020	EPI_ISL_488000	2020-04-24	Europe / United Kingdom / Scotland	Human	Original			ILLUMINA NovaSeq				B.1.9	GH	13
hCoV-19/England/NORT-291D56/2020	EPI_ISL_489109	2020-05-05	Europe / United Kingdom / England	Human	Original			ILLUMINA NovaSeq				B.1.1.1	GR	13
hCoV-19/England/NORT-292757/2020	EPI_ISL_489110	2020-05-14	Europe / United Kingdom / England	Human	Original			ILLUMINA NovaSeq				B.1.1.1	GR	13
hCoV-19/England/NORT-2920F2/2020	EPI_ISL_489116	2020-05-07	Europe / United Kingdom / England	Human	Original			ILLUMINA NovaSeq		Gap of 6 nucleotides when compared to the reference sequence.	warn	B.1.1.1	GR	13
hCoV-19/England/NORT-291C95/2020	EPI_ISL_489119	2020-05-11	Europe / United Kingdom / England	Human	Original			ILLUMINA NovaSeq				B.1.1.1	GR	13
hCoV-19/England/NORT-292326/2020	EPI_ISL_489134	2020-05-09	Europe / United Kingdom / England	Human	Original			ILLUMINA NovaSeq		Stretches of NNNs (1.72% of overall sequence).	warn	B.1.1.1	GR	13
hCoV-19/England/NORT-29203E/2020	EPI_ISL_489135	2020-05-07	Europe / United Kingdom / England	Human	Original			ILLUMINA NovaSeq				B.1.1.1	GR	13
hCoV-19/England/NORT-292E16/2020	EPI_ISL_489140	2020-05-20	Europe / United Kingdom / England	Human	Original			ILLUMINA NovaSeq				B.1.1.1	GR	13
hCoV-19/England/NORT-292414/2020	EPI_ISL_489144	2020-05-04	Europe / United Kingdom / England	Human	Original			ILLUMINA NovaSeq				B.1.1.1	GR	13
hCoV-19/England/NORT-291EDB/2020	EPI_ISL_489150	2020-05-06	Europe / United Kingdom / England	Human	Original			ILLUMINA NovaSeq				B.1.1.1	GR	13
hCoV-19/England/202822200/2020	EPI_ISL_490252	2020-06-15	Europe / United Kingdom / England	Human	Original			Illumina NextSeq	PHE pipeline (BWA-SAMtools-Quasibam)	Stretches of NNNs (2.60% of overall sequence). Gap of 35 nucleotide(s) found at refpos 19965 (FRAMESHIFT). NSP15 without BLAST coverage.	warn	B.1.35	G	13
hCoV-19/England/CAMB-1B5458/2020	EPI_ISL_490327	2020-07-01	Europe / United Kingdom / England	Human	Original			OXFORD_NANOPORE				B.1.36	GH	13
hCoV-19/Scotland/EDB2473/2020	EPI_ISL_491626	2020-04-23	Europe / United Kingdom / Scotland	Human	Original			ILLUMINA NovaSeq				B.1.40	GH	13
hCoV-19/England/LOND-124C3A0/2020	EPI_ISL_492905	2020-04-16	Europe / United Kingdom / England	Human	Original			Illumina NovaSeq				B.1.1.7	GR	13
hCoV-19/England/LIVE-A44F3/2020	EPI_ISL_500031	2020-07-04	Europe / United Kingdom / England	Human	Original			Illumina				B.1.1	GR	13
hCoV-19/England/BRIS-12CE9A/2020	EPI_ISL_481933	2020-04-24	Europe / United Kingdom / England	Human	Original			ILLUMINA NovaSeq				B.1.1.10	GR	13
hCoV-19/England/BRIS-12DDE7/2020	EPI_ISL_481979	2020-06-01	Europe / United Kingdom / England	Human	Original			ILLUMINA NovaSeq		[W] Stretches of NNNs (4.26% of overall sequence).	warn	B.1.1.1	GR	13
hCoV-19/England/BRIS-12DF1E/2020	EPI_ISL_481985	2020-06-04	Europe / United Kingdom / England	Human	Original			ILLUMINA NovaSeq		[W] Gap of 14 nucleotides when compared to the reference sequence.	warn	B.1	GH	13
hCoV-19/Romania/ROSV-2/2020	EPI_ISL_486834	2020-05-25	Europe / Romania / Suceava	Human	Original			Ion Torrent				B.1.5	G	13
hCoV-19/England/NORT-2924F6/2020	EPI_ISL_489069	2020-05-11	Europe / United Kingdom / England	Human	Original			ILLUMINA NovaSeq		Stretches of NNNs (2.20% of overall sequence).	warn	B.1.1.1	GR	13
hCoV-19/England/NORT-292EBC/2020	EPI_ISL_489084	2020-05-15	Europe / United Kingdom / England	Human	Original			ILLUMINA NovaSeq				B.1.1.1	GR	13
hCoV-19/England/NORT-29272A/2020	EPI_ISL_489092	2020-05-14	Europe / United Kingdom / England	Human	Original			ILLUMINA NovaSeq				B.1.1.1	GR	13
hCoV-19/England/NORT-292D37/2020	EPI_ISL_489102	2020-05-19	Europe / United Kingdom / England	Human	Original			ILLUMINA NovaSeq				B.1.1.1	GR	13
hCoV-19/England/NORT-292D19/2020	EPI_ISL_489105	2020-05-18	Europe / United Kingdom / England	Human	Original			ILLUMINA NovaSeq				B.1.13	GH	13
hCoV-19/Portugal/IGC4238/2020	EPI_ISL_491239	2020-06-03	Europe / Portugal	Human	Original	Oro-pharyngeal swab		Illumina Nextseq 500	CDCgov/SARS-CoV-2_Sequencing			B.1.1.14	GR	13
hCoV-19/Portugal/R1294/2020	EPI_ISL_491274	2020-06-14	Europe / Portugal	Human	Original	Oro-pharyngeal swab		Illumina Nextseq 500	CDCgov/SARS-CoV-2_Sequencing			B.1.1.15	GR	13
hCoV-19/Scotland/CVR3301/2020	EPI_ISL_493857	2020-04-30	Europe / United Kingdom / Scotland	Human	Original			ILLUMINA				B.1.101	G	13
hCoV-19/Scotland/CVR3318/2020	EPI_ISL_493870	2020-05-05	Europe / United Kingdom / Scotland	Human	Original			ILLUMINA		Stretches of NNNs (2.18% of overall sequence).	warn	A.2	S	13
hCoV-19/Ireland/D-NVRL-20IRL47363/2020	EPI_ISL_501274	2020-07-19	Europe / Ireland / Dublin	Human	Original	Oro-Nasopharyngeal swab		Oxford Nanopore MinION	ARTIC v3 Protocol			B.1.1	GR	13
hCoV-19/Latvia/073/2020	EPI_ISL_501289	2020-07-10	Europe / Latvia	Human	Original	Nasopharyngeal and Oropharyngeal swab		Illumina MiSeq	bowtie2			B.1.1	GR	13
hCoV-19/Russia/BA-RII-5-5798V/2020	EPI_ISL_507299	2020-01-01	Europe / Russia / Bashkortostan	Human	Vero P1			Nanopore MinION	minimap2, UGENE v. 33			B.1.43	GH	13
hCoV-19/England/LOND-D620D/2020	EPI_ISL_482180	2020-04-20	Europe / United Kingdom / England	Human	Original			ILLUMINA NovaSeq		[W] NS7a is missing.	warn	B.1.30	GH	13
hCoV-19/England/LOND-D62FE/2020	EPI_ISL_482199	2020-04-21	Europe / United Kingdom / England	Human	Original			ILLUMINA NovaSeq		[W] %UniqueMutations 0.06%.	warn	B.1.1.1	GR	13
hCoV-19/Belgium/ULG-10220/2020	EPI_ISL_484708	2020-05-23	Europe / Belgium	Human	Original			Nanopore MinION	Artic network	Long stretches of NNNs (6.76% of overall sequence).	alert	B.1.9	GH	13
hCoV-19/England/BRIS-12EC8F/2020	EPI_ISL_488299	2020-04-22	Europe / United Kingdom / England	Human	Original			ILLUMINA NovaSeq				B.2.1	V	13
hCoV-19/England/SHEF-C4E4A/2020	EPI_ISL_490593	2020-04-29	Europe / United Kingdom / England	Human	Original			OXFORD_NANOPORE		Stretches of NNNs (3.73% of overall sequence).	warn	B.1.1.1	GR	13
hCoV-19/England/SHEF-C5571/2020	EPI_ISL_490595	2020-05-04	Europe / United Kingdom / England	Human	Original			OXFORD_NANOPORE				B.1.1.1	GR	13
hCoV-19/England/SHEF-C6358/2020	EPI_ISL_490602	2020-05-04	Europe / United Kingdom / England	Human	Original			OXFORD_NANOPORE		Stretches of NNNs (1.21% of overall sequence).	warn	B.1.1.1	GR	13
hCoV-19/England/SHEF-C6F09/2020	EPI_ISL_490606	2020-05-05	Europe / United Kingdom / England	Human	Original			OXFORD_NANOPORE		Stretches of NNNs (1.94% of overall sequence).	warn	B.1.1.1	GR	13
hCoV-19/England/SHEF-C7D3B/2020	EPI_ISL_490610	2020-05-05	Europe / United Kingdom / England	Human	Original			OXFORD_NANOPORE		Stretches of NNNs (1.20% of overall sequence).	warn	B.1.1.1	GR	13
hCoV-19/Scotland/CVR2171/2020	EPI_ISL_490671	2020-04-11	Europe / United Kingdom / Scotland	Human	Original			ILLUMINA		Stretches of NNNs (1.75% of overall sequence).	warn	A.2	S	13
hCoV-19/Scotland/CVR3936/2020	EPI_ISL_490701	2020-06-26	Europe / United Kingdom / Scotland	Human	Original			OXFORD_NANOPORE				B.1.1.1	GR	13
hCoV-19/Scotland/CVR3939/2020	EPI_ISL_490703	2020-06-28	Europe / United Kingdom / Scotland	Human	Original			OXFORD_NANOPORE				B.1.1.1	GR	13
hCoV-19/Wales/PHWC-1657A9/2020	EPI_ISL_490724	2020-06-15	Europe / United Kingdom / Wales	Human	Original			ILLUMINA		Stretches of NNNs (2.69% of overall sequence).	warn	B.1.120	GH	13
hCoV-19/Wales/PHWC-16583D/2020	EPI_ISL_490731	2020-05-25	Europe / United Kingdom / Wales	Human	Original			ILLUMINA				B.1.120	GH	13
hCoV-19/Wales/PHWC-1659C1/2020	EPI_ISL_490750	2020-06-15	Europe / United Kingdom / Wales	Human	Original			ILLUMINA		Stretches of NNNs (3.43% of overall sequence).	warn	B.1.1.2	GR	13
hCoV-19/Wales/PHWC-165A73/2020	EPI_ISL_490759	2020-06-13	Europe / United Kingdom / Wales	Human	Original			ILLUMINA				B.1.1.30	GR	13
hCoV-19/Wales/PHWC-165AEC/2020	EPI_ISL_490765	2020-04-14	Europe / United Kingdom / Wales	Human	Original			ILLUMINA		Stretches of NNNs (1.77% of overall sequence).	warn	B.2.2	V	13
hCoV-19/Wales/PHWC-166D88/2020	EPI_ISL_494111	2020-06-19	Europe / United Kingdom / Wales	Human	Original			ILLUMINA				B.1.1	GR	13
hCoV-19/Wales/PHWC-166FA0/2020	EPI_ISL_494135	2020-06-02	Europe / United Kingdom / Wales	Human	Original			ILLUMINA				B.1.1.2	GR	13
hCoV-19/Wales/PHWC-166FEC/2020	EPI_ISL_494139	2020-06-27	Europe / United Kingdom / Wales	Human	Original			ILLUMINA		Long stretches of NNNs (6.40% of overall sequence).	alert	B.1	G	13
hCoV-19/Wales/PHWC-167F27/2020	EPI_ISL_494176	2020-06-09	Europe / United Kingdom / Wales	Human	Original			ILLUMINA				B.1.1.2	GR	13
hCoV-19/Turkey/KU-023/2020	EPI_ISL_495433	2020-06-06	Europe / Turkey / Kars Province	Human	Original	Nasopharyngeal swab		Illumina NextSeq 550	Burrows-Wheeler Aligner v.0.7			B.1.1	GR	13
hCoV-19/Turkey/KU-027/2020	EPI_ISL_495437	2020-05-07	Europe / Turkey / Kars Province	Human	Original	Nasopharyngeal swab		Illumina NextSeq 550	Burrows-Wheeler Aligner v.0.7			B.1.9	GH	13
hCoV-19/Turkey/KU-046/2020	EPI_ISL_495456	2020-05-26	Europe / Turkey / Kars Province	Human	Original	Nasopharyngeal swab		Illumina NextSeq 550	Burrows-Wheeler Aligner v.0.7			B.1.1	GR	13
hCoV-19/Latvia/081/2020	EPI_ISL_501894	2020-07-20	Europe / Latvia	Human	Original	Nasopharyngeal and Oropharyngeal swab		Illumina MiSeq	bowtie2			B.1.1	GR	13
hCoV-19/Latvia/082/2020	EPI_ISL_501895	2020-07-14	Europe / Latvia	Human	Original			Illumina MiSeq	bowtie2			B.1.1	GR	13
hCoV-19/England/SHEF-D0EA5/2020	EPI_ISL_484512	2020-05-04	Europe / United Kingdom / England	Human	Original	unknown		OXFORD_NANOPORE	unknown	Stretches of NNNs (1.21% of overall sequence).	warn	B.1.1.1	GR	13
hCoV-19/England/NORT-2963AA/2020	EPI_ISL_488047	2020-05-13	Europe / United Kingdom / England	Human	Original			ILLUMINA NovaSeq				B.1.1.1	GR	13
hCoV-19/England/NORT-29E1C6/2020	EPI_ISL_488058	2020-05-06	Europe / United Kingdom / England	Human	Original			ILLUMINA NovaSeq				B.1.1	GR	13
hCoV-19/England/LIVE-A16A5/2020	EPI_ISL_490335	2020-06-11	Europe / United Kingdom / England	Human	Original			ILLUMINA		Stretches of NNNs (1.89% of overall sequence).	warn	B.1.1.30	GR	13
hCoV-19/England/LIVE-A17EE/2020	EPI_ISL_490339	2020-06-19	Europe / United Kingdom / England	Human	Original			ILLUMINA		Insertion of 12 nucleotides when compared to the reference sequence.	warn	B.1.1.30	GR	13
hCoV-19/England/LIVE-A1915/2020	EPI_ISL_490345	2020-06-09	Europe / United Kingdom / England	Human	Original			ILLUMINA				B.1.1.1	GR	13
hCoV-19/England/LIVE-A1924/2020	EPI_ISL_490346	2020-06-08	Europe / United Kingdom / England	Human	Original			ILLUMINA				B.1.1.1	GR	13
hCoV-19/England/LIVE-A1933/2020	EPI_ISL_490347	2020-06-09	Europe / United Kingdom / England	Human	Original			ILLUMINA				B.1.1.1	GR	13
hCoV-19/England/LIVE-A1B88/2020	EPI_ISL_490355	2020-06-16	Europe / United Kingdom / England	Human	Original			ILLUMINA		Stretches of NNNs (1.51% of overall sequence).	warn	B.1.1.1	GR	13
hCoV-19/England/LIVE-A1BE2/2020	EPI_ISL_490357	2020-06-16	Europe / United Kingdom / England	Human	Original			ILLUMINA		Stretches of NNNs (1.60% of overall sequence).	warn	B.1.1.1	GR	13
hCoV-19/England/LIVE-A1C0D/2020	EPI_ISL_490359	2020-06-17	Europe / United Kingdom / England	Human	Original			ILLUMINA				B.1.1.30	GR	13
hCoV-19/England/LIVE-A1D82/2020	EPI_ISL_490368	2020-06-15	Europe / United Kingdom / England	Human	Original			ILLUMINA		Stretches of NNNs (1.74% of overall sequence).	warn	B.1.1.1	GR	13
hCoV-19/England/LIVE-A3904/2020	EPI_ISL_490389	2020-06-09	Europe / United Kingdom / England	Human	Original			ILLUMINA		Long stretches of NNNs (5.10% of overall sequence). Gap of 3 nucleotides when compared to the reference sequence. NS7b is missing.	alert	B.1.1	GR	13
hCoV-19/England/LIVE-A3F7B/2020	EPI_ISL_490399	2020-06-29	Europe / United Kingdom / England	Human	Original			OXFORD_NANOPORE		Stretches of NNNs (3.09% of overall sequence).	warn	B.1.1.30	GR	13
hCoV-19/England/202881382/2020	EPI_ISL_491716	2020-06-22	Europe / United Kingdom / England	Human	Original			Illumina NextSeq	PHE pipeline (BWA-SAMtools-Quasibam)			B.4	O	13
hCoV-19/Latvia/064/2020	EPI_ISL_492999	2020-07-09	Europe / Latvia	Human	Original	Nasopharyngeal and Oropharyngeal swab		Illumina MiSeq	bowtie2			B.1.1	GR	13
hCoV-19/Wales/PHWC-1680F6/2020	EPI_ISL_494202	2020-05-27	Europe / United Kingdom / Wales	Human	Original			ILLUMINA				B.1.120	GH	13
hCoV-19/Wales/PHWC-16817B/2020	EPI_ISL_494207	2020-05-29	Europe / United Kingdom / Wales	Human	Original			ILLUMINA		Stretches of NNNs (4.14% of overall sequence).	warn	B.1.1.2	GR	13
hCoV-19/Wales/PHWC-1684CD/2020	EPI_ISL_494247	2020-05-20	Europe / United Kingdom / Wales	Human	Original			ILLUMINA		Stretches of NNNs (2.28% of overall sequence).	warn	B.1.1.30	GR	13
hCoV-19/Norway/2599/2020	EPI_ISL_481213	2020-05-12	Europe / Norway	Human	Original	upper respiratory secretion		Illumina MiSeq	Assembly by reference based mapping using Tanoti	[W] Stretches of NNNs (3.27% of overall sequence).	warn	B.1.1.1	GR	13
hCoV-19/Norway/2447/2020	EPI_ISL_481216	2020-04-18	Europe / Norway	Human	Original	nasopharyngeal swab		Illumina MiSeq	Assembly by reference based mapping using Tanoti	[W] Stretches of NNNs (2.06% of overall sequence).	warn	B.1.42	GH	13
hCoV-19/England/BRIS-12DDC9/2020	EPI_ISL_482026	2020-06-01	Europe / United Kingdom / England	Human	Original			ILLUMINA NovaSeq				B.1.1.1	GR	13
hCoV-19/England/BRIS-12E36C/2020	EPI_ISL_482027	2020-04-22	Europe / United Kingdom / England	Human	Original			ILLUMINA NovaSeq				B.1.117	GH	13
hCoV-19/England/TBSD-2488E2A/2020	EPI_ISL_482061	2020-04-30	Europe / United Kingdom / England	Human	Original			ILLUMINA NovaSeq				B.1	GH	13
hCoV-19/England/BIRM-60754/2020	EPI_ISL_483884	2020-06-05	Europe / United Kingdom / England	Human	Original	unknown		OXFORD_NANOPORE	unknown	Gap of 18 nucleotides when compared to the reference sequence. %UniqueMutations 0.07%.	warn	B.1.1	GR	13
hCoV-19/Scotland/CVR3878/2020	EPI_ISL_484667	2020-05-30	Europe / United Kingdom / Scotland	Human	Original	unknown		ILLUMINA	unknown			B.1.1.10	GR	13
hCoV-19/Scotland/CVR3888/2020	EPI_ISL_484673	2020-06-04	Europe / United Kingdom / Scotland	Human	Original	unknown		ILLUMINA	unknown			B.1.1.10	GR	13
hCoV-19/Scotland/CVR3895/2020	EPI_ISL_484677	2020-06-14	Europe / United Kingdom / Scotland	Human	Original	unknown		ILLUMINA	unknown			B.1.1.10	GR	13
hCoV-19/Scotland/CVR3896/2020	EPI_ISL_484678	2020-06-16	Europe / United Kingdom / Scotland	Human	Original	unknown		ILLUMINA	unknown			B.1.1.10	GR	13
hCoV-19/England/NORT-29DB23/2020	EPI_ISL_488173	2020-05-07	Europe / United Kingdom / England	Human	Original			ILLUMINA NovaSeq		%UniqueMutations 0.09%.	warn	B.1.1.1	GR	13
hCoV-19/England/NORT-293176/2020	EPI_ISL_488177	2020-06-02	Europe / United Kingdom / England	Human	Original			ILLUMINA NovaSeq		Stretches of NNNs (2.18% of overall sequence).	warn	B.1.1.1	GR	13
hCoV-19/England/NORT-29306A/2020	EPI_ISL_488186	2020-06-07	Europe / United Kingdom / England	Human	Original			ILLUMINA NovaSeq				B.1.1.1	GR	13
hCoV-19/Wales/PHWC-16692A/2020	EPI_ISL_494061	2020-06-16	Europe / United Kingdom / Wales	Human	Original			ILLUMINA				B.1.1.21	GR	13
hCoV-19/Wales/PHWC-166B15/2020	EPI_ISL_494083	2020-05-25	Europe / United Kingdom / Wales	Human	Original			ILLUMINA		Stretches of NNNs (1.14% of overall sequence).	warn	B.1.120	GH	13
hCoV-19/Belgium/ULG-10237/2020	EPI_ISL_498143	2020-06-26	Europe / Belgium / LiÃƒÂ¨ge	Human	Original			Nanopore MinION	Artic network			B.1.1	GR	13
hCoV-19/Wales/PHWC-1690AA/2020	EPI_ISL_499391	2020-06-03	Europe / United Kingdom / Wales	Human	Original			Illumina		Stretches of NNNs (2.68% of overall sequence).	warn	B.1.1.2	GR	13
hCoV-19/Wales/PHWC-1690E6/2020	EPI_ISL_499394	2020-05-10	Europe / United Kingdom / Wales	Human	Original			Illumina		Long stretches of NNNs (8.93% of overall sequence). NSP11 has no coverage.	alert	B.1.1	GR	13
hCoV-19/Wales/PHWC-16912F/2020	EPI_ISL_499396	2020-05-15	Europe / United Kingdom / Wales	Human	Original			Illumina				B.1.1.2	GR	13
hCoV-19/Wales/PHWC-16913E/2020	EPI_ISL_499397	2020-06-07	Europe / United Kingdom / Wales	Human	Original			Illumina		Long stretches of NNNs (7.59% of overall sequence). NSP11 has no coverage.	alert	B.1.1.2	GR	13
hCoV-19/Wales/PHWC-1692E0/2020	EPI_ISL_499402	2020-06-02	Europe / United Kingdom / Wales	Human	Original			Illumina		Gap of 9 nucleotides when compared to the reference sequence.	warn	B.1.120	GH	13
hCoV-19/Wales/PHWC-169198/2020	EPI_ISL_499406	2020-07-07	Europe / United Kingdom / Wales	Human	Original			Illumina		Stretches of NNNs (1.04% of overall sequence).	warn	B.1.1.30	GR	13
hCoV-19/Wales/PHWC-169392/2020	EPI_ISL_499436	2020-06-28	Europe / United Kingdom / Wales	Human	Original			Illumina				B.1.1.30	GR	13
hCoV-19/England/NORT-29339E/2020	EPI_ISL_499474	2020-06-17	Europe / United Kingdom / England	Human	Original			Oxford Nanopore		Long stretches of NNNs (5.75% of overall sequence).	alert	B.1.1.1	GR	13
hCoV-19/England/NORT-293765/2020	EPI_ISL_499493	2020-07-02	Europe / United Kingdom / England	Human	Original			Oxford Nanopore		Long stretches of NNNs (9.23% of overall sequence).	alert	B.1.1.1	GR	13
hCoV-19/England/NORT-29356B/2020	EPI_ISL_499494	2020-06-25	Europe / United Kingdom / England	Human	Original			Oxford Nanopore		Long stretches of NNNs (9.38% of overall sequence).	alert	B.1.1.1	GR	13
hCoV-19/England/NORT-2934C8/2020	EPI_ISL_499546	2020-06-23	Europe / United Kingdom / England	Human	Original			Oxford Nanopore		Stretches of NNNs (1.93% of overall sequence).	warn	B.1.1.1	GR	13
hCoV-19/England/NORT-2935D4/2020	EPI_ISL_499547	2020-06-27	Europe / United Kingdom / England	Human	Original			Oxford Nanopore		Stretches of NNNs (1.93% of overall sequence).	warn	B.1.1.1	GR	13
hCoV-19/England/NORT-2936FF/2020	EPI_ISL_499549	2020-06-30	Europe / United Kingdom / England	Human	Original			Oxford Nanopore		Stretches of NNNs (1.93% of overall sequence).	warn	B.1.1.1	GR	13
hCoV-19/England/NORT-29C27A/2020	EPI_ISL_499556	2020-06-23	Europe / United Kingdom / England	Human	Original			Oxford Nanopore		Stretches of NNNs (1.94% of overall sequence).	warn	B.1.1.1	GR	13
hCoV-19/England/NORT-2935B6/2020	EPI_ISL_499560	2020-06-26	Europe / United Kingdom / England	Human	Original			Oxford Nanopore		Stretches of NNNs (2.07% of overall sequence).	warn	B.1.1.1	GR	13
hCoV-19/England/NORT-2938CC/2020	EPI_ISL_499563	2020-07-06	Europe / United Kingdom / England	Human	Original			Oxford Nanopore		Stretches of NNNs (2.14% of overall sequence).	warn	B.1.1.1	GR	13
hCoV-19/England/NORT-29348C/2020	EPI_ISL_499595	2020-06-22	Europe / United Kingdom / England	Human	Original			Oxford Nanopore		Stretches of NNNs (2.92% of overall sequence).	warn	B.1.1.1	GR	13
hCoV-19/Switzerland/SZ-ETHZ-190033/2020	EPI_ISL_500896	2020-07-07	Europe / Switzerland / Schwyz	Human	Original	Oro-pharyngeal swab		Illumina MiSeq	V-pipe			B.1.1	GR	13
hCoV-19/Spain/MD-IBV-004975/2020	EPI_ISL_481053	2020-05-11	Europe / Spain / Madrid	Human	Original			Illumina_MiSeq	BWA/IVAR	Stretches of NNNs (1.02% of overall sequence).	warn	A.2	S	13
hCoV-19/England/HECH-259A2FB/2020	EPI_ISL_488859	2020-06-04	Europe / United Kingdom / England	Human	Original			ILLUMINA NovaSeq				B.1	GH	13
hCoV-19/England/HECH-259A1FE/2020	EPI_ISL_488860	2020-05-24	Europe / United Kingdom / England	Human	Original			ILLUMINA NovaSeq				B.1	GH	13
hCoV-19/England/BRIS-12DCCC/2020	EPI_ISL_488877	2020-05-31	Europe / United Kingdom / England	Human	Original			ILLUMINA NovaSeq				B.1.12	GH	13
hCoV-19/England/BRIS-12DCDB/2020	EPI_ISL_488878	2020-05-31	Europe / United Kingdom / England	Human	Original			ILLUMINA NovaSeq		Stretches of NNNs (4.04% of overall sequence).	warn	B.1	GH	13
hCoV-19/Wales/PHWC-165DD4/2020	EPI_ISL_490803	2020-06-02	Europe / United Kingdom / Wales	Human	Original			ILLUMINA		Stretches of NNNs (1.93% of overall sequence).	warn	B.1.1.2	GR	13
hCoV-19/Norway/2830/2020	EPI_ISL_493383	2020-06-29	Europe / Norway	Human	Original	nasopharyngeal/oropharyngeal swab		Illumina MiSeq, ARTICProtocol v3	Assembly by reference based mapping using Tanoti	Stretches of NNNs (3.89% of overall sequence).	warn	B.1.1.1	GR	13
hCoV-19/Wales/PHWC-168937/2020	EPI_ISL_494307	2020-05-29	Europe / United Kingdom / Wales	Human	Original			ILLUMINA		Stretches of NNNs (2.08% of overall sequence).	warn	B.1.120	GH	13
hCoV-19/Wales/PHWC-168B7D/2020	EPI_ISL_494337	2020-05-21	Europe / United Kingdom / Wales	Human	Original			ILLUMINA				B.1.1.29	GR	13
hCoV-19/Wales/PHWC-168C5C/2020	EPI_ISL_494348	2020-05-20	Europe / United Kingdom / Wales	Human	Original			ILLUMINA		Stretches of NNNs (3.23% of overall sequence). NS7b is missing.	warn	B.1.1.29	GR	13
hCoV-19/Wales/PHWC-168CC5/2020	EPI_ISL_494352	2020-05-20	Europe / United Kingdom / Wales	Human	Original			ILLUMINA		Stretches of NNNs (2.04% of overall sequence). NS7b is missing.	warn	B.1.1.29	GR	13
hCoV-19/England/PORT-2D3BA9/2020	EPI_ISL_499313	2020-04-19	Europe / United Kingdom / England	Human	Original			Oxford Nanopore		Stretches of NNNs (2.13% of overall sequence). Gap of 3 nucleotides when compared to the reference sequence.	warn	B.1.1	GR	13
hCoV-19/Wales/PHWC-168FDB/2020	EPI_ISL_499378	2020-06-05	Europe / United Kingdom / Wales	Human	Original			Illumina				B.1.1.2	GR	13
hCoV-19/England/NORT-29349B/2020	EPI_ISL_499502	2020-06-22	Europe / United Kingdom / England	Human	Original			Oxford Nanopore		Stretches of NNNs (1.13% of overall sequence).	warn	B.1.1.1	GR	13
hCoV-19/England/NORT-29355C/2020	EPI_ISL_499503	2020-06-25	Europe / United Kingdom / England	Human	Original			Oxford Nanopore		Stretches of NNNs (1.13% of overall sequence).	warn	B.1.1.1	GR	13
hCoV-19/England/NORT-29360E/2020	EPI_ISL_499504	2020-06-27	Europe / United Kingdom / England	Human	Original			Oxford Nanopore		Stretches of NNNs (1.13% of overall sequence).	warn	B.1.1.1	GR	13
hCoV-19/England/NORT-29347D/2020	EPI_ISL_499510	2020-06-21	Europe / United Kingdom / England	Human	Original			Oxford Nanopore		Stretches of NNNs (1.15% of overall sequence).	warn	B.1.1.1	GR	13
hCoV-19/England/NORT-2938AE/2020	EPI_ISL_499550	2020-07-06	Europe / United Kingdom / England	Human	Original			Oxford Nanopore		Stretches of NNNs (1.93% of overall sequence).	warn	B.1.1.1	GR	13
hCoV-19/England/NORT-2933F8/2020	EPI_ISL_499552	2020-06-18	Europe / United Kingdom / England	Human	Original			Oxford Nanopore		Stretches of NNNs (1.94% of overall sequence).	warn	B.1.1.1	GR	13
hCoV-19/Norway/2879/2020	EPI_ISL_500797	2020-07-13	Europe / Norway	Human	Original	Upper respiratory secretion		Illumina MiSeq; ARTIC v.3	Assembly by reference based mapping using Tanoti			B.1	GH	13
hCoV-19/Switzerland/BE-ETHZ-190043/2020	EPI_ISL_500905	2020-07-08	Europe / Switzerland / Bern	Human	Original	Oro-pharyngeal swab		Illumina MiSeq	V-pipe			B.1.1	GR	13
hCoV-19/Switzerland/BL-ETHZ-190051/2020	EPI_ISL_500912	2020-07-09	Europe / Switzerland / Basel-Landschaft	Human	Original	Oro-pharyngeal swab		Illumina MiSeq	V-pipe			B.1.1	GR	13
hCoV-19/Switzerland/ZH-ETHZ-190056/2020	EPI_ISL_500917	2020-07-09	Europe / Switzerland / Zurich	Human	Original	Oro-pharyngeal swab		Illumina MiSeq	V-pipe			B.1.1	GR	13
hCoV-19/Switzerland/LU-ETHZ-190064/2020	EPI_ISL_500924	2020-07-09	Europe / Switzerland / Luzern	Human	Original	Oro-pharyngeal swab		Illumina MiSeq	V-pipe			B.1.1	GR	13
hCoV-19/Switzerland/AG-ETHZ-190082/2020	EPI_ISL_500938	2020-07-06	Europe / Switzerland / Aargau	Human	Original	Oro-pharyngeal swab		Illumina MiSeq	V-pipe			B.1.1	GR	13
hCoV-19/Switzerland/BS-ETHZ-190085/2020	EPI_ISL_500941	2020-07-07	Europe / Switzerland / Basel-Stadt	Human	Original	Oro-pharyngeal swab		Illumina MiSeq	V-pipe			B.1.1	GR	13
hCoV-19/Switzerland/BL-ETHZ-190090/2020	EPI_ISL_500945	2020-07-08	Europe / Switzerland / Basel-Landschaft	Human	Original	Oro-pharyngeal swab		Illumina MiSeq	V-pipe			B.1.1	GR	13
hCoV-19/England/NORT-283926/2020	EPI_ISL_488693	2020-04-01	Europe / United Kingdom / England	Human	Original			ILLUMINA NovaSeq				B.1.36	GH	13
hCoV-19/Switzerland/ZH-ETHZ-180047/2020	EPI_ISL_489983	2020-06-29	Europe / Switzerland / Zurich	Human	Original	Oro-pharyngeal swab		Illumina Miseq	V-pipe			B.1.1.1	GR	13
hCoV-19/England/PORT-2D3F07/2020	EPI_ISL_499327	2020-04-23	Europe / United Kingdom / England	Human	Original			Oxford Nanopore				B.1.1.1	GR	13
hCoV-19/England/203020501/2020	EPI_ISL_500707	2020-07-07	Europe / United Kingdom / England	Human	Original			Illumina NextSeq	PHE pipeline (BWA-SAMtools-Quasibam)	Long stretches of NNNs (6.13% of overall sequence).	alert	B.1.1	GR	13
hCoV-19/USA/UT-0290/2020	EPI_ISL_420810	2020-03-27	North America / USA / Utah	Human	Original			Illumina Miseq	BWA + Ivar 1.2			B.1.2	GH	13
hCoV-19/USA/WA-UW-1821/2020	EPI_ISL_424275	2020-03-22	North America / USA / Washington	Human	Original			unknown	unknown			A.1	S	13
hCoV-19/USA/OR-OHSU-0027/2020	EPI_ISL_437524	2020-04-16	North America / USA / Oregon / Multnomah County	Human	Original	Nasopharyngeal swab		Illumina NextSeq 500, combined data from ARTIC v1-400bp and Arbor Biosciences myBaits Expert SARS-CoV-2	Trimmomatic, BWA mem, Picard/GATK (duplicates, BQSR, indel realignment, coverage), LoFreq, bcftools consensus (>50%, 10x min.)			B.1	GH	13
hCoV-19/USA/UT-03702/2020	EPI_ISL_450555	2020-04-07	North America / USA / Utah	Human	Original			Illumina MiSeq	BWA + Ivar 1.2			B.1.2	GH	13
hCoV-19/USA/GA-EHC-086H/2020	EPI_ISL_455356	2020-03-10	North America / USA / Georgia	Human	Original	Nasopharyngeal swab		Illumina NovaSeq	reference-based, viral-ngs v2.0.21			A.3	S	13
hCoV-19/USA/MN-MDH-139/2020	EPI_ISL_460052	2020-03-21	North America / USA / Minnesota	Human	Original			MiSeq	minimap2/ivar	[I] Gap of 9 nucleotides when compared to the reference sequence.	info	A.3	S	13
hCoV-19/USA/WA-UW-1588/2020	EPI_ISL_423012	2020-03-19	North America / USA / Washington	Human	Original							A.1	O	13
hCoV-19/USA/IL-NM059/2020	EPI_ISL_444555	2020-03-18	North America / USA / Illinois / Chicago	Human	Original	Nasopharyngeal swab		Nanopore MinION	ARTIC			A.3	S	13
hCoV-19/USA/IL-NM070/2020	EPI_ISL_444565	2020-03-18	North America / USA / Illinois / Chicago	Human	Original	Nasopharyngeal swab		Nanopore MinION	ARTIC	Stretches of NNNs (2.44% of overall sequence).	warn	A.3	S	13
hCoV-19/USA/IL-NM072/2020	EPI_ISL_444567	2020-03-18	North America / USA / Illinois / Chicago	Human	Original	Nasopharyngeal swab		Nanopore MinION	ARTIC			A.3	S	13
hCoV-19/USA/NY-NYUMC565/2020	EPI_ISL_444682	2020-03-30	North America / USA / New York / Brooklyn	Human	Original			Ribo-depleted, Illumina Novaseq	bwa/0.7.17, mapped to NC_045512v2, bases below 20x coverage masked			A.3	S	13
hCoV-19/USA/MD-HP00112/2020	EPI_ISL_457767	2020-03-29	North America / USA / Maryland	Human	Original	Nasopharyngeal swab		Nanopore MinION	ARTIC v1.0.0_20cab1a	Stretches of NNNs (1.73% of overall sequence).	warn	A.3	S	13
hCoV-19/USA/MD-HP00154/2020	EPI_ISL_457783	2020-03-29	North America / USA / Maryland	Human	Original	Nasopharyngeal swab		Nanopore MinION	ARTIC v1.0.0_20cab1a			A.3	S	13
hCoV-19/USA/MD-HP00031/2020	EPI_ISL_457789	2020-03-16	North America / USA / Maryland	Human	Original	Nasopharyngeal swab		Nanopore MinION	ARTIC v1.0.0_20cab1a			A.3	S	13
hCoV-19/Canada/QC_AE6/2020	EPI_ISL_463906	2020-04-06	North America / Canada / Quebec	Human	Original	nasopharyngial swab		Nanopore MinION Mk1C	ARTIC network v3, reference-based alignment, nanopolish			B.1.2	GH	13
hCoV-19/Canada/QC_AR9/2020	EPI_ISL_463934	2020-04-05	North America / Canada / Quebec	Human	Original	nasopharyngial swab		Nanopore MinION Mk1C	ARTIC network v3, reference-based alignment, nanopolish			B.1.2	GH	13
hCoV-19/Canada/QC_AT7/2020	EPI_ISL_463942	2020-04-03	North America / Canada / Quebec	Human	Original	nasopharyngial swab		Nanopore MinION Mk1C	ARTIC network v3, reference-based alignment, nanopolish			B.1.2	GH	13
hCoV-19/Canada/QC_AT8/2020	EPI_ISL_463943	2020-04-04	North America / Canada / Quebec	Human	Original	nasopharyngial swab		Nanopore MinION Mk1C	ARTIC network v3, reference-based alignment, nanopolish			B.1.2	GH	13
hCoV-19/USA/WA-UW301/2020	EPI_ISL_418869	2020-03-16	North America / USA / Washington	Human	Original			Illumina NextSeq	custom			A.3	S	13
hCoV-19/USA/WA-UW330/2020	EPI_ISL_418897	2020-03-16	North America / USA / Washington	Human	Original			Illumina NovaSeq	custom			A.3	S	13
hCoV-19/USA/CT-UW-1365/2020	EPI_ISL_424174	2020-03-13	North America / USA / Connecticut	Human	Original			unknown	unknown			B.1	GH	13
hCoV-19/USA/WI-UW-184/2020	EPI_ISL_428280	2020-03-22	North America / USA / Wisconsin / Milwaukee county	Human	Original	Nasopharyngeal swab		unknown				A.3	S	13
hCoV-19/USA/WI-GMF-01551/2020	EPI_ISL_435398	2020-04-22	North America / USA / Iowa / Allamakee County	Human	Original			Ion Torrent	unknown			B.1.29	GH	13
hCoV-19/USA/WI-UW-329/2020	EPI_ISL_436623	2020-04-25	North America / USA / Wisconsin / Milwaukee county	Human	Original	Nasal Swab		Nanopore GridION -- ARTIC protocol	custom -- minimap2			B.1.2	GH	13
hCoV-19/USA/IL-NM0120/2020	EPI_ISL_444603	2020-03-21	North America / USA / Illinois / Chicago	Human	Original	Nasopharyngeal swab		Nanopore MinION	ARTIC			A.3	S	13
hCoV-19/USA/WA-S796/2020	EPI_ISL_449966	2020-04-15	North America / USA / Washington / Snohomish County	Human	Original			Illumina Nextseq	Seattle Flu Assembly Pipeline			B.1	GH	13
hCoV-19/USA/MA-MGH-00718/2020	EPI_ISL_460315	2020-04-08	North America / USA / Massachusetts	Human	Original	oronasopharynx		Illumina NovaSeq				B.1.22	GH	13
hCoV-19/USA/MN-MDH-1065/2020	EPI_ISL_462910	2020-05-14	North America / USA / Minnesota	Human	Original			MiSeq	minimap2/ivar	[I] Gap of 3 nucleotides when compared to the reference sequence.	info	B.1.116	GH	13
hCoV-19/USA/MA-QDX-150/2020	EPI_ISL_467855	2020-03-14	North America / USA / Massachusetts	Human	Original			Illumina MiSeq	bwa v. 0.7.17-r1188; iVar 1.2.2			A.3	S	13
hCoV-19/USA/MA-QDX-61/2020	EPI_ISL_467862	2020-03-14	North America / USA / Massachusetts	Human	Original			Illumina MiSeq	bwa v. 0.7.17-r1188; iVar 1.2.2			A.3	S	13
hCoV-19/USA/WI-UW-245/2020	EPI_ISL_428341	2020-03-28	North America / USA / Wisconsin / Milwaukee county	Human	Original	Nasopharyngeal swab		unknown				A.3	S	13
hCoV-19/USA/CT-Yale-054/2020	EPI_ISL_428375	2020-03-27	North America / USA / Connecticut	Human	Original	Nasopharyngeal swab	unknown	Oxford Nanopore MinION	Artic Network (bwa, SAMtools, nanopolish)	Stretches of NNNs (4.61% of overall sequence).	warn	B.1	GH	13
hCoV-19/USA/LA-SR0154/2020	EPI_ISL_435457	2020-04-02	North America / USA / Louisiana / New Orleans	Human	Original	Nasopharyngeal swab		Illumina	iVar 1.2			B.1.2	GH	13
hCoV-19/USA/CA-CZB-1281/2020	EPI_ISL_454639	2020-04-01	North America / USA / California / Humboldt County	Human	Original	Nasopharyngeal/oropharyngeal swab		Illumina NovaSeq	minimap2 / iVar			A.3	S	13
hCoV-19/USA/MA-MGH-00696/2020	EPI_ISL_460422	2020-04-06	North America / USA / Massachusetts	Human	Original	oronasopharynx		Illumina NovaSeq				A.2	S	13
hCoV-19/USA/NE-11647/2020	EPI_ISL_466680	2020-05-05	North America / USA / Nebraska	Human	Original			Nanopore MinION	ARTIC lab-on-SSD			B.1.1	GR	13
hCoV-19/USA/UT-QDX-119/2020	EPI_ISL_467910	2020-03-13	North America / USA / Utah	Human	Original			Illumina MiSeq	bwa v. 0.7.17-r1188; iVar 1.2.2			A.3	S	13
hCoV-19/USA/VA-DCLS-0368/2020	EPI_ISL_467942	2020-05-05	North America / USA / Virginia	Human	Original			Illumina Miseq	minimap2/ivar			B.1.3	GH	13
hCoV-19/USA/NY-NYUMC297/2020	EPI_ISL_430324	2020-04-10	North America / USA / New York / Westchester County	Human	Original			Ribo-depleted, Illumina Novaseq	bwa/0.7.17, mapped to NC_045512v2, bases below 20x coverage masked			B.1.3	GH	13
hCoV-19/USA/NY-NYUMC377/2020	EPI_ISL_430404	2020-04-10	North America / USA / New York / Brooklyn	Human	Original			Ribo-depleted, Illumina Novaseq	bwa/0.7.17, mapped to NC_045512v2, bases below 20x coverage masked			B.1.3	GH	13
hCoV-19/USA/FL-BPHL-07/2020	EPI_ISL_436511	2020-04-04	North America / USA / Florida	Human	Original			Illumina MiSeq	bwa v0.7.17; ivar v1.2.2	Long stretches of NNNs (6.88% of overall sequence).	alert	A.3	S	13
hCoV-19/USA/VA-DCLS-0126/2020	EPI_ISL_437765	2020-04-13	North America / USA / Virginia	Human	Original			Illumina MiSeq	minimap2/ivar			B.1.2	GH	13
hCoV-19/USA/IL-UW-349/2020	EPI_ISL_450703	2020-04-15	North America / USA / Illinois / Winnebago county	Human	Original	Nasal Swab		Nanopore GridION -- ARTIC protocol	Custom -- minimap5			A.3	S	13
hCoV-19/USA/PA-CDC-8398/2020	EPI_ISL_450802	2020-03-31	North America / USA / Pennsylvania	Human	Original	Nasopharyngeal swab		Illumina Miseq	bowtie2 2.3.3.1, bcftools 1.9			A.3	O	13
hCoV-19/USA/FL-BPHL-0116/2020	EPI_ISL_450850	2020-04-09	North America / USA / Florida	Human	Original			Illumina MiSeq	bwa v0.7.17; ivar v1.2.2			B.1.2	GH	13
hCoV-19/USA/LA-BIE-064/2020	EPI_ISL_455618	2020-04-08	North America / USA / Louisiana / New Orleans	Human	Original	Nasopharyngeal swab		Illumina	Bowtie2			B.1.2	GH	13
hCoV-19/USA/WA-UW-8527/2020	EPI_ISL_461407	2020-05-04	North America / USA / Washington	Human	Original			Illumina	unknown			B.1.21	GH	13
hCoV-19/USA/MN-MDH-1009/2020	EPI_ISL_462854	2020-04-30	North America / USA / Minnesota	Human	Original			MiSeq	minimap2/ivar			B.1.2	GH	13
hCoV-19/USA/MN-MDH-1010/2020	EPI_ISL_462855	2020-04-30	North America / USA / Minnesota	Human	Original			MiSeq	minimap2/ivar			B.1.2	GH	13
hCoV-19/USA/MN-MDH-1043/2020	EPI_ISL_462888	2020-05-11	North America / USA / Minnesota	Human	Original			MiSeq	minimap2/ivar			B.1.2	GH	13
hCoV-19/USA/NY-NYUMC186/2020	EPI_ISL_427482	2020-04-01	North America / USA / New York / Brooklyn	Human	Original			Targeted capture, Illumina Novaseq	bwa/0.7.17, mapped to NC_045512v2, bases below 30x coverage masked			B.1.3	GH	13
hCoV-19/USA/VA-DCLS-0071/2020	EPI_ISL_429971	2020-03-30	North America / USA / Virginia	Human	Original			Illumina MiSeq	minimap2/ivar			A.3	S	13
hCoV-19/USA/ID-UW-6349/2020	EPI_ISL_430970	2020-04-01	North America / USA / Idaho	Human	Original			Illumina	unknown	Gap of 2 nucleotides when compared to the reference sequence.	info	B.1.2	GH	13
hCoV-19/USA/FL-BPHL-06/2020	EPI_ISL_436510	2020-04-04	North America / USA / Florida	Human	Original			Illumina MiSeq	bwa v0.7.17; ivar v1.2.2	Long stretches of NNNs (9.77% of overall sequence).	alert	A.3	S	13
hCoV-19/USA/LA-SR0281/2020	EPI_ISL_445136	2020-03-31	North America / USA / Louisiana / New Orleans	Human	Original	Nasopharyngeal swab		Illumina	iVar 1.2			B.1.2	GH	13
hCoV-19/USA/LA-SR0297/2020	EPI_ISL_445152	2020-04-08	North America / USA / Louisiana / New Orleans	Human	Original	Nasopharyngeal swab		Illumina	iVar 1.2			B.1.2	GH	13
hCoV-19/USA/UT-01320/2020	EPI_ISL_449814	2020-03-03	North America / USA / Utah	Human	Original			Illumina MiSeq	BWA + Ivar 1.2	[X] Long stretches of NNNs (10.26% of overall sequence). NSP15 is missing.	alert	B.1	GH	13
hCoV-19/USA/VA-DCLS-0302/2020	EPI_ISL_463105	2020-05-18	North America / USA / Virginia	Human	Original			Illumina Miseq	minimap2/ivar			B.1	GH	13
hCoV-19/USA/VA-DCLS-0305/2020	EPI_ISL_463108	2020-05-18	North America / USA / Virginia	Human	Original			Illumina Miseq	minimap2/ivar			B.1.1	GR	13
hCoV-19/USA/VA-DCLS-0306/2020	EPI_ISL_463109	2020-05-18	North America / USA / Virginia	Human	Original			Illumina Miseq	minimap2/ivar			B.1.1	GR	13
hCoV-19/USA/VA-DCLS-0307/2020	EPI_ISL_463110	2020-05-18	North America / USA / Virginia	Human	Original			Illumina Miseq	minimap2/ivar			B.1.1	GR	13
hCoV-19/USA/VA-DCLS-0309/2020	EPI_ISL_463112	2020-05-18	North America / USA / Virginia	Human	Original			Illumina Miseq	minimap2/ivar			B.1.1	GR	13
hCoV-19/USA/VA-DCLS-0375/2020	EPI_ISL_463131	2020-05-11	North America / USA / Virginia	Human	Original			Illumina Miseq	minimap2/ivar			B.1.3	GH	13
hCoV-19/USA/VA-DCLS-0381/2020	EPI_ISL_463137	2020-05-13	North America / USA / Virginia	Human	Original			Illumina Miseq	minimap2/ivar			B.1.3	GH	13
hCoV-19/USA/WI-UW-28/2020	EPI_ISL_421286	2020-03-25	North America / USA / Wisconsin / Dane county	Human	Original	Nasal swab		Nanopore GridION -- ARTIC protocol	custom -- minimap2			A.3	S	13
hCoV-19/USA/NY-NYUMC127/2020	EPI_ISL_424934	2020-04-01	North America / USA / New York / Nassau	Human	Original			Targeted capture, Illumina Novaseq	bwa/0.7.17, mapped to NC_045512v2, bases below 30x coverage masked			B.1.3	GH	13
hCoV-19/USA/VA-DCLS-0095/2020	EPI_ISL_434590	2020-04-09	North America / USA / Virginia	Human	Original			Illumina MiSeq	minimap2/ivar			A.3	S	13
hCoV-19/USA/VA-DCLS-0098/2020	EPI_ISL_434592	2020-04-10	North America / USA / Virginia	Human	Original			Illumina MiSeq	minimap2/ivar			A.3	S	13
hCoV-19/USA/VA-DCLS-0288/2020	EPI_ISL_463094	2020-04-22	North America / USA / Virginia	Human	Original			Illumina Miseq	minimap2/ivar			B.1.3	GH	13
hCoV-19/USA/WA-S456/2020	EPI_ISL_434216	2020-04-06	North America / USA / Washington / Snohomish County	Human	Original			Illumina Nextseq	Seattle Flu Assembly Pipeline			B.1	GH	13
hCoV-19/USA/WA-S482/2020	EPI_ISL_434242	2020-04-06	North America / USA / Washington / Snohomish County	Human	Original			Illumina Nextseq	Seattle Flu Assembly Pipeline			B.1	GH	13
hCoV-19/USA/FL-BPHL-0093/2020	EPI_ISL_445036	2020-04-28	North America / USA / Florida	Human	Original			Illumina MiSeq	bwa v0.7.17; ivar v1.2.2	Stretches of NNNs (1.95% of overall sequence).	warn	B.1	GH	13
hCoV-19/USA/NY-NYUMC734/2020	EPI_ISL_451449	2020-03-26	North America / USA / New York / Brooklyn	Human	Original			Illumina NovaSeq (Ribo-depleted)	bwa/0.7.17, mapped to NC_045512v2, bases below 20x coverage masked			B.1.3	GH	13
hCoV-19/USA/NC_200242/2020	EPI_ISL_454800	2020-03-01	North America / USA / North Carolina	Human	Original	Nasal swab		IonTorrent	CLC Genomics Workbench v. 20			A.3	S	13
hCoV-19/USA/NC_200243/2020	EPI_ISL_454801	2020-03-01	North America / USA / North Carolina	Human	Original	Nasal swab		IonTorrent	CLC Genomics Workbench v. 20			A.3	S	13
hCoV-19/USA/NC_200255/2020	EPI_ISL_454806	2020-03-01	North America / USA / North Carolina	Human	Original	Nasal swab		IonTorrent	CLC Genomics Workbench v. 20			A.3	S	13
hCoV-19/USA/NC_200330/2020	EPI_ISL_454824	2020-03-01	North America / USA / North Carolina	Human	Original	Nasal swab		IonTorrent	CLC Genomics Workbench v. 20			A.3	S	13
hCoV-19/USA/NC_200253/2020	EPI_ISL_454826	2020-03-01	North America / USA / North Carolina	Human	Original	Nasal swab		IonTorrent	CLC Genomics Workbench v. 20			A.3	S	13
hCoV-19/USA/CT-Yale-121/2020	EPI_ISL_431085	2020-04-11	North America / USA / Connecticut	Human	Original	Saliva		Oxford Nanopore MinION	Artic Network (bwa, SAMtools, nanopolish)			B.1.3	GH	13
hCoV-19/USA/MD-HP00087/2020	EPI_ISL_438241	2020-03-30	North America / USA / Maryland	Human	Original	Nasopharyngeal swab		Nanopore MinION	ARTIC 1.0.0			A.3	S	13
hCoV-19/USA/NY-PV09466/2020	EPI_ISL_450139	2020-03-19	North America / USA / New York / Bronx	Human	Original	Nasopharyngeal swab		Illumina MiSeq				A.3	S	13
hCoV-19/USA/LA-EVTL043/2020	EPI_ISL_451204	2020-04-23	North America / USA / Louisiana	Human	Original	Nasopharyngeal swab		Illumina NextSeq	breseq v0.34.1; genome diff, mapping to EPI_ISL_402124			B.1.2	GH	13
hCoV-19/USA/WA-S1086/2020	EPI_ISL_463576	2020-04-29	North America / USA / Washington / Snohomish County	Human	Original			Illumina NextSeq	Seattle Flu Assembly Pipeline			B.1	GH	13
hCoV-19/USA/TX-HMH0138/2020	EPI_ISL_434838	2020-03-21	North America / USA / Texas	Human	Original			Oxford Nanopore	ARTIC V1	Stretches of NNNs (2.78% of overall sequence).	warn	A.3	S	13
hCoV-19/USA/TX-HMH0198/2020	EPI_ISL_434873	2020-03-24	North America / USA / Texas	Human	Original			Oxford Nanopore	ARTIC V1			A.3	S	13
hCoV-19/USA/TX-HMH0212/2020	EPI_ISL_434887	2020-03-24	North America / USA / Texas	Human	Original			Oxford Nanopore	ARTIC V1			A.3	S	13
hCoV-19/USA/LA-EVTL064/2020	EPI_ISL_451225	2020-04-30	North America / USA / Louisiana	Human	Original	Nasopharyngeal swab		Illumina NextSeq	breseq v0.34.1; genome diff, mapping to EPI_ISL_402124	[I] Gap of 3 nucleotides when compared to the reference sequence.	info	B.1.2	GH	13
hCoV-19/USA/WA-S840/2020	EPI_ISL_463330	2020-04-18	North America / USA / Washington / Snohomish County	Human	Original			Illumina NextSeq	Seattle Flu Assembly Pipeline			B.1	GH	13
hCoV-19/USA/WA-S852/2020	EPI_ISL_463342	2020-04-24	North America / USA / Washington / King County	Human	Original			Illumina NextSeq	Seattle Flu Assembly Pipeline			A.1	S	13
hCoV-19/USA/WA-S854/2020	EPI_ISL_463344	2020-04-24	North America / USA / Washington / King County	Human	Original			Illumina NextSeq	Seattle Flu Assembly Pipeline			A.1	S	13
hCoV-19/USA/WA-S894/2020	EPI_ISL_463384	2020-04-28	North America / USA / Washington / King County	Human	Original			Illumina NextSeq	Seattle Flu Assembly Pipeline	Stretches of NNNs (2.23% of overall sequence).	warn	A.1	S	13
hCoV-19/USA/WI-UW-405/2020	EPI_ISL_480387	2020-03-18	North America / USA / Wisconsin / Milwaukee county	Human	Original	Nasal Swab		Nanopore GridION -- ARTIC protocol	custom -- minimap2			A.3	S	13
hCoV-19/USA/MN-MDH-1229/2020	EPI_ISL_482950	2020-05-18	North America / USA / Minnesota	Human	Original			MiSeq	minimap2/ivar			B.1.2	GH	13
hCoV-19/USA/MN-MDH-1234/2020	EPI_ISL_482955	2020-05-18	North America / USA / Minnesota	Human	Original			MiSeq	minimap2/ivar			B.1.2	GH	13
hCoV-19/USA/MN-MDH-1235/2020	EPI_ISL_482956	2020-05-18	North America / USA / Minnesota	Human	Original			MiSeq	minimap2/ivar			B.1.2	GH	13
hCoV-19/USA/MN-MDH-1236/2020	EPI_ISL_482957	2020-05-19	North America / USA / Minnesota	Human	Original			MiSeq	minimap2/ivar			B.1.2	GH	13
hCoV-19/USA/MN-MDH-1238/2020	EPI_ISL_482959	2020-05-19	North America / USA / Minnesota	Human	Original			MiSeq	minimap2/ivar			B.1.2	GH	13
hCoV-19/USA/LA-GBCL-26791757/2020	EPI_ISL_485372	2020-04-06	North America / USA / Louisiana / East Baton Rouge	Human	Original	Nasopharyngeal swab		Illumina NextSeq	bwa v0.7.17-r1188, freebayes v1.3.1, samtools 1.9, bedtools v2.25.0, bamclipper v1.0, trimmomatic v0.36			B.1.2	GH	13
hCoV-19/USA/WA-S1576/2020	EPI_ISL_496002	2020-05-26	North America / USA / Washington / Yakima County	Human	Original			Illumina Nextseq	Seattle Flu Assembly Pipeline			B.1.1	GR	13
hCoV-19/USA/WA-S1580/2020	EPI_ISL_496006	2020-05-26	North America / USA / Washington / Yakima County	Human	Original			Illumina Nextseq	Seattle Flu Assembly Pipeline			B.1.1	GR	13
hCoV-19/USA/WA-S1581/2020	EPI_ISL_496007	2020-05-26	North America / USA / Washington / Yakima County	Human	Original			Illumina Nextseq	Seattle Flu Assembly Pipeline			B.1.124	GH	13
hCoV-19/USA/WA-S1588/2020	EPI_ISL_496014	2020-05-26	North America / USA / Washington / Yakima County	Human	Original			Illumina Nextseq	Seattle Flu Assembly Pipeline			B.1.124	GH	13
hCoV-19/USA/WA-S1590/2020	EPI_ISL_496016	2020-05-26	North America / USA / Washington / Yakima County	Human	Original			Illumina Nextseq	Seattle Flu Assembly Pipeline			B.1.124	GH	13
hCoV-19/USA/WA-S1600/2020	EPI_ISL_496026	2020-05-26	North America / USA / Washington / Yakima County	Human	Original			Illumina Nextseq	Seattle Flu Assembly Pipeline			B.1.1	GR	13
hCoV-19/USA/WA-S1612/2020	EPI_ISL_496038	2020-05-26	North America / USA / Washington / Yakima County	Human	Original			Illumina Nextseq	Seattle Flu Assembly Pipeline			B.1.1	GR	13
hCoV-19/USA/WA-S1613/2020	EPI_ISL_496039	2020-05-26	North America / USA / Washington / Yakima County	Human	Original			Illumina Nextseq	Seattle Flu Assembly Pipeline			B.1.1	GR	13
hCoV-19/USA/WA-S1625/2020	EPI_ISL_496051	2020-05-27	North America / USA / Washington / Yakima County	Human	Original			Illumina Nextseq	Seattle Flu Assembly Pipeline			B.1	G	13
hCoV-19/USA/WA-S1657/2020	EPI_ISL_496083	2020-05-29	North America / USA / Washington / Yakima County	Human	Original			Illumina Nextseq	Seattle Flu Assembly Pipeline			B.1.1	GR	13
hCoV-19/USA/WA-S1666/2020	EPI_ISL_496092	2020-05-28	North America / USA / Washington / Yakima County	Human	Original			Illumina Nextseq	Seattle Flu Assembly Pipeline			B.1.1	GR	13
hCoV-19/USA/WA-S2378/2020	EPI_ISL_497010	2020-06-12	North America / USA / Washington / Yakima County	Human	Original			Illumina Nextseq	Seattle Flu Assembly Pipeline			B.1.1	GR	13
hCoV-19/USA/WA-S2388/2020	EPI_ISL_497020	2020-06-14	North America / USA / Washington / Yakima County	Human	Original			Illumina Nextseq	Seattle Flu Assembly Pipeline			B.1.1	GR	13
hCoV-19/USA/WA-S2418/2020	EPI_ISL_497050	2020-06-15	North America / USA / Washington / Yakima County	Human	Original			Illumina Nextseq	Seattle Flu Assembly Pipeline			A.1	S	13
hCoV-19/USA/WA-S2419/2020	EPI_ISL_497051	2020-06-15	North America / USA / Washington / Yakima County	Human	Original			Illumina Nextseq	Seattle Flu Assembly Pipeline			B.1.1	GR	13
hCoV-19/USA/WA-S2424/2020	EPI_ISL_497056	2020-06-15	North America / USA / Washington / Yakima County	Human	Original			Illumina Nextseq	Seattle Flu Assembly Pipeline			A.1	S	13
hCoV-19/USA/WA-S2433/2020	EPI_ISL_497065	2020-06-14	North America / USA / Washington / Yakima County	Human	Original			Illumina Nextseq	Seattle Flu Assembly Pipeline			B.1.1	GR	13
hCoV-19/USA/WA-S2452/2020	EPI_ISL_497084	2020-06-16	North America / USA / Washington / Yakima County	Human	Original			Illumina Nextseq	Seattle Flu Assembly Pipeline			A.1	S	13
hCoV-19/USA/WA-S2453/2020	EPI_ISL_497085	2020-06-16	North America / USA / Washington / Yakima County	Human	Original			Illumina Nextseq	Seattle Flu Assembly Pipeline			B.1.1	GR	13
hCoV-19/USA/WA-S2577/2020	EPI_ISL_497209	2020-06-19	North America / USA / Washington / Yakima County	Human	Original			Illumina Nextseq	Seattle Flu Assembly Pipeline			B.1.1	GR	13
hCoV-19/USA/WA-S2578/2020	EPI_ISL_497210	2020-06-18	North America / USA / Washington / Yakima County	Human	Original			Illumina Nextseq	Seattle Flu Assembly Pipeline			B.1.124	GH	13
hCoV-19/USA/WA-S2585/2020	EPI_ISL_497217	2020-06-19	North America / USA / Washington / Yakima County	Human	Original			Illumina Nextseq	Seattle Flu Assembly Pipeline			B.1.1	GR	13
hCoV-19/USA/WA-S2587/2020	EPI_ISL_497219	2020-06-18	North America / USA / Washington / Yakima County	Human	Original			Illumina Nextseq	Seattle Flu Assembly Pipeline			B.1.1	GR	13
hCoV-19/USA/WA-S2590/2020	EPI_ISL_497222	2020-06-18	North America / USA / Washington / Yakima County	Human	Original			Illumina Nextseq	Seattle Flu Assembly Pipeline			A.1	S	13
hCoV-19/USA/WA-S2594/2020	EPI_ISL_497226	2020-06-18	North America / USA / Washington / Yakima County	Human	Original			Illumina Nextseq	Seattle Flu Assembly Pipeline			B.1.1	GR	13
hCoV-19/USA/WA-S2603/2020	EPI_ISL_497235	2020-06-18	North America / USA / Washington / Yakima County	Human	Original			Illumina Nextseq	Seattle Flu Assembly Pipeline			B.1	G	13
hCoV-19/USA/WA-S2612/2020	EPI_ISL_497244	2020-06-19	North America / USA / Washington / Yakima County	Human	Original			Illumina Nextseq	Seattle Flu Assembly Pipeline			B.1.1	GR	13
hCoV-19/USA/WA-S2614/2020	EPI_ISL_497246	2020-06-19	North America / USA / Washington / Yakima County	Human	Original			Illumina Nextseq	Seattle Flu Assembly Pipeline			B.1.1	GR	13
hCoV-19/USA/WA-S2616/2020	EPI_ISL_497248	2020-06-19	North America / USA / Washington / Yakima County	Human	Original			Illumina Nextseq	Seattle Flu Assembly Pipeline			B.1.1	GR	13
hCoV-19/USA/WA-S2618/2020	EPI_ISL_497250	2020-06-19	North America / USA / Washington / Yakima County	Human	Original			Illumina Nextseq	Seattle Flu Assembly Pipeline			B.1	G	13
hCoV-19/USA/WA-S2627/2020	EPI_ISL_497259	2020-06-20	North America / USA / Washington / Yakima County	Human	Original			Illumina Nextseq	Seattle Flu Assembly Pipeline			B.1.1	GR	13
hCoV-19/USA/WA-S2631/2020	EPI_ISL_497263	2020-06-20	North America / USA / Washington / Snohomish County	Human	Original			Illumina Nextseq	Seattle Flu Assembly Pipeline			B.1	GH	13
hCoV-19/USA/WA-S2636/2020	EPI_ISL_497268	2020-06-20	North America / USA / Washington / Snohomish County	Human	Original			Illumina Nextseq	Seattle Flu Assembly Pipeline			B.1.21	GH	13
hCoV-19/USA/WA-S2637/2020	EPI_ISL_497269	2020-06-20	North America / USA / Washington / Snohomish County	Human	Original			Illumina Nextseq	Seattle Flu Assembly Pipeline			B.1	GH	13
hCoV-19/USA/WA-S2640/2020	EPI_ISL_497272	2020-06-20	North America / USA / Washington / Snohomish County	Human	Original			Illumina Nextseq	Seattle Flu Assembly Pipeline			B.1.21	GH	13
hCoV-19/USA/WA-S2643/2020	EPI_ISL_497275	2020-06-20	North America / USA / Washington / Snohomish County	Human	Original			Illumina Nextseq	Seattle Flu Assembly Pipeline			B.1.21	GH	13
hCoV-19/USA/WA-S2647/2020	EPI_ISL_497279	2020-06-20	North America / USA / Washington / Snohomish County	Human	Original			Illumina Nextseq	Seattle Flu Assembly Pipeline			B.1.21	GH	13
hCoV-19/USA/WA-S2649/2020	EPI_ISL_497281	2020-06-20	North America / USA / Washington / Snohomish County	Human	Original			Illumina Nextseq	Seattle Flu Assembly Pipeline			B.1.21	GH	13
hCoV-19/USA/WA-S2651/2020	EPI_ISL_497283	2020-06-20	North America / USA / Washington / Snohomish County	Human	Original			Illumina Nextseq	Seattle Flu Assembly Pipeline			B.1.21	GH	13
hCoV-19/USA/WA-S2652/2020	EPI_ISL_497284	2020-06-20	North America / USA / Washington / Snohomish County	Human	Original			Illumina Nextseq	Seattle Flu Assembly Pipeline			B.1.21	GH	13
hCoV-19/USA/WA-S2653/2020	EPI_ISL_497285	2020-06-20	North America / USA / Washington / Snohomish County	Human	Original			Illumina Nextseq	Seattle Flu Assembly Pipeline			B.1.21	GH	13
hCoV-19/USA/WA-S2664/2020	EPI_ISL_497296	2020-06-20	North America / USA / Washington / Yakima County	Human	Original			Illumina Nextseq	Seattle Flu Assembly Pipeline			A.1	S	13
hCoV-19/USA/WA-S2667/2020	EPI_ISL_497299	2020-06-19	North America / USA / Washington	Human	Original			Illumina Nextseq	Seattle Flu Assembly Pipeline			B.1.21	GH	13
hCoV-19/USA/WA-S2669/2020	EPI_ISL_497301	2020-06-22	North America / USA / Washington / Yakima County	Human	Original			Illumina Nextseq	Seattle Flu Assembly Pipeline			B.1.1	GR	13
hCoV-19/USA/WA-S2671/2020	EPI_ISL_497303	2020-06-22	North America / USA / Washington / Yakima County	Human	Original			Illumina Nextseq	Seattle Flu Assembly Pipeline			B.1	G	13
hCoV-19/USA/WA-S2672/2020	EPI_ISL_497304	2020-06-22	North America / USA / Washington / Yakima County	Human	Original			Illumina Nextseq	Seattle Flu Assembly Pipeline			B.1	G	13
hCoV-19/USA/WA-S2685/2020	EPI_ISL_497317	2020-06-22	North America / USA / Washington / Yakima County	Human	Original			Illumina Nextseq	Seattle Flu Assembly Pipeline			B.1.1	GR	13
hCoV-19/USA/WA-S2690/2020	EPI_ISL_497322	2020-06-22	North America / USA / Washington / Yakima County	Human	Original			Illumina Nextseq	Seattle Flu Assembly Pipeline			B.1.1	GR	13
hCoV-19/USA/WA-S2706/2020	EPI_ISL_497338	2020-06-23	North America / USA / Washington / Yakima County	Human	Original			Illumina Nextseq	Seattle Flu Assembly Pipeline			B.1.1	GR	13
hCoV-19/USA/WA-S2708/2020	EPI_ISL_497340	2020-06-22	North America / USA / Washington / Yakima County	Human	Original			Illumina Nextseq	Seattle Flu Assembly Pipeline			B.1.1	GR	13
hCoV-19/USA/WA-S1929/2020	EPI_ISL_497357	2020-06-04	North America / USA / Washington / Yakima County	Human	Original			Illumina Nextseq	Seattle Flu Assembly Pipeline			B.1.1	GR	13
hCoV-19/USA/WA-S1938/2020	EPI_ISL_497366	2020-06-03	North America / USA / Washington / Yakima County	Human	Original			Illumina Nextseq	Seattle Flu Assembly Pipeline			B.1.124	GH	13
hCoV-19/USA/WA-S1950/2020	EPI_ISL_497378	2020-06-03	North America / USA / Washington / Yakima County	Human	Original			Illumina Nextseq	Seattle Flu Assembly Pipeline			B.1.1	GR	13
hCoV-19/USA/WA-S1960/2020	EPI_ISL_497388	2020-06-03	North America / USA / Washington / Yakima County	Human	Original			Illumina Nextseq	Seattle Flu Assembly Pipeline			B.1.1	GR	13
hCoV-19/USA/WA-S1966/2020	EPI_ISL_497394	2020-06-03	North America / USA / Washington / Yakima County	Human	Original			Illumina Nextseq	Seattle Flu Assembly Pipeline			B.1.1	GR	13
hCoV-19/USA/WA-S1968/2020	EPI_ISL_497396	2020-06-03	North America / USA / Washington / Yakima County	Human	Original			Illumina Nextseq	Seattle Flu Assembly Pipeline			B.1.1	GR	13
hCoV-19/USA/WA-S1969/2020	EPI_ISL_497397	2020-06-03	North America / USA / Washington / Yakima County	Human	Original			Illumina Nextseq	Seattle Flu Assembly Pipeline			B.1.1	GR	13
hCoV-19/USA/WA-S1971/2020	EPI_ISL_497399	2020-06-03	North America / USA / Washington / Yakima County	Human	Original			Illumina Nextseq	Seattle Flu Assembly Pipeline			B.1.1	GR	13
hCoV-19/USA/WA-UW-10582/2020	EPI_ISL_501090	2020-06-11	North America / USA / Washington	Human	Original			NextSeq 500				B.1	GH	13
hCoV-19/USA/CA-CZB-1621/2020	EPI_ISL_468550	2020-05-01	North America / USA / California / San Joaquin County	Human	Original	Nasopharyngeal/oropharyngeal swab		Illumina Novaseq	minimap2 / iVar			B.1.3	GH	13
hCoV-19/USA/MN-MDH-1070/2020	EPI_ISL_470750	2020-06-03	North America / USA / Minnesota	Human	Original			MiSeq	minimap2/ivar			B.1.2	GH	13
hCoV-19/USA/MN-MDH-1073/2020	EPI_ISL_470753	2020-06-03	North America / USA / Minnesota	Human	Original			MiSeq	minimap2/ivar			B.1.2	GH	13
hCoV-19/USA/MN-MDH-1074/2020	EPI_ISL_470754	2020-06-03	North America / USA / Minnesota	Human	Original			MiSeq	minimap2/ivar			B.1.2	GH	13
hCoV-19/USA/MN-MDH-1075/2020	EPI_ISL_470755	2020-06-03	North America / USA / Minnesota	Human	Original			MiSeq	minimap2/ivar			B.1.2	GH	13
hCoV-19/USA/MN-MDH-1076/2020	EPI_ISL_470756	2020-06-03	North America / USA / Minnesota	Human	Original			MiSeq	minimap2/ivar			B.1.2	GH	13
hCoV-19/USA/MN-MDH-1077/2020	EPI_ISL_470757	2020-06-03	North America / USA / Minnesota	Human	Original			MiSeq	minimap2/ivar			B.1.2	GH	13
hCoV-19/USA/MN-MDH-1078/2020	EPI_ISL_470758	2020-06-03	North America / USA / Minnesota	Human	Original			MiSeq	minimap2/ivar			B.1.2	GH	13
hCoV-19/USA/MN-MDH-1079/2020	EPI_ISL_470759	2020-06-03	North America / USA / Minnesota	Human	Original			MiSeq	minimap2/ivar			B.1.2	GH	13
hCoV-19/USA/MN-MDH-1081/2020	EPI_ISL_470761	2020-06-03	North America / USA / Minnesota	Human	Original			MiSeq	minimap2/ivar			B.1.2	GH	13
hCoV-19/USA/MN-MDH-1082/2020	EPI_ISL_470762	2020-06-03	North America / USA / Minnesota	Human	Original			MiSeq	minimap2/ivar			B.1.2	GH	13
hCoV-19/USA/MN-MDH-1087/2020	EPI_ISL_470767	2020-06-03	North America / USA / Minnesota	Human	Original			MiSeq	minimap2/ivar			B.1.2	GH	13
hCoV-19/USA/MN-MDH-1089/2020	EPI_ISL_470769	2020-06-03	North America / USA / Minnesota	Human	Original			MiSeq	minimap2/ivar			B.1.2	GH	13
hCoV-19/USA/MN-MDH-1090/2020	EPI_ISL_470770	2020-06-03	North America / USA / Minnesota	Human	Original			MiSeq	minimap2/ivar			B.1.2	GH	13
hCoV-19/USA/MN-MDH-1091/2020	EPI_ISL_470771	2020-06-03	North America / USA / Minnesota	Human	Original			MiSeq	minimap2/ivar			B.1.2	GH	13
hCoV-19/USA/MN-MDH-1092/2020	EPI_ISL_470772	2020-06-03	North America / USA / Minnesota	Human	Original			MiSeq	minimap2/ivar			B.1.2	GH	13
hCoV-19/USA/MN-MDH-1093/2020	EPI_ISL_470773	2020-06-03	North America / USA / Minnesota	Human	Original			MiSeq	minimap2/ivar			B.1.2	GH	13
hCoV-19/USA/MN-MDH-1094/2020	EPI_ISL_470774	2020-06-03	North America / USA / Minnesota	Human	Original			MiSeq	minimap2/ivar			B.1.2	GH	13
hCoV-19/USA/MN-MDH-1095/2020	EPI_ISL_470775	2020-06-03	North America / USA / Minnesota	Human	Original			MiSeq	minimap2/ivar			B.1.2	GH	13
hCoV-19/USA/MN-MDH-1096/2020	EPI_ISL_470776	2020-06-03	North America / USA / Minnesota	Human	Original			MiSeq	minimap2/ivar			B.1.2	GH	13
hCoV-19/USA/MN-MDH-1097/2020	EPI_ISL_470777	2020-06-03	North America / USA / Minnesota	Human	Original			MiSeq	minimap2/ivar			B.1.2	GH	13
hCoV-19/USA/MN-MDH-1099/2020	EPI_ISL_470779	2020-06-03	North America / USA / Minnesota	Human	Original			MiSeq	minimap2/ivar			B.1.2	GH	13
hCoV-19/USA/MN-MDH-1100/2020	EPI_ISL_470780	2020-06-03	North America / USA / Minnesota	Human	Original			MiSeq	minimap2/ivar			B.1.2	GH	13
hCoV-19/USA/MN-MDH-1101/2020	EPI_ISL_470781	2020-06-03	North America / USA / Minnesota	Human	Original			MiSeq	minimap2/ivar			B.1.2	GH	13
hCoV-19/USA/MN-MDH-1102/2020	EPI_ISL_470782	2020-06-03	North America / USA / Minnesota	Human	Original			MiSeq	minimap2/ivar			B.1.2	GH	13
hCoV-19/USA/MN-MDH-1103/2020	EPI_ISL_470783	2020-06-03	North America / USA / Minnesota	Human	Original			MiSeq	minimap2/ivar			B.1.2	GH	13
hCoV-19/USA/MN-MDH-1104/2020	EPI_ISL_470784	2020-06-03	North America / USA / Minnesota	Human	Original			MiSeq	minimap2/ivar			B.1.2	GH	13
hCoV-19/USA/MN-MDH-1105/2020	EPI_ISL_470785	2020-06-03	North America / USA / Minnesota	Human	Original			MiSeq	minimap2/ivar			B.1.2	GH	13
hCoV-19/USA/MN-MDH-1106/2020	EPI_ISL_470786	2020-06-03	North America / USA / Minnesota	Human	Original			MiSeq	minimap2/ivar			B.1.2	GH	13
hCoV-19/USA/MN-MDH-1107/2020	EPI_ISL_470787	2020-06-03	North America / USA / Minnesota	Human	Original			MiSeq	minimap2/ivar			B.1.2	GH	13
hCoV-19/USA/MN-MDH-1109/2020	EPI_ISL_470789	2020-06-03	North America / USA / Minnesota	Human	Original			MiSeq	minimap2/ivar			B.1.2	GH	13
hCoV-19/USA/CA-CSMC13/2020	EPI_ISL_475607	2020-03-28	North America / USA / California / Los Angeles	Human	Original			Illumina NovaSeq				A.1	S	13
hCoV-19/USA/CA-CSMC141/2020	EPI_ISL_475620	2020-04-08	North America / USA / California / Los Angeles	Human	Original			Illumina NovaSeq		[W] Gap of 3 nucleotides when compared to the reference sequence. %UniqueMutations 0.06%.	warn	B.1	GH	13
hCoV-19/USA/CA-CSMC16/2020	EPI_ISL_475625	2020-04-13	North America / USA / California / Los Angeles	Human	Original			Illumina NovaSeq				B.1	GH	13
hCoV-19/USA/CA-CSMC42/2020	EPI_ISL_475654	2020-04-01	North America / USA / California / Los Angeles	Human	Original			Illumina NovaSeq				A.1	S	13
hCoV-19/USA/CA-CSMC71/2020	EPI_ISL_475686	2020-04-03	North America / USA / California / Los Angeles	Human	Original			Illumina NovaSeq				A.3	S	13
hCoV-19/USA/CA-CSMC78/2020	EPI_ISL_475693	2020-03-26	North America / USA / California / Los Angeles	Human	Original			Illumina NovaSeq		[W] %UniqueMutations 0.06%.	warn	B.1	GH	13
hCoV-19/USA/CA-CSMC85/2020	EPI_ISL_475701	2020-04-04	North America / USA / California / Los Angeles	Human	Original			Illumina NovaSeq				B.1	GH	13
hCoV-19/USA/WA-UW-4757/2020	EPI_ISL_476901	2020-03-28	North America / USA / Washington	Human	Original			Illumina	Custom	[X] Long stretches of NNNs (14.68% of overall sequence). %UniqueMutations 0.19%.	alert	A.1	S	13
hCoV-19/USA/FL-BPHL-0225/2020	EPI_ISL_480876	2020-04-22	North America / USA / Florida	Human	Original			Illumina MiSeq	bwa v0.7.17; ivar v1.2.2			B.1	GH	13
hCoV-19/USA/FL-BPHL-0226/2020	EPI_ISL_480877	2020-04-22	North America / USA / Florida	Human	Original			Illumina MiSeq	bwa v0.7.17; ivar v1.2.2			B.1	GH	13
hCoV-19/USA/LA-GBCL-26513069/2020	EPI_ISL_485100	2020-04-20	North America / USA / Louisiana / East Baton Rouge	Human	Original	Nasopharyngeal swab		Illumina NextSeq	bwa v0.7.17-r1188, freebayes v1.3.1, samtools 1.9, bedtools v2.25.0, bamclipper v1.0, trimmomatic v0.36	Long stretches of NNNs (6.25% of overall sequence).	alert	B.1	GH	13
hCoV-19/USA/LA-GBCL-26556565/2020	EPI_ISL_485195	2020-04-15	North America / USA / Louisiana / East Baton Rouge	Human	Original	Nasopharyngeal swab		Illumina NextSeq	bwa v0.7.17-r1188, freebayes v1.3.1, samtools 1.9, bedtools v2.25.0, bamclipper v1.0, trimmomatic v0.36			B.1.2	GH	13
hCoV-19/USA/WA-S2369/2020	EPI_ISL_497001	2020-06-11	North America / USA / Washington / King County	Human	Original			Illumina Nextseq	Seattle Flu Assembly Pipeline			B.1	G	13
hCoV-19/USA/WA-S2399/2020	EPI_ISL_497031	2020-06-13	North America / USA / Washington / Yakima County	Human	Original			Illumina Nextseq	Seattle Flu Assembly Pipeline			A.1	S	13
hCoV-19/USA/WA-S2414/2020	EPI_ISL_497046	2020-06-15	North America / USA / Washington / Yakima County	Human	Original			Illumina Nextseq	Seattle Flu Assembly Pipeline			B.1.1	GR	13
hCoV-19/USA/WA-S2462/2020	EPI_ISL_497094	2020-06-14	North America / USA / Washington / Yakima County	Human	Original			Illumina Nextseq	Seattle Flu Assembly Pipeline	Stretches of NNNs (1.32% of overall sequence).	warn	B.1.1	GR	13
hCoV-19/USA/WA-S2470/2020	EPI_ISL_497102	2020-06-16	North America / USA / Washington / Yakima County	Human	Original			Illumina Nextseq	Seattle Flu Assembly Pipeline			B.1.124	GH	13
hCoV-19/USA/WA-S2475/2020	EPI_ISL_497107	2020-06-15	North America / USA / Washington / Yakima County	Human	Original			Illumina Nextseq	Seattle Flu Assembly Pipeline			B.1.1	GR	13
hCoV-19/USA/WA-S2476/2020	EPI_ISL_497108	2020-06-15	North America / USA / Washington / Yakima County	Human	Original			Illumina Nextseq	Seattle Flu Assembly Pipeline	Long stretches of NNNs (5.72% of overall sequence).	alert	B.1	GR	13
hCoV-19/USA/WA-S2477/2020	EPI_ISL_497109	2020-06-15	North America / USA / Washington / Yakima County	Human	Original			Illumina Nextseq	Seattle Flu Assembly Pipeline			B.1.1	GR	13
hCoV-19/USA/WA-S2478/2020	EPI_ISL_497110	2020-06-15	North America / USA / Washington / Yakima County	Human	Original			Illumina Nextseq	Seattle Flu Assembly Pipeline			B.1.1	GR	13
hCoV-19/USA/WA-S2479/2020	EPI_ISL_497111	2020-06-15	North America / USA / Washington / Yakima County	Human	Original			Illumina Nextseq	Seattle Flu Assembly Pipeline			B.1.1	GR	13
hCoV-19/USA/WA-S2481/2020	EPI_ISL_497113	2020-06-15	North America / USA / Washington / Yakima County	Human	Original			Illumina Nextseq	Seattle Flu Assembly Pipeline			B.1.1	GR	13
hCoV-19/USA/WA-S2482/2020	EPI_ISL_497114	2020-06-15	North America / USA / Washington / Yakima County	Human	Original			Illumina Nextseq	Seattle Flu Assembly Pipeline			B.1.1	GR	13
hCoV-19/USA/WA-S2483/2020	EPI_ISL_497115	2020-06-15	North America / USA / Washington / Yakima County	Human	Original			Illumina Nextseq	Seattle Flu Assembly Pipeline			B.1.1	GR	13
hCoV-19/USA/WA-S2484/2020	EPI_ISL_497116	2020-06-15	North America / USA / Washington / Yakima County	Human	Original			Illumina Nextseq	Seattle Flu Assembly Pipeline			B.1.1	GR	13
hCoV-19/USA/WA-S2487/2020	EPI_ISL_497119	2020-06-16	North America / USA / Washington / Yakima County	Human	Original			Illumina Nextseq	Seattle Flu Assembly Pipeline			B.1.1	GR	13
hCoV-19/USA/WA-S2492/2020	EPI_ISL_497124	2020-06-16	North America / USA / Washington / Yakima County	Human	Original			Illumina Nextseq	Seattle Flu Assembly Pipeline			B.1.1	GR	13
hCoV-19/USA/WA-S2495/2020	EPI_ISL_497127	2020-06-17	North America / USA / Washington / Yakima County	Human	Original			Illumina Nextseq	Seattle Flu Assembly Pipeline			B.1	GH	13
hCoV-19/USA/WA-S2497/2020	EPI_ISL_497129	2020-06-17	North America / USA / Washington / Yakima County	Human	Original			Illumina Nextseq	Seattle Flu Assembly Pipeline			A.1	S	13
hCoV-19/USA/WA-S2498/2020	EPI_ISL_497130	2020-06-17	North America / USA / Washington / Yakima County	Human	Original			Illumina Nextseq	Seattle Flu Assembly Pipeline			B.1.1	GR	13
hCoV-19/USA/WA-S2499/2020	EPI_ISL_497131	2020-06-17	North America / USA / Washington / Yakima County	Human	Original			Illumina Nextseq	Seattle Flu Assembly Pipeline			B.1.1	GR	13
hCoV-19/USA/WA-S2500/2020	EPI_ISL_497132	2020-06-17	North America / USA / Washington / San Juan County	Human	Original			Illumina Nextseq	Seattle Flu Assembly Pipeline			A.1	S	13
hCoV-19/USA/WA-S2523/2020	EPI_ISL_497155	2020-06-15	North America / USA / Washington / Yakima County	Human	Original			Illumina Nextseq	Seattle Flu Assembly Pipeline			A.1	S	13
hCoV-19/USA/WA-S2531/2020	EPI_ISL_497163	2020-06-15	North America / USA / Washington / Yakima County	Human	Original			Illumina Nextseq	Seattle Flu Assembly Pipeline			B.1.1	GR	13
hCoV-19/USA/WA-S2532/2020	EPI_ISL_497164	2020-06-15	North America / USA / Washington / Yakima County	Human	Original			Illumina Nextseq	Seattle Flu Assembly Pipeline			B.1.1	GR	13
hCoV-19/USA/WA-S2533/2020	EPI_ISL_497165	2020-06-15	North America / USA / Washington / Yakima County	Human	Original			Illumina Nextseq	Seattle Flu Assembly Pipeline			B.1.1	GR	13
hCoV-19/USA/WA-S2536/2020	EPI_ISL_497168	2020-06-15	North America / USA / Washington / Yakima County	Human	Original			Illumina Nextseq	Seattle Flu Assembly Pipeline			B.1.1	GR	13
hCoV-19/USA/WA-S2537/2020	EPI_ISL_497169	2020-06-15	North America / USA / Washington / Yakima County	Human	Original			Illumina Nextseq	Seattle Flu Assembly Pipeline			B.1.1	GR	13
hCoV-19/USA/WA-S2538/2020	EPI_ISL_497170	2020-06-17	North America / USA / Washington / Yakima County	Human	Original			Illumina Nextseq	Seattle Flu Assembly Pipeline			B.1.1	GR	13
hCoV-19/USA/WA-S2539/2020	EPI_ISL_497171	2020-06-17	North America / USA / Washington / Yakima County	Human	Original			Illumina Nextseq	Seattle Flu Assembly Pipeline			B.1.1	GR	13
hCoV-19/USA/WA-S2540/2020	EPI_ISL_497172	2020-06-17	North America / USA / Washington / Yakima County	Human	Original			Illumina Nextseq	Seattle Flu Assembly Pipeline			A.1	S	13
hCoV-19/USA/WA-S2541/2020	EPI_ISL_497173	2020-06-16	North America / USA / Washington / Yakima County	Human	Original			Illumina Nextseq	Seattle Flu Assembly Pipeline			B.1.1	GR	13
hCoV-19/USA/WA-S2542/2020	EPI_ISL_497174	2020-06-16	North America / USA / Washington / Yakima County	Human	Original			Illumina Nextseq	Seattle Flu Assembly Pipeline			B.1.1	GR	13
hCoV-19/USA/WA-S2543/2020	EPI_ISL_497175	2020-06-16	North America / USA / Washington / Yakima County	Human	Original			Illumina Nextseq	Seattle Flu Assembly Pipeline			B.1.1	GR	13
hCoV-19/USA/WA-S2544/2020	EPI_ISL_497176	2020-06-16	North America / USA / Washington / Yakima County	Human	Original			Illumina Nextseq	Seattle Flu Assembly Pipeline			B.1.1	GR	13
hCoV-19/USA/WA-S2547/2020	EPI_ISL_497179	2020-06-16	North America / USA / Washington / Yakima County	Human	Original			Illumina Nextseq	Seattle Flu Assembly Pipeline			B.1.1	GR	13
hCoV-19/USA/WA-S2548/2020	EPI_ISL_497180	2020-06-16	North America / USA / Washington / Yakima County	Human	Original			Illumina Nextseq	Seattle Flu Assembly Pipeline			B.1.1	GR	13
hCoV-19/USA/WA-S2549/2020	EPI_ISL_497181	2020-06-16	North America / USA / Washington / Yakima County	Human	Original			Illumina Nextseq	Seattle Flu Assembly Pipeline			B.1.1	GR	13
hCoV-19/USA/WA-S2551/2020	EPI_ISL_497183	2020-06-16	North America / USA / Washington / Yakima County	Human	Original			Illumina Nextseq	Seattle Flu Assembly Pipeline			B.1.1	GR	13
hCoV-19/USA/WA-S2552/2020	EPI_ISL_497184	2020-06-16	North America / USA / Washington / Yakima County	Human	Original			Illumina Nextseq	Seattle Flu Assembly Pipeline			B.1.1	GR	13
hCoV-19/USA/WA-S2560/2020	EPI_ISL_497192	2020-06-17	North America / USA / Washington / Yakima County	Human	Original			Illumina Nextseq	Seattle Flu Assembly Pipeline			A.1	S	13
hCoV-19/USA/WA-S2562/2020	EPI_ISL_497194	2020-06-17	North America / USA / Washington / Yakima County	Human	Original			Illumina Nextseq	Seattle Flu Assembly Pipeline			A.1	S	13
hCoV-19/USA/WA-S2563/2020	EPI_ISL_497195	2020-06-17	North America / USA / Washington / Yakima County	Human	Original			Illumina Nextseq	Seattle Flu Assembly Pipeline			B.1.1.26	GR	13
hCoV-19/USA/WA-S2268/2020	EPI_ISL_497696	2020-06-09	North America / USA / Washington / Yakima County	Human	Original			Illumina Nextseq	Seattle Flu Assembly Pipeline			B.1.1	GR	13
hCoV-19/USA/WI-GMF-06001/2020	EPI_ISL_471151	2020-06-12	North America / USA / Wisconsin / Grant County	Human	Original			Ion Torrent	unknown			B.1.29	GH	13
hCoV-19/USA/MN-MDH-1199/2020	EPI_ISL_477289	2020-05-23	North America / USA / Minnesota	Human	Original			MiSeq	minimap2/ivar			B.1.116	GH	13
hCoV-19/USA/FL-BPHL-0239/2020	EPI_ISL_480890	2020-05-02	North America / USA / Florida	Human	Original			Illumina MiSeq	bwa v0.7.17; ivar v1.2.2	[W] Stretches of NNNs (1.57% of overall sequence).	warn	A.3	S	13
hCoV-19/USA/FL-BPHL-0240/2020	EPI_ISL_480891	2020-05-02	North America / USA / Florida	Human	Original			Illumina MiSeq	bwa v0.7.17; ivar v1.2.2	[W] Stretches of NNNs (4.81% of overall sequence).	warn	A.3	S	13
hCoV-19/USA/FL-BPHL-0287/2020	EPI_ISL_480938	2020-05-16	North America / USA / Florida	Human	Original			Illumina MiSeq	bwa v0.7.17; ivar v1.2.2	Stretches of NNNs (3.59% of overall sequence).	warn	B.1.1	GR	13
hCoV-19/USA/FL-BPHL-0297/2020	EPI_ISL_480948	2020-05-16	North America / USA / Florida	Human	Original			Illumina MiSeq	bwa v0.7.17; ivar v1.2.2			B.1.2	GH	13
hCoV-19/USA/UT-03887/2020	EPI_ISL_483018	2020-05-11	North America / USA / Utah	Human	Original			Illumina MiSeq	BWA + Ivar			B.1.2	GH	13
hCoV-19/USA/CA-IGI-0109/2020	EPI_ISL_495131	2020-05-22	North America / USA / California / Alameda County	Human	Original	Naso and/or oropharyngeal swab		Illumina MiSeq	minimap2 v2.16-r922/iVar 1.0 reference aligned			B.1	G	13
hCoV-19/USA/CA-IGI-0110/2020	EPI_ISL_495132	2020-06-08	North America / USA / California / Alameda County	Human	Original	Naso and/or oropharyngeal swab		Illumina MiSeq	minimap2 v2.16-r922/iVar 1.0 reference aligned	Stretches of NNNs (2.74% of overall sequence).	warn	B.1	GH	13
hCoV-19/USA/CA-IGI-0111/2020	EPI_ISL_495133	2020-06-19	North America / USA / California / Alameda County	Human	Original	Naso and/or oropharyngeal swab		Illumina MiSeq	minimap2 v2.16-r922/iVar 1.0 reference aligned	Stretches of NNNs (2.11% of overall sequence).	warn	B.1.3	GH	13
hCoV-19/USA/CA-IGI-0112/2020	EPI_ISL_495134	2020-06-03	North America / USA / California / Alameda County	Human	Original	Naso and/or oropharyngeal swab		Illumina MiSeq	minimap2 v2.16-r922/iVar 1.0 reference aligned	Stretches of NNNs (1.03% of overall sequence).	warn	B.1.43	GH	13
hCoV-19/USA/CA-IGI-0121/2020	EPI_ISL_495143	2020-05-22	North America / USA / California / Alameda County	Human	Original	Naso and/or oropharyngeal swab		Illumina MiSeq	minimap2 v2.16-r922/iVar 1.0 reference aligned	Stretches of NNNs (1.02% of overall sequence).	warn	B.1	GH	13
hCoV-19/USA/CA-IGI-0126/2020	EPI_ISL_495148	2020-05-22	North America / USA / California / Alameda County	Human	Original	Naso and/or oropharyngeal swab		Illumina MiSeq	minimap2 v2.16-r922/iVar 1.0 reference aligned	Stretches of NNNs (1.56% of overall sequence).	warn	B.1	G	13
hCoV-19/USA/WA-S1677/2020	EPI_ISL_496103	2020-05-29	North America / USA / Washington / Yakima County	Human	Original			Illumina Nextseq	Seattle Flu Assembly Pipeline			B.1.1	GR	13
hCoV-19/USA/WA-S1680/2020	EPI_ISL_496106	2020-05-29	North America / USA / Washington / Yakima County	Human	Original			Illumina Nextseq	Seattle Flu Assembly Pipeline			B.1.1	GR	13
hCoV-19/USA/WA-S1703/2020	EPI_ISL_496129	2020-05-31	North America / USA / Washington / Yakima County	Human	Original			Illumina Nextseq	Seattle Flu Assembly Pipeline			B.1.1	GR	13
hCoV-19/USA/WA-S1735/2020	EPI_ISL_496161	2020-06-01	North America / USA / Washington / Yakima County	Human	Original			Illumina Nextseq	Seattle Flu Assembly Pipeline			B.1.1	GR	13
hCoV-19/USA/WA-S1747/2020	EPI_ISL_496173	2020-06-02	North America / USA / Washington / Yakima County	Human	Original			Illumina Nextseq	Seattle Flu Assembly Pipeline			B.1.1	GR	13
hCoV-19/USA/WA-S1881/2020	EPI_ISL_496307	2020-05-28	North America / USA / Washington / Yakima County	Human	Original			Illumina Nextseq	Seattle Flu Assembly Pipeline			B.1.1	GR	13
hCoV-19/USA/WA-S2012/2020	EPI_ISL_497440	2020-06-04	North America / USA / Washington / Yakima County	Human	Original			Illumina Nextseq	Seattle Flu Assembly Pipeline			B.1.1	GR	13
hCoV-19/USA/WA-S2013/2020	EPI_ISL_497441	2020-06-04	North America / USA / Washington / Yakima County	Human	Original			Illumina Nextseq	Seattle Flu Assembly Pipeline			B.1.1	GR	13
hCoV-19/USA/WA-S2180/2020	EPI_ISL_497608	2020-06-08	North America / USA / Washington / Yakima County	Human	Original			Illumina Nextseq	Seattle Flu Assembly Pipeline			B.1.1	GR	13
hCoV-19/USA/WA-S2185/2020	EPI_ISL_497613	2020-06-08	North America / USA / Washington / Yakima County	Human	Original			Illumina Nextseq	Seattle Flu Assembly Pipeline			B.1.1	GR	13
hCoV-19/USA/WA-S2208/2020	EPI_ISL_497636	2020-06-08	North America / USA / Washington / Yakima County	Human	Original			Illumina Nextseq	Seattle Flu Assembly Pipeline			B.1.1	GR	13
hCoV-19/USA/WA-S2209/2020	EPI_ISL_497637	2020-06-08	North America / USA / Washington / Yakima County	Human	Original			Illumina Nextseq	Seattle Flu Assembly Pipeline			B.1.1	GR	13
hCoV-19/USA/WA-S2212/2020	EPI_ISL_497640	2020-06-08	North America / USA / Washington / Yakima County	Human	Original			Illumina Nextseq	Seattle Flu Assembly Pipeline			B.1.1	GR	13
hCoV-19/USA/WA-S2221/2020	EPI_ISL_497649	2020-06-08	North America / USA / Washington / Yakima County	Human	Original			Illumina Nextseq	Seattle Flu Assembly Pipeline			B.1.1	GR	13
hCoV-19/USA/WA-S2224/2020	EPI_ISL_497652	2020-06-08	North America / USA / Washington / Yakima County	Human	Original			Illumina Nextseq	Seattle Flu Assembly Pipeline			B.1.1	GR	13
hCoV-19/USA/WA-S2249/2020	EPI_ISL_497677	2020-06-09	North America / USA / Washington / Yakima County	Human	Original			Illumina Nextseq	Seattle Flu Assembly Pipeline			B.1.1	GR	13
hCoV-19/USA/CT-Yale-257/2020	EPI_ISL_469183	2020-04-01	North America / USA / Connecticut / Waterbury	Human	Original	Nasopharyngeal swab		Illumina MiSeq	iVAR			B.1	GH	13
hCoV-19/USA/VA-DCLS-0456/2020	EPI_ISL_477667	2020-05-05	North America / USA / Virginia	Human	Original			Illumina Miseq	minimap2/ivar			B.1	GH	13
hCoV-19/USA/VA-DCLS-0466/2020	EPI_ISL_477672	2020-05-06	North America / USA / Virginia	Human	Original			Illumina Miseq	minimap2/ivar			B.1.9	GH	13
hCoV-19/USA/FL-Miami-06_UMTL-A6U4/2020	EPI_ISL_479770	2020-04-15	North America / USA / Florida / Miami	Human	Original	Nasopharyngeal	Tranplant Patient	Ion Torrent	IRMAreport	[W] Gap of 38 nucleotides at refpos 13059 (NSP10) - probable frameshift. Gap of 35 nucleotides at refpos 1422 (NSP2) - probable frameshift. Gap of 23 nucleotides at refpos 26340 (E) - probable frameshift. Gap of 63 nucleotides at refpos 6766, gap of 280 nucleotides at refpos 23730, gap of 6 nucleotides at refpos 26621, gap of 9 nucleotides at refpos 26634, gap of 9 nucleotides at refpos 26655, gap of 194 nucleotides at refpos 26679 - probable frameshift. Insertion of 1 nucleotide at refpos 26593, insertion of 2 nucleotides at refpos 26607, insertion of 10 nucleotides at refpos 29844 - probable frameshift. %UniqueMutations 0.27%.	warn	B.1.1	GR	13
hCoV-19/USA/MA-UW-629/2020	EPI_ISL_491315	2020-06-27	North America / USA / Massachusetts / Middlesex county	Human	Original	Nasal Swab		Nanopore GridION -- ARTIC protocol	custom -- minimap2	Stretches of NNNs (1.66% of overall sequence).	warn	B.1.2	GH	13
hCoV-19/USA/WI-UW-628/2020	EPI_ISL_491323	2020-06-28	North America / USA / Wisconsin / Dane county	Human	Original	Nasal Swab		Nanopore GridION -- ARTIC protocol	custom -- minimap2	Gap of 3 nucleotides when compared to the reference sequence.	info	B.1.2	GH	13
hCoV-19/USA/WI-UW-637/2020	EPI_ISL_491330	2020-06-28	North America / USA / Wisconsin / Dane county	Human	Original	Nasal Swab		Nanopore GridION -- ARTIC protocol	custom -- minimap2			B.1.2	GH	13
hCoV-19/USA/WI-UW-638/2020	EPI_ISL_491331	2020-06-27	North America / USA / Wisconsin / Dane county	Human	Original	Nasal Swab		Nanopore GridION -- ARTIC protocol	custom -- minimap2			B.1	G	13
hCoV-19/USA/WI-UW-647/2020	EPI_ISL_491338	2020-06-26	North America / USA / Wisconsin / Dane county	Human	Original	Nasal Swab		Nanopore GridION -- ARTIC protocol	custom -- minimap2			B.1	G	13
hCoV-19/USA/WI-UW-669/2020	EPI_ISL_491354	2020-06-26	North America / USA / Wisconsin / Dane county	Human	Original	Nasal Swab		Nanopore GridION -- ARTIC protocol	custom -- minimap2			B.1	G	13
hCoV-19/USA/WI-UW-674/2020	EPI_ISL_491355	2020-06-27	North America / USA / Wisconsin / Dane county	Human	Original	Nasal Swab		Nanopore GridION -- ARTIC protocol	custom -- minimap2			B.1	G	13
hCoV-19/USA/WI-UW-679/2020	EPI_ISL_491360	2020-06-26	North America / USA / Wisconsin / Dane county	Human	Original	Nasal Swab		Nanopore GridION -- ARTIC protocol	custom -- minimap2			B.1	G	13
hCoV-19/USA/WI-UW-692/2020	EPI_ISL_491371	2020-06-27	North America / USA / Wisconsin / Dane county	Human	Original	Nasal Swab		Nanopore GridION -- ARTIC protocol	custom -- minimap2			B.1	G	13
hCoV-19/USA/WI-UW-699/2020	EPI_ISL_491377	2020-06-29	North America / USA / Wisconsin / Dane county	Human	Original	Nasal Swab		Nanopore GridION -- ARTIC protocol	custom -- minimap2			B.1	G	13
hCoV-19/USA/WI-UW-700/2020	EPI_ISL_491378	2020-07-02	North America / USA / Wisconsin / Dane county	Human	Original	Nasal Swab		Nanopore GridION -- ARTIC protocol	custom -- minimap2			B.1	G	13
hCoV-19/USA/WI-UW-709/2020	EPI_ISL_491386	2020-06-29	North America / USA / Wisconsin / Dane county	Human	Original	Nasal Swab		Nanopore GridION -- ARTIC protocol	custom -- minimap2			B.1.112	GH	13
hCoV-19/USA/WI-UW-714/2020	EPI_ISL_491390	2020-06-29	North America / USA / Wisconsin / Dane county	Human	Original	Nasal Swab		Nanopore GridION -- ARTIC protocol	custom -- minimap2			B.1	G	13
hCoV-19/USA/WI-UW-716/2020	EPI_ISL_491392	2020-06-30	North America / USA / Wisconsin / Dane county	Human	Original	Nasal Swab		Nanopore GridION -- ARTIC protocol	custom -- minimap2			B.1	G	13
hCoV-19/USA/WI-UW-724/2020	EPI_ISL_491399	2020-07-02	North America / USA / Wisconsin / Dane county	Human	Original	Nasal Swab		Nanopore GridION -- ARTIC protocol	custom -- minimap2			B.1	G	13
hCoV-19/USA/WI-UW-726/2020	EPI_ISL_491401	2020-06-30	North America / USA / Wisconsin / Dane county	Human	Original	Nasal Swab		Nanopore GridION -- ARTIC protocol	custom -- minimap2			B.1	G	13
hCoV-19/USA/WI-UW-731/2020	EPI_ISL_491406	2020-07-02	North America / USA / Wisconsin / Dane county	Human	Original	Nasal Swab		Nanopore GridION -- ARTIC protocol	custom -- minimap2			B.1	G	13
hCoV-19/USA/WI-UW-732/2020	EPI_ISL_491407	2020-06-30	North America / USA / Wisconsin / Dane county	Human	Original	Nasal Swab		Nanopore GridION -- ARTIC protocol	custom -- minimap2			B.1	G	13
hCoV-19/USA/WI-UW-734/2020	EPI_ISL_491409	2020-07-01	North America / USA / Wisconsin / Dane county	Human	Original	Nasal Swab		Nanopore GridION -- ARTIC protocol	custom -- minimap2			B.1	G	13
hCoV-19/USA/WI-UW-745/2020	EPI_ISL_491418	2020-07-01	North America / USA / Wisconsin / Dane county	Human	Original	Nasal Swab		Nanopore GridION -- ARTIC protocol	custom -- minimap2			B.1	G	13
hCoV-19/USA/WI-UW-746/2020	EPI_ISL_491419	2020-07-02	North America / USA / Wisconsin / Dane county	Human	Original	Nasal Swab		Nanopore GridION -- ARTIC protocol	custom -- minimap2	Stretches of NNNs (2.41% of overall sequence).	warn	B.1	G	13
hCoV-19/USA/MD_NIDDL_3202/2020	EPI_ISL_491909	2020-04-16	North America / USA / Maryland	Human	Original	Nasopharyngeal Swab		Illumina MiSeq	CLC Genomics Workbench 20 and viral amplicon Illumina workflow with ARTIC			A.3	S	13
hCoV-19/USA/VA_NIDDL_2702/2020	EPI_ISL_491913	2020-03-25	North America / USA / Virginia	Human	Original	Nasopharyngeal Swab		Illumina MiSeq	CLC Genomics Workbench 20 and viral amplicon Illumina workflow with ARTIC			A.3	S	13
hCoV-19/USA/VA_NIDDL_2896/2020	EPI_ISL_491921	2020-04-02	North America / USA / Virginia	Human	Original	Nasopharyngeal Swab		Illumina MiSeq	CLC Genomics Workbench 20 and viral amplicon Illumina workflow with ARTIC			A.3	S	13
hCoV-19/USA/VA_NIDDL_2929/2020	EPI_ISL_491923	2020-04-04	North America / USA / Virginia	Human	Original	Nasopharyngeal Swab		Illumina MiSeq	CLC Genomics Workbench 20 and viral amplicon Illumina workflow with ARTIC			A.3	S	13
hCoV-19/USA/WI-UW-757/2020	EPI_ISL_495462	2020-07-04	North America / USA / Wisconsin / Dane county	Human	Original	Nasal Swab		Nanopore GridION -- ARTIC protocol	Custom -- minimap2			B.1	G	13
hCoV-19/USA/WI-UW-761/2020	EPI_ISL_495466	2020-07-05	North America / USA / Wisconsin / Monroe county	Human	Original	Nasal Swab		Nanopore GridION -- ARTIC protocol	Custom -- minimap2	Stretches of NNNs (1.00% of overall sequence).	warn	B.1	GH	13
hCoV-19/USA/WI-UW-767/2020	EPI_ISL_495472	2020-07-03	North America / USA / Wisconsin / Dane county	Human	Original	Nasal Swab		Nanopore GridION -- ARTIC protocol	Custom -- minimap2			B.1	G	13
hCoV-19/USA/WI-UW-770/2020	EPI_ISL_495475	2020-07-07	North America / USA / Wisconsin / Dane county	Human	Original	Nasal Swab		Nanopore GridION -- ARTIC protocol	Custom -- minimap2			B.1	G	13
hCoV-19/USA/WI-UW-774/2020	EPI_ISL_495478	2020-07-06	North America / USA / Wisconsin / Dane county	Human	Original	Nasal Swab		Nanopore GridION -- ARTIC protocol	Custom -- minimap2	Stretches of NNNs (1.73% of overall sequence).	warn	B.1	G	13
hCoV-19/USA/WI-UW-780/2020	EPI_ISL_495484	2020-07-03	North America / USA / Wisconsin / Dane county	Human	Original	Nasal Swab		Nanopore GridION -- ARTIC protocol	Custom -- minimap2			B.1	G	13
hCoV-19/USA/WI-UW-789/2020	EPI_ISL_495493	2020-07-04	North America / USA / Wisconsin / Milwaukee county	Human	Original	Nasal Swab		Nanopore GridION -- ARTIC protocol	Custom -- minimap2			B.1.1	GR	13
hCoV-19/USA/WI-UW-790/2020	EPI_ISL_495494	2020-07-05	North America / USA / Wisconsin / Dane county	Human	Original	Nasal Swab		Nanopore GridION -- ARTIC protocol	Custom -- minimap2			B.1	G	13
hCoV-19/USA/WI-UW-793/2020	EPI_ISL_495497	2020-07-05	North America / USA / New York / Nassau county	Human	Original	Nasal Swab		Nanopore GridION -- ARTIC protocol	Custom -- minimap2			B.1.2	GH	13
hCoV-19/USA/WI-UW-794/2020	EPI_ISL_495498	2020-07-05	North America / USA / Wisconsin / Dane county	Human	Original	Nasal Swab		Nanopore GridION -- ARTIC protocol	Custom -- minimap2			B.1	G	13
hCoV-19/USA/WA-S1789/2020	EPI_ISL_496215	2020-06-02	North America / USA / Washington / Yakima County	Human	Original			Illumina Nextseq	Seattle Flu Assembly Pipeline			B.1.1	GR	13
hCoV-19/USA/WA-S1805/2020	EPI_ISL_496231	2020-06-02	North America / USA / Washington / Yakima County	Human	Original			Illumina Nextseq	Seattle Flu Assembly Pipeline			B.1.1	GR	13
hCoV-19/Panama/334115/2020	EPI_ISL_496765	2020-03-29	North America / Panama / Panama West	Human	Original	Oro-pharyngeal swab		Illumina MiSeq v3		Long stretches of NNNs (16.01% of overall sequence). %UniqueMutations 0.08%.	alert	B.1.1	O	13
hCoV-19/Panama/334277/2020	EPI_ISL_496771	2020-03-30	North America / Panama / Panama West	Human	Original	Oro-pharyngeal swab		Illumina MiSeq v3		Stretches of NNNs (4.76% of overall sequence).	warn	A.2	S	13
hCoV-19/Panama/334440/2020	EPI_ISL_496779	2020-03-30	North America / Panama / Panama West	Human	Original	Oro-pharyngeal swab		Illumina MiSeq v3		Long stretches of NNNs (16.80% of overall sequence).	alert	B.1	O	13
hCoV-19/Panama/334468/2020	EPI_ISL_496781	2020-03-30	North America / Panama / Panama Center	Human	Original	Oro-pharyngeal swab		Illumina MiSeq v3		Long stretches of NNNs (5.76% of overall sequence).	alert	B.1.1	O	13
hCoV-19/Panama/334658/2020	EPI_ISL_496791	2020-03-31	North America / Panama / Panama West	Human	Original	Oro-pharyngeal swab		Illumina MiSeq v3		Long stretches of NNNs (8.19% of overall sequence).	alert	A.1	O	13
hCoV-19/USA/WA-S2080/2020	EPI_ISL_497508	2020-06-06	North America / USA / Washington / Yakima County	Human	Original			Illumina Nextseq	Seattle Flu Assembly Pipeline			B.1.1	GR	13
hCoV-19/USA/WA-S2109/2020	EPI_ISL_497537	2020-06-08	North America / USA / Washington / Yakima County	Human	Original			Illumina Nextseq	Seattle Flu Assembly Pipeline			A.1	S	13
hCoV-19/USA/WA-S2121/2020	EPI_ISL_497549	2020-06-08	North America / USA / Washington / Yakima County	Human	Original			Illumina Nextseq	Seattle Flu Assembly Pipeline			A.1	S	13
hCoV-19/USA/WA-S2139/2020	EPI_ISL_497567	2020-06-08	North America / USA / Washington / Yakima County	Human	Original			Illumina Nextseq	Seattle Flu Assembly Pipeline			B.1.1	GR	13
hCoV-19/USA/WA-S2142/2020	EPI_ISL_497570	2020-06-08	North America / USA / Washington / Asotin County	Human	Original			Illumina Nextseq	Seattle Flu Assembly Pipeline			B.1	G	13
hCoV-19/USA/WA-S2156/2020	EPI_ISL_497584	2020-06-08	North America / USA / Washington / Yakima County	Human	Original			Illumina Nextseq	Seattle Flu Assembly Pipeline			B.1.1	GR	13
hCoV-19/USA/CA-QDX-268/2020	EPI_ISL_498703	2020-05-01	North America / USA / California	Human	Original			Illumina MiSeq	Bwa v. 0.7.17-r1188; IVar 1.2.10	Gap of 3 nucleotides at refpos 28766. Confirmed in-frame deletion by submitter.	info	B.1.2	GH	13
hCoV-19/USA/GA-QDX-234/2020	EPI_ISL_498715	2020-04-27	North America / USA / Georgia	Human	Original			Illumina MiSeq	Bwa v. 0.7.17-r1188; IVar 1.2.22			B.1.110	GH	13
hCoV-19/USA/MS-QDX-247/2020	EPI_ISL_498730	2020-04-27	North America / USA / Mississippi	Human	Original			Illumina MiSeq	Bwa v. 0.7.17-r1188; IVar 1.2.37			B.1.2	GH	13
hCoV-19/USA/WA-UW-11636/2020	EPI_ISL_501102	2020-06-18	North America / USA / Washington	Human	Original			NextSeq 500				B.1.1	GR	13
hCoV-19/USA/WA-UW-11832/2020	EPI_ISL_501104	2020-06-25	North America / USA / Washington	Human	Original			NextSeq 500				B.1	G	13
hCoV-19/USA/WA-UW-12705/2020	EPI_ISL_501115	2020-06-29	North America / USA / Washington	Human	Original			NextSeq 500				B.1	GH	13
hCoV-19/USA/WA-UW-13321/2020	EPI_ISL_501138	2020-07-02	North America / USA / Washington	Human	Original			NextSeq 500		Gap of 4 nucleotides when compared to the reference sequence.	info	B.1	G	13
hCoV-19/USA/WA-UW-9291/2020	EPI_ISL_501159	2020-05-14	North America / USA / Washington	Human	Original			NextSeq 500		Gap of 2 nucleotides when compared to the reference sequence.	info	B.1	GH	13
hCoV-19/USA/TX-GCID-192000440/2020	EPI_ISL_501174	2020-04-23	North America / USA / Texas / Houston	Human	Original	Nasal Swab		NovaSeq 6000 S4	VirMAP			B.1.2	GH	13
hCoV-19/USA/MI-MDHHS-SC21161/2020	EPI_ISL_507418	2020-07-01	North America / USA / Michigan	Human	Original			Illumina MiSeq	bwa v. 0.7.17; bcftools v. 1.7	Long stretches of NNNs (5.46% of overall sequence).	alert	B.1	GH	13
hCoV-19/USA/MI-MDHHS-SC21163/2020	EPI_ISL_507420	2020-06-24	North America / USA / Michigan	Human	Original			Illumina MiSeq	bwa v. 0.7.17; bcftools v. 1.7	Long stretches of NNNs (5.07% of overall sequence).	alert	B.1.2	GH	13
hCoV-19/USA/WI-WSLH-200063/2020	EPI_ISL_471228	2020-04-24	North America / USA / Wisconsin	Human	Original			Nanopore MinION	ARTIC Pipeline	[W] Stretches of NNNs (1.94% of overall sequence).	warn	B.1.1	GR	13
hCoV-19/USA/WI-WSLH-200094/2020	EPI_ISL_471258	2020-03-26	North America / USA / Wisconsin	Human	Original			Nanopore MinION	ARTIC Pipeline			A.3	S	13
hCoV-19/USA/CA-ALSR-0649-SAN/2020	EPI_ISL_483279	2020-05-15	North America / USA / California / San Diego	Human	Original	Nasopharyngeal swab		Illumina	iVar 1.2.2			B.1.3	GH	13
hCoV-19/USA/CA-ALSR-0673-SAN/2020	EPI_ISL_483292	2020-05-15	North America / USA / California / San Diego	Human	Original	Nasopharyngeal swab		Illumina	iVar 1.2.2			B.1.3	GH	13
hCoV-19/USA/CA-ALSR-1077-SAN/2020	EPI_ISL_483504	2020-06-22	North America / USA / California / San Diego	Human	Original	Nasopharyngeal swab		Illumina	iVar 1.2.2			B.1.26	GH	13
hCoV-19/USA/CA-ALSR-1079-SAN/2020	EPI_ISL_483506	2020-06-23	North America / USA / California / San Diego	Human	Original	Nasopharyngeal swab		Illumina	iVar 1.2.2			B.1	G	13
hCoV-19/USA/CA-ALSR-1081-SAN/2020	EPI_ISL_483508	2020-06-23	North America / USA / California / San Diego	Human	Original	Nasopharyngeal swab		Illumina	iVar 1.2.2			B.1	G	13
hCoV-19/USA/CA-ALSR-1097-SAN/2020	EPI_ISL_483524	2020-06-18	North America / USA / California / San Diego	Human	Original	Nasopharyngeal swab		Illumina	iVar 1.2.2			B.1	G	13
hCoV-19/USA/MI-UM-2006S000851/2020	EPI_ISL_484710	2020-03-31	North America / USA / Michigan	Human	Original	Nasopharyngeal swab		Illumina MiSeq				A.3	S	13
hCoV-19/USA/MI-UM-2006S000954/2020	EPI_ISL_484769	2020-04-06	North America / USA / Michigan	Human	Original	Nasopharyngeal swab		Illumina MiSeq				A.3	S	13
hCoV-19/USA/WI-UW-440/2020	EPI_ISL_484815	2020-06-17	North America / USA / Wisconsin / Dane county	Human	Original	Nasal Swab		Nanopore GridION -- ARTIC protocol	custom -- minimap2			B.1	G	13
hCoV-19/USA/WI-UW-443/2020	EPI_ISL_484818	2020-06-19	North America / USA / Wisconsin / Dane county	Human	Original	Nasal Swab		Nanopore GridION -- ARTIC protocol	custom -- minimap2			B.1	G	13
hCoV-19/USA/WI-UW-445/2020	EPI_ISL_484820	2020-06-16	North America / USA / Wisconsin / Dane county	Human	Original	Nasal Swab		Nanopore GridION -- ARTIC protocol	custom -- minimap2			B.1	GH	13
hCoV-19/USA/WI-UW-451/2020	EPI_ISL_484826	2020-06-15	North America / USA / Wisconsin / Dane county	Human	Original	Nasal Swab		Nanopore GridION -- ARTIC protocol	custom -- minimap2			B.1	G	13
hCoV-19/USA/WI-UW-452/2020	EPI_ISL_484827	2020-06-08	North America / USA / Wisconsin / Dane county	Human	Original	Nasal Swab		Nanopore GridION -- ARTIC protocol	custom -- minimap2			B.1	G	13
hCoV-19/USA/WI-UW-464/2020	EPI_ISL_484839	2020-06-07	North America / USA / Wisconsin / Dane county	Human	Original	Nasal Swab		Nanopore GridION -- ARTIC protocol	custom -- minimap2			B.1	G	13
hCoV-19/USA/WI-UW-466/2020	EPI_ISL_484841	2020-06-11	North America / USA / Wisconsin / Dane county	Human	Original	Nasal Swab		Nanopore GridION -- ARTIC protocol	custom -- minimap2			B.1	G	13
hCoV-19/USA/WI-UW-467/2020	EPI_ISL_484842	2020-06-06	North America / USA / Wisconsin / Dane county	Human	Original	Nasal Swab		Nanopore GridION -- ARTIC protocol	custom -- minimap2			B.1	G	13
hCoV-19/USA/WI-UW-482/2020	EPI_ISL_484857	2020-06-15	North America / USA / Wisconsin / Dane county	Human	Original	Nasal Swab		Nanopore GridION -- ARTIC protocol	custom -- minimap2			B.1	GH	13
hCoV-19/USA/WI-UW-485/2020	EPI_ISL_484860	2020-06-01	North America / USA / Wisconsin / Jackson county	Human	Original	Nasal Swab		Nanopore GridION -- ARTIC protocol	custom -- minimap2			B.1.1	GR	13
hCoV-19/USA/WI-UW-486/2020	EPI_ISL_484861	2020-06-11	North America / USA / Wisconsin / Dane county	Human	Original	Nasal Swab		Nanopore GridION -- ARTIC protocol	custom -- minimap2			B.1.26	GH	13
hCoV-19/USA/WI-UW-489/2020	EPI_ISL_484864	2020-06-05	North America / USA / Wisconsin / Dane county	Human	Original	Nasal Swab		Nanopore GridION -- ARTIC protocol	custom -- minimap2			B.1	G	13
hCoV-19/USA/WI-UW-493/2020	EPI_ISL_484868	2020-06-03	North America / USA / Wisconsin / Dane county	Human	Original	Nasal Swab		Nanopore GridION -- ARTIC protocol	custom -- minimap2			B.1	G	13
hCoV-19/USA/WI-UW-494/2020	EPI_ISL_484869	2020-06-13	North America / USA / Wisconsin / Dane county	Human	Original	Nasal Swab		Nanopore GridION -- ARTIC protocol	custom -- minimap2			B.1	G	13
hCoV-19/USA/WI-UW-504/2020	EPI_ISL_484879	2020-06-10	North America / USA / Wisconsin / Dane county	Human	Original	Nasal Swab		Nanopore GridION -- ARTIC protocol	custom -- minimap2			B.1	G	13
hCoV-19/USA/WI-UW-505/2020	EPI_ISL_484880	2020-06-01	North America / USA / Wisconsin / Trempealeau county	Human	Original	Nasal Swab		Nanopore GridION -- ARTIC protocol	custom -- minimap2			B.1.1	GR	13
hCoV-19/USA/WI-UW-508/2020	EPI_ISL_484883	2020-06-05	North America / USA / Wisconsin / Dane county	Human	Original	Nasal Swab		Nanopore GridION -- ARTIC protocol	custom -- minimap2			B.1	G	13
hCoV-19/USA/CT-UW-510/2020	EPI_ISL_484885	2020-06-08	North America / USA / Connecticut / Fairfield county	Human	Original	Nasal Swab		Nanopore GridION -- ARTIC protocol	custom -- minimap2			B.1.2	GH	13
hCoV-19/USA/WI-UW-514/2020	EPI_ISL_484889	2020-06-14	North America / USA / Wisconsin / Rock county	Human	Original	Nasal Swab		Nanopore GridION -- ARTIC protocol	custom -- minimap2			B.1.26	GH	13
hCoV-19/USA/WI-UW-519/2020	EPI_ISL_484894	2020-06-24	North America / USA / Wisconsin / Dane county	Human	Original	Nasal Swab		Nanopore GridION -- ARTIC protocol	custom -- minimap2			B.1.112	GH	13
hCoV-19/USA/WI-UW-520/2020	EPI_ISL_484895	2020-06-24	North America / USA / Wisconsin / Dane county	Human	Original	Nasal Swab		Nanopore GridION -- ARTIC protocol	custom -- minimap2			B.1	G	13
hCoV-19/USA/LA-GBCL-26492486/2020	EPI_ISL_485876	2020-04-25	North America / USA / Louisiana / East Baton Rouge	Human	Original	Nasopharyngeal swab		Illumina NextSeq	bwa v0.7.17-r1188, freebayes v1.3.1, samtools 1.9, bedtools v2.25.0, bamclipper v1.0, trimmomatic v0.36	Gap of 27 nucleotides when compared to the reference sequence (confirmed by the submitter).	info	B.1.2	GH	13
hCoV-19/USA/LA-GBCL-26512986/2020	EPI_ISL_485879	2020-04-24	North America / USA / Louisiana / East Baton Rouge	Human	Original	Nasopharyngeal swab		Illumina NextSeq	bwa v0.7.17-r1188, freebayes v1.3.1, samtools 1.9, bedtools v2.25.0, bamclipper v1.0, trimmomatic v0.36	Gap of 9 nucleotides when compared to the reference sequence.	info	B.1.2	GH	13
hCoV-19/USA/LA-GBCL-26544514/2020	EPI_ISL_485883	2020-04-22	North America / USA / Louisiana / East Baton Rouge	Human	Original	Nasopharyngeal swab		Illumina NextSeq	bwa v0.7.17-r1188, freebayes v1.3.1, samtools 1.9, bedtools v2.25.0, bamclipper v1.0, trimmomatic v0.36	Long stretches of NNNs (7.05% of overall sequence). Gap of 2 nucleotide(s) found at refpos 4175 (FRAMESHIFT confirmed by the submitter).	alert	B.1.2	GH	13
hCoV-19/USA/LA-GBCL-26544554/2020	EPI_ISL_485887	2020-04-18	North America / USA / Louisiana / East Baton Rouge	Human	Original	Nasopharyngeal swab		Illumina NextSeq	bwa v0.7.17-r1188, freebayes v1.3.1, samtools 1.9, bedtools v2.25.0, bamclipper v1.0, trimmomatic v0.36	Stretches of NNNs (4.71% of overall sequence). Gap of 2 nucleotide(s) found at refpos 2464 (FRAMESHIFT). Gap of 1 nucleotide(s) found at refpos 13579 (FRAMESHIFT confirmed by the submitter). Gap of 2 nucleotide(s) found at refpos 20487 (FRAMESHIFT). NSP15 without BLAST coverage. (all FRAMESHIFTS confirmed by the submitter)	warn	B.1.2	GH	13
hCoV-19/USA/LA-GBCL-26556571/2020	EPI_ISL_485890	2020-04-15	North America / USA / Louisiana / East Baton Rouge	Human	Original	Nasopharyngeal swab		Illumina NextSeq	bwa v0.7.17-r1188, freebayes v1.3.1, samtools 1.9, bedtools v2.25.0, bamclipper v1.0, trimmomatic v0.36	Gap of 9 nucleotides when compared to the reference sequence. Submitter Note: we have confirmed the gap.	info	B.1	GH	13
hCoV-19/USA/LA-GBCL-26629191/2020	EPI_ISL_485892	2020-04-24	North America / USA / Louisiana / East Baton Rouge	Human	Original	Nasopharyngeal swab		Illumina NextSeq	bwa v0.7.17-r1188, freebayes v1.3.1, samtools 1.9, bedtools v2.25.0, bamclipper v1.0, trimmomatic v0.36	Gap of 9 nucleotides when compared to the reference sequence (confirmed by the submitter).	info	B.1.2	GH	13
hCoV-19/USA/FL-BPHL-0376/2020	EPI_ISL_489785	2020-04-24	North America / USA / Florida	Human	Original			Illumina MiSeq	bwa v0.7.17; ivar v1.2.2			B.1	GH	13
hCoV-19/USA/WI-UW-797/2020	EPI_ISL_495501	2020-07-03	North America / USA / Wisconsin / Dane county	Human	Original	Nasal Swab		Nanopore GridION -- ARTIC protocol	Custom -- minimap2			B.1	GH	13
hCoV-19/USA/WI-UW-803/2020	EPI_ISL_495507	2020-07-06	North America / USA / Wisconsin / Dane county	Human	Original	Nasal Swab		Nanopore GridION -- ARTIC protocol	Custom -- minimap2			B.1	GH	13
hCoV-19/Panama/335944/2020	EPI_ISL_496830	2020-04-03	North America / Panama / Panama Center	Human	Original	Oro-pharyngeal swab		Illumina MiSeq v3		Stretches of NNNs (4.32% of overall sequence).	warn	A.2	O	13
hCoV-19/USA/MN-MDH-1371/2020	EPI_ISL_507959	2020-06-22	North America / USA / Minnesota	Human	Original			MiSeq	minimap2/ivar			B.1.26	GH	13
hCoV-19/USA/WI-WSLH-200048/2020	EPI_ISL_471213	2020-03-22	North America / USA / Wisconsin	Human	Original			Nanopore MinION	ARTIC Pipeline			A.3	S	13
hCoV-19/USA/MI-MDHHS-SC20927/2020	EPI_ISL_476063	2020-05-28	North America / USA / Michigan	Human	Original			Illumina MiSeq	bwa v. 0.7.17; bcftools v. 1.7			B.1	GH	13
hCoV-19/USA/MN-MDH-1155/2020	EPI_ISL_476740	2020-05-04	North America / USA / Minnesota	Human	Original			MiSeq	minimap2/ivar			B.1.2	GH	13
hCoV-19/USA/MN-MDH-1166/2020	EPI_ISL_476751	2020-05-05	North America / USA / Minnesota	Human	Original			MiSeq	minimap2/ivar			B.1.2	GH	13
hCoV-19/USA/MN-MDH-1169/2020	EPI_ISL_476754	2020-05-14	North America / USA / Minnesota	Human	Original			MiSeq	minimap2/ivar			B.1.2	GH	13
hCoV-19/USA/MN-MDH-1170/2020	EPI_ISL_476755	2020-05-14	North America / USA / Minnesota	Human	Original			MiSeq	minimap2/ivar			B.1.2	GH	13
hCoV-19/USA/MN-MDH-1178/2020	EPI_ISL_476763	2020-06-03	North America / USA / Minnesota	Human	Original			MiSeq	minimap2/ivar			B.1.2	GH	13
hCoV-19/USA/MN-MDH-1179/2020	EPI_ISL_476764	2020-06-03	North America / USA / Minnesota	Human	Original			MiSeq	minimap2/ivar			B.1.2	GH	13
hCoV-19/USA/MN-MDH-1181/2020	EPI_ISL_476766	2020-06-03	North America / USA / Minnesota	Human	Original			MiSeq	minimap2/ivar			B.1.2	GH	13
hCoV-19/USA/CA-CZB-1750/2020	EPI_ISL_476767	2020-03-28	North America / USA / California / Santa Clara County	Human	Original	Nasopharyngeal/oropharyngeal swab		Illumina Novaseq	minimap2 / iVar	[X] Long stretches of NNNs (13.63% of overall sequence).	alert	B.1	G	13
hCoV-19/USA/MD-MDH-0026/2020	EPI_ISL_481272	2020-04-03	North America / USA / Maryland	Human	Original	Nasopharyngeal swab		Illumina	CLC Genomics v. 20			A.3	S	13
hCoV-19/USA/MD-MDH-0031/2020	EPI_ISL_481276	2020-04-07	North America / USA / Maryland	Human	Original	Nasopharyngeal swab		Illumina	CLC Genomics v. 20	ORF1ab polyprotein (ORF1ab), ORF1a polyprotein (ORF1ab), surface glycoprotein (S), ORF3a protein (ORF3a), envelope protein (E), membrane glycoprotein (M), ORF6 protein (ORF6), ORF7a protein (ORF7a), ORF7b (ORF7b), ORF8 protein (ORF8), nucleocapsid phosphoprotein (N), and ORF10 protein (ORF10) genes, complete cds		A.3	S	13
hCoV-19/USA/CA-ALSR-0847-IPL/2020	EPI_ISL_483396	2020-04-29	North America / USA / California / Imperial	Human	Original	Nasopharyngeal swab		Illumina	iVar 1.2.2			B.1.43	GH	13
hCoV-19/USA/VA-DCLS-0507/2020	EPI_ISL_485819	2020-05-29	North America / USA / Virginia	Human	Original			Illumina Miseq	minimap2/ivar			B.1.26	GH	13
hCoV-19/USA/VA-DCLS-0509/2020	EPI_ISL_485820	2020-05-29	North America / USA / Virginia	Human	Original			Illumina Miseq	minimap2/ivar			B.1.26	GH	13
hCoV-19/USA/VA-DCLS-0510/2020	EPI_ISL_485821	2020-05-29	North America / USA / Virginia	Human	Original			Illumina Miseq	minimap2/ivar			B.1.26	GH	13
hCoV-19/USA/WA-UW-1768/2020	EPI_ISL_485973	2020-04-15	North America / USA / Washington	Human	Original	NP/OP swab		Illumina				A.1	S	13
hCoV-19/USA/CA-CZB-1785/2020	EPI_ISL_486118	2020-06-05	North America / USA / California / Santa Clara County	Human	Original	Nasopharyngeal/oropharyngeal swab		Illumina Novaseq	Minimap2 / iVar			B.1.2	GH	13
hCoV-19/USA/TX-QDX-169/2020	EPI_ISL_494540	2020-04-10	North America / USA / Texas	Human	Original	Oro-pharyngeal swab		Illumina MiSeq	bwa v. 0.7.17-r1188; iVar 1.2.2			A.3	S	13
hCoV-19/USA/TX-QDX-170/2020	EPI_ISL_494541	2020-04-10	North America / USA / Texas	Human	Original	Oro-pharyngeal swab		Illumina MiSeq	bwa v. 0.7.17-r1188; iVar 1.2.2			A.3	S	13
hCoV-19/USA/VA-DCLS-0630/2020	EPI_ISL_495303	2020-04-10	North America / USA / Virginia	Human	Original			Illumina Miseq	minimap2/ivar			B.1	GH	13
hCoV-19/Panama/331025/2020	EPI_ISL_496678	2020-03-18	North America / Panama / Panama Center / Las Cumbres	Human	Original	Oro-pharyngeal swab		Illumina MiSeq v3		Long stretches of NNNs (6.73% of overall sequence). %UniqueMutations 0.07%.	alert	B	S	13
hCoV-19/Panama/331872/2020	EPI_ISL_496696	2020-03-16	North America / Panama / Panama Center / Amelia Denis de Icaza	Human	Original	Oro-pharyngeal swab		Illumina MiSeq v3		Long stretches of NNNs (30.49% of overall sequence). NS7b has no coverage. %UniqueMutations 0.20%.	alert	B.1.1	O	13
hCoV-19/USA/MI-MDHHS-SC20949/2020	EPI_ISL_507738	2020-05-29	North America / USA / Michigan	Human	Original			Illumina MiSeq	bwa v. 0.7.17; bcftools v. 1.7	Stretches of NNNs (1.29% of overall sequence).	warn	B.1.3	GH	13
hCoV-19/USA/MI-MDHHS-SC20989/2020	EPI_ISL_507776	2020-05-30	North America / USA / Michigan	Human	Original			Illumina NextSeq	bwa v. 0.7.17; bcftools v. 1.7	Stretches of NNNs (1.20% of overall sequence).	warn	B.1.3	GH	13
hCoV-19/USA/NE-11837/2020	EPI_ISL_475236	2020-05-05	North America / USA / Nebraska	Human	Original			Nanopore MinION	ARTIC lab-on-SSD			B.1	GH	13
hCoV-19/USA/SC-PRG493/2020	EPI_ISL_476897	2020-05-21	North America / USA / South Carolina / Richland County	Human	Original	Sputum		Nonopore MiniOn				B.1.2	GH	13
hCoV-19/USA/MN-MDH-1200/2020	EPI_ISL_481241	2020-05-23	North America / USA / Minnesota	Human	Original			MiSeq	minimap2/ivar			B.1.116	GH	13
hCoV-19/USA/UT-02563/2020	EPI_ISL_487212	2020-04-24	North America / USA / Utah	Human	Original			Illumina MiSeq	BWA + Ivar			B.1.2	GH	13
hCoV-19/USA/UT-04120/2020	EPI_ISL_487250	2020-05-13	North America / USA / Utah	Human	Original			Illumina MiSeq	BWA + Ivar	Stretches of NNNs (1.05% of overall sequence).	warn	B.1.112	GH	13
hCoV-19/USA/UT-04151/2020	EPI_ISL_487253	2020-05-14	North America / USA / Utah	Human	Original			Illumina MiSeq	BWA + Ivar	Stretches of NNNs (1.95% of overall sequence).	warn	B.1.2	GH	13
hCoV-19/Mexico/NAY-InDRE_28/2020	EPI_ISL_493343	2020-05-29	North America / Mexico / Nayarit	Human	Original	Oropharyngeal swab		Illumina Miseq	CLC Genomics Workbench 20	Stretches of NNNs (1.01% of overall sequence).	warn	B.1.43	GH	13
hCoV-19/USA/NC-QDX-174/2020	EPI_ISL_494526	2020-04-27	North America / USA / North Carolina	Human	Original	Oro-pharyngeal swab		Illumina MiSeq	bwa v. 0.7.17-r1188; iVar 1.2.2			B.1.3	GH	13
hCoV-19/USA/CA-ALSR-1534/2020	EPI_ISL_494648	2020-05-09	North America / USA / California / San Diego	Human	Original	Nasopharyngeal swab		Illumina	iVar 1.2.2	Stretches of NNNs (1.90% of overall sequence). Insertion of 3 nucleotides when compared to the reference sequence.	warn	B.1	GH	13
hCoV-19/USA/WA-S1350/2020	EPI_ISL_495800	2020-05-17	North America / USA / Washington / Yakima County	Human	Original			Illumina Nextseq	Seattle Flu Assembly Pipeline			B.1.21	GH	13
hCoV-19/USA/WA-S1395/2020	EPI_ISL_495845	2020-05-19	North America / USA / Washington / Snohomish County	Human	Original			Illumina Nextseq	Seattle Flu Assembly Pipeline			B.1	GH	13
hCoV-19/USA/WA-S1426/2020	EPI_ISL_495876	2020-05-20	North America / USA / Washington / Yakima County	Human	Original			Illumina Nextseq	Seattle Flu Assembly Pipeline			B.1.21	GH	13
hCoV-19/USA/WA-S1448/2020	EPI_ISL_495898	2020-05-21	North America / USA / Washington / Spokane County	Human	Original			Illumina Nextseq	Seattle Flu Assembly Pipeline			B.1.1	GR	13
hCoV-19/Canada/QC_AD6/2020	EPI_ISL_476500	2020-04-06	North America / Canada / Quebec	Human	Original	Nasopharyngeal swab		Nanopore GridION	ARTIC network v3, reference-based alignment, nanopolish			B.1.2	GH	13
hCoV-19/USA/OR-PROV-120/2020	EPI_ISL_482384	2020-04-27	North America / USA / Oregon	Human	Original			Illumina NovaSeq 6000	BWA mem, Freebayes, vcffilter, bcftools consensus (AF >=50%, min DP > 100)			B.1	GH	13
hCoV-19/USA/OR-PROV-125/2020	EPI_ISL_482389	2020-04-28	North America / USA / Oregon	Human	Original			Illumina NovaSeq 6000	BWA mem, Freebayes, vcffilter, bcftools consensus (AF >=50%, min DP > 100)	[I] Gap of 9 nucleotides when compared to the reference sequence.	info	B.1	GH	13
hCoV-19/USA/OR-PROV-192/2020	EPI_ISL_482437	2020-05-16	North America / USA / Oregon	Human	Original			Illumina NovaSeq 6000	BWA mem, Freebayes, vcffilter, bcftools consensus (AF >=50%, min DP > 100)			B.1	GH	13
hCoV-19/USA/WI-UW-529/2020	EPI_ISL_484904	2020-06-23	North America / USA / Wisconsin / Dane county	Human	Original	Nasal Swab		Nanopore GridION -- ARTIC protocol	custom -- minimap2			B.1	GH	13
hCoV-19/USA/WI-UW-535/2020	EPI_ISL_484910	2020-06-23	North America / USA / Wisconsin / Dane county	Human	Original	Nasal Swab		Nanopore GridION -- ARTIC protocol	custom -- minimap2			B.1	G	13
hCoV-19/USA/WI-UW-546/2020	EPI_ISL_484921	2020-06-19	North America / USA / Wisconsin / Dane county	Human	Original	Nasal Swab		Nanopore GridION -- ARTIC protocol	custom -- minimap2			B.1	G	13
hCoV-19/USA/PA-UW-547/2020	EPI_ISL_484922	2020-06-22	North America / USA / Pennsylvania / Montgomery county	Human	Original	Nasal Swab		Nanopore GridION -- ARTIC protocol	custom -- minimap2			B.1	G	13
hCoV-19/USA/WI-UW-554/2020	EPI_ISL_484929	2020-06-25	North America / USA / Wisconsin / Dane county	Human	Original	Nasal Swab		Nanopore GridION -- ARTIC protocol	custom -- minimap2	Stretches of NNNs (2.47% of overall sequence).	warn	B.1	G	13
hCoV-19/USA/WI-UW-555/2020	EPI_ISL_484930	2020-06-25	North America / USA / Wisconsin / Dane county	Human	Original	Nasal Swab		Nanopore GridION -- ARTIC protocol	custom -- minimap2	Stretches of NNNs (1.59% of overall sequence).	warn	B.1	G	13
hCoV-19/USA/WI-UW-567/2020	EPI_ISL_484942	2020-06-25	North America / USA / Wisconsin / Dane county	Human	Original	Nasal Swab		Nanopore GridION -- ARTIC protocol	custom -- minimap2			B.1	G	13
hCoV-19/USA/IL-UW-571/2020	EPI_ISL_484946	2020-06-27	North America / USA / Illinois / Cook county	Human	Original	Nasal Swab		Nanopore GridION -- ARTIC protocol	custom -- minimap2			B.1	G	13
hCoV-19/USA/WI-UW-583/2020	EPI_ISL_484958	2020-06-22	North America / USA / Wisconsin / Dane county	Human	Original	Nasal Swab		Nanopore GridION -- ARTIC protocol	custom -- minimap2			B.1	G	13
hCoV-19/USA/WI-UW-586/2020	EPI_ISL_484961	2020-06-19	North America / USA / Wisconsin / Dane county	Human	Original	Nasal Swab		Nanopore GridION -- ARTIC protocol	custom -- minimap2			B.1	G	13
hCoV-19/USA/WI-UW-591/2020	EPI_ISL_484966	2020-06-19	North America / USA / Wisconsin / Dane county	Human	Original	Nasal Swab		Nanopore GridION -- ARTIC protocol	custom -- minimap2			B.1	G	13
hCoV-19/USA/WI-UW-599/2020	EPI_ISL_484974	2020-06-28	North America / USA / Wisconsin / Dane county	Human	Original	Nasal Swab		Nanopore GridION -- ARTIC protocol	custom -- minimap2			B.1	G	13
hCoV-19/USA/WI-UW-601/2020	EPI_ISL_484976	2020-06-25	North America / USA / Wisconsin / Dane county	Human	Original	Nasal Swab		Nanopore GridION -- ARTIC protocol	custom -- minimap2			B.1	G	13
hCoV-19/USA/WI-UW-611/2020	EPI_ISL_484986	2020-06-22	North America / USA / Wisconsin / Winnebago county	Human	Original	Nasal Swab		Nanopore GridION -- ARTIC protocol	custom -- minimap2			B.1	G	13
hCoV-19/USA/WI-UW-622/2020	EPI_ISL_484997	2020-06-23	North America / USA / Wisconsin / Door county	Human	Original	Nasal Swab		Nanopore GridION -- ARTIC protocol	custom -- minimap2			B.1	GH	13
hCoV-19/USA/WA-UW-2686/2020	EPI_ISL_486015	2020-04-22	North America / USA / Washington	Human	Original	NP/OP swab		Illumina				A.1	S	13
hCoV-19/USA/WA-UW-2911/2020	EPI_ISL_486049	2020-03-28	North America / USA / Washington	Human	Original	NP/OP swab		Illumina				B.1	GH	13
hCoV-19/USA/FL-BPHL-0408/2020	EPI_ISL_489817	2020-05-15	North America / USA / Florida	Human	Original			Illumina MiSeq	bwa v0.7.17; ivar v1.2.2			A.3	S	13
hCoV-19/USA/WI-GMF-06872/2020	EPI_ISL_489913	2020-06-18	North America / USA / Wisconsin / La Crosse County	Human	Original			Ion Torrent				B.1	GH	13
hCoV-19/USA/WI-GMF-08879/2020	EPI_ISL_489938	2020-07-02	North America / USA / Wisconsin / La Crosse County	Human	Original			Ion Torrent				B.1	GH	13
hCoV-19/USA/WI-GMF-09171/2020	EPI_ISL_489942	2020-07-04	North America / USA / Wisconsin / Trempealeau County	Human	Original			Ion Torrent				B.1	GH	13
hCoV-19/USA/WI-GMF-09661/2020	EPI_ISL_489950	2020-07-07	North America / USA / Wisconsin / La Crosse County	Human	Original			Ion Torrent				B.1.26	GH	13
hCoV-19/USA/WI-GMF-09664/2020	EPI_ISL_489951	2020-07-07	North America / USA / Wisconsin / Trempealeau County	Human	Original			Ion Torrent				B.1	GH	13
hCoV-19/USA/WI-GMF-09752/2020	EPI_ISL_489955	2020-07-07	North America / USA / Wisconsin / Trempealeau County	Human	Original			Ion Torrent				B.1	G	13
hCoV-19/USA/WI-GMF-M00008/2020	EPI_ISL_489956	2020-06-14	North America / USA / Wisconsin / Trempealeau County	Human	Original			Ion Torrent				B.1	GH	13
hCoV-19/USA/WI-GMF-M00011/2020	EPI_ISL_489957	2020-06-11	North America / USA / Wisconsin / Trempealeau County	Human	Original			Ion Torrent				B.1	GH	13
hCoV-19/USA/UT-03302/2020	EPI_ISL_493019	2020-05-09	North America / USA / Utah	Human	Original			Illumina MiSeq	BWA + Ivar	Long stretches of NNNs (6.73% of overall sequence). NSP11 has no coverage.		B.1.2	GH	13
hCoV-19/USA/UT-04159/2020	EPI_ISL_493044	2020-05-14	North America / USA / Utah	Human	Original			Illumina MiSeq	BWA + Ivar	Stretches of NNNs (4.18% of overall sequence). NSP11 is missing. %UniqueMutations 0.17%.	warn	B.1.2	GH	13
hCoV-19/USA/UT-04172/2020	EPI_ISL_493050	2020-05-14	North America / USA / Utah	Human	Original			Illumina MiSeq	BWA + Ivar			B.1.2	GH	13
hCoV-19/USA/WA-S1479/2020	EPI_ISL_495654	2020-05-01	North America / USA / Washington / King County	Human	Original			Illumina Nextseq	Seattle Flu Assembly Pipeline			A.1	S	13
hCoV-19/USA/WA-S1489/2020	EPI_ISL_495664	2020-05-04	North America / USA / Washington / King County	Human	Original			Illumina Nextseq	Seattle Flu Assembly Pipeline			A.1	S	13
hCoV-19/USA/WA-S1343/2020	EPI_ISL_495793	2020-05-13	North America / USA / Washington / Yakima County	Human	Original			Illumina Nextseq	Seattle Flu Assembly Pipeline			B.1.21	GH	13
hCoV-19/USA/WA-S1345/2020	EPI_ISL_495795	2020-05-13	North America / USA / Washington / Yakima County	Human	Original			Illumina Nextseq	Seattle Flu Assembly Pipeline			B.1.21	GH	13
hCoV-19/USA/WA-S2305/2020	EPI_ISL_496937	2020-06-11	North America / USA / Washington / Yakima County	Human	Original			Illumina Nextseq	Seattle Flu Assembly Pipeline			B.1.1	GR	13
hCoV-19/USA/WA-S2313/2020	EPI_ISL_496945	2020-06-12	North America / USA / Washington / Yakima County	Human	Original			Illumina Nextseq	Seattle Flu Assembly Pipeline			B.1.1	GR	13
hCoV-19/USA/WA-S2315/2020	EPI_ISL_496947	2020-06-11	North America / USA / Washington / Yakima County	Human	Original			Illumina Nextseq	Seattle Flu Assembly Pipeline			B.1.1	GR	13
hCoV-19/USA/WA-S2316/2020	EPI_ISL_496948	2020-06-11	North America / USA / Washington / Snohomish County	Human	Original			Illumina Nextseq	Seattle Flu Assembly Pipeline			B.1.21	GH	13
hCoV-19/USA/WA-S2321/2020	EPI_ISL_496953	2020-06-11	North America / USA / Washington / Yakima County	Human	Original			Illumina Nextseq	Seattle Flu Assembly Pipeline			B.1.1	GR	13
hCoV-19/USA/WA-S2323/2020	EPI_ISL_496955	2020-06-11	North America / USA / Washington / Yakima County	Human	Original			Illumina Nextseq	Seattle Flu Assembly Pipeline			B.1.1	GR	13
hCoV-19/USA/WA-S2331/2020	EPI_ISL_496963	2020-06-10	North America / USA / Washington / Yakima County	Human	Original			Illumina Nextseq	Seattle Flu Assembly Pipeline			B.1.1	GR	13
hCoV-19/USA/WA-S2340/2020	EPI_ISL_496972	2020-06-10	North America / USA / Washington / Yakima County	Human	Original			Illumina Nextseq	Seattle Flu Assembly Pipeline			B.1.1	GR	13
hCoV-19/USA/WA-S2343/2020	EPI_ISL_496975	2020-06-12	North America / USA / Washington / Yakima County	Human	Original			Illumina Nextseq	Seattle Flu Assembly Pipeline			B.1.1	GR	13
hCoV-19/USA/WA-S2353/2020	EPI_ISL_496985	2020-06-12	North America / USA / Washington / Yakima County	Human	Original			Illumina Nextseq	Seattle Flu Assembly Pipeline			B.1.1	GR	13
hCoV-19/USA/WA-S2358/2020	EPI_ISL_496990	2020-06-11	North America / USA / Washington / Yakima County	Human	Original			Illumina Nextseq	Seattle Flu Assembly Pipeline			B.1.1	GR	13
hCoV-19/USA/WA-S1279/2020	EPI_ISL_495729	2020-05-12	North America / USA / Washington / Yakima County	Human	Original			Illumina Nextseq	Seattle Flu Assembly Pipeline			B.1.124	GH	13
hCoV-19/Australia/VIC570/2020	EPI_ISL_426830	2020-03-25	Oceania / Australia / Victoria	Human	Original			Illumina NextSeq 550	ARTIC v3 amplicons, NexteraXT library, minimap2 v2.17, ivar v1.2, samtools v1.10			B.1	G	13
hCoV-19/Australia/VIC574/2020	EPI_ISL_426833	2020-03-26	Oceania / Australia / Victoria	Human	Original			Illumina NextSeq 550	ARTIC v3 amplicons, NexteraXT library, minimap2 v2.17, ivar v1.2, samtools v1.10			B.1.1	GR	13
hCoV-19/New Zealand/20VR1280/2020	EPI_ISL_456205	2020-03-20	Oceania / New Zealand / Auckland	Human	Original	Oro-pharyngeal swab		Nanopore MinION				B.2.4	V	13
hCoV-19/Australia/ACT0086/2020	EPI_ISL_498544	2020-07-01	Oceania / Australia / ACT	Human	Original			Nanopore				B.1.1.25	GR	13
hCoV-19/Australia/VIC354/2020	EPI_ISL_426662	2020-03-21	Oceania / Australia / Victoria	Human	Original			Illumina NextSeq 550	ARTIC v1 amplicons, NexteraXT library, minimap2 v2.17, ivar v1.2, samtools v1.10			B.1.1.1	GR	13
hCoV-19/Australia/VIC626/2020	EPI_ISL_426930	2020-03-28	Oceania / Australia / Victoria	Human	Original			Illumina NextSeq 550	ARTIC v3 amplicons, NexteraXT library, minimap2 v2.17, ivar v1.2, samtools v1.10			B.4	O	13
hCoV-19/Australia/VIC1586/2020	EPI_ISL_456506	2020-01-01	Oceania / Australia / Victoria	Human	Original			Illumina NextSeq 550	ARTIC v3, minimap2 v2.17, ivar v1.2.2, samtools v1.10			B.1.121	GH	13
hCoV-19/Australia/VIC1619/2020	EPI_ISL_456527	2020-05-08	Oceania / Australia / Victoria	Human	Original			Illumina NextSeq 550	ARTIC v3, minimap2 v2.17, ivar v1.2.2, samtools v1.10	Stretches of NNNs (1.47% of overall sequence).	warn	B.1.121	GH	13
hCoV-19/Australia/VIC1646/2020	EPI_ISL_456548	2020-05-09	Oceania / Australia / Victoria	Human	Original			Illumina NextSeq 550	ARTIC v3, minimap2 v2.17, ivar v1.2.2, samtools v1.10			B.1.121	GH	13
hCoV-19/Australia/VIC1058/2020	EPI_ISL_480617	2020-04-03	Oceania / Australia / Victoria	Human	Original			Illumina NextSeq 500	ARTIC v3, minimap2 v2.17, ivar v1.2.1, samtools v1.10	Long stretches of NNNs (33.56% of overall sequence).	alert	B.1	G	13
hCoV-19/Australia/VIC1812/2020	EPI_ISL_480636	2020-05-27	Oceania / Australia / Victoria	Human	Original			Illumina NextSeq 550	ARTIC v3, minimap2 v2.17, ivar v1.2.2, samtools v1.10			B.1.121	GH	13
hCoV-19/Australia/VIC1813/2020	EPI_ISL_480637	2020-05-28	Oceania / Australia / Victoria	Human	Original			Illumina NextSeq 550	ARTIC v3, minimap2 v2.17, ivar v1.2.2, samtools v1.10	Stretches of NNNs (1.44% of overall sequence).	warn	B.1.121	GH	13
hCoV-19/Australia/NSW658/2020	EPI_ISL_498777	2020-07-13	Oceania / Australia / New South Wales / Sydney	Human	Original			Illumina iSeq				B.1.1.25	G	13
hCoV-19/Australia/VIC402/2020	EPI_ISL_426705	2020-03-24	Oceania / Australia / Victoria	Human	Original			Illumina NextSeq 550	ARTIC v1 amplicons, NexteraXT library, minimap2 v2.17, ivar v1.2, samtools v1.10			B.1	GH	13
hCoV-19/Australia/VIC511/2020	EPI_ISL_426781	2020-03-23	Oceania / Australia / Victoria	Human	Original			Illumina NextSeq 550	ARTIC v3 amplicons, NexteraXT library, minimap2 v2.17, ivar v1.2, samtools v1.10			B.2.4	V	13
hCoV-19/Australia/VIC1491/2020	EPI_ISL_456463	2020-04-27	Oceania / Australia / Victoria	Human	Original			Illumina NextSeq 500	ARTIC v3, minimap2 v2.17, ivar v1.2.2, samtools v1.10			B.1.121	GH	13
hCoV-19/Australia/VIC1675/2020	EPI_ISL_456574	2020-05-09	Oceania / Australia / Victoria	Human	Original			Illumina NextSeq 550	ARTIC v3, minimap2 v2.17, ivar v1.2.2, samtools v1.10			B.1.121	GH	13
hCoV-19/Australia/VIC1676/2020	EPI_ISL_456578	2020-05-17	Oceania / Australia / Victoria	Human	Original			Illumina NextSeq 550	ARTIC v3, minimap2 v2.17, ivar v1.2.2, samtools v1.10	Stretches of NNNs (3.22% of overall sequence).	warn	B.1.121	GH	13
hCoV-19/Australia/VIC1700/2020	EPI_ISL_456587	2020-05-17	Oceania / Australia / Victoria	Human	Original			Illumina NextSeq 500	ARTIC v3, minimap2 v2.17, ivar v1.2.2, samtools v1.10	Stretches of NNNs (1.46% of overall sequence).	warn	B.1.121	GH	13
hCoV-19/Australia/VIC1736/2020	EPI_ISL_456633	2020-05-02	Oceania / Australia / Victoria	Human	Original			Illumina NextSeq 550	ARTIC v3, minimap2 v2.17, ivar v1.2.2, samtools v1.10			B.4	O	13
hCoV-19/Australia/VIC1769/2020	EPI_ISL_456643	2020-05-20	Oceania / Australia / Victoria	Human	Original			Illumina NextSeq 550	ARTIC v3, minimap2 v2.17, ivar v1.2.2, samtools v1.10			B.1.113	GH	13
hCoV-19/Australia/VIC1786/2020	EPI_ISL_456648	2020-05-27	Oceania / Australia / Victoria	Human	Original			Illumina iSeq	ARTIC v3, minimap2 v2.17, ivar v1.2.2, samtools v1.10	Stretches of NNNs (1.93% of overall sequence).	warn	B.1.1	GR	13
hCoV-19/Australia/VIC1789/2020	EPI_ISL_456650	2020-05-24	Oceania / Australia / Victoria	Human	Original			Illumina iSeq	ARTIC v3, minimap2 v2.17, ivar v1.2.2, samtools v1.10	Stretches of NNNs (1.65% of overall sequence).	warn	B.1.121	GH	13
hCoV-19/Australia/VIC1794/2020	EPI_ISL_456654	2020-05-26	Oceania / Australia / Victoria	Human	Original			Illumina iSeq	ARTIC v3, minimap2 v2.17, ivar v1.2.2, samtools v1.10	Stretches of NNNs (2.14% of overall sequence).	warn	B.1.121	GH	13
hCoV-19/Australia/VIC1795/2020	EPI_ISL_456655	2020-05-26	Oceania / Australia / Victoria	Human	Original			Illumina iSeq	ARTIC v3, minimap2 v2.17, ivar v1.2.2, samtools v1.10	Stretches of NNNs (2.33% of overall sequence).	warn	B.1.121	GH	13
hCoV-19/Australia/VIC1007/2020	EPI_ISL_480570	2020-03-31	Oceania / Australia / Victoria	Human	Original			Illumina NextSeq 500	ARTIC v3, minimap2 v2.17, ivar v1.2.1, samtools v1.10	Long stretches of NNNs (24.26% of overall sequence). Insertion of 1 nucleotide(s) found at refpos 9005 (FRAMESHIFT). Insertion of 1 nucleotides when compared to the reference sequence. NS7a without BLAST coverage. NSP11 without BLAST coverage. NSP7 without BLAST coverage. NSP10 without BLAST coverage. NS6 without BLAST coverage. NSP4 without BLAST coverage.	alert	B.1	GH	13
hCoV-19/Australia/VIC1167/2020	EPI_ISL_480584	2020-04-10	Oceania / Australia / Victoria	Human	Original			Illumina NextSeq 500	ARTIC v3, minimap2 v2.17, ivar v1.2.1, samtools v1.10	Long stretches of NNNs (26.56% of overall sequence). %UniqueMutations 0.46%.	alert	B.1.1	GH	13
hCoV-19/Australia/VIC1341/2020	EPI_ISL_480587	2020-04-14	Oceania / Australia / Victoria	Human	Original			Illumina NextSeq 500	ARTIC v3, minimap2 v2.17, ivar v1.2.1, samtools v1.10	Long stretches of NNNs (20.26% of overall sequence). Gap of 8 nucleotide(s) found at refpos 8300 (FRAMESHIFT). Gap of 2 nucleotide(s) found at refpos 29581 (FRAMESHIFT). NSP11 without BLAST coverage.	alert	B.2	V	13
hCoV-19/Australia/VIC1954/2020	EPI_ISL_480678	2020-06-10	Oceania / Australia / Victoria	Human	Original			Illumina NextSeq 550	ARTIC v3, minimap2 v2.17, ivar v1.2.2, samtools v1.10			B.1.36	GH	13
hCoV-19/Australia/VIC1955/2020	EPI_ISL_480679	2020-06-11	Oceania / Australia / Victoria	Human	Original			Illumina NextSeq 550	ARTIC v3, minimap2 v2.17, ivar v1.2.2, samtools v1.10			B.1.1.1	GR	13
hCoV-19/Australia/VIC2098/2020	EPI_ISL_480707	2020-06-15	Oceania / Australia / Victoria	Human	Original			Illumina NextSeq 500	ARTIC v3, minimap2 v2.17, ivar v1.2.2, samtools v1.10			B.1	GH	13
hCoV-19/Australia/VIC2129/2020	EPI_ISL_480728	2020-06-19	Oceania / Australia / Victoria	Human	Original			Illumina NextSeq 500	ARTIC v3, minimap2 v2.17, ivar v1.2.2, samtools v1.10	Insertion of 3 nucleotides when compared to the reference sequence.	info	B.4	O	13
hCoV-19/Australia/VIC2125/2020	EPI_ISL_480734	2020-06-19	Oceania / Australia / Victoria	Human	Original			Illumina NextSeq 500	ARTIC v3, minimap2 v2.17, ivar v1.2.2, samtools v1.10	Insertion of 3 nucleotides when compared to the reference sequence.	info	B.4	O	13
hCoV-19/Australia/VIC2139/2020	EPI_ISL_480740	2020-06-20	Oceania / Australia / Victoria	Human	Original			Illumina NextSeq 500	ARTIC v3, minimap2 v2.17, ivar v1.2.2, samtools v1.10			B.1.1.1	GR	13
hCoV-19/Australia/VIC2142/2020	EPI_ISL_480743	2020-06-19	Oceania / Australia / Victoria	Human	Original			Illumina NextSeq 500	ARTIC v3, minimap2 v2.17, ivar v1.2.2, samtools v1.10			B.1.36	GH	13
hCoV-19/Australia/VIC2059/2020	EPI_ISL_480745	2020-05-10	Oceania / Australia / Victoria	Human	Original			Illumina iSeq	ARTIC v3, minimap2 v2.17, ivar v1.2.2, samtools v1.10	Long stretches of NNNs (28.06% of overall sequence).	alert	B.1	GH	13
hCoV-19/Australia/NSW620/2020	EPI_ISL_490029	2020-06-19	Oceania / Australia / New South Wales / Sydney	Human	Original			Illumina iSeq				B.1	G	13
hCoV-19/Australia/NSW621/2020	EPI_ISL_490030	2020-05-31	Oceania / Australia / New South Wales / Sydney	Human	Original			Illumina iSeq				B.1.1.1	G	13
hCoV-19/Australia/NSW2170/2020	EPI_ISL_500641	2020-03-19	Oceania / Australia / New South Wales	Human	Original			Oxford Nanopore Technologies GridION X5 (Flongle flow-cell)	ARTIC bioinformatics pipeline (Medaka)			A.3	S	13
hCoV-19/Brazil/RJ-2733/2020	EPI_ISL_467360	2020-04-25	South America / Brazil / Rio de Janeiro / Duque de Caxias	Human	Original	Nasopharyngeal swab		Illumina MiSeq	CLC Genomics Workbench 12	[I] Gap of 6 nucleotides when compared to the reference sequence.	info	B.1.1.33	GR	13
hCoV-19/Brazil/RJ-2769/2020	EPI_ISL_467361	2020-04-27	South America / Brazil / Rio de Janeiro	Human	Original	Nasopharyngeal swab	unknown	Illumina Miseq	CLC Genomics Workbench 12			B.1.1.33	GR	13
hCoV-19/Argentina/Heritas_HG019/2020	EPI_ISL_476573	2020-05-22	South America / Argentina / Tucuman	Human	Original	Oro-pharyngeal swab		Illumina MiniSeq	DRAGEN RNA Pathogen Detection 3.5.13			B.1.3	GH	13
hCoV-19/Brazil/RJ-UFRJ-58090/2020	EPI_ISL_492046	2020-05-29	South America / Brazil / Sao Paulo / Sao Paulo	Human	Original	Oropharyngeal swab		Ion Torrent S5	IRMA v1.2.1.0			B.1.1.33	GR	13
hCoV-19/Brazil/PE-IAM171/2020	EPI_ISL_500867	2020-04-09	South America / Brazil / Pernambuco / Recife	Human	Original			Illumina Miseq	Bowtie2 2.2.6/bedtools v2.25.0	Stretches of NNNs (2.06% of overall sequence).	warn	B.1.1	GR	13
hCoV-19/DRC/299/2020	EPI_ISL_420840	2020-03-20	Africa / Democratic Republic of the Congo / Sud Kivu	Human	Original			Illumina Miseq	iVar	Stretches of NNNs (1.34% of overall sequence).		B.4	O	12
hCoV-19/DRC/1779/2020	EPI_ISL_435158	2020-04-10	Africa / Democratic Republic of the Congo / Kinshasa	Human	Original			Illumina Miseq	iVar	[W] Stretches of NNNs (3.29% of overall sequence).	warn	B.1.1.1	GR	12
hCoV-19/DRC/2938/2020	EPI_ISL_437353	2020-04-17	Africa / Democratic Republic of the Congo / Kinshasa	Human	Original			Illumina Miseq	iVar	[W] Stretches of NNNs (3.34% of overall sequence).	warn	B.1	GH	12
hCoV-19/DRC/3841/2020	EPI_ISL_447249	2020-04-25	Africa / Democratic Republic of the Congo / Kinshasa	Human	Original			Illumina Miseq	iVar			B.1	G	12
hCoV-19/Kenya/D5/2020	EPI_ISL_457999	2020-05-22	Africa / Kenya	Human	Original	Nasopharyngeal swab		Illumina	EDGE v.: 1.5.1; MUMmer v. 3.23	[W] Stretches of NNNs (2.18% of overall sequence). ORF1ab polyprotein (ORF1ab) gene, partial cds; ORF1a polyprotein (ORF1ab) gene, complete cds; surface glycoprotein (S) gene, partial cds; and ORF3a protein (ORF3a), envelope protein (E), membrane glycoprotein (M), ORF6 protein (ORF6), ORF7a protein (ORF7a), ORF7b (ORF7b), ORF8 protein (ORF8), nucleocapsid phosphoprotein (N), and ORF10 protein (ORF10) genes, complete cds	warn	B.1	GH	12
hCoV-19/Morocco/6903/2020	EPI_ISL_459981	2020-04-19	Africa / Morocco	Human	Original			Illumina NextSeq 500	CLC Genomics Suite			B.1	G	12
hCoV-19/Egypt/CUNCI-HGC012/2020	EPI_ISL_468051	2020-05-02	Africa / Egypt	Human	Original	Nasal swab		IonTorrent	Torrent Suite v. 5.12			B.1	GH	12
hCoV-19/DRC/3842/2020	EPI_ISL_471396	2020-04-25	Africa / Democratic Republic of the Congo / Kinshasa	Human	Original			Illumina Miseq	iVar			B.1	G	12
hCoV-19/DRC/4250/2020	EPI_ISL_471415	2020-04-28	Africa / Democratic Republic of the Congo / Kinshasa	Human	Original			Illumina Miseq	iVar			B.1.1.1	GR	12
hCoV-19/Egypt/CUNCI-HGC6I016/2020	EPI_ISL_475723	2020-06-02	Africa / Egypt	Human	Original	Nasopharyngeal swab		IonTorrent	Torrent Suite v. 5.12			B.1.113	GH	12
hCoV-19/Morocco/AZ183/2020	EPI_ISL_476026	2020-05-11	Africa / Morocco	Human	Original			Miseq	CLC Genomics Workbench 20, GS Reference Mapper 2.9	[W] Insertion of 1 nucleotide(s) found at refpos 11527 (FRAMESHIFT). Insertion of 1 nucleotides when compared to the reference sequence. %UniqueMutations 0.16%.	warn	B.1.1	GR	12
hCoV-19/Senegal/57065/2020	EPI_ISL_476148	2020-06-09	Africa / Senegal / Dakar	Human	Original	Oro-naso-pharyngeal swab		Illumina Miseq	Bowtie2	Gap of 6 nucleotides when compared to the reference sequence.	info	B.1.1	GR	12
hCoV-19/Senegal/64914/2020	EPI_ISL_476566	2020-06-13	Africa / Senegal / Dakar	Human	Original			Illumina Miseq	bowtie2	[W] Stretches of NNNs (3.00% of overall sequence). %UniqueMutations 0.22%.	warn	B.1	G	12
hCoV-19/Egypt/CUNCI-HGC6I011/2020	EPI_ISL_479727	2020-06-02	Africa / Egypt	Human	Original	Nasopharyngeal swab		IonTorrent	Torrent Suite v. 5.12			A	S	12
hCoV-19/Senegal/2865/2020	EPI_ISL_481234	2020-04-07	Africa / Senegal / Dakar / Guediawaye	Human	Original	Oro/naso-pharyngeal swabs		Illumina Miseq	Bowtie2	Stretches of NNNs (1.16% of overall sequence).	warn	B.1	GH	12
hCoV-19/South Africa/KRISP-0176/2020	EPI_ISL_482703	2020-06-05	Africa / South Africa / KZN	Human	Original	Oro-pharyngeal swab		Illumina Miseq	Genome Detective 1.126 bcftools mpileup	[X] Long stretches of NNNs (9.02% of overall sequence).	alert	B.1.1	GR	12
hCoV-19/South Africa/KRISP-0260/2020	EPI_ISL_482730	2020-06-15	Africa / South Africa / KZN / eThekwini	Human	Original	Oro-pharyngeal swab		Illumina Miseq	Genome Detective 1.126 bcftools mpileup	[W] Stretches of NNNs (1.75% of overall sequence).	warn	B.1	G	12
hCoV-19/Egypt/MASRI-014/2020	EPI_ISL_482765	2020-04-30	Africa / Egypt	Human	Original			Ion Torrent				B.1.36	GH	12
hCoV-19/Egypt/MASRI-016/2020	EPI_ISL_482767	2020-05-11	Africa / Egypt	Human	Original			Ion Torrent				B.1	GH	12
hCoV-19/Nigeria/OY260-CV55/2020	EPI_ISL_487101	2020-05-16	Africa / Nigeria / Oyo State	Human	Original			Illumina Miseq	viral-ngs v2.0			B.1.2	GH	12
hCoV-19/Nigeria/OS589-CV46/2020	EPI_ISL_487109	2020-05-29	Africa / Nigeria / Osun State	Human	Original			Illumina Miseq	viral-ngs v2.0	Gap of 9 nucleotides when compared to the reference sequence.	info	B.1.22	GH	12
hCoV-19/Nigeria/ON507-CV44/2020	EPI_ISL_487111	2020-05-24	Africa / Nigeria / Ondo State	Human	Original			Illumina Miseq	viral-ngs v2.0	Gap of 12 nucleotides when compared to the reference sequence.	warn	B.1.1	GR	12
hCoV-19/Nigeria/ON505-CV43/2020	EPI_ISL_487112	2020-05-24	Africa / Nigeria / Ondo State	Human	Original			Illumina Miseq	viral-ngs v2.0			B.1.36	GH	12
hCoV-19/South Africa/KRISP-0327/2020	EPI_ISL_487301	2020-06-24	Africa / South Africa / KZN	Human	Original	Oro-pharyngeal swab		Illumina MiSeq	Genome Detective 1.126 bcftools mpileup	Stretches of NNNs (4.05% of overall sequence). Gap of 3 nucleotides when compared to the reference sequence.	warn	B.1.1	GR	12
hCoV-19/South Africa/KRISP-0336/2020	EPI_ISL_487304	2020-06-18	Africa / South Africa / KZN	Human	Original	Oro-pharyngeal swab		Illumina MiSeq	Genome Detective 1.126 bcftools mpileup			B.1.1	GR	12
hCoV-19/South Africa/KRISP-0347/2020	EPI_ISL_487308	2020-06-18	Africa / South Africa / KZN	Human	Original	Oro-pharyngeal swab		Illumina MiSeq	Genome Detective 1.126 bcftools mpileup			B.1.1	GR	12
hCoV-19/South Africa/KRISP-0394/2020	EPI_ISL_487337	2020-07-01	Africa / South Africa / KZN	Human	Original	Oro-pharyngeal swab		Illumina MiSeq	Genome Detective 1.126 bcftools mpileup			B.1.1	GR	12
hCoV-19/South Africa/R10741/2020	EPI_ISL_490301	2020-06-15	Africa / South Africa / FS	Human	Original	Combined nasopharyngeal and oropharyngeal swab		Illumina NextSeq	Mapping to reference	Stretches of NNNs (2.66% of overall sequence). Gap of 3 nucleotides when compared to the reference sequence.	warn	B.1.1	GR	12
hCoV-19/South Africa/KRISP-0426/2020	EPI_ISL_495546	2020-07-01	Africa / South Africa / KZN / Umgungundlovu	Human	Original	Oro-pharyngeal swab		Illumina Miseq	Genome Detective 1.126 bcftools mpileup			B.1.1	GR	12
hCoV-19/South Africa/KRISP-0461/2020	EPI_ISL_495551	2020-07-02	Africa / South Africa / KZN / eThekwini	Human	Original	Oro-pharyngeal swab		Illumina Miseq	Genome Detective 1.126 bcftools mpileup	Long stretches of NNNs (9.95% of overall sequence).	alert	B.1	G	12
hCoV-19/DRC/6341/2020	EPI_ISL_495631	2020-05-09	Africa / Democratic Republic of the Congo / Kinshasa	Human	Original			Illumina Miseq	iVar	Stretches of NNNs (3.69% of overall sequence).	warn	B.1	G	12
hCoV-19/DRC/7920/2020	EPI_ISL_495641	2020-05-15	Africa / Democratic Republic of the Congo / Kinshasa	Human	Original			Illumina Miseq	iVar			B.1	G	12
hCoV-19/South Africa/KRISP-0491/2020	EPI_ISL_498062	2020-07-07	Africa / South Africa / KZN / Umkhanyakude	Human	Original	Oro-pharyngeal swab		Illumina Miseq	Genome Detective 1.126 bcftools mpileup			B.1.1	GR	12
hCoV-19/South Africa/KRISP-0492/2020	EPI_ISL_498063	2020-07-07	Africa / South Africa / KZN / Umkhanyakude	Human	Original	Oro-pharyngeal swab		Illumina Miseq	Genome Detective 1.126 bcftools mpileup	Stretches of NNNs (1.05% of overall sequence).	warn	B.1.1	GR	12
hCoV-19/South Africa/KRISP-0498/2020	EPI_ISL_498067	2020-07-10	Africa / South Africa / KZN / Umkhanyakude	Human	Original	Oro-pharyngeal swab		Illumina Miseq	Genome Detective 1.126 bcftools mpileup			B.1	G	12
hCoV-19/South Africa/KRISP-0526/2020	EPI_ISL_498072	2020-07-13	Africa / South Africa / KZN / Harry Gwala	Human	Original	Oro-pharyngeal swab		Illumina Miseq	Genome Detective 1.126 bcftools mpileup			B.1.1	GR	12
hCoV-19/South Africa/KRISP-0541/2020	EPI_ISL_498083	2020-07-14	Africa / South Africa / KZN / Umzinyathi	Human	Original	Oro-pharyngeal swab		Illumina Miseq	Genome Detective 1.126 bcftools mpileup	Stretches of NNNs (1.93% of overall sequence).	warn	B.1.1	GR	12
hCoV-19/South Africa/KRISP-0550/2020	EPI_ISL_498089	2020-07-15	Africa / South Africa / KZN / eThekwini	Human	Original	Oro-pharyngeal swab		Illumina Miseq	Genome Detective 1.126 bcftools mpileup			B.1.1	GR	12
hCoV-19/South Africa/KRISP-0559/2020	EPI_ISL_498098	2020-07-14	Africa / South Africa / KZN / Umzinyathi	Human	Original	Oro-pharyngeal swab		Illumina Miseq	Genome Detective 1.126 bcftools mpileup			B.1.1	GR	12
hCoV-19/South Africa/KRISP-0563/2020	EPI_ISL_498102	2020-07-15	Africa / South Africa / KZN / eThekwini	Human	Original	Oro-pharyngeal swab		Illumina Miseq	Genome Detective 1.126 bcftools mpileup			B.1.1	GR	12
hCoV-19/South Africa/KRISP-0573/2020	EPI_ISL_498111	2020-07-14	Africa / South Africa / KZN / Umzinyathi	Human	Original	Oro-pharyngeal swab		Illumina Miseq	Genome Detective 1.126 bcftools mpileup			B.1.1	GR	12
hCoV-19/South Africa/KRISP-0575/2020	EPI_ISL_498113	2020-07-13	Africa / South Africa / KZN / Sisonke	Human	Original	Oro-pharyngeal swab		Illumina Miseq	Genome Detective 1.126 bcftools mpileup			B.1.1	GR	12
hCoV-19/South Africa/KRISP-0577/2020	EPI_ISL_498115	2020-07-09	Africa / South Africa / KZN / Ilembe	Human	Original	Oro-pharyngeal swab		Illumina Miseq	Genome Detective 1.126 bcftools mpileup			B.1.1	GR	12
hCoV-19/South Africa/KRISP-0579/2020	EPI_ISL_498117	2020-07-08	Africa / South Africa / KZN / Ilembe	Human	Original	Oro-pharyngeal swab		Illumina Miseq	Genome Detective 1.126 bcftools mpileup			B.1.1	GR	12
hCoV-19/South Africa/KRISP-0582/2020	EPI_ISL_498120	2020-07-09	Africa / South Africa / KZN / Ilembe	Human	Original	Oro-pharyngeal swab		Illumina Miseq	Genome Detective 1.126 bcftools mpileup			B.1.1	GR	12
hCoV-19/South Africa/KRISP-0583/2020	EPI_ISL_498121	2020-07-09	Africa / South Africa / KZN / Ilembe	Human	Original	Oro-pharyngeal swab		Illumina Miseq	Genome Detective 1.126 bcftools mpileup			B.1.1	GR	12
hCoV-19/South Africa/KRISP-0585/2020	EPI_ISL_498123	2020-07-08	Africa / South Africa / KZN / Ilembe	Human	Original	Oro-pharyngeal swab		Illumina Miseq	Genome Detective 1.126 bcftools mpileup			B.1	G	12
hCoV-19/Senegal/9838/2020	EPI_ISL_498231	2020-04-25	Africa / Senegal / Dakar	Human	Original	Naso-pharyngeal swab		Illumina Miseq		Stretches of NNNs (1.24% of overall sequence).	warn	B.1	GH	12
hCoV-19/Senegal/9819/2020	EPI_ISL_498233	2020-04-25	Africa / Senegal / Dakar	Human	Original	Naso-pharyngeal swab		Illumina Miseq		Stretches of NNNs (2.11% of overall sequence). Gap of 3 nucleotides when compared to the reference sequence.	warn	B.1	G	12
hCoV-19/Senegal/52907/2020	EPI_ISL_498241	2020-06-05	Africa / Senegal / Dakar	Human	Original	Naso-pharyngeal swab		Illumina Miseq		Stretches of NNNs (3.62% of overall sequence). %UniqueMutations 0.06%.	warn	B.1	G	12
hCoV-19/Senegal/57503/2020	EPI_ISL_498244	2020-06-09	Africa / Senegal / Dakar	Human	Original	Naso-pharyngeal swab		Illumina Miseq		Long stretches of NNNs (5.29% of overall sequence).	alert	B.1	G	12
hCoV-19/Senegal/62346/2020	EPI_ISL_498246	2020-06-10	Africa / Senegal / Dakar	Human	Original	Naso-pharyngeal swab		Illumina Miseq		Long stretches of NNNs (7.66% of overall sequence).	alert	B.1	G	12
hCoV-19/Egypt/CUNCI-HGC3I012/2020	EPI_ISL_479693	2020-06-02	Africa / Egypt	Human	Original	Nasopharyngeal swab		IonTorrent	Torrent Suite v. 5.12			B.1	GH	12
hCoV-19/Egypt/CUNCI-HGC4I003/2020	EPI_ISL_479699	2020-06-02	Africa / Egypt	Human	Original	Nasopharyngeal swab		IonTorrent	Torrent Suite v. 5.12			B.1.1	GR	12
hCoV-19/South Africa/KRISP-0273/2020	EPI_ISL_482860	2020-06-18	Africa / South Africa / KZN / eThekwini	Human	Original	Oro-pharyngeal swab		Illumina Miseq	Genome Detective 1.126 bcftools mpileup	Stretches of NNNs (1.93% of overall sequence).	warn	B.1.1	GR	12
hCoV-19/South Africa/KRISP-0274/2020	EPI_ISL_482861	2020-06-18	Africa / South Africa / KZN / eThekwini	Human	Original	Oro-pharyngeal swab		Illumina Miseq	Genome Detective 1.126 bcftools mpileup	Stretches of NNNs (1.87% of overall sequence).	warn	B.1.1	GR	12
hCoV-19/South Africa/KRISP-0276/2020	EPI_ISL_482863	2020-06-18	Africa / South Africa / KZN / eThekwini	Human	Original	Oro-pharyngeal swab		Illumina Miseq	Genome Detective 1.126 bcftools mpileup	Stretches of NNNs (2.18% of overall sequence).	warn	B.1.1	GR	12
hCoV-19/Senegal/9867/2020	EPI_ISL_486857	2020-04-20	Africa / Senegal / Dakar	Human	Original	Oro-pharyngeal swab		Illumina Miseq	Bowtie2	Long stretches of NNNs (8.48% of overall sequence). Insertion of 1 nucleotide(s) found at refpos 6696 (FRAMESHIFT). Insertion of 7 nucleotide(s) found at refpos 21550 (FRAMESHIFT). Insertion of 8 nucleotides when compared to the reference sequence. NS7a is missing. NS6 is missing. %UniqueMutations 0.06%.	alert	B.1	G	12
hCoV-19/Senegal/9256/2020	EPI_ISL_486864	2020-04-23	Africa / Senegal / Dakar	Human	Original	Oro-pharyngeal swab		Illumina Miseq	Bowtie2			B.1.1	GR	12
hCoV-19/South Africa/KRISP-0308/2020	EPI_ISL_487292	2020-06-24	Africa / South Africa / KZN	Human	Original	Oro-pharyngeal swab		Illumina MiSeq	Genome Detective 1.126 bcftools mpileup	Stretches of NNNs (1.03% of overall sequence). Gap of 3 nucleotides when compared to the reference sequence.	warn	B.1.1.1	GR	12
hCoV-19/South Africa/KRISP-0309/2020	EPI_ISL_487293	2020-06-24	Africa / South Africa / KZN	Human	Original	Oro-pharyngeal swab		Illumina MiSeq	Genome Detective 1.126 bcftools mpileup	Stretches of NNNs (3.26% of overall sequence).	warn	B.1.1.1	GR	12
hCoV-19/South Africa/KRISP-0310/2020	EPI_ISL_487294	2020-06-24	Africa / South Africa / KZN	Human	Original	Oro-pharyngeal swab		Illumina MiSeq	Genome Detective 1.126 bcftools mpileup	Stretches of NNNs (1.29% of overall sequence). Gap of 3 nucleotides when compared to the reference sequence.	warn	B.1.1	GR	12
hCoV-19/South Africa/R10478/2020	EPI_ISL_490279	2020-06-04	Africa / South Africa / WC	Human	Original	Combined nasopharyngeal and oropharyngeal swab		Illumina NextSeq	Mapping to reference	Stretches of NNNs (3.45% of overall sequence).	warn	B.1	G	12
hCoV-19/South Africa/R10517/2020	EPI_ISL_490282	2020-06-09	Africa / South Africa / GP	Human	Original	Combined nasopharyngeal and oropharyngeal swab		Illumina NextSeq	Mapping to reference	Stretches of NNNs (3.08% of overall sequence).	warn	B.1.1.1	GR	12
hCoV-19/South Africa/KRISP-0337/2020	EPI_ISL_495517	2020-06-18	Africa / South Africa / KZN / Sisonke	Human	Original	Oro-pharyngeal swab		Illumina Miseq	Genome Detective 1.126 bcftools mpileup	Stretches of NNNs (2.99% of overall sequence).	warn	B.1.1	GR	12
hCoV-19/South Africa/KRISP-0410/2020	EPI_ISL_495535	2020-07-02	Africa / South Africa / KZN / eThekwini	Human	Original	Oro-pharyngeal swab		Illumina Miseq	Genome Detective 1.126 bcftools mpileup			B.1	G	12
hCoV-19/South Africa/KRISP-0412/2020	EPI_ISL_495537	2020-07-02	Africa / South Africa / KZN / eThekwini	Human	Original	Oro-pharyngeal swab		Illumina Miseq	Genome Detective 1.126 bcftools mpileup			B.1.1	GR	12
hCoV-19/India/GJ-GBRC58/2020	EPI_ISL_447033	2020-05-03	Asia / India / Gujarat / Ahmedabad	Human	Original			Ion Torrent	CLC Genomics Workbench 12			B.1.113	GH	12
hCoV-19/India/GJ-GBRC67b/2020	EPI_ISL_447044	2020-05-03	Asia / India / Gujarat / Ahmedabad	Human	Original			Ion Torrent	CLC Genomics Workbench 12			B.1.113	GH	12
hCoV-19/India/GJ-GBRC68/2020	EPI_ISL_447045	2020-05-03	Asia / India / Gujarat / Ahmedabad	Human	Original			Ion Torrent	CLC Genomics Workbench 12			B.1.113	GH	12
hCoV-19/India/GJ-GBRC72a/2020	EPI_ISL_447049	2020-04-29	Asia / India / Gujarat / Gandhinagar	Human	Original			Ion Torrent	CLC Genomics Workbench 12			B.1.113	GH	12
hCoV-19/Bangladesh/BARJ-CVASU-CTG-517/2020	EPI_ISL_450344	2020-05-03	Asia / Bangladesh / Chittagong	Human	Original	Nasopharyngeal swab		Illumina Nextseq 550	MEGAHIT v1.1.3	Submitter info: Detected 345bp deletion (true deletion) at repos 27910 and as a result NS8 is missing compared to the hCoV-19/Wuhan/WIV04/2019|EPI_ISL_402124 reference sequence.	info	B.1.113	G	12
hCoV-19/Singapore/200/2020	EPI_ISL_462318	2020-04-23	Asia / Singapore	Human	Original			Illumina MiSeq				B.6	O	12
hCoV-19/Singapore/407/2020	EPI_ISL_475938	2020-04-28	Asia / Singapore	Human	Original			Illumina MiSeq				B.6	O	12
hCoV-19/Singapore/409/2020	EPI_ISL_475940	2020-04-22	Asia / Singapore	Human	Original			Illumina MiSeq				B.6	O	12
hCoV-19/Singapore/417/2020	EPI_ISL_475948	2020-03-18	Asia / Singapore	Human	Original			Illumina MiSeq				B.2	V	12
hCoV-19/Singapore/421/2020	EPI_ISL_475952	2020-04-09	Asia / Singapore	Human	Original			Illumina MiSeq		Stretches of NNNs (1.72% of overall sequence).	warn	A.3	S	12
hCoV-19/India/MH-NIV-37681/2020	EPI_ISL_479540	2020-05-21	Asia / India / Maharashtra	Human	Original			Ion Torrent, Gene Studio				B.1.1.32	GR	12
hCoV-19/India/KA-nimh-5102/2020	EPI_ISL_486397	2020-04-25	Asia / India / Karnataka	Human	Original			Oxford Nanopore Technology MinION	Minimap2 (plugin Geneious PrimeÃ‚Â® 2020.0.3)			B.6	O	12
hCoV-19/India/KA-InStem-NCBS-0091/2020	EPI_ISL_486667	2020-01-01	Asia / India / Karnataka	Human	Original			Illumina Hiseq	MEGAHIT v1.2.9 / ABACAS.1.3.1	Gap of 14 nucleotides when compared to the reference sequence.	warn	B.1.1.31	GR	12
hCoV-19/India/KA-InStem-NCBS-0096/2020	EPI_ISL_486671	2020-01-01	Asia / India / Karnataka	Human	Original			Illumina Hiseq	MEGAHIT v1.2.9 / ABACAS.1.3.1	Insertion of 1 nucleotides when compared to the reference sequence. Gap of 14 nucleotides when compared to the reference sequence.	warn	B.1.1	GR	12
hCoV-19/Oman/C-6069/2020	EPI_ISL_491146	2020-04-26	Asia / Oman / Muscat / As Seeb	Human	Original	Nasopharyngeal swab		Ion Torrent	Trinity			B.1.1.27	GR	12
hCoV-19/Oman/14251/2020	EPI_ISL_491150	2020-04-10	Asia / Oman / South Batinah / Barka	Human	Original	Nasopharyngeal swab		Ion Torrent	Trinity			B.1.113	GH	12
hCoV-19/Oman/24774/2020	EPI_ISL_491151	2020-04-17	Asia / Oman / South Batinah / Barka	Human	Original	Nasopharyngeal swab		Ion Torrent	Trinity			B.1.113	GH	12
hCoV-19/Oman/20616/2020	EPI_ISL_491158	2020-04-15	Asia / Oman / Muscat / Bawshar	Human	Original	Nasopharyngeal swab		Ion Torrent	Trinity			B.1.113	GH	12
hCoV-19/Oman/15253/2020	EPI_ISL_491159	2020-04-12	Asia / Oman / Muscat / Bawshar	Human	Original	Nasopharyngeal swab		Ion Torrent	Trinity			B.1.113	GH	12
hCoV-19/Oman/14237/2020	EPI_ISL_491160	2020-04-10	Asia / Oman / South Batinah / Barka	Human	Original	Nasopharyngeal swab		Ion Torrent	Trinity			B.1.113	GH	12
hCoV-19/Oman/C-3067/2020	EPI_ISL_491171	2020-04-22	Asia / Oman / Dakhiliyah / Nizwa	Human	Original	Nasopharyngeal swab		Ion Torrent	Trinity	Gap of 3 nucleotides when compared to the reference sequence.	info	B.1.1.27	GR	12
hCoV-19/Bangladesh/BCSIR-NILMRC-291/2020	EPI_ISL_498550	2020-07-18	Asia / Bangladesh / Sylhet / Moulvibazar	Human	Original	Nasopharyngeal Swab		Illumina Nextseq 550	DRAGEN RNA Pathogen Detection 3.5.14			B.1.1	GR	12
hCoV-19/Singapore/671/2020	EPI_ISL_498569	2020-06-22	Asia / Singapore	Human	Original			Illumina MiSeq				B.6	O	12
hCoV-19/Singapore/689/2020	EPI_ISL_498587	2020-07-08	Asia / Singapore	Human	Original			Illumina MiSeq				B.6	O	12
hCoV-19/Singapore/703/2020	EPI_ISL_498601	2020-06-09	Asia / Singapore	Human	Original			Illumina MiSeq				B.6	O	12
hCoV-19/Singapore/704/2020	EPI_ISL_498602	2020-06-07	Asia / Singapore	Human	Original			Illumina MiSeq				B.6	O	12
hCoV-19/Singapore/713/2020	EPI_ISL_498611	2020-07-17	Asia / Singapore	Human	Original			Illumina MiSeq				B.6	O	12
hCoV-19/Liaoning/IVDC-04/2020	EPI_ISL_498691	2020-07-22	Asia / China / Liaoning / Dalian	Human	Original	Throat swab		Illumina Miseq	CLC Genomics Workbench 12			B.1.1	GR	12
hCoV-19/Liaoning/IVDC-01/2020	EPI_ISL_498692	2020-07-22	Asia / China / Liaoning / Dalian	Human	Original	Throat swab		Illumina Miseq	CLC Genomics Workbench 12			B.1.1	GR	12
hCoV-19/Liaoning/IVDC-03/2020	EPI_ISL_498693	2020-07-22	Asia / China / Liaoning / Dalian	Human	Original	Throat swab		Illumina Miseq	CLC Genomics Workbench 12			B.1.1	GR	12
hCoV-19/Liaoning/IVDC-02/2020	EPI_ISL_498694	2020-07-22	Asia / China / Liaoning / Dalian	Human	Original	Throat swab		Illumina Miseq	CLC Genomics Workbench 12			B.1.1	GR	12
hCoV-19/Singapore/761/2020	EPI_ISL_507006	2020-04-27	Asia / Singapore	Human	Original			Nanopore				B.6	O	12
hCoV-19/Taiwan/TSGH-20/2020	EPI_ISL_436105	2020-03-27	Asia / Taiwan / Taipei	Human	Original			illumina NovaSeq 6000		[W] Gap of 3 nucleotides when compared to the reference sequence. %UniqueMutations 0.09%.	warn	B	L	12
hCoV-19/Saudi Arabia/KAUST-Makkah12/2020	EPI_ISL_437465	2020-03-23	Asia / Saudi Arabia / Makkah	Human	Original			Illumina Novaseq	Megahit			A	S	12
hCoV-19/Saudi Arabia/KAUST-Makkah18/2020	EPI_ISL_437467	2020-03-23	Asia / Saudi Arabia / Makkah	Human	Original			Illumina Novaseq	Megahit	[W] %UniqueMutations 0.07%.	warn	A	S	12
hCoV-19/India/GJ-GBRC49/2020	EPI_ISL_444480	2020-04-30	Asia / India / Gujarat / Ahmedabad	Human	Original	Oro-pharyngeal swab		Ion Torrent	CLC Genomics Workbench 12			B.1.36	GH	12
hCoV-19/India/GJ-GBRC55/2020	EPI_ISL_444486	2020-05-04	Asia / India / Gujarat / Dhansura	Human	Original	Oro-pharyngeal swab		Ion Torrent	CLC Genomics Workbench 12			B.1.113	GH	12
hCoV-19/Israel/2115964/2020	EPI_ISL_447338	2020-04-16	Asia / Israel / Tel Aviv District	Human	Original	Naso-pharyngeal swab		Illumina MiSeq	AccuNGS pipeline (BLAST based)			B.1.3	GH	12
hCoV-19/Kazakhstan/20679/2020	EPI_ISL_454501	2020-04-20	Asia / Kazakhstan / Nur-Sultan	Human	Original	Oro-pharyngeal swab		Illumina Miseq	CLC Genomics Workbench 12			B.1.3	GH	12
hCoV-19/Kazakhstan/26489/2020	EPI_ISL_454507	2020-04-26	Asia / Kazakhstan / Nur-Sultan	Human	Original	Oro-pharyngeal swab		Illumina Miseq	CLC Genomics Workbench 12	[I] Gap of 3 nucleotides when compared to the reference sequence.	info	B.4	O	12
hCoV-19/Kazakhstan/26491/2020	EPI_ISL_454508	2020-04-19	Asia / Kazakhstan / Nur-Sultan	Human	Original	Oro-pharyngeal swab		Illumina Miseq	CLC Genomics Workbench 12	[I] Gap of 3 nucleotides when compared to the reference sequence.	info	B.4	O	12
hCoV-19/Kazakhstan/26506/2020	EPI_ISL_454511	2020-04-26	Asia / Kazakhstan / Nur-Sultan	Human	Original	Oro-pharyngeal swab		Illumina Miseq	CLC Genomics Workbench 12	[I] Gap of 3 nucleotides when compared to the reference sequence.	info	B.4	O	12
hCoV-19/Kazakhstan/26548/2020	EPI_ISL_454512	2020-04-26	Asia / Kazakhstan / Nur-Sultan	Human	Original	Oro-pharyngeal swab		Illumina Miseq	LC Genomics Workbench 12	[I] Gap of 3 nucleotides when compared to the reference sequence.	info	B.4	O	12
hCoV-19/Kazakhstan/38533/2020	EPI_ISL_454520	2020-04-26	Asia / Kazakhstan / Nur-Sultan	Human	Original	Oro-pharyngeal swab		Illumina Miseq	CLC Genomics Workbench 12			A.2	S	12
hCoV-19/India/MH-NIV-12058/2020	EPI_ISL_454524	2020-04-20	Asia / India / Maharashtra	Human	Original			Ion Torrent, Gene Studio				B.1.1.32	GR	12
hCoV-19/India/MH-NIV-3472/2020	EPI_ISL_454528	2020-03-17	Asia / India / Maharashtra	Human	Original			Ion Torrent, Gene Studio				B.4	O	12
hCoV-19/Kazakhstan/33496/2020	EPI_ISL_454585	2020-05-04	Asia / Kazakhstan / Nur-Sultan	Human	Original			Illumina Miseq				B.1.3	GH	12
hCoV-19/India/OR-ILC-RMRC26/2020	EPI_ISL_455309	2020-04-04	Asia / India / Odisha	Human	Original			Illumina NextSeq 550	Reference based			B.1.36	GH	12
hCoV-19/India/OR-ILC-RMRC48/2020	EPI_ISL_455310	2020-04-08	Asia / India / Odisha	Human	Original			Illumina NextSeq 550	Reference based	Stretches of NNNs (2.77% of overall sequence).	warn	B.1.36	GH	12
hCoV-19/Oman/RESP-20-6701/2020	EPI_ISL_457998	2020-03-28	Asia / Oman / South Batinah	Human	Original	Oro-pharyngeal swab		Illumina Miseq				B.1.5	G	12
hCoV-19/India/TG-CCMB-L1021/2020	EPI_ISL_458046	2020-05-11	Asia / India / Telangana / Hyderabad	Human	Original	Naso-pharyngeal swab/Oro-pharyngeal swab		Illumina NovaSeq 6000	Reference based			B.1.1.8	GR	12
hCoV-19/India/TG-CCMB-L1024/2020	EPI_ISL_458048	2020-05-11	Asia / India / Telangana / Hyderabad	Human	Original	Naso-pharyngeal swab/Oro-pharyngeal swab		Illumina NovaSeq 6000	Reference based			B.1.1.8	GR	12
hCoV-19/India/TG-CCMB-L1100/2020	EPI_ISL_458059	2020-05-13	Asia / India / Telangana / Hyderabad	Human	Original	Naso-pharyngeal swab/Oro-pharyngeal swab		Illumina NovaSeq 6000	Reference based			B.1.1.32	GR	12
hCoV-19/India/TG-CCMB-L1103/2020	EPI_ISL_458060	2020-05-13	Asia / India / Telangana / Hyderabad	Human	Original	Naso-pharyngeal swab/Oro-pharyngeal swab		Illumina NovaSeq 6000	Reference based			B.1.1.32	GR	12
hCoV-19/India/TG-CCMB-L1108/2020	EPI_ISL_458061	2020-05-13	Asia / India / Telangana / Hyderabad	Human	Original	Naso-pharyngeal swab/Oro-pharyngeal swab		Illumina NovaSeq 6000	Reference based			B.1.1.32	GR	12
hCoV-19/India/GJ-GBRC131/2020	EPI_ISL_458086	2020-05-24	Asia / India / Gujarat / Ahmedabad	Human	Original			Ion Torrent	CLC Genomics Workbench 12			B.1.113	GH	12
hCoV-19/Singapore/309/2020	EPI_ISL_462427	2020-05-15	Asia / Singapore	Human	Original			Illumina MiSeq				B.6	O	12
hCoV-19/Israel/CVL-n-11468/2020	EPI_ISL_474985	2020-04-25	Asia / Israel / Kiryat-Gat	Human	Original	Oro-pharyngeal swab		Illumina NextSeq	BWA			B.1.3	GH	12
hCoV-19/Israel/CVL-n-9434/2020	EPI_ISL_474990	2020-04-19	Asia / Israel / Holon	Human	Original	Oro-pharyngeal swab		Illumina NextSeq	BWA			B.1.3	GH	12
hCoV-19/Israel/CVL-n-7169/2020	EPI_ISL_474996	2020-04-11	Asia / Israel / Jerusalem	Human	Original	Oro-pharyngeal swab		Illumina NextSeq	BWA	[I] Gap of 3 nucleotides when compared to the reference sequence.	info	B.1.3	GH	12
hCoV-19/India/KA-InStem-NCBS-0014/2020	EPI_ISL_477217	2020-06-12	Asia / India / Karnataka	Human	Original			Illumina Hiseq	MEGAHIT v1.2.9 / ABACAS.1.3.1			B.1.1	GR	12
hCoV-19/India/KA-InStem-NCBS-0021/2020	EPI_ISL_477223	2020-06-11	Asia / India / Karnataka	Human	Original			Illumina Hiseq	MEGAHIT v1.2.9 / ABACAS.1.3.1	Long stretches of NNNs (7.93% of overall sequence). Insertion of 104 nucleotide(s) found at refpos 7262 (FRAMESHIFT). Insertion of 107 nucleotide(s) found at refpos 11085 (FRAMESHIFT). Insertion of 535 nucleotides when compared to the reference sequence. NSP6 without BLAST coverage.	alert	B.1	G	12
hCoV-19/India/KA-InStem-NCBS-0036/2020	EPI_ISL_477237	2020-06-16	Asia / India / Karnataka	Human	Original			Illumina Hiseq	MEGAHIT v1.2.9 / ABACAS.1.3.1			B.1.113	GH	12
hCoV-19/India/KA-InStem-NCBS-0044/2020	EPI_ISL_477244	2020-05-01	Asia / India / Karnataka	Human	Original			Illumina Hiseq	MEGAHIT v1.2.9 / ABACAS.1.3.1	Insertion of 151 nucleotide(s) found at refpos 23486 (FRAMESHIFT). Insertion of 151 nucleotides when compared to the reference sequence. Gap of 106 nucleotides when compared to the reference sequence.	warn	B.1.80	G	12
hCoV-19/India/KA-InStem-NCBS-0045/2020	EPI_ISL_477245	2020-05-01	Asia / India / Karnataka	Human	Original			Illumina Hiseq	MEGAHIT v1.2.9 / ABACAS.1.3.1			B.1.80	G	12
hCoV-19/India/KA-nimh-15896/2020	EPI_ISL_486409	2020-05-10	Asia / India / Karnataka	Human	Original			Oxford Nanopore Technology MinION	Minimap2 (plugin Geneious PrimeÃ‚Â® 2020.0.3)			B.6	O	12
hCoV-19/India/GJ-GBRC290b/2020	EPI_ISL_495028	2020-06-15	Asia / India / Gujarat / Vadodara	Human	Original			Ion Torrent	CLC Genomics Workbench 12			B.1.1	GR	12
hCoV-19/India/GJ-GBRC294/2020	EPI_ISL_495034	2020-06-15	Asia / India / Gujarat / Vadodara	Human	Original			Ion Torrent	CLC Genomics Workbench 12	Gap of 9 nucleotides when compared to the reference sequence.	info	B.1	G	12
hCoV-19/India/GJ-GBRC300b/2020	EPI_ISL_495045	2020-06-15	Asia / India / Gujarat / Vadodara	Human	Original			Ion Torrent	CLC Genomics Workbench 12			B.1.113	GH	12
hCoV-19/India/GJ-GBRC303a/2020	EPI_ISL_495050	2020-06-15	Asia / India / Gujarat / Vadodara	Human	Original			Ion Torrent	CLC Genomics Workbench 12			B.1.113	GH	12
hCoV-19/India/GJ-GBRC306b/2020	EPI_ISL_495057	2020-06-15	Asia / India / Gujarat / Vadodara	Human	Original			Ion Torrent	CLC Genomics Workbench 12			B.1.113	GH	12
hCoV-19/India/GJ-GBRC310b/2020	EPI_ISL_495064	2020-06-19	Asia / India / Gujarat / Prantij	Human	Original			Ion Torrent	CLC Genomics Workbench 12			B.1.113	GH	12
hCoV-19/India/GJ-GBRC311a/2020	EPI_ISL_495065	2020-06-20	Asia / India / Gujarat / Mandvi	Human	Original			Ion Torrent	CLC Genomics Workbench 12			B.1.36	GH	12
hCoV-19/India/GJ-GBRC323a/2020	EPI_ISL_495079	2020-06-12	Asia / India / Gujarat / Surat	Human	Original			Ion Torrent	CLC Genomics Workbench 12			B.1.113	GH	12
hCoV-19/Bangladesh/BCSIR-NILMRC-285/2020	EPI_ISL_498467	2020-07-21	Asia / Bangladesh / Chittagong / Chandpur	Human	Original	Nasopharyngeal Swab		Illumina Nextseq 550	DRAGEN RNA Pathogen Detection 3.5.14			B.1.1	GR	12
hCoV-19/Bangladesh/BCSIR-NILMRC-321/2020	EPI_ISL_498933	2020-05-31	Asia / Bangladesh / Mymensingh	Human	Original	Nasopharyngeal Swab		NextSeq 550	DRAGEN RNA Pathogen Detection 3.5.14			B.1.1.23	GR	12
hCoV-19/India/MH-NCDC-3985/2020	EPI_ISL_436446	2020-04-09	Asia / India / Maharashtra	Human	Original			Nanopore MinION	Reference based	[W] Stretches of NNNs (2.64% of overall sequence).	warn	B.6	O	12
hCoV-19/Saudi Arabia/KAUST-Makkah183/2020	EPI_ISL_437704	2020-04-06	Asia / Saudi Arabia / Makkah	Human	Original			Illumina Novaseq	Amplicon gatk bcftools consensus			B.1.36	GH	12
hCoV-19/Israel/2089380/2020	EPI_ISL_447371	2020-04-01	Asia / Israel / Jerusalem District	Human	Original	Naso-pharyngeal swab		Illumina MiSeq	AccuNGS pipeline (BLAST based)	Stretches of NNNs (1.73% of overall sequence).	warn	B.1.3	GH	12
hCoV-19/Israel/2046616/2020	EPI_ISL_447401	2020-04-02	Asia / Israel / North District	Human	Original	Naso-pharyngeal swab		Illumina MiSeq	AccuNGS pipeline (BLAST based)			B.1.3	GH	12
hCoV-19/Israel/2046434/2020	EPI_ISL_447404	2020-04-01	Asia / Israel / North District	Human	Original	Naso-pharyngeal swab		Illumina MiSeq	AccuNGS pipeline (BLAST based)			B.1	GH	12
hCoV-19/Israel/130710157/2020	EPI_ISL_447465	2020-04-15	Asia / Israel / Tel Aviv District	Human	Original	Naso-pharyngeal swab		Illumina MiSeq	AccuNGS pipeline (BLAST based)	Gap of 9 nucleotides when compared to the reference sequence.	info	B.1.1	GR	12
hCoV-19/India/GJ-GBRC97a/2020	EPI_ISL_450785	2020-05-10	Asia / India / Gujarat / Una	Human	Original			Ion Torrent	CLC Genomics Workbench 12			B.1.1.32	GR	12
hCoV-19/India/GJ-GBRC159a/2020	EPI_ISL_461489	2020-05-27	Asia / India / Gujarat / Ahmedabad	Human	Original			Ion Torrent	CLC Genomics Workbench 12			B.1.113	GH	12
hCoV-19/Bangladesh/CHRF-0028/2020	EPI_ISL_477137	2020-06-18	Asia / Bangladesh	Human	Original			iSeq100		[W] Stretches of NNNs (2.02% of overall sequence).	warn	B.1.1	GR	12
hCoV-19/Bangladesh/CHRF-0031/2020	EPI_ISL_477140	2020-06-16	Asia / Bangladesh	Human	Original			iSeq100				B.1.1.25	GR	12
hCoV-19/India/KA-InStem-NCBS-0048/2020	EPI_ISL_477248	2020-05-07	Asia / India / Karnataka	Human	Original			Illumina Hiseq	MEGAHIT v1.2.9 / ABACAS.1.3.1	Insertion of 151 nucleotide(s) found at refpos 19257 (FRAMESHIFT). Insertion of 151 nucleotide(s) found at refpos 23486 (FRAMESHIFT). Insertion of 302 nucleotides when compared to the reference sequence. Gap of 31 nucleotides when compared to the reference sequence.	warn	B.1.80	G	12
hCoV-19/India/KA-InStem-NCBS-0049/2020	EPI_ISL_477249	2020-05-07	Asia / India / Karnataka	Human	Original			Illumina Hiseq	MEGAHIT v1.2.9 / ABACAS.1.3.1			B.1.80	G	12
hCoV-19/India/KA-InStem-NCBS-0054/2020	EPI_ISL_477254	2020-01-01	Asia / India / Karnataka	Human	Original			Illumina Hiseq	MEGAHIT v1.2.9 / ABACAS.1.3.1			B.1.113	GH	12
hCoV-19/India/KA-InStem-NCBS-0055/2020	EPI_ISL_477255	2020-05-16	Asia / India / Karnataka	Human	Original			Illumina Hiseq	MEGAHIT v1.2.9 / ABACAS.1.3.1			B.1.113	GH	12
hCoV-19/India/KA-InStem-NCBS-0057/2020	EPI_ISL_477257	2020-05-16	Asia / India / Karnataka	Human	Original			Illumina Hiseq	MEGAHIT v1.2.9 / ABACAS.1.3.1	Long stretches of NNNs (10.63% of overall sequence). Insertion of 116 nucleotide(s) found at refpos 8162 (FRAMESHIFT). Insertion of 113 nucleotide(s) found at refpos 9911 (FRAMESHIFT). Insertion of 106 nucleotide(s) found at refpos 10829 (FRAMESHIFT). Insertion of 119 nucleotide(s) found at refpos 15751 (FRAMESHIFT). Insertion of 118 nucleotide(s) found at refpos 15962 (FRAMESHIFT). Insertion of 106 nucleotide(s) found at refpos 23601 (FRAMESHIFT). Insertion of 109 nucleotide(s) found at refpos 28861 (FRAMESHIFT). Insertion of 886 nucleotides when compared to the reference sequence. N without BLAST coverage. NSP5 without BLAST coverage. NSP4 without BLAST coverage.	alert	B.1	GH	12
hCoV-19/India/KA-InStem-NCBS-0058/2020	EPI_ISL_477258	2020-05-16	Asia / India / Karnataka	Human	Original			Illumina Hiseq	MEGAHIT v1.2.9 / ABACAS.1.3.1			B.1.113	GH	12
hCoV-19/India/KA-InStem-NCBS-0059/2020	EPI_ISL_477259	2020-05-16	Asia / India / Karnataka	Human	Original			Illumina Hiseq	MEGAHIT v1.2.9 / ABACAS.1.3.1	Insertion of 151 nucleotide(s) found at refpos 7047 (FRAMESHIFT). Insertion of 151 nucleotide(s) found at refpos 23486 (FRAMESHIFT). Insertion of 302 nucleotides when compared to the reference sequence. Gap of 164 nucleotides when compared to the reference sequence.	warn	B.1.113	GH	12
hCoV-19/India/KA-InStem-NCBS-0064/2020	EPI_ISL_477263	2020-01-01	Asia / India / Karnataka	Human	Original			Illumina Hiseq	MEGAHIT v1.2.9 / ABACAS.1.3.1	Stretches of NNNs (1.31% of overall sequence). Insertion of 152 nucleotide(s) found at refpos 7047 (FRAMESHIFT). Insertion of 151 nucleotide(s) found at refpos 21667 (FRAMESHIFT). Insertion of 151 nucleotide(s) found at refpos 23506 (FRAMESHIFT). Insertion of 601 nucleotides when compared to the reference sequence. Gap of 31 nucleotides when compared to the reference sequence.	warn	B.1.113	GH	12
hCoV-19/Japan/TK-YE614327/2020	EPI_ISL_486903	2020-05-01	Asia / Japan / Tokyo	Human	Original			unknown		Genomic RNA, nearly complete genome		B.1.1	GR	12
hCoV-19/Japan/TK-Y17873/2020	EPI_ISL_486909	2020-05-01	Asia / Japan / Tokyo	Human	Original			unknown		Genomic RNA, nearly complete genome		B.1.1	GR	12
hCoV-19/India/TG-CCMB-L1023/2020	EPI_ISL_495162	2020-05-11	Asia / India / Telangana / Hyderabad	Human	Original	Naso-pharyngeal swab/Oro-pharyngeal swab		Nanopore MinION	Reference based			B.1.1.8	GR	12
hCoV-19/India/TG-CCMB-L1893/2020	EPI_ISL_495169	2020-06-03	Asia / India / Telangana / Hyderabad	Human	Original	Naso-pharyngeal swab/Oro-pharyngeal swab		Nanopore MinION	Reference based			B.1.1.8	GR	12
hCoV-19/India/TG-CCMB-L1930/2020	EPI_ISL_495170	2020-06-04	Asia / India / Telangana / Hyderabad	Human	Original	Naso-pharyngeal swab/Oro-pharyngeal swab		Nanopore MinION	Reference based			B.1.1.32	GR	12
hCoV-19/India/TG-CCMB-L1931/2020	EPI_ISL_495171	2020-06-04	Asia / India / Telangana / Hyderabad	Human	Original	Naso-pharyngeal swab/Oro-pharyngeal swab		Illumina NovaSeq 6000	Reference based			B.1.1	GR	12
hCoV-19/India/TG-CCMB-L1959/2020	EPI_ISL_495174	2020-06-04	Asia / India / Telangana / Hyderabad	Human	Original	Naso-pharyngeal swab/Oro-pharyngeal swab		Illumina NovaSeq 6000	Reference based			B.1.1.32	GR	12
hCoV-19/India/TG-CCMB-M118/2020	EPI_ISL_495183	2020-06-06	Asia / India / Telangana / Hyderabad	Human	Original	Naso-pharyngeal swab/Oro-pharyngeal swab		Illumina NovaSeq 6000	Reference based			B.1.1	GR	12
hCoV-19/India/TG-CCMB-M170/2020	EPI_ISL_495188	2020-06-06	Asia / India / Telangana / Hyderabad	Human	Original	Naso-pharyngeal swab/Oro-pharyngeal swab		Illumina NovaSeq 6000	Reference based			B.1.1.32	GR	12
hCoV-19/India/TG-CCMB-M2/2020	EPI_ISL_495192	2020-06-04	Asia / India / Telangana / Hyderabad	Human	Original	Naso-pharyngeal swab/Oro-pharyngeal swab		Illumina NovaSeq 6000	Reference based			B.1.1	GR	12
hCoV-19/India/UN-N10/2020	EPI_ISL_497765	2020-01-01	Asia / India	Human	Original			Illumina Miseq				B.1.113	GH	12
hCoV-19/India/UN-A349/2020	EPI_ISL_497766	2020-01-01	Asia / India	Human	Original			Illumina Miseq				B.1.113	GH	12
hCoV-19/Hong Kong/HKU-200723-001/2020	EPI_ISL_497768	2020-07-10	Asia / Hong Kong	Human	Original	Saliva		Nanopore MinION		Stretches of NNNs (1.94% of overall sequence).	warn	B.6	O	12
hCoV-19/Hong Kong/HKU-200723-015/2020	EPI_ISL_497782	2020-07-07	Asia / Hong Kong	Human	Original	Saliva		Nanopore MinION				B.1.36	GH	12
hCoV-19/Hong Kong/HKU-200723-018/2020	EPI_ISL_497785	2020-07-14	Asia / Hong Kong	Human	Original	Nasopharyngeal Swab		Nanopore MinION				B.1.1	GR	12
hCoV-19/Bangladesh/BCSIR-NILMRC-297/2020	EPI_ISL_498784	2020-07-18	Asia / Bangladesh / Sylhet / Moulvibazar	Human	Original	Nasopharyngeal swab		NextSeq 550	DRAGEN RNA Pathogen Detection 3.5.14			B.1.1.25	GR	12
hCoV-19/Saudi Arabia/KAUST-Makkah233/2020	EPI_ISL_437729	2020-04-06	Asia / Saudi Arabia / Makkah	Human	Original			Illumina Novaseq	Amplicon gatk bcftools consensus			B.1.36	GH	12
hCoV-19/Taiwan/TSGH-26/2020	EPI_ISL_447252	2020-02-25	Asia / Taiwan / New Taipei City	Human	Original			Illumina NovaSeq4000		[I] Insertion of 3 nucleotides when compared to the reference sequence.	info	B.4	O	12
hCoV-19/Israel/990307712/2020	EPI_ISL_447263	2020-03-26	Asia / Israel / South Coast District	Human	Original	Naso-pharyngeal swab		Illumina MiSeq	AccuNGS pipeline (BLAST based)			B.1.3	GH	12
hCoV-19/Israel/990300860/2020	EPI_ISL_447264	2020-04-02	Asia / Israel / South Coast District	Human	Original	Naso-pharyngeal swab		Illumina MiSeq	AccuNGS pipeline (BLAST based)			B.1.3	GH	12
hCoV-19/Bangladesh/DU-50758/2020	EPI_ISL_450840	2020-05-06	Asia / Bangladesh / Dhaka	Human	Original	Oropharyngeal swab		Ion Torrent				B.1.1.25	GR	12
hCoV-19/Bangladesh/DU-50761/2020	EPI_ISL_450842	2020-05-06	Asia / Bangladesh / Dhaka	Human	Original	Oropharyngeal swab		Ion Torrent		Gap of 201 nucleotides when compared to the reference sequence.	warn	B.1.1.25	GR	12
hCoV-19/Thailand/Nonthaburi_3481/2020	EPI_ISL_455589	2020-03-20	Asia / Thailand / Nonthaburi	Human	Vero P1	Oropharyngeal swab		Illumina Miseq	CLC Genomics Workbench 12, Geneious 10.2.16			A.6	S	12
hCoV-19/Thailand/Nonthaburi_3479/2020	EPI_ISL_455591	2020-03-20	Asia / Thailand / Nonthaburi	Human	Vero P1	Oropharyngeal swab		Illumina Miseq	CLC Genomics Workbench 12, Geneious 10.2.16			A.6	S	12
hCoV-19/India/OR-ILSCV12742/2020	EPI_ISL_463013	2020-05-09	Asia / India / Odisha	Human	Original			Illumina NextSeq 550	Reference based			B.6	O	12
hCoV-19/India/OR-ILSCV14374/2020	EPI_ISL_463031	2020-05-10	Asia / India / Odisha	Human	Original			Illumina NextSeq 550	Reference based			B.6	O	12
hCoV-19/India/OR-ILSCV15546/2020	EPI_ISL_463035	2020-05-11	Asia / India / Odisha	Human	Original			Illumina NextSeq 550	Reference based	Stretches of NNNs (2.02% of overall sequence).	warn	B.1.1.32	GR	12
hCoV-19/India/OR-ILSCV15547/2020	EPI_ISL_463036	2020-05-11	Asia / India / Odisha	Human	Original			Illumina NextSeq 550	Reference based			B.1.1.32	GR	12
hCoV-19/India/OR-ILSCV16510/2020	EPI_ISL_463050	2020-05-12	Asia / India / Odisha	Human	Original			Illumina NextSeq 550	Reference based	Stretches of NNNs (2.04% of overall sequence).	warn	B.6	O	12
hCoV-19/India/OR-ILSCV18287/2020	EPI_ISL_463059	2020-05-13	Asia / India / Odisha	Human	Original			Illumina NextSeq 550	Reference based	Long stretches of NNNs (15.04% of overall sequence). NS7b is missing. E is missing.	alert	B.1.1	G	12
hCoV-19/India/OR-ILSCV18525/2020	EPI_ISL_463060	2020-05-13	Asia / India / Odisha	Human	Original			Illumina NextSeq 550	Reference based			B.1.113	GH	12
hCoV-19/India/OR-ILSCV18539/2020	EPI_ISL_463062	2020-05-13	Asia / India / Odisha	Human	Original			Illumina NextSeq 550	Reference based	Stretches of NNNs (1.98% of overall sequence).	warn	B.1.113	GH	12
hCoV-19/India/OR-ILSCV19192/2020	EPI_ISL_463067	2020-05-14	Asia / India / Odisha	Human	Original			Illumina NextSeq 550	Reference based			B.6	O	12
hCoV-19/India/OR-ILSCV19346/2020	EPI_ISL_463070	2020-05-14	Asia / India / Odisha	Human	Original			Illumina NextSeq 550	Reference based	Stretches of NNNs (1.67% of overall sequence). NS7b is missing.	warn	B.1	O	12
hCoV-19/India/OR-ILSCV21721/2020	EPI_ISL_463085	2020-05-16	Asia / India / Odisha	Human	Original			Illumina NextSeq 550	Reference based			B.1.1.32	GR	12
hCoV-19/India/GJ-GBRC209a/2020	EPI_ISL_475037	2020-06-11	Asia / India / Gujarat / Surat	Human	Original			Ion Torrent	CLC Genomics Workbench 12			B.1	GH	12
hCoV-19/India/GJ-GBRC221/2020	EPI_ISL_475059	2020-06-05	Asia / India / Gujarat / Bhuj	Human	Original			Ion Torrent	CLC Genomics Workbench 12			B.1	G	12
hCoV-19/India/MH-NIV-64905/2020	EPI_ISL_479559	2020-06-16	Asia / India / Maharashtra	Human	Original			Ion Torrent, Gene Studio				B.1.1	GR	12
hCoV-19/India/MH-NIV-65829/2020	EPI_ISL_479566	2020-06-16	Asia / India / Maharashtra	Human	Original			Ion Torrent, Gene Studio				B.1.1.32	GR	12
hCoV-19/Singapore/513/2020	EPI_ISL_479591	2020-05-23	Asia / Singapore	Human	Original			Illumina MiSeq				B.6	O	12
hCoV-19/India/KA-InStem-NCBS-0070/2020	EPI_ISL_479741	2020-06-17	Asia / India / Karnataka	Human	Original			Illumina HiSeq	MEGAHIT v1.2.9 / ABACAS.1.3.1	Long stretches of NNNs (6.03% of overall sequence). Insertion of 146 nucleotide(s) found at refpos 2557 (FRAMESHIFT). Insertion of 151 nucleotide(s) found at refpos 4082 (FRAMESHIFT). Insertion of 146 nucleotide(s) found at refpos 7047 (FRAMESHIFT). Insertion of 152 nucleotide(s) found at refpos 8910 (FRAMESHIFT). Insertion of 145 nucleotide(s) found at refpos 10742 (FRAMESHIFT). Insertion of 148 nucleotide(s) found at refpos 11009 (FRAMESHIFT). Insertion of 146 nucleotide(s) found at refpos 11571 (FRAMESHIFT). Insertion of 151 nucleotide(s) found at refpos 12792 (FRAMESHIFT). Insertion of 127 nucleotide(s) found at refpos 13350 (FRAMESHIFT). Insertion of 152 nucleotide(s) found at refpos 13973 (FRAMESHIFT). Insertion of 152 nucleotide(s) found at refpos 18306 (FRAMESHIFT). Insertion of 151 nucleotide(s) found at refpos 21678 (FRAMESHIFT). Insertion of 151 nucleotide(s) found at refpos 22526 (FRAMESHIFT). Insertion of 152 nucleotide(s) found at refpos 24725 (FRAMESHIFT). Insertion of 151 nucleotide(s) found at refpos 27508 (FRAMESHIFT). Insertion of 151 nucleotide(s) found at refpos 27791 (FRAMESHIFT). Insertion of 151 nucleotide(s) found at refpos 28750 (FRAMESHIFT). Insertion of 2970 nucleotides when compared to the reference sequence. NSP10 without BLAST coverage. %UniqueMutations 0.12%.	alert	B.1.36	GH	12
hCoV-19/India/KA-InStem-NCBS-0079/2020	EPI_ISL_479750	2020-06-17	Asia / India / Karnataka	Human	Original			Illumina HiSeq	MEGAHIT v1.2.9 / ABACAS.1.3.1	Long stretches of NNNs (20.88% of overall sequence). Gap of 281 nucleotide(s) found at refpos 3511 (FRAMESHIFT). Insertion of 281 nucleotide(s) found at refpos 4303 (FRAMESHIFT). Insertion of 149 nucleotide(s) found at refpos 5573 (FRAMESHIFT). Insertion of 148 nucleotide(s) found at refpos 13960 (FRAMESHIFT). Insertion of 107 nucleotide(s) found at refpos 14876 (FRAMESHIFT). Insertion of 176 nucleotide(s) found at refpos 16814 (FRAMESHIFT). Insertion of 2 nucleotide(s) found at refpos 17976 (FRAMESHIFT). Insertion of 127 nucleotide(s) found at refpos 18603 (FRAMESHIFT). Insertion of 145 nucleotide(s) found at refpos 18944 (FRAMESHIFT). Insertion of 142 nucleotide(s) found at refpos 19860 (FRAMESHIFT). Insertion of 116 nucleotide(s) found at refpos 21087 (FRAMESHIFT). Insertion of 146 nucleotide(s) found at refpos 21966 (FRAMESHIFT). Insertion of 106 nucleotide(s) found at refpos 23507 (FRAMESHIFT). Insertion of 152 nucleotide(s) found at refpos 24726 (FRAMESHIFT). Insertion of 112 nucleotide(s) found at refpos 25678 (FRAMESHIFT). Insertion of 152 nucleotide(s) found at refpos 25931 (FRAMESHIFT). Insertion of 134 nucleotide(s) found at refpos 26537 (FRAMESHIFT). Insertion of 3569 nucleotides when compared to the reference sequence. Gap of 533 nucleotides when compared to the reference sequence. NSP11 without BLAST coverage. NSP16 without BLAST coverage. Spike without BLAST coverage. NSP14 without BLAST coverage. NSP12 without BLAST coverage. NS3 without BLAST coverage. %UniqueMutations 0.15%.	alert	B.1.1	GR	12
hCoV-19/India/KA-InStem-NCBS-0083/2020	EPI_ISL_479754	2020-06-17	Asia / India / Karnataka	Human	Original			Illumina HiSeq	MEGAHIT v1.2.9 / ABACAS.1.3.1	Long stretches of NNNs (7.12% of overall sequence). Insertion of 145 nucleotide(s) found at refpos 2557 (FRAMESHIFT). Insertion of 136 nucleotide(s) found at refpos 3497 (FRAMESHIFT). Insertion of 151 nucleotide(s) found at refpos 4064 (FRAMESHIFT). Insertion of 145 nucleotide(s) found at refpos 10107 (FRAMESHIFT). Insertion of 145 nucleotide(s) found at refpos 10727 (FRAMESHIFT). Insertion of 152 nucleotide(s) found at refpos 11009 (FRAMESHIFT). Insertion of 146 nucleotide(s) found at refpos 11571 (FRAMESHIFT). Insertion of 151 nucleotide(s) found at refpos 12792 (FRAMESHIFT). Insertion of 127 nucleotide(s) found at refpos 13377 (FRAMESHIFT). Insertion of 151 nucleotide(s) found at refpos 13611 (FRAMESHIFT). Insertion of 151 nucleotide(s) found at refpos 19273 (FRAMESHIFT). Insertion of 149 nucleotide(s) found at refpos 22526 (FRAMESHIFT). Insertion of 152 nucleotide(s) found at refpos 22886 (FRAMESHIFT). Insertion of 127 nucleotide(s) found at refpos 24109 (FRAMESHIFT). Insertion of 152 nucleotide(s) found at refpos 24724 (FRAMESHIFT). Insertion of 145 nucleotide(s) found at refpos 25936 (FRAMESHIFT). Insertion of 152 nucleotide(s) found at refpos 27815 (FRAMESHIFT). Insertion of 151 nucleotide(s) found at refpos 28750 (FRAMESHIFT). Insertion of 3516 nucleotides when compared to the reference sequence. NSP10 without BLAST coverage. NSP5 without BLAST coverage. Spike without BLAST coverage. %UniqueMutations 0.11%.	alert	B.1.80	G	12
hCoV-19/India/KA-InStem-NCBS-0087/2020	EPI_ISL_486836	2020-01-01	Asia / India / Karnataka	Human	Original			Illumina Hiseq	MEGAHIT v1.2.9 / ABACAS.1.3.1			B.1.80	G	12
hCoV-19/Saudi Arabia/553/2020	EPI_ISL_490002	2020-02-13	Asia / Saudi Arabia	Human	Original	Nasopharyngeal swab		Illumina	SPADES v. 3.13.0			B.1.36	GH	12
hCoV-19/Singapore/617/2020	EPI_ISL_490067	2020-05-08	Asia / Singapore	Human	Original			Illumina MiSeq				B.6	O	12
hCoV-19/Malaysia/IMR_WC81523/2020	EPI_ISL_490096	2020-05-23	Asia / Malaysia	Human	Original			Illumina NextSeq 500				B.6	O	12
hCoV-19/Malaysia/IMR_WC99023/2020	EPI_ISL_490099	2020-05-23	Asia / Malaysia	Human	Original			Illumina NextSeq 500				B.6	O	12
hCoV-19/Oman/205036179/2020	EPI_ISL_491976	2020-05-16	Asia / Oman / Muscat	Human	Original	Oro-pharyngeal swab		Ion Torrent	AssemblyTrinity			B.1.1.27	GR	12
hCoV-19/Bangladesh/BCSIR-NILMRC-339/2020	EPI_ISL_498800	2020-07-15	Asia / Bangladesh / Rajshahi	Human	Original	Nasopharyngeal Swab		NextSeq 550	DRAGEN RNA Pathogen Detection 3.5.14			B.1.1.23	GR	12
hCoV-19/Bangladesh/BCSIR-NILMRC-340/2020	EPI_ISL_498801	2020-07-15	Asia / Bangladesh / Rajshahi	Human	Original	Nasopharyngeal Swab		NextSeq 550	DRAGEN RNA Pathogen Detection 3.5.14			B.1.1.25	GR	12
hCoV-19/Bangladesh/BCSIR-NILMRC-341/2020	EPI_ISL_498802	2020-07-15	Asia / Bangladesh / Rajshahi	Human	Original	Nasopharyngeal Swab		NextSeq 550	DRAGEN RNA Pathogen Detection 3.5.14			B.1.1.25	GR	12
hCoV-19/Bangladesh/BCSIR-NILMRC-296/2020	EPI_ISL_498817	2020-07-18	Asia / Bangladesh / Sylhet / Moulvibazar	Human	Original	Nasopharyngeal Swab		NextSeq 550	DRAGEN RNA Pathogen Detection 3.5.14			B.1.1.25	GR	12
hCoV-19/Singapore/724/2020	EPI_ISL_500545	2020-06-24	Asia / Singapore	Human	Original			Nanopore MinION				B.6	O	12
hCoV-19/Singapore/727/2020	EPI_ISL_500548	2020-06-23	Asia / Singapore	Human	Original			Nanopore MinION				B.6	O	12
hCoV-19/Singapore/728/2020	EPI_ISL_500549	2020-06-23	Asia / Singapore	Human	Original			Nanopore MinION		Stretches of NNNs (1.29% of overall sequence).	warn	B.6	O	12
hCoV-19/Singapore/729/2020	EPI_ISL_500550	2020-06-22	Asia / Singapore	Human	Original			Nanopore MinION				B.6	O	12
hCoV-19/Singapore/730/2020	EPI_ISL_500551	2020-06-22	Asia / Singapore	Human	Original			Nanopore MinION				B.6	O	12
hCoV-19/Singapore/732/2020	EPI_ISL_500553	2020-06-22	Asia / Singapore	Human	Original			Nanopore MinION				B.6	O	12
hCoV-19/Singapore/742/2020	EPI_ISL_500556	2020-07-04	Asia / Singapore	Human	Original			Nanopore MinION				B.6	L	12
hCoV-19/Singapore/738/2020	EPI_ISL_500558	2020-07-06	Asia / Singapore	Human	Original			Nanopore MinION				B.6	O	12
hCoV-19/Singapore/748/2020	EPI_ISL_500562	2020-06-22	Asia / Singapore	Human	Original			Nanopore MinION				B.6	O	12
hCoV-19/Malaysia/2813/2020	EPI_ISL_501197	2020-03-28	Asia / Malaysia / Kuala Lumpur	Human	Original	Nasopharyngeal / Throat Swab		Illumina iSeq	Geneious Prime 2020.1			B.6	O	12
hCoV-19/India/KA-nimh-0116/2020	EPI_ISL_428480	2020-04-06	Asia / India / Karnataka	Human	Original	Nasopharyngeal swab		Oxford nanopore technology MinIon	Minimap2 ver 1.0 ( in Geneious Prime(r) 2020.0.3)	Long stretches of NNNs (9.85% of overall sequence).		B.1	G	12
hCoV-19/Philippines/PGC02/2020	EPI_ISL_434554	2020-03-26	Asia / Philippines / Manila	Human	Original			Illumina NextSeq		Insertion of 35 nucleotide(s) found at refpos 27058 (FRAMESHIFT). Insertion of 38 nucleotides when compared to the reference sequence. %UniqueMutations 0.20%.	warn	B.6	O	12
hCoV-19/India/GJ-GBRC87/2020	EPI_ISL_447548	2020-04-28	Asia / India / Gujarat / Dahegam	Human	Original			Ion Torrent	CLC Genomics Workbench 12			B.1.113	GH	12
hCoV-19/India/GJ-GBRC90/2020	EPI_ISL_447552	2020-05-02	Asia / India / Gujarat / Gandhinagar	Human	Original			Ion Torrent	CLC Genomics Workbench 12			B.1.36	GH	12
hCoV-19/India/TG-CCMB-L044/2020	EPI_ISL_447864	2020-04-16	Asia / India / Telangana / Vikarabad	Human	Original	Naso-pharyngeal swab/Oro-pharyngeal swab		Illumina NovaSeq 6000	Reference based			B.6	O	12
hCoV-19/India/GJ-GBRC106/2020	EPI_ISL_451151	2020-05-05	Asia / India / Gujarat / Jamnagar	Human	Original			Ion Torrent	CLC Genomics Workbench 12			B.1.113	GH	12
hCoV-19/India/GJ-GBRC108/2020	EPI_ISL_451153	2020-05-10	Asia / India / Gujarat / Jamnagar	Human	Original			Ion Torrent	CLC Genomics Workbench 12			B.1.113	GH	12
hCoV-19/India/GJ-GBRC117/2020	EPI_ISL_451162	2020-05-03	Asia / India / Gujarat / Vadodara	Human	Original			Ion Torrent	CLC Genomics Workbench 12			B.1.113	GH	12
hCoV-19/Singapore/397/2020	EPI_ISL_469146	2020-06-06	Asia / Singapore	Human	Original			Illumina MiSeq				B.6	O	12
hCoV-19/United Arab Emirates/L1189/2020	EPI_ISL_469277	2020-05-04	Asia / United Arab Emirates	Human	Original			Illumina MiSeq				B.4	O	12
hCoV-19/India/TG-CCMB-L1452/2020	EPI_ISL_471591	2020-05-25	Asia / India / Telangana / Hyderabad	Human	Original	Naso-pharyngeal swab/Oro-pharyngeal swab		Illumina NovaSeq 6000	Reference based			B.1.36	GH	12
hCoV-19/India/TG-CCMB-L1453/2020	EPI_ISL_471592	2020-05-25	Asia / India / Telangana / Hyderabad	Human	Original	Naso-pharyngeal swab/Oro-pharyngeal swab		Illumina NovaSeq 6000	Reference based			B.1.36	GH	12
hCoV-19/India/TG-CCMB-L1454/2020	EPI_ISL_471593	2020-05-25	Asia / India / Telangana / Hyderabad	Human	Original	Naso-pharyngeal swab/Oro-pharyngeal swab		Illumina NovaSeq 6000	Reference based			B.1.36	GH	12
hCoV-19/India/TG-CCMB-L1459/2020	EPI_ISL_471596	2020-05-25	Asia / India / Telangana / Hyderabad	Human	Original	Naso-pharyngeal swab/Oro-pharyngeal swab		Illumina NovaSeq 6000	Reference based			B.1.36	GH	12
hCoV-19/Bahrein/BAH-14/2020	EPI_ISL_483555	2020-04-08	Asia / Bahrain	Human	Original			Nanopore				B.4	O	12
hCoV-19/Bahrein/BAH-17/2020	EPI_ISL_483558	2020-04-08	Asia / Bahrain	Human	Original			Nanopore				B.4	O	12
hCoV-19/Singapore/559/2020	EPI_ISL_483582	2020-06-19	Asia / Singapore	Human	Original			Illumina MiSeq				B.6	O	12
hCoV-19/Singapore/567/2020	EPI_ISL_483590	2020-06-24	Asia / Singapore	Human	Original			Illumina MiSeq				B.6	O	12
hCoV-19/India/TG-CCMB-M361/2020	EPI_ISL_495201	2020-06-09	Asia / India / Telangana / Hyderabad	Human	Original	Naso-pharyngeal swab/Oro-pharyngeal swab		Illumina NovaSeq 6000	Reference based			B.1.1.8	GR	12
hCoV-19/India/TG-CCMB-M363/2020	EPI_ISL_495202	2020-06-09	Asia / India / Telangana / Hyderabad	Human	Original	Naso-pharyngeal swab/Oro-pharyngeal swab		Illumina NovaSeq 6000	Reference based			B.1.1	GR	12
hCoV-19/India/TG-CCMB-M437/2020	EPI_ISL_495203	2020-06-09	Asia / India / Telangana / Hyderabad	Human	Original	Naso-pharyngeal swab/Oro-pharyngeal swab		Illumina NovaSeq 6000	Reference based			B.1.1.8	GR	12
hCoV-19/India/TG-CCMB-M446/2020	EPI_ISL_495205	2020-06-09	Asia / India / Telangana / Hyderabad	Human	Original	Naso-pharyngeal swab/Oro-pharyngeal swab		Illumina NovaSeq 6000	Reference based			B.1.1.8	GR	12
hCoV-19/India/TG-CCMB-M451/2020	EPI_ISL_495206	2020-06-09	Asia / India / Telangana / Hyderabad	Human	Original	Naso-pharyngeal swab/Oro-pharyngeal swab		Illumina NovaSeq 6000	Reference based			B.1.1.8	GR	12
hCoV-19/India/TG-CCMB-M458/2020	EPI_ISL_495208	2020-06-09	Asia / India / Telangana / Hyderabad	Human	Original	Naso-pharyngeal swab/Oro-pharyngeal swab		Illumina NovaSeq 6000	Reference based			B.1.1.8	GR	12
hCoV-19/India/TG-CCMB-M489/2020	EPI_ISL_495212	2020-06-10	Asia / India / Telangana / Hyderabad	Human	Original	Naso-pharyngeal swab/Oro-pharyngeal swab		Illumina NovaSeq 6000	Reference based			B.1.1.32	GR	12
hCoV-19/India/TG-CCMB-M700/2020	EPI_ISL_495228	2020-06-11	Asia / India / Telangana / Hyderabad	Human	Original	Naso-pharyngeal swab/Oro-pharyngeal swab		Illumina NovaSeq 6000	Reference based			B.1.1.32	GR	12
hCoV-19/India/TG-CCMB-M711/2020	EPI_ISL_495229	2020-06-11	Asia / India / Telangana / Hyderabad	Human	Original	Naso-pharyngeal swab/Oro-pharyngeal swab		Illumina NovaSeq 6000	Reference based			B.1.1.32	GR	12
hCoV-19/India/TG-CCMB-M717/2020	EPI_ISL_495231	2020-06-11	Asia / India / Telangana / Hyderabad	Human	Original	Naso-pharyngeal swab/Oro-pharyngeal swab		Illumina NovaSeq 6000	Reference based			B.1.1.32	GR	12
hCoV-19/India/TG-CCMB-M739/2020	EPI_ISL_495234	2020-06-11	Asia / India / Telangana / Hyderabad	Human	Original	Naso-pharyngeal swab/Oro-pharyngeal swab		Illumina NovaSeq 6000	Reference based			B.1.1	GR	12
hCoV-19/India/TG-CCMB-M804/2020	EPI_ISL_495244	2020-06-12	Asia / India / Telangana / Hyderabad	Human	Original	Naso-pharyngeal swab/Oro-pharyngeal swab		Illumina NovaSeq 6000	Reference based			B.1.113	GH	12
hCoV-19/India/TG-CCMB-M844/2020	EPI_ISL_495256	2020-06-12	Asia / India / Telangana / Hyderabad	Human	Original	Naso-pharyngeal swab/Oro-pharyngeal swab		Illumina NovaSeq 6000	Reference based			B.1.1.8	GR	12
hCoV-19/India/TG-CCMB-M995/2020	EPI_ISL_495270	2020-06-13	Asia / India / Telangana / Hyderabad	Human	Original	Naso-pharyngeal swab/Oro-pharyngeal swab		Illumina NovaSeq 6000	Reference based			B.1.1	GR	12
hCoV-19/India/TG-CCMB-OM10/2020	EPI_ISL_495276	2020-05-15	Asia / India / Telangana / Hyderabad	Human	Original	Naso-pharyngeal swab/Oro-pharyngeal swab		Illumina NovaSeq 6000	Reference based			B.1.1.32	GR	12
hCoV-19/India/TG-CCMB-OM20/2020	EPI_ISL_495288	2020-05-17	Asia / India / Telangana / Hyderabad	Human	Original	Naso-pharyngeal swab/Oro-pharyngeal swab		Illumina NovaSeq 6000	Reference based			B.1.1.8	GR	12
hCoV-19/India/MH-BJMC-1697/2020	EPI_ISL_496521	2020-04-19	Asia / India / Maharashtra	Human	Original			Illumina Miseq		Gap of 1 nucleotides when compared to the reference sequence.	info	B.6	O	12
hCoV-19/India/MH-AFMC-5458/2020	EPI_ISL_496529	2020-05-23	Asia / India / Maharashtra	Human	Original			Illumina Miseq		Gap of 2 nucleotides when compared to the reference sequence.	info	B.6	O	12
hCoV-19/India/MH-NCCS-NR2246/2020	EPI_ISL_496573	2020-05-21	Asia / India / Maharashtra	Human	Original			Illumina Miseq				B.1.36	GH	12
hCoV-19/India/MH-NCCS-NR2249/2020	EPI_ISL_496574	2020-05-21	Asia / India / Maharashtra	Human	Original			Illumina Miseq				B.1.36	GH	12
hCoV-19/India/MH-NCCS-NR2260/2020	EPI_ISL_496576	2020-05-21	Asia / India / Maharashtra	Human	Original			Illumina Miseq				B.1.113	GH	12
hCoV-19/Hong Kong/HKU-200723-036/2020	EPI_ISL_497803	2020-07-06	Asia / Hong Kong	Human	Original	Nasopharyngeal Swab		Nanopore MinION				B.1.113	GH	12
hCoV-19/Hong Kong/HKU-200723-084/2020	EPI_ISL_497851	2020-07-07	Asia / Hong Kong	Human	Original	Saliva		Nanopore MinION				B.6	O	12
hCoV-19/Hong Kong/HKU-200723-100/2020	EPI_ISL_497867	2020-07-12	Asia / Hong Kong	Human	Original	Nasopharyngeal Swab		Nanopore MinION				B.1.1	GR	12
hCoV-19/India/MH-AFMC-5280/2020	EPI_ISL_497885	2020-05-21	Asia / India / Maharashtra	Human	Original			Illumina Miseq		Submitter Note: we have confirmed stretches of NNNs (4.04% of overall sequence). Gap of 1 nucleotide(s) found at refpos 16695 (FRAMESHIFT). Gap of 1 nucleotides when compared to the reference sequence. N is missing. NSP13 is missing.	warn	B	G	12
hCoV-19/India/MH-BJMC-1701/2020	EPI_ISL_497889	2020-04-19	Asia / India / Maharashtra	Human	Original			Illumina Miseq		Submitter Note: we have confirmed a gap of 1 nucleotide(s) found at refpos 19300 (FRAMESHIFT). Gap of 1 nucleotides when compared to the reference sequence. NSP14 is missing. NSP14 is missing.	warn	B.6	O	12
hCoV-19/Bangladesh/BCSIR-NILMRC-317/2020	EPI_ISL_504180	2020-05-31	Asia / Bangladesh / Mymensingh	Human	Original	Nasopharyngeal Swab		NextSeq 550	DRAGEN RNA Pathogen Detection 3.5.14			B.1.1.25	GR	12
hCoV-19/India/TG-NGC-CDFD-12/2020	EPI_ISL_466850	2020-05-26	Asia / India / Telangana	Human	Original	Naso-pharyngeal swab		Illumina MiSeq	BWA-MEM			B.1.1.32	GR	12
hCoV-19/India/TG-NGC-CDFD-18/2020	EPI_ISL_466856	2020-05-27	Asia / India / Telangana	Human	Original	Naso-pharyngeal swab		Illumina MiSeq	BWA-MEM	Stretches of NNNs (2.88% of overall sequence).	warn	B.1.1.8	GR	12
hCoV-19/India/GJ-GBRC182a/2020	EPI_ISL_467051	2020-06-03	Asia / India / Gujarat / Ahmedabad	Human	Original			Ion Torrent	CLC Genomics Workbench 12			B.1.113	GH	12
hCoV-19/India/GJ-GBRC199/2020	EPI_ISL_469044	2020-06-08	Asia / India / Gujarat / Nadiad	Human	Original			Ion Torrent	CLC Genomics Workbench 12			B.1.113	GH	12
hCoV-19/India/GJ-GBRC201a/2020	EPI_ISL_469046	2020-06-08	Asia / India / Gujarat / Mahemdavad	Human	Original			Ion Torrent	CLC Genomics Workbench 12			B.1.113	GH	12
hCoV-19/Singapore/546/2020	EPI_ISL_482693	2020-05-27	Asia / Singapore	Human	Original			Nanopore MinION				B.6	O	12
hCoV-19/India/GJ-GBRC245/2020	EPI_ISL_483826	2020-06-14	Asia / India / Gujarat / Modasa	Human	Original			Ion Torrent	CLC Genomics Workbench 12			B.1.36	GH	12
hCoV-19/India/GJ-GBRC250a/2020	EPI_ISL_483833	2020-06-12	Asia / India / Gujarat / Chuda	Human	Original			Ion Torrent	CLC Genomics Workbench 12			B.1.113	GH	12
hCoV-19/India/GJ-GBRC267b/2020	EPI_ISL_483863	2020-06-13	Asia / India / Gujarat / Choryasi	Human	Original			Ion Torrent	CLC Genomics Workbench 12			B.1.113	GH	12
hCoV-19/India/GJ-GBRC275a/2020	EPI_ISL_483875	2020-06-13	Asia / India / Gujarat / Surat	Human	Original			Ion Torrent	CLC Genomics Workbench 12			B.1	G	12
hCoV-19/Oman/205042822/2020	EPI_ISL_492020	2020-06-09	Asia / Oman / Muscat	Human	Original	Oro-pharyngeal swab		Ion Torrent	AssemblyTrinity			B.1.1	GR	12
hCoV-19/Bangladesh/BCSIR-NILMRC-258/2020	EPI_ISL_498253	2020-07-07	Asia / Bangladesh / Khulna / Jessore	Human	Original	Nasopharyngeal Swab		Illumina Nextseq 550	DRAGEN RNA Pathogen Detection 3.5.14			B.1.1	GR	12
hCoV-19/Bangladesh/BCSIR-NILMRC-273/2020	EPI_ISL_498273	2020-07-19	Asia / Bangladesh / Chittagong	Human	Original	Nasopharyngeal Swab		Illumina Nextseq 550	DRAGEN RNA Pathogen Detection 3.5.14			B.1.1	GR	12
hCoV-19/Hong Kong/HKPU84-2502/2020	EPI_ISL_419248	2020-02-24	Asia / Hong Kong	Human	Original		Asymptomatic	Nanopore MinION and Illumina MiSeq		Stretches of NNNs (2.00% of overall sequence).	warn	B.2.8	V	12
hCoV-19/Thailand/NIH-2420/2020	EPI_ISL_434700	2020-03-13	Asia / Thailand / Bangkok	Human	Original	Oro-pharyngeal swab		Illumina Miseq	CLC Genomics Workbench 12, Geneious 10.2.4	[W] Stretches of NNNs (2.54% of overall sequence).	warn	A.6	S	12
hCoV-19/Bangladesh/BCSIR-NILMRC-004/2020	EPI_ISL_462090	2020-05-23	Asia / Bangladesh / Dhaka	Human	Original	Nasopharyngeal swab		Illumina Nextseq 550	NextSeq (TM) Control Software v4			B.1.1.23	GR	12
hCoV-19/India/GJ-GBRC172/2020	EPI_ISL_467034	2020-06-05	Asia / India / Gujarat / Kalol	Human	Original			Ion Torrent	CLC Genomics Workbench 12			B.1.113	GH	12
hCoV-19/India/GJ-GBRC179a/2020	EPI_ISL_467045	2020-06-03	Asia / India / Gujarat / Ahmedabad	Human	Original			Ion Torrent	CLC Genomics Workbench 12			B.1.113	GH	12
hCoV-19/Pakistan/NIH-45143/2020	EPI_ISL_468160	2020-06-02	Asia / Pakistan / Rawalpindi	Human	unknown	Oro-pharyngeal swab		Illumina iSeq 100	Geneious 2020.1.2			B.1	GH	12
hCoV-19/India/TG-CCMB-L1495/2020	EPI_ISL_471611	2020-05-25	Asia / India / Telangana / Hyderabad	Human	Original	Naso-pharyngeal swab/Oro-pharyngeal swab		Illumina NovaSeq 6000	Reference based			B.1.36	GH	12
hCoV-19/India/TG-CCMB-L1554/2020	EPI_ISL_471619	2020-05-26	Asia / India / Telangana / Hyderabad	Human	Original	Naso-pharyngeal swab/Oro-pharyngeal swab		Illumina NovaSeq 6000	Reference based			B.1.1.32	GR	12
hCoV-19/India/TG-CCMB-L1694/2020	EPI_ISL_471624	2020-05-29	Asia / India / Telangana / Hyderabad	Human	Original	Naso-pharyngeal swab/Oro-pharyngeal swab		Illumina NovaSeq 6000	Reference based			B.1.1.32	GR	12
hCoV-19/India/TG-CCMB-L1724/2020	EPI_ISL_471626	2020-05-30	Asia / India / Telangana / Hyderabad	Human	Original	Naso-pharyngeal swab/Oro-pharyngeal swab		Illumina NovaSeq 6000	Reference based			B.1.1.32	GR	12
hCoV-19/India/TG-CCMB-L1781/2020	EPI_ISL_471633	2020-06-02	Asia / India / Telangana / Hyderabad	Human	Original	Naso-pharyngeal swab/Oro-pharyngeal swab		Illumina NovaSeq 6000	Reference based			B.1.1.8	GR	12
hCoV-19/India/TG-CCMB-L1806/2020	EPI_ISL_471634	2020-06-02	Asia / India / Telangana / Hyderabad	Human	Original	Naso-pharyngeal swab/Oro-pharyngeal swab		Illumina NovaSeq 6000	Reference based			B.1.1.8	GR	12
hCoV-19/India/TG-CCMB-L1809/2020	EPI_ISL_471635	2020-06-02	Asia / India / Telangana / Hyderabad	Human	Original	Naso-pharyngeal swab/Oro-pharyngeal swab		Illumina NovaSeq 6000	Reference based			B.1.1.32	GR	12
hCoV-19/India/OR-ILSCV29959/2020	EPI_ISL_481132	2020-05-23	Asia / India / Odisha	Human	Original			Illumina NextSeq 550	Reference based			B.1.113	GH	12
hCoV-19/India/OR-ILSCV29960/2020	EPI_ISL_481133	2020-05-23	Asia / India / Odisha	Human	Original			Illumina NextSeq 550	Reference based			B.1.113	GH	12
hCoV-19/India/OR-ILSCV29962/2020	EPI_ISL_481135	2020-05-23	Asia / India / Odisha	Human	Original			Illumina NextSeq 550	Reference based			B.1.113	GH	12
hCoV-19/India/OR-ILSCV35350/2020	EPI_ISL_481191	2020-06-10	Asia / India / Odisha	Human	Original			Illumina NextSeq 550	Reference based			B.1.1	GR	12
hCoV-19/Singapore/595/2020	EPI_ISL_483618	2020-06-26	Asia / Singapore	Human	Original			Illumina MiSeq				B.6	O	12
hCoV-19/Bangladesh/BCSIR-NILMRC-187/2020	EPI_ISL_483632	2020-06-16	Asia / Bangladesh / Chittagong / Brahmanbaria	Human	Original	Nasopharyngeal Swab		MiniSeq	DRAGEN RNA Pathogen Detection 3.5.14			B.1.1.25	GR	12
hCoV-19/Bangladesh/BCSIR-NILMRC-230/2020	EPI_ISL_487372	2020-07-06	Asia / Bangladesh / Barisal	Human	Original	Nasopharyngeal Swab		MiniSeq	DRAGEN RNA Pathogen Detection 3.5.14			B.1.1.25	GR	12
hCoV-19/Bangladesh/BCSIR-NILMRC-243/2020	EPI_ISL_487383	2020-07-06	Asia / Bangladesh / Barisal	Human	Original	Nasopharyngeal Swab		MiniSeq	DRAGEN RNA Pathogen Detection 3.5.14			B.1.1.23	GR	12
hCoV-19/Bangladesh/BCSIR-NILMRC-245/2020	EPI_ISL_487385	2020-07-06	Asia / Bangladesh / Barisal	Human	Original	Nasopharyngeal Swab		MiniSeq	DRAGEN RNA Pathogen Detection 3.5.14			B.1.1.25	GR	12
hCoV-19/Bangladesh/BCSIR-NILMRC-241/2020	EPI_ISL_487396	2020-07-06	Asia / Bangladesh / Barisal	Human	Original	Nasopharyngeal Swab		MiniSeq	DRAGEN RNA Pathogen Detection 3.5.14			B.1.1.23	GR	12
hCoV-19/Saudi Arabia/477/2020	EPI_ISL_489996	2020-02-03	Asia / Saudi Arabia	Human	Original	Nasopharyngeal swab		Illumina	SPADES v. 3.13.0			B.1.36	GH	12
hCoV-19/Scotland/CVR113/2020	EPI_ISL_425658	2020-03-15	Europe / United Kingdom / Scotland	Human	Original	unknown		ILLUMINA MiSeq	unknown			A.3	S	12
hCoV-19/England/SHEF-C0E11/2020	EPI_ISL_432717	2020-03-30	Europe / United Kingdom / England	Human	Original			OXFORD_NANOPORE GRIDION	unknown	[W] Stretches of NNNs (3.86% of overall sequence).	warn	B.1.1.1	GR	12
hCoV-19/England/SHEF-C7014/2020	EPI_ISL_432833	2020-04-04	Europe / United Kingdom / England	Human	Original			OXFORD_NANOPORE GRIDION	unknown	[X] Long stretches of NNNs (6.38% of overall sequence).	alert	B.1.1.1	GR	12
hCoV-19/England/20140008402/2020	EPI_ISL_421929	2020-03-29	Europe / United Kingdom / England	Human	Original			Illumina NextSeq	PHE pipeline (BWA-SAMtools-Quasibam)			B.2.4	V	12
hCoV-19/England/CAMB-78A32/2020	EPI_ISL_433808	2020-04-06	Europe / United Kingdom / England	Human	Original			OXFORD_NANOPORE GridION	unknown			B.2.1	V	12
hCoV-19/England/CAMB-7AC2B/2020	EPI_ISL_433854	2020-04-08	Europe / United Kingdom / England	Human	Original			OXFORD_NANOPORE GridION	unknown			B.1.1	GR	12
hCoV-19/England/CAMB-7AC49/2020	EPI_ISL_433856	2020-04-08	Europe / United Kingdom / England	Human	Original			OXFORD_NANOPORE GridION	unknown			B.1.1.1	GR	12
hCoV-19/Wales/PHWC-26F52/2020	EPI_ISL_422072	2020-03-28	Europe / United Kingdom / Wales	Human	Original	Dry swab		Illumina	Mapping consensus			B.2.1	V	12
hCoV-19/Wales/PHWC-26DC1/2020	EPI_ISL_422088	2020-03-30	Europe / United Kingdom / Wales	Human	Original	Dry swab		Illumina	Mapping consensus			B.1.1.2	GR	12
hCoV-19/Wales/PHWC-2617A/2020	EPI_ISL_422094	2020-03-25	Europe / United Kingdom / Wales	Human	Original	Dry swab		Illumina	Mapping consensus			B.1.1.1	GR	12
hCoV-19/England/CAMB-75543/2020	EPI_ISL_425404	2020-03-19	Europe / United Kingdom / England	Human	Original	unknown		OXFORD_NANOPORE MinION	unknown			B.1.1.10	GR	12
hCoV-19/England/CAMB-76F9F/2020	EPI_ISL_425443	2020-04-01	Europe / United Kingdom / England	Human	Original	unknown		OXFORD_NANOPORE MinION	unknown			B.1.1.1	GR	12
hCoV-19/England/SHEF-CFF3D/2020	EPI_ISL_432607	2020-04-04	Europe / United Kingdom / England	Human	Original			OXFORD_NANOPORE GRIDION	unknown	[W] Stretches of NNNs (4.63% of overall sequence).	warn	B.1.1.1	GR	12
hCoV-19/England/CAMB-7B431/2020	EPI_ISL_433957	2020-04-12	Europe / United Kingdom / England	Human	Original			OXFORD_NANOPORE GridION	unknown			B.1.1	GR	12
hCoV-19/Scotland/CVR205/2020	EPI_ISL_425735	2020-03-19	Europe / United Kingdom / Scotland	Human	Original	unknown		ILLUMINA MiSeq	unknown			A.3	S	12
hCoV-19/France/HF3419/2020	EPI_ISL_428350	2020-03-24	Europe / France / Hauts De France / Chateau-thierry	Human	Original	Oro-pharyngeal swab		Illumina NextSeq 500	CLC Genomics Suite			B.1	GH	12
hCoV-19/Belgium/ULG-10022/2020	EPI_ISL_421197	2020-03-31	Europe / Belgium / LiÃƒÂ¨ge	Human	Original			Nanopore MinION	Artic network	Stretches of NNNs (2.00% of overall sequence).	warn	B.2	V	12
hCoV-19/Scotland/EDB056/2020	EPI_ISL_425860	2020-03-18	Europe / United Kingdom / Scotland	Human	Original	unknown		OXFORD_NANOPORE MinION	unknown			B.1.1.1	GR	12
hCoV-19/Belgium/ULG-10117/2020	EPI_ISL_427365	2020-04-07	Europe / Belgium / Liege	Human	Original			Nanopore MinION	Artic network	Stretches of NNNs (1.13% of overall sequence).	warn	B.1.9	GH	12
hCoV-19/Belgium/ULG-10125/2020	EPI_ISL_427390	2020-04-07	Europe / Belgium / Liege	Human	Original			Nanopore MinION	Artic network	Gap of 3 nucleotides when compared to the reference sequence.	info	B.1.12	GH	12
hCoV-19/Luxembourg/LNS4028260/2020	EPI_ISL_434510	2020-04-13	Europe / Luxembourg	Human	Original			Illumina MiniSeq (Amplicon, ARTIC primer set V1)	Bowtie2, BCFtools	[W] Stretches of NNNs (2.42% of overall sequence).	warn	B.1.12	GH	12
hCoV-19/Belgium/ULG-10004/2020	EPI_ISL_421184	2020-03-31	Europe / Belgium / LiÃƒÂ¨ge	Human	Original			Nanopore MinION	Artic network	Gap of 3 nucleotides when compared to the reference sequence.	info	B.1.12	GH	12
hCoV-19/Wales/PHWC-269BE/2020	EPI_ISL_422297	2020-03-29	Europe / United Kingdom / Wales	Human	Original	Dry swab		Illumina	Mapping consensus	Stretches of NNNs (2.91% of overall sequence).	warn	B.1.1.2	GR	12
hCoV-19/Wales/PHWC-26408/2020	EPI_ISL_422302	2020-03-27	Europe / United Kingdom / Wales	Human	Original	Dry swab		Illumina	Mapping consensus	Stretches of NNNs (3.27% of overall sequence). NSP11 without BLAST coverage.	warn	B.1.1.1	GR	12
hCoV-19/Luxembourg/LNS5611124/2020	EPI_ISL_429774	2020-03-23	Europe / Luxembourg	Human	Original			Illumina MiniSeq (Amplicon, ARTIC primer set V1)	Bowtie2, BCFtools			A.2	S	12
hCoV-19/Spain/MD-H12-LP29/2020	EPI_ISL_430719	2020-03-11	Europe / Spain / Madrid	Human	Original	Oropharyngeal swab		Ion Torrent S5	IRMA	%UniqueMutations 0.22%.		B.2	V	12
hCoV-19/Scotland/EDB1677/2020	EPI_ISL_433114	2020-04-15	Europe / United Kingdom / Scotland	Human	Original			OXFORD_NANOPORE GridION	unknown			B.1.40	GH	12
hCoV-19/Scotland/EDB1694/2020	EPI_ISL_433119	2020-04-15	Europe / United Kingdom / Scotland	Human	Original			OXFORD_NANOPORE GridION	unknown			B.1.40	GH	12
hCoV-19/Scotland/EDB1717/2020	EPI_ISL_433127	2020-04-15	Europe / United Kingdom / Scotland	Human	Original			OXFORD_NANOPORE GridION	unknown			B.1.40	GH	12
hCoV-19/Scotland/EDB2048/2020	EPI_ISL_433164	2020-04-18	Europe / United Kingdom / Scotland	Human	Original			OXFORD_NANOPORE GridION	unknown			B.1	G	12
hCoV-19/Scotland/EDB888/2020	EPI_ISL_433266	2020-04-04	Europe / United Kingdom / Scotland	Human	Original			OXFORD_NANOPORE GridION	unknown			B.1	G	12
hCoV-19/Scotland/CVR261/2020	EPI_ISL_433277	2020-03-20	Europe / United Kingdom / Scotland	Human	Original			ILLUMINA MiSeq	unknown			A.3	S	12
hCoV-19/Wales/PHWC-25542/2020	EPI_ISL_421003	2020-03-23	Europe / United Kingdom / Wales	Human	Original	Dry swab		Illumina	Mapping consensus			B.1.1.1	GR	12
hCoV-19/Netherlands/ZuidHolland_69/2020	EPI_ISL_422937	2020-03-24	Europe / Netherlands / Zuid Holland	Human	Original			Nanopore	unknown	Stretches of NNNs (3.15% of overall sequence).	warn	B.1.1.1	GR	12
hCoV-19/England/NOTT-10F6C2/2020	EPI_ISL_433037	2020-04-03	Europe / United Kingdom / England	Human	Original			OXFORD_NANOPORE GridION	unknown	Stretches of NNNs (1.80% of overall sequence).	warn	B.1.1.1	GR	12
hCoV-19/Scotland/CVR1567/2020	EPI_ISL_433619	2020-04-03	Europe / United Kingdom / Scotland	Human	Original			ILLUMINA MiSeq	unknown	[X] Long stretches of NNNs (5.73% of overall sequence).	alert	A.2	S	12
hCoV-19/Belgium/ITM_C420/2020	EPI_ISL_434383	2020-04-10	Europe / Belgium / Antwerp	Human	Original			Nanopore MinION	unknown			B.1	G	12
hCoV-19/Belgium/ITM_C447/2020	EPI_ISL_434385	2020-04-11	Europe / Belgium / Antwerp	Human	Original			Nanopore MinION	unknown	Long stretches of NNNs (9.82% of overall sequence). Gap of 1 nucleotide(s) found at refpos 3687 (FRAMESHIFT). Gap of 4 nucleotides when compared to the reference sequence. NSP11 without BLAST coverage.	alert	B.1	GH	12
hCoV-19/Spain/VC-FISABIO-79/2020	EPI_ISL_425203	2020-03-20	Europe / Spain / Comunitat Valenciana / Valencia	Human	Original			Illumina MiSeq	BWA/IVAR			B.1.5	G	12
hCoV-19/England/CAMB-73ABF/2020	EPI_ISL_425275	2020-03-31	Europe / United Kingdom / England	Human	Original	unknown		OXFORD_NANOPORE MinION	unknown			B.1.1.1	GR	12
hCoV-19/Wales/PHWC-2B148/2020	EPI_ISL_432264	2020-04-07	Europe / United Kingdom / Wales	Human	Original	Dry swab		Illumina	Mapping consensus			B.1.1.2	GR	12
hCoV-19/Wales/PHWC-2B0B4/2020	EPI_ISL_432284	2020-04-07	Europe / United Kingdom / Wales	Human	Original	Dry swab		Illumina	Mapping consensus			B.1.1.2	GR	12
hCoV-19/Scotland/CVR1469/2020	EPI_ISL_433594	2020-04-02	Europe / United Kingdom / Scotland	Human	Original			ILLUMINA MiSeq	unknown			A.3	S	12
hCoV-19/England/SHEF-C043D/2020	EPI_ISL_420217	2020-03-27	Europe / United Kingdom / England / South Yorkshire	Human	Original			Nanopore				B.1.1.1	GR	12
hCoV-19/England/201360049/2020	EPI_ISL_425023	2020-03-24	Europe / United Kingdom / England	Human	Original			Illumina NextSeq	PHE pipeline (BWA-SAMtools-Quasibam)	Stretches of NNNs (3.78% of overall sequence).	warn	B.1.1.10	GR	12
hCoV-19/Scotland/EDB1436/2020	EPI_ISL_433447	2020-04-12	Europe / United Kingdom / Scotland	Human	Original			OXFORD_NANOPORE GridION	unknown			B.1	G	12
hCoV-19/Scotland/CVR1361/2020	EPI_ISL_433554	2020-04-01	Europe / United Kingdom / Scotland	Human	Original			ILLUMINA MiSeq	unknown			A.3	S	12
hCoV-19/Wales/PHWC-29DDD/2020	EPI_ISL_432197	2020-04-04	Europe / United Kingdom / Wales	Human	Original	Dry swab		Illumina	Mapping consensus			B.1.44	GH	12
hCoV-19/Scotland/CVR1499/2020	EPI_ISL_438829	2020-04-03	Europe / United Kingdom / Scotland	Human	Original			ILLUMINA				A.3	S	12
hCoV-19/Scotland/CVR1573/2020	EPI_ISL_438841	2020-04-04	Europe / United Kingdom / Scotland	Human	Original			ILLUMINA				A.3	S	12
hCoV-19/Scotland/CVR2349/2020	EPI_ISL_438891	2020-04-13	Europe / United Kingdom / Scotland	Human	Original			ILLUMINA				B.1.1.10	GR	12
hCoV-19/Scotland/CVR2744/2020	EPI_ISL_438942	2020-04-18	Europe / United Kingdom / Scotland	Human	Original			ILLUMINA		[W] Stretches of NNNs (2.19% of overall sequence).	warn	B.1.11	G	12
hCoV-19/Scotland/CVR2789/2020	EPI_ISL_438979	2020-04-18	Europe / United Kingdom / Scotland	Human	Original			ILLUMINA				B.1.93	G	12
hCoV-19/Scotland/CVR2912/2020	EPI_ISL_438996	2020-04-22	Europe / United Kingdom / Scotland	Human	Original			ILLUMINA		[W] Stretches of NNNs (1.98% of overall sequence).	warn	B.1.11	G	12
hCoV-19/England/CAMB-822E2/2020	EPI_ISL_443481	2020-04-14	Europe / United Kingdom / England	Human	Original	unknown	unknown	ILLUMINA NovaSeq	unknown			B.2.1	V	12
hCoV-19/England/CAMB-8371F/2020	EPI_ISL_443570	2020-04-15	Europe / United Kingdom / England	Human	Original	unknown	unknown	ILLUMINA NovaSeq	unknown	[X] Long stretches of NNNs (7.65% of overall sequence).	alert	B.1.1.1	GR	12
hCoV-19/England/CAMB-1AA456/2020	EPI_ISL_443596	2020-04-17	Europe / United Kingdom / England	Human	Original	unknown	unknown	ILLUMINA NovaSeq	unknown	Stretches of NNNs (1.88% of overall sequence).	warn	B.1.13	GH	12
hCoV-19/Wales/PHWC-2BDEA/2020	EPI_ISL_445850	2020-04-10	Europe / United Kingdom / Wales	Human	Original	Dry swab		Illumina	Mapping consensus			B.1.1.1	GR	12
hCoV-19/Turkey/HSGM-1490/2020	EPI_ISL_437319	2020-03-19	Europe / Turkey / Kocaeli	Human	Vero P1	Sputum	Patient travelled to Iran	Oxford Nanopore GridION	Geneious Prime			B.4	O	12
hCoV-19/Turkey/HSGM-10232/2020	EPI_ISL_437334	2020-03-24	Europe / Turkey / Ankara	Human	Vero P1	Sputum		Oxford Nanopore GridION	Geneious Prime			B.4	O	12
hCoV-19/England/CAMB-8216D/2020	EPI_ISL_438624	2020-04-20	Europe / United Kingdom / England	Human	Original			OXFORD_NANOPORE				B.2.1	V	12
hCoV-19/England/CAMB-84022/2020	EPI_ISL_438725	2020-04-27	Europe / United Kingdom / England	Human	Original			OXFORD_NANOPORE				B.1.1.10	GR	12
hCoV-19/Scotland/CVR1256/2020	EPI_ISL_438781	2020-03-31	Europe / United Kingdom / Scotland	Human	Original			ILLUMINA		[W] Stretches of NNNs (3.58% of overall sequence).	warn	A.2	S	12
hCoV-19/England/LIVE-9C986/2020	EPI_ISL_440925	2020-04-25	Europe / United Kingdom / England	Human	Original			OXFORD_NANOPORE				B.1.1	GR	12
hCoV-19/England/LIVE-9CA83/2020	EPI_ISL_440933	2020-04-23	Europe / United Kingdom / England	Human	Original			OXFORD_NANOPORE		Stretches of NNNs (1.99% of overall sequence).	warn	B.1.1	GR	12
hCoV-19/England/LOND-D3525/2020	EPI_ISL_440952	2020-03-27	Europe / United Kingdom / England	Human	Original			OXFORD_NANOPORE				B.1.1.1	GR	12
hCoV-19/England/LOND-D3701/2020	EPI_ISL_440977	2020-03-31	Europe / United Kingdom / England	Human	Original			OXFORD_NANOPORE		Gap of 12 nucleotides when compared to the reference sequence.	warn	B.1.1.1	GR	12
hCoV-19/France/B5456/2020	EPI_ISL_443281	2020-04-03	Europe / France / Bretagne / Brest	Human	Original	Naso-pharyngeal swab		Illumina NextSeq 500	CLC Genomics Suite			B.1	GH	12
hCoV-19/England/CAMB-83C89/2020	EPI_ISL_443328	2020-04-16	Europe / United Kingdom / England	Human	Original	unknown	unknown	ILLUMINA NovaSeq	unknown	Stretches of NNNs (1.10% of overall sequence).	warn	B.1.1.3	GR	12
hCoV-19/Wales/PHWC-2BDDB/2020	EPI_ISL_445849	2020-04-10	Europe / United Kingdom / Wales	Human	Original	Dry swab		Illumina	Mapping consensus			B.1.1.1	GR	12
hCoV-19/Wales/PHWC-2BF11/2020	EPI_ISL_445869	2020-04-08	Europe / United Kingdom / Wales	Human	Original	Dry swab		Illumina	Mapping consensus	Stretches of NNNs (1.10% of overall sequence). Gap of 15 nucleotides when compared to the reference sequence.	warn	B.2.1	V	12
hCoV-19/Italy/ABR-IZSGC-TE27020/2020	EPI_ISL_436725	2020-04-27	Europe / Italy / Abruzzo	Human	Original			ARTIC + Illumina MiniSeq	unknown			B.1.1	GR	12
hCoV-19/Austria/CeMM0048/2020	EPI_ISL_437934	2020-03-25	Europe / Austria / Ischgl	Human	Original	Oropharyngeal swab		Illumina NovaSeq	bwa			B.1.22	GH	12
hCoV-19/Scotland/CVR3087/2020	EPI_ISL_439028	2020-04-25	Europe / United Kingdom / Scotland	Human	Original			ILLUMINA				B.1.93	G	12
hCoV-19/Scotland/CVR3125/2020	EPI_ISL_439037	2020-04-24	Europe / United Kingdom / Scotland	Human	Original			ILLUMINA		[I] Gap of 9 nucleotides when compared to the reference sequence.	info	B.1	GH	12
hCoV-19/Scotland/CVR3128/2020	EPI_ISL_439040	2020-04-27	Europe / United Kingdom / Scotland	Human	Original			ILLUMINA		[W] Stretches of NNNs (1.49% of overall sequence).	warn	A.2	S	12
hCoV-19/England/CAMB-7A441/2020	EPI_ISL_441323	2020-04-02	Europe / United Kingdom / England	Human	Original			Illumina NovaSeq		Stretches of NNNs (3.63% of overall sequence).	warn	B.1.1.1	GR	12
hCoV-19/England/SHEF-D34A0/2020	EPI_ISL_442522	2020-03-24	Europe / United Kingdom / England	Human	Original			OXFORD_NANOPORE		[W] Stretches of NNNs (4.67% of overall sequence).	warn	B.1.1.1	GR	12
hCoV-19/England/CAMB-7E823/2020	EPI_ISL_442545	2020-04-08	Europe / United Kingdom / England	Human	Original			Illumina NovaSeq				B.1.1.1	GR	12
hCoV-19/England/BRIS-123613/2020	EPI_ISL_442635	2020-04-06	Europe / United Kingdom / England	Human	Original			Illumina NovaSeq		[W] Stretches of NNNs (3.58% of overall sequence).	warn	B.1.1.7	GR	12
hCoV-19/England/BRIS-125F25/2020	EPI_ISL_443875	2020-03-30	Europe / United Kingdom / England	Human	Original	unknown	unknown	ILLUMINA NovaSeq	unknown	[X] Long stretches of NNNs (7.33% of overall sequence).	alert	B.1.1	GR	12
hCoV-19/Wales/PHWC-2DDF7/2020	EPI_ISL_446025	2020-04-14	Europe / United Kingdom / Wales	Human	Original	Dry swab		Illumina	Mapping consensus			B.1.1.2	GR	12
hCoV-19/Wales/PHWC-2ECCC/2020	EPI_ISL_446138	2020-04-07	Europe / United Kingdom / Wales	Human	Original	Dry swab		Illumina	Mapping consensus	Stretches of NNNs (1.05% of overall sequence).	warn	B.1.1.2	GR	12
hCoV-19/Greece/225_35203/2020	EPI_ISL_437891	2020-03-18	Europe / Greece / Athens	Human	Original	Naso-pharyngeal swab		Ion Torrent	IRMA v1.0			B.1	GH	12
hCoV-19/England/CAMB-7BA4E/2020	EPI_ISL_441651	2020-04-04	Europe / United Kingdom / England	Human	Original			Illumina NovaSeq				B.1.1.1	GR	12
hCoV-19/England/SHEF-CD0C3/2020	EPI_ISL_442425	2020-04-11	Europe / United Kingdom / England	Human	Original			OXFORD_NANOPORE		[W] Stretches of NNNs (1.20% of overall sequence).	warn	B.1.1.1	GR	12
hCoV-19/England/CAMB-831A8/2020	EPI_ISL_443619	2020-04-14	Europe / United Kingdom / England	Human	Original	unknown	unknown	ILLUMINA NovaSeq	unknown	[X] Long stretches of NNNs (5.33% of overall sequence).	alert	B.1.1.1	GR	12
hCoV-19/England/CAMB-83779/2020	EPI_ISL_443643	2020-04-15	Europe / United Kingdom / England	Human	Original	unknown	unknown	ILLUMINA NovaSeq	unknown	[W] Stretches of NNNs (1.40% of overall sequence).	warn	B.1.1.1	GR	12
hCoV-19/Denmark/ALAB-SSI-883/2020	EPI_ISL_444954	2020-03-31	Europe / Denmark	Human	Original			Nanopore MinION				B.1.42	GH	12
hCoV-19/Belgium/ULG-10149/2020	EPI_ISL_447146	2020-04-18	Europe / Belgium / Liege	Human	Original			Nanopore MinION	Artic network	[W] Stretches of NNNs (2.12% of overall sequence).	warn	B.1.9	GH	12
hCoV-19/Scotland/EDB2357/2020	EPI_ISL_439187	2020-04-22	Europe / United Kingdom / Scotland	Human	Original			OXFORD_NANOPORE				B.1.40	GH	12
hCoV-19/England/CAMB-77B7C/2020	EPI_ISL_439382	2020-04-01	Europe / United Kingdom / England	Human	Original			Illumina NovaSeq				B.1.1.1	GR	12
hCoV-19/England/CAMB-7CEAB/2020	EPI_ISL_441603	2020-04-06	Europe / United Kingdom / England	Human	Original			Illumina NovaSeq				B.1.1.3	GR	12
hCoV-19/England/CAMB-7DCBF/2020	EPI_ISL_441681	2020-04-06	Europe / United Kingdom / England	Human	Original			Illumina NovaSeq				B.1.1.1	GR	12
hCoV-19/England/CAMB-7D912/2020	EPI_ISL_441701	2020-04-06	Europe / United Kingdom / England	Human	Original			Illumina NovaSeq				B.1.1.3	GR	12
hCoV-19/England/CAMB-7EB39/2020	EPI_ISL_442917	2020-04-07	Europe / United Kingdom / England	Human	Original			Illumina NovaSeq				B.1.1.1	GR	12
hCoV-19/England/CAMB-7F45B/2020	EPI_ISL_442947	2020-04-08	Europe / United Kingdom / England	Human	Original			Illumina NovaSeq				B.1.1.1	GR	12
hCoV-19/Sweden/20-06814/2020	EPI_ISL_445228	2020-04-01	Europe / Sweden / Uppsala	Human	Original			Ion Torrent S5 XL, Ion AmpliSeq SARS-CoV-2	Consensus extraction from NC_045512 using torrent suite variantCaller with fill from reference and majority wins			B.1	GH	12
hCoV-19/Wales/PHWC-3131C/2020	EPI_ISL_446432	2020-04-10	Europe / United Kingdom / Wales	Human	Original	Dry swab		Illumina	Mapping consensus	Stretches of NNNs (1.01% of overall sequence).	warn	B.1.1.2	G	12
hCoV-19/Wales/PHWC-313A3/2020	EPI_ISL_446438	2020-04-12	Europe / United Kingdom / Wales	Human	Original	Dry swab		Illumina	Mapping consensus	Stretches of NNNs (1.05% of overall sequence).	warn	B.1.1.2	GR	12
hCoV-19/Wales/PHWC-31561/2020	EPI_ISL_446461	2020-04-12	Europe / United Kingdom / Wales	Human	Original	Dry swab		Illumina	Mapping consensus			B.1.1.1	GR	12
hCoV-19/Wales/PHWC-315AD/2020	EPI_ISL_446465	2020-04-13	Europe / United Kingdom / Wales	Human	Original	Dry swab		Illumina	Mapping consensus	[W] Stretches of NNNs (2.27% of overall sequence).	warn	B.1.44	GH	12
hCoV-19/Wales/PHWC-316AA/2020	EPI_ISL_446472	2020-04-12	Europe / United Kingdom / Wales	Human	Original	Dry swab		Illumina	Mapping consensus	Stretches of NNNs (1.01% of overall sequence).	warn	B.1.1.1	GR	12
hCoV-19/Wales/PHWC-317B6/2020	EPI_ISL_446487	2020-04-13	Europe / United Kingdom / Wales	Human	Original	Dry swab		Illumina	Mapping consensus	Stretches of NNNs (1.04% of overall sequence).	warn	B.1.1.1	GR	12
hCoV-19/Wales/PHWC-317E3/2020	EPI_ISL_446490	2020-04-13	Europe / United Kingdom / Wales	Human	Original	Dry swab		Illumina	Mapping consensus	Stretches of NNNs (2.21% of overall sequence).	warn	B.1.1.1	GR	12
hCoV-19/Wales/PHWC-3184A/2020	EPI_ISL_446496	2020-04-11	Europe / United Kingdom / Wales	Human	Original	Dry swab		Illumina	Mapping consensus			B.1	G	12
hCoV-19/Wales/PHWC-31895/2020	EPI_ISL_446498	2020-04-10	Europe / United Kingdom / Wales	Human	Original	Dry swab		Illumina	Mapping consensus			B.1.1.1	GR	12
hCoV-19/Wales/PHWC-31C6C/2020	EPI_ISL_446550	2020-04-13	Europe / United Kingdom / Wales	Human	Original	Dry swab		Illumina	Mapping consensus	Stretches of NNNs (3.28% of overall sequence).	warn	B.1.1.2	GR	12
hCoV-19/Wales/PHWC-31C8A/2020	EPI_ISL_446552	2020-04-14	Europe / United Kingdom / Wales	Human	Original	Dry swab		Illumina	Mapping consensus	Stretches of NNNs (3.32% of overall sequence).	warn	B.1.122	GH	12
hCoV-19/Wales/PHWC-320D8/2020	EPI_ISL_446604	2020-04-13	Europe / United Kingdom / Wales	Human	Original	Dry swab		Illumina	Mapping consensus	Stretches of NNNs (1.00% of overall sequence).	warn	B.1.1.1	GR	12
hCoV-19/Wales/PHWC-320F6/2020	EPI_ISL_446605	2020-04-14	Europe / United Kingdom / Wales	Human	Original	Dry swab		Illumina	Mapping consensus	Stretches of NNNs (1.01% of overall sequence).	warn	B.1.122	GH	12
hCoV-19/Wales/PHWC-3232A/2020	EPI_ISL_446634	2020-04-09	Europe / United Kingdom / Wales	Human	Original	Dry swab		Illumina	Mapping consensus			B.1.1.2	GR	12
hCoV-19/Denmark/ALAB-SSI-615/2020	EPI_ISL_436997	2020-03-24	Europe / Denmark	Human	Original			Nanopore MinION	Artic Network			B.1	GH	12
hCoV-19/Scotland/CVR876/2020	EPI_ISL_439126	2020-03-27	Europe / United Kingdom / Scotland	Human	Original			ILLUMINA				A.3	S	12
hCoV-19/Scotland/EDB2561/2020	EPI_ISL_439230	2020-04-24	Europe / United Kingdom / Scotland	Human	Original			OXFORD_NANOPORE				B.1.40	GH	12
hCoV-19/England/CAMB-73071/2020	EPI_ISL_440208	2020-03-21	Europe / United Kingdom / England	Human	Original			Illumina NovaSeq				B.1.1.1	GR	12
hCoV-19/England/CAMB-7B817/2020	EPI_ISL_441595	2020-04-05	Europe / United Kingdom / England	Human	Original			Illumina NovaSeq				B.1.1.1	GR	12
hCoV-19/England/BRIS-123AEA/2020	EPI_ISL_442722	2020-04-07	Europe / United Kingdom / England	Human	Original			Illumina NovaSeq				B.1.1.1	GR	12
hCoV-19/England/BRIS-123622/2020	EPI_ISL_442749	2020-04-06	Europe / United Kingdom / England	Human	Original			Illumina NovaSeq				B.1	GH	12
hCoV-19/England/CAMB-7BFB8/2020	EPI_ISL_442820	2020-04-04	Europe / United Kingdom / England	Human	Original			Illumina NovaSeq				B.1.1.1	GR	12
hCoV-19/England/CAMB-815F9/2020	EPI_ISL_442853	2020-04-10	Europe / United Kingdom / England	Human	Original			Illumina NovaSeq				B.1	G	12
hCoV-19/Luxembourg/LNS1890202/2020	EPI_ISL_445068	2020-04-28	Europe / Luxembourg	Human	Original			Illumina MiniSeq (Amplicon, ARTIC primer set V1)	Bowtie2, BCFtools	[W] Stretches of NNNs (4.29% of overall sequence).	warn	B.1.1.15	GR	12
hCoV-19/Luxembourg/LNS2156711/2020	EPI_ISL_445074	2020-04-21	Europe / Luxembourg	Human	Original			Illumina MiniSeq (Amplicon, ARTIC primer set V1)	Bowtie2, BCFtools			B.1.94	G	12
hCoV-19/Luxembourg/LNS1586475/2020	EPI_ISL_445075	2020-05-08	Europe / Luxembourg	Human	Original			Illumina MiniSeq (Amplicon, ARTIC primer set V1)	Bowtie2, BCFtools			B.1.109	GH	12
hCoV-19/Wales/PHWC-2F117/2020	EPI_ISL_446203	2020-04-06	Europe / United Kingdom / Wales	Human	Original	Dry swab		Illumina	Mapping consensus			B.1.1.2	GR	12
hCoV-19/Wales/PHWC-2F1DB/2020	EPI_ISL_446215	2020-04-06	Europe / United Kingdom / Wales	Human	Original	Dry swab		Illumina	Mapping consensus	Stretches of NNNs (1.63% of overall sequence).	warn	B.1.1.2	GR	12
hCoV-19/Wales/PHWC-30A54/2020	EPI_ISL_446311	2020-04-10	Europe / United Kingdom / Wales	Human	Original	Dry swab		Illumina	Mapping consensus	Stretches of NNNs (1.50% of overall sequence).	warn	B.1	G	12
hCoV-19/Wales/PHWC-30DD3/2020	EPI_ISL_446360	2020-04-09	Europe / United Kingdom / Wales	Human	Original	Dry swab		Illumina	Mapping consensus	Stretches of NNNs (2.26% of overall sequence). Insertion of 3 nucleotides when compared to the reference sequence. Gap of 15 nucleotides when compared to the reference sequence.	warn	B.2.1	V	12
hCoV-19/Wales/PHWC-30EA3/2020	EPI_ISL_446373	2020-04-09	Europe / United Kingdom / Wales	Human	Original	Dry swab		Illumina	Mapping consensus	Stretches of NNNs (1.44% of overall sequence). Gap of 30 nucleotides when compared to the reference sequence. %UniqueMutations 0.11%.	warn	B.1.1.2	GR	12
hCoV-19/England/BRIS-122CE5/2020	EPI_ISL_440733	2020-04-02	Europe / United Kingdom / England	Human	Original			Illumina NovaSeq				B.1	GH	12
hCoV-19/England/CAMB-1AB789/2020	EPI_ISL_444331	2020-04-28	Europe / United Kingdom / England	Human	Original			Oxford Nanopore		Stretches of NNNs (1.00% of overall sequence).	warn	B.1.13	GH	12
hCoV-19/Wales/PHWC-2A49B/2020	EPI_ISL_445571	2020-04-05	Europe / United Kingdom / Wales	Human	Original	Dry swab		Illumina	Mapping consensus			B.1.1.2	GR	12
hCoV-19/Wales/PHWC-2A64A/2020	EPI_ISL_445598	2020-04-06	Europe / United Kingdom / Wales	Human	Original	Dry swab		Illumina	Mapping consensus	Long stretches of NNNs (5.41% of overall sequence).	alert	B.1.1.2	GR	12
hCoV-19/Wales/PHWC-2A686/2020	EPI_ISL_445602	2020-04-07	Europe / United Kingdom / Wales	Human	Original	Dry swab		Illumina	Mapping consensus			B.1.44	GH	12
hCoV-19/Wales/PHWC-2B421/2020	EPI_ISL_445709	2020-04-10	Europe / United Kingdom / Wales	Human	Original	Dry swab		Illumina	Mapping consensus			B.1.122	GH	12
hCoV-19/Wales/PHWC-2B48B/2020	EPI_ISL_445715	2020-04-11	Europe / United Kingdom / Wales	Human	Original	Dry swab		Illumina	Mapping consensus	Stretches of NNNs (4.65% of overall sequence).	warn	B.1.1.1	GR	12
hCoV-19/Wales/PHWC-2B4A9/2020	EPI_ISL_445716	2020-04-11	Europe / United Kingdom / Wales	Human	Original	Dry swab		Illumina	Mapping consensus			B.1.1.1	GR	12
hCoV-19/Wales/PHWC-2B60D/2020	EPI_ISL_445735	2020-04-13	Europe / United Kingdom / Wales	Human	Original	Dry swab		Illumina	Mapping consensus			B.1	G	12
hCoV-19/Wales/PHWC-2B764/2020	EPI_ISL_445757	2020-04-12	Europe / United Kingdom / Wales	Human	Original	Dry swab		Illumina	Mapping consensus	Stretches of NNNs (4.69% of overall sequence).	warn	B.1.1.2	GR	12
hCoV-19/Wales/PHWC-30CE5/2020	EPI_ISL_446350	2020-04-12	Europe / United Kingdom / Wales	Human	Original	Dry swab		Illumina	Mapping consensus	[W] Stretches of NNNs (1.13% of overall sequence).	warn	B.1	G	12
hCoV-19/Wales/PHWC-34346/2020	EPI_ISL_446906	2020-04-12	Europe / United Kingdom / Wales	Human	Original	Dry swab		Illumina	Mapping consensus	Stretches of NNNs (1.03% of overall sequence).	warn	B.1.1.2	GR	12
hCoV-19/Wales/PHWC-34777/2020	EPI_ISL_446971	2020-04-20	Europe / United Kingdom / Wales	Human	Original	Dry swab		Illumina	Mapping consensus	Stretches of NNNs (2.22% of overall sequence).	warn	B.1.1.1	GR	12
hCoV-19/England/CAMB-75F63/2020	EPI_ISL_438290	2020-03-29	Europe / United Kingdom / England	Human	Original			Illumina NovaSeq				B.1.1.1	GR	12
hCoV-19/England/CAMB-80FCF/2020	EPI_ISL_438552	2020-04-14	Europe / United Kingdom / England	Human	Original			OXFORD_NANOPORE		Stretches of NNNs (1.00% of overall sequence).	warn	B.1	GH	12
hCoV-19/England/CAMB-722C7/2020	EPI_ISL_439557	2020-03-28	Europe / United Kingdom / England	Human	Original			Illumina NovaSeq				B.1.1.1	GR	12
hCoV-19/England/CAMB-720BE/2020	EPI_ISL_439585	2020-03-28	Europe / United Kingdom / England	Human	Original			Illumina NovaSeq				B.1.1.1	GR	12
hCoV-19/England/LIVE-99C44/2020	EPI_ISL_439810	2020-04-13	Europe / United Kingdom / England	Human	Original			OXFORD_NANOPORE				B.2.2	V	12
hCoV-19/England/LIVE-9A1BD/2020	EPI_ISL_439856	2020-04-17	Europe / United Kingdom / England	Human	Original			OXFORD_NANOPORE		Stretches of NNNs (1.99% of overall sequence). Gap of 6 nucleotides when compared to the reference sequence.	warn	B.1.1.1	GR	12
hCoV-19/England/CAMB-78FF7/2020	EPI_ISL_441817	2020-04-03	Europe / United Kingdom / England	Human	Original			Illumina NovaSeq				B.1.1.1	GR	12
hCoV-19/England/NOTT-11085F/2020	EPI_ISL_441867	2020-04-28	Europe / United Kingdom / England	Human	Original			OXFORD_NANOPORE				B.1.1.1	GR	12
hCoV-19/England/NOTT-110A86/2020	EPI_ISL_441891	2020-04-30	Europe / United Kingdom / England	Human	Original			OXFORD_NANOPORE				B.1.1	GR	12
hCoV-19/England/NOTT-110AA4/2020	EPI_ISL_441893	2020-04-30	Europe / United Kingdom / England	Human	Original			OXFORD_NANOPORE		Long stretches of NNNs (5.45% of overall sequence). NSP11 without BLAST coverage.	alert	B.1.1.1	GR	12
hCoV-19/England/CAMB-1AC014/2020	EPI_ISL_444360	2020-04-29	Europe / United Kingdom / England	Human	Original			Oxford Nanopore				B.1.1.1	GR	12
hCoV-19/England/CAMB-1AC041/2020	EPI_ISL_444363	2020-04-29	Europe / United Kingdom / England	Human	Original			Oxford Nanopore				B.1.1.1	GR	12
hCoV-19/England/CAMB-1AC07E/2020	EPI_ISL_444366	2020-04-27	Europe / United Kingdom / England	Human	Original			Oxford Nanopore				B.1.1.1	GR	12
hCoV-19/England/CAMB-1AC1D5/2020	EPI_ISL_444382	2020-04-28	Europe / United Kingdom / England	Human	Original			Oxford Nanopore		Stretches of NNNs (1.99% of overall sequence).	warn	B.1.1.3	GR	12
hCoV-19/England/CAMB-1AC1F3/2020	EPI_ISL_444383	2020-01-01	Europe / United Kingdom / England	Human	Original			Oxford Nanopore		Stretches of NNNs (1.99% of overall sequence).	warn	B.1.1.3	GR	12
hCoV-19/Wales/PHWC-32ECF/2020	EPI_ISL_446704	2020-04-14	Europe / United Kingdom / Wales	Human	Original	Dry swab		Illumina	Mapping consensus	Stretches of NNNs (1.77% of overall sequence).	warn	B.1.1.1	GR	12
hCoV-19/Wales/PHWC-3306E/2020	EPI_ISL_446729	2020-04-14	Europe / United Kingdom / Wales	Human	Original	Dry swab		Illumina	Mapping consensus	Stretches of NNNs (1.70% of overall sequence).	warn	B.1.1.1	GR	12
hCoV-19/Denmark/ALAB-SSI-634/2020	EPI_ISL_437010	2020-03-26	Europe / Denmark	Human	Original			Nanopore MinION	Artic Network	[X] Long stretches of NNNs (6.33% of overall sequence).	alert	B.1	GH	12
hCoV-19/Denmark/ALAB-SSI-661/2020	EPI_ISL_437028	2020-03-28	Europe / Denmark	Human	Original			Nanopore MinION	Artic Network			B.1.42	GH	12
hCoV-19/England/CAMB-76551/2020	EPI_ISL_438323	2020-03-29	Europe / United Kingdom / England	Human	Original			Illumina NovaSeq				B.1.1.1	GR	12
hCoV-19/England/CAMB-7676A/2020	EPI_ISL_438394	2020-03-30	Europe / United Kingdom / England	Human	Original			Illumina NovaSeq				B.1.1.1	GR	12
hCoV-19/England/CAMB-71C7F/2020	EPI_ISL_439650	2020-03-31	Europe / United Kingdom / England	Human	Original			Illumina NovaSeq		[W] Stretches of NNNs (4.27% of overall sequence).	warn	B.1.1.1	GR	12
hCoV-19/England/LIVE-9902A/2020	EPI_ISL_439685	2020-04-07	Europe / United Kingdom / England	Human	Original			OXFORD_NANOPORE		Stretches of NNNs (1.99% of overall sequence).	warn	B.1.1.1	GR	12
hCoV-19/England/SHEF-C2E4C/2020	EPI_ISL_441936	2020-04-08	Europe / United Kingdom / England	Human	Original			OXFORD_NANOPORE		[W] Stretches of NNNs (2.10% of overall sequence).	warn	B.1.1.1	GR	12
hCoV-19/England/BRIS-124D2C/2020	EPI_ISL_444016	2020-03-26	Europe / United Kingdom / England	Human	Original	unknown	unknown	ILLUMINA NovaSeq	unknown			B.1.1.1	GR	12
hCoV-19/England/LOND-D5013/2020	EPI_ISL_444193	2020-04-14	Europe / United Kingdom / England	Human	Original			Oxford Nanopore				B.1.1	GR	12
hCoV-19/Wales/PHWC-32E47/2020	EPI_ISL_446696	2020-04-14	Europe / United Kingdom / Wales	Human	Original	Dry swab		Illumina	Mapping consensus	Stretches of NNNs (1.61% of overall sequence).	warn	B.1.1.1	GR	12
hCoV-19/Wales/PHWC-33927/2020	EPI_ISL_446767	2020-04-16	Europe / United Kingdom / Wales	Human	Original	Dry swab		Illumina	Mapping consensus			B.1.1.1	GR	12
hCoV-19/Wales/PHWC-33D0D/2020	EPI_ISL_446814	2020-04-18	Europe / United Kingdom / Wales	Human	Original	Dry swab		Illumina	Mapping consensus	Stretches of NNNs (2.25% of overall sequence).	warn	B.1.1.1	GR	12
hCoV-19/Wales/PHWC-33DD0/2020	EPI_ISL_446823	2020-04-16	Europe / United Kingdom / Wales	Human	Original	Dry swab		Illumina	Mapping consensus			B.1.1.2	GR	12
hCoV-19/England/BIRM-5E9DB/2020	EPI_ISL_447927	2020-04-26	Europe / United Kingdom / England	Human	Original			Oxford Nanopore				B.1.1.1	GR	12
hCoV-19/England/BIRM-5E9F9/2020	EPI_ISL_447929	2020-04-26	Europe / United Kingdom / England	Human	Original			Oxford Nanopore		Stretches of NNNs (4.46% of overall sequence).	warn	B.1.1	GR	12
hCoV-19/England/BIRM-5ED48/2020	EPI_ISL_447940	2020-04-29	Europe / United Kingdom / England	Human	Original			Oxford Nanopore				B.1.1	GR	12
hCoV-19/England/CAMB-1AD004/2020	EPI_ISL_447956	2020-04-30	Europe / United Kingdom / England	Human	Original			Oxford Nanopore		Gap of 9 nucleotides when compared to the reference sequence.	info	B.1	GH	12
hCoV-19/England/CAMB-1AD06E/2020	EPI_ISL_447960	2020-04-30	Europe / United Kingdom / England	Human	Original			Oxford Nanopore				B.1.1.1	GR	12
hCoV-19/England/NORW-E899A/2020	EPI_ISL_448257	2020-04-12	Europe / United Kingdom / England	Human	Original			Illumina		Long stretches of NNNs (88.80% of overall sequence). Gap of 1 nucleotide(s) found at refpos 5117 (FRAMESHIFT). Gap of 1 nucleotide(s) found at refpos 17129 (FRAMESHIFT). Gap of 1 nucleotide(s) found at refpos 17395 (FRAMESHIFT). Gap of 1 nucleotide(s) found at refpos 17650 (FRAMESHIFT). Gap of 1 nucleotide(s) found at refpos 21293 (FRAMESHIFT). Gap of 1 nucleotide(s) found at refpos 28733 (FRAMESHIFT). Gap of 1 nucleotide(s) found at refpos 28970 (FRAMESHIFT). Gap of 1 nucleotide(s) found at refpos 29404 (FRAMESHIFT). Gap of 1 nucleotide(s) found at refpos 29494 (FRAMESHIFT).	alert	None	O	12
hCoV-19/England/NOTT-110C08/2020	EPI_ISL_448393	2020-05-01	Europe / United Kingdom / England	Human	Original			Oxford Nanopore				B.1.1.1	GR	12
hCoV-19/England/LIVE-9C731/2020	EPI_ISL_449573	2020-04-01	Europe / United Kingdom / England	Human	Original			Illumina		Stretches of NNNs (4.37% of overall sequence).	warn	B.1.13	GH	12
hCoV-19/Spain/AN-IBV-002069/2020	EPI_ISL_452365	2020-04-10	Europe / Spain / Andalucia / Antequera	Human	Original			Illumina MiSeq	BWA/IVAR	Stretches of NNNs (1.42% of overall sequence).	warn	A.2	S	12
hCoV-19/England/NOTT-111092/2020	EPI_ISL_453624	2020-05-07	Europe / United Kingdom / England	Human	Original	unknown		OXFORD_NANOPORE	unknown			B.1.1.1	GR	12
hCoV-19/England/NOTT-1110FC/2020	EPI_ISL_453629	2020-05-04	Europe / United Kingdom / England	Human	Original	unknown		OXFORD_NANOPORE	unknown			B.1.1.1	GR	12
hCoV-19/England/NOTT-1113A8/2020	EPI_ISL_453655	2020-05-15	Europe / United Kingdom / England	Human	Original	unknown		OXFORD_NANOPORE	unknown			B.1.1.1	GR	12
hCoV-19/England/NOTT-1113B7/2020	EPI_ISL_453656	2020-05-15	Europe / United Kingdom / England	Human	Original	unknown		OXFORD_NANOPORE	unknown			B.1.1.1	GR	12
hCoV-19/England/NOTT-1113F3/2020	EPI_ISL_453660	2020-05-16	Europe / United Kingdom / England	Human	Original	unknown		OXFORD_NANOPORE	unknown	Stretches of NNNs (3.50% of overall sequence).	warn	B.1.1.1	GR	12
hCoV-19/England/SHEF-C8C4C/2020	EPI_ISL_453732	2020-04-22	Europe / United Kingdom / England	Human	Original	unknown		OXFORD_NANOPORE	unknown			B.1.1.1	GR	12
hCoV-19/Portugal/PT0391a/2020	EPI_ISL_454110	2020-04-14	Europe / Portugal	Human	Original			Illumina NextSeq 550	INSaFLU	[X] Long stretches of NNNs (5.60% of overall sequence). NS3 is missing.	alert	B	O	12
hCoV-19/Portugal/PT0392/2020	EPI_ISL_454111	2020-04-14	Europe / Portugal	Human	Original			Illumina NextSeq 550	INSaFLU			B.1.91	G	12
hCoV-19/Portugal/PT0393/2020	EPI_ISL_454112	2020-04-14	Europe / Portugal	Human	Original			Illumina NextSeq 550	INSaFLU	[W] Stretches of NNNs (2.71% of overall sequence).	warn	B.1.91	G	12
hCoV-19/Portugal/PT0395c/2020	EPI_ISL_454116	2020-04-21	Europe / Portugal	Human	Original			Illumina NextSeq 550	INSaFLU			B.1.91	G	12
hCoV-19/Portugal/PT0398/2020	EPI_ISL_454121	2020-04-19	Europe / Portugal	Human	Original			Illumina NextSeq 550	INSaFLU	[W] Stretches of NNNs (2.86% of overall sequence).	warn	B.1.91	G	12
hCoV-19/England/CAMB-1AD8DF/2020	EPI_ISL_448021	2020-05-01	Europe / United Kingdom / England	Human	Original			Oxford Nanopore				B.1.1.3	GR	12
hCoV-19/England/CAMB-1AEC1E/2020	EPI_ISL_448062	2020-05-05	Europe / United Kingdom / England	Human	Original			Oxford Nanopore		Stretches of NNNs (2.80% of overall sequence).	warn	B.1.1.1	GR	12
hCoV-19/England/CAMB-1AECD2/2020	EPI_ISL_448071	2020-05-06	Europe / United Kingdom / England	Human	Original			Oxford Nanopore		Stretches of NNNs (1.94% of overall sequence).	warn	B.1.1.3	GR	12
hCoV-19/England/CAMB-1AED1B/2020	EPI_ISL_448075	2020-05-06	Europe / United Kingdom / England	Human	Original			Oxford Nanopore		Stretches of NNNs (1.01% of overall sequence).	warn	B.1.1.1	GR	12
hCoV-19/England/CAMB-1AFFAB/2020	EPI_ISL_448092	2020-05-07	Europe / United Kingdom / England	Human	Original			Oxford Nanopore				B.1.13	GH	12
hCoV-19/England/SHEF-C5535/2020	EPI_ISL_448848	2020-04-15	Europe / United Kingdom / England	Human	Original			Oxford Nanopore		[W] Stretches of NNNs (2.09% of overall sequence).	warn	B.1.1.1	GR	12
hCoV-19/England/SHEF-C6042/2020	EPI_ISL_448856	2020-04-13	Europe / United Kingdom / England	Human	Original			Oxford Nanopore		[W] Stretches of NNNs (1.20% of overall sequence).	warn	B.1.1.1	GR	12
hCoV-19/Scotland/EDB4658/2020	EPI_ISL_449317	2020-05-08	Europe / United Kingdom / Scotland	Human	Original			Oxford Nanopore		Stretches of NNNs (2.55% of overall sequence). NSP11 without BLAST coverage.	warn	B.1.40	GH	12
hCoV-19/Scotland/EDB4709/2020	EPI_ISL_449325	2020-04-27	Europe / United Kingdom / Scotland	Human	Original			Oxford Nanopore				B.1.1.1	GR	12
hCoV-19/England/LIVE-9A4D2/2020	EPI_ISL_449338	2020-03-25	Europe / United Kingdom / England	Human	Original			Illumina		[X] Long stretches of NNNs (7.78% of overall sequence).	alert	B.1.1.1	GR	12
hCoV-19/Poland/Pom6/2020	EPI_ISL_451647	2020-04-23	Europe / Poland / Pomorze	Human	Original			Nanopore MinION	ARTICv3 / Geneious Prime 2020.1.5			B.1.1.1	GR	12
hCoV-19/Poland/Pom8/2020	EPI_ISL_451649	2020-04-27	Europe / Poland / Pomorze	Human	Original			Nanopore MinION	ARTICv3 / Geneious Prime 2020.1.7			B.1.1.1	GR	12
hCoV-19/Denmark/ALAB-HH-240/2020	EPI_ISL_452080	2020-04-16	Europe / Denmark	Human	Original			Nanopore MinION				B.1.42	GH	12
hCoV-19/England/CAMB-1B06B1/2020	EPI_ISL_452908	2020-01-01	Europe / United Kingdom / England	Human	Original	unknown		OXFORD_NANOPORE	unknown	Stretches of NNNs (2.63% of overall sequence).	warn	B.1	GH	12
hCoV-19/England/CAMB-1B0B76/2020	EPI_ISL_452946	2020-05-13	Europe / United Kingdom / England	Human	Original	unknown		OXFORD_NANOPORE	unknown			B.1.1.1	GR	12
hCoV-19/England/CAMB-1B0BB2/2020	EPI_ISL_452949	2020-05-12	Europe / United Kingdom / England	Human	Original	unknown		OXFORD_NANOPORE	unknown			B.1.36	GH	12
hCoV-19/England/CAMB-1B0CDD/2020	EPI_ISL_452962	2020-05-12	Europe / United Kingdom / England	Human	Original	unknown		OXFORD_NANOPORE	unknown			B.1.1.1	GR	12
hCoV-19/England/CAMB-1B0EAA/2020	EPI_ISL_452973	2020-05-11	Europe / United Kingdom / England	Human	Original	unknown		OXFORD_NANOPORE	unknown			B.1.36	GH	12
hCoV-19/England/CAMB-1B198A/2020	EPI_ISL_452988	2020-05-14	Europe / United Kingdom / England	Human	Original	unknown		OXFORD_NANOPORE	unknown	Stretches of NNNs (1.00% of overall sequence).	warn	B.1.1	GR	12
hCoV-19/England/CAMB-1B19D5/2020	EPI_ISL_452993	2020-05-13	Europe / United Kingdom / England	Human	Original	unknown		OXFORD_NANOPORE	unknown			B.1.1.1	GR	12
hCoV-19/England/LOND-D5FE9/2020	EPI_ISL_453463	2020-04-20	Europe / United Kingdom / England	Human	Original	unknown		OXFORD_NANOPORE	unknown			B.1.9	GH	12
hCoV-19/England/SHEF-C5614/2020	EPI_ISL_453715	2020-04-22	Europe / United Kingdom / England	Human	Original	unknown		OXFORD_NANOPORE	unknown			B.1	GH	12
hCoV-19/Netherlands/NA_419/2020	EPI_ISL_455221	2020-03-28	Europe / Netherlands	Human	Original			Nanopore	unknown			B.1.5.2	G	12
hCoV-19/England/CAMB-1B003B/2020	EPI_ISL_448100	2020-05-08	Europe / United Kingdom / England	Human	Original			Oxford Nanopore				B.1.1.1	GR	12
hCoV-19/Scotland/CVR2182/2020	EPI_ISL_448153	2020-04-11	Europe / United Kingdom / Scotland	Human	Original			Illumina				B.1.101	G	12
hCoV-19/England/NORW-E8244/2020	EPI_ISL_449128	2020-04-08	Europe / United Kingdom / England	Human	Original			Illumina				B.2.2	V	12
hCoV-19/England/NORT-290E72/2020	EPI_ISL_453536	2020-05-03	Europe / United Kingdom / England	Human	Original	unknown		OXFORD_NANOPORE	unknown	Stretches of NNNs (4.58% of overall sequence).	warn	B.1.1.1	GR	12
hCoV-19/England/NORT-2911C3/2020	EPI_ISL_453540	2020-04-27	Europe / United Kingdom / England	Human	Original	unknown		OXFORD_NANOPORE	unknown	Stretches of NNNs (4.41% of overall sequence).	warn	B.1.1.1	GR	12
hCoV-19/England/NORT-291837/2020	EPI_ISL_453541	2020-04-29	Europe / United Kingdom / England	Human	Original	unknown		OXFORD_NANOPORE	unknown	Stretches of NNNs (2.54% of overall sequence). Gap of 23 nucleotide(s) found at refpos 27624 (FRAMESHIFT). NS7a without BLAST coverage.	warn	B.1.11	G	12
hCoV-19/England/NORW-E94D4/2020	EPI_ISL_453599	2020-04-22	Europe / United Kingdom / England	Human	Original	unknown		ILLUMINA	unknown			B.2.2	V	12
hCoV-19/Netherlands/NA_468/2020	EPI_ISL_455270	2020-04-13	Europe / Netherlands	Human	Original			Nanopore	unknown			B.1	GH	12
hCoV-19/Netherlands/NA_474/2020	EPI_ISL_455276	2020-04-14	Europe / Netherlands	Human	Original			Nanopore	unknown			B.1.9	GH	12
hCoV-19/Spain/GA-ISCIII-201793/2020	EPI_ISL_455329	2020-03-09	Europe / Spain / Galicia	Human	Original	Oropharyngeal swab		Illumina MiSeq	Mapping consensus			A.2	S	12
hCoV-19/Spain/RI-ISCIII-201334/2020	EPI_ISL_455337	2020-03-01	Europe / Spain / La Rioja	Human	Original	Oropharyngeal swab		Illumina MiSeq	Mapping consensus			A.2	S	12
hCoV-19/England/NOTT-110DBA/2020	EPI_ISL_448417	2020-05-05	Europe / United Kingdom / England	Human	Original			Oxford Nanopore				B.1.1.1	GR	12
hCoV-19/England/NOTT-110DF6/2020	EPI_ISL_448421	2020-04-29	Europe / United Kingdom / England	Human	Original			Oxford Nanopore				B.1.1.1	GR	12
hCoV-19/England/NOTT-110E5D/2020	EPI_ISL_448427	2020-04-29	Europe / United Kingdom / England	Human	Original			Oxford Nanopore		Stretches of NNNs (1.79% of overall sequence).	warn	B.1.1.1	GR	12
hCoV-19/England/NOTT-110EA8/2020	EPI_ISL_448431	2020-04-29	Europe / United Kingdom / England	Human	Original			Oxford Nanopore		Stretches of NNNs (1.54% of overall sequence).	warn	B.1.1.1	GR	12
hCoV-19/England/NOTT-110FD2/2020	EPI_ISL_448447	2020-04-27	Europe / United Kingdom / England	Human	Original			Oxford Nanopore		Stretches of NNNs (1.81% of overall sequence).	warn	B.1.1.1	GR	12
hCoV-19/England/OXON-AC877/2020	EPI_ISL_448489	2020-04-05	Europe / United Kingdom / England	Human	Original			Illumina		Stretches of NNNs (1.47% of overall sequence).	warn	B.1	GH	12
hCoV-19/England/OXON-AEA24/2020	EPI_ISL_448748	2020-01-01	Europe / United Kingdom / England	Human	Original			Illumina		Stretches of NNNs (3.49% of overall sequence).	warn	B.2.4	V	12
hCoV-19/Scotland/CVR3194/2020	EPI_ISL_449214	2020-04-28	Europe / United Kingdom / Scotland	Human	Original			Illumina				B.1.1.20	GR	12
hCoV-19/Scotland/EDB3956/2020	EPI_ISL_449260	2020-05-03	Europe / United Kingdom / Scotland	Human	Original			Oxford Nanopore				B.1	G	12
hCoV-19/Denmark/ALAB-HH-169/2020	EPI_ISL_452039	2020-04-14	Europe / Denmark	Human	Original			Nanopore MinION				B.1.42	GH	12
hCoV-19/Spain/AN-IBV-001191/2020	EPI_ISL_452566	2020-03-25	Europe / Spain / Andalucia / Sevilla	Human	Original			Illumina MiSeq	BWA/IVAR			A.2	S	12
hCoV-19/England/CAMB-1B04D5/2020	EPI_ISL_452885	2020-05-11	Europe / United Kingdom / England	Human	Original	unknown		OXFORD_NANOPORE	unknown			B.1.1.1	GR	12
hCoV-19/England/CAMB-1B20DF/2020	EPI_ISL_453004	2020-05-17	Europe / United Kingdom / England	Human	Original	unknown		OXFORD_NANOPORE	unknown			B.1.1	GR	12
hCoV-19/Scotland/EDB4881/2020	EPI_ISL_453169	2020-05-13	Europe / United Kingdom / Scotland	Human	Original	unknown		OXFORD_NANOPORE	unknown			B.1.11	G	12
hCoV-19/England/LIVE-9EB06/2020	EPI_ISL_453366	2020-04-05	Europe / United Kingdom / England	Human	Original	unknown		ILLUMINA	unknown	[X] Long stretches of NNNs (8.57% of overall sequence).	alert	B.1.1.1	GR	12
hCoV-19/Croatia/14412_Koprivnica/2020	EPI_ISL_454602	2020-04-21	Europe / Croatia / Koprivnica	Human	Original	Nasopharyngeal swab		Illumina Miniseq				B.1.1	GR	12
hCoV-19/England/CAMB-1AD20E/2020	EPI_ISL_447979	2020-04-30	Europe / United Kingdom / England	Human	Original			Oxford Nanopore				B.1.36	GH	12
hCoV-19/England/NOTT-110CF9/2020	EPI_ISL_448407	2020-05-02	Europe / United Kingdom / England	Human	Original			Oxford Nanopore				B.1.1.1	GR	12
hCoV-19/England/NOTT-110D32/2020	EPI_ISL_448411	2020-04-29	Europe / United Kingdom / England	Human	Original			Oxford Nanopore		Stretches of NNNs (1.80% of overall sequence).	warn	B.1.1.1	GR	12
hCoV-19/England/NORW-E7870/2020	EPI_ISL_449078	2020-05-05	Europe / United Kingdom / England	Human	Original			Illumina				B.1.1	GR	12
hCoV-19/England/NORW-E7A01/2020	EPI_ISL_449088	2020-05-04	Europe / United Kingdom / England	Human	Original			Illumina		Long stretches of NNNs (9.42% of overall sequence). Gap of 1 nucleotide(s) found at refpos 8057 (FRAMESHIFT). NSP11 without BLAST coverage.	alert	B.1.1	GR	12
hCoV-19/Spain/PV-IBV-000883/2020	EPI_ISL_452676	2020-03-25	Europe / Spain / Basque Country / San Sebastian	Human	Original			Illumina MiSeq	BWA/IVAR	Stretches of NNNs (1.03% of overall sequence).	warn	A.2	S	12
hCoV-19/Scotland/CVR2510/2020	EPI_ISL_453058	2020-04-15	Europe / United Kingdom / Scotland	Human	Original	unknown		ILLUMINA	unknown	[X] Long stretches of NNNs (7.45% of overall sequence).	alert	A.3	S	12
hCoV-19/Scotland/EDB4721/2020	EPI_ISL_453136	2020-04-28	Europe / United Kingdom / Scotland	Human	Original	unknown		OXFORD_NANOPORE	unknown	Stretches of NNNs (1.95% of overall sequence).	warn	B.1.1.1	GR	12
hCoV-19/England/CAMB-1B235E/2020	EPI_ISL_456679	2020-05-18	Europe / United Kingdom / England	Human	Original			OXFORD_NANOPORE		Long stretches of NNNs (7.16% of overall sequence).	alert	B.1.1	GR	12
hCoV-19/England/CAMB-1B250D/2020	EPI_ISL_456688	2020-05-18	Europe / United Kingdom / England	Human	Original			OXFORD_NANOPORE				B.1.1	GR	12
hCoV-19/England/CAMB-1B25FE/2020	EPI_ISL_456699	2020-05-18	Europe / United Kingdom / England	Human	Original			OXFORD_NANOPORE				B.1.1.1	GR	12
hCoV-19/England/CAMB-1B2655/2020	EPI_ISL_456701	2020-05-18	Europe / United Kingdom / England	Human	Original			OXFORD_NANOPORE		Stretches of NNNs (1.01% of overall sequence).	warn	B.1.1.1	GR	12
hCoV-19/England/CAMB-1B26BF/2020	EPI_ISL_456703	2020-05-18	Europe / United Kingdom / England	Human	Original			OXFORD_NANOPORE		Stretches of NNNs (1.00% of overall sequence).	warn	B.1.36	GH	12
hCoV-19/England/CAMB-1B2716/2020	EPI_ISL_456704	2020-05-18	Europe / United Kingdom / England	Human	Original			OXFORD_NANOPORE				B.1.1.1	GR	12
hCoV-19/England/CAMB-1B2989/2020	EPI_ISL_456706	2020-05-18	Europe / United Kingdom / England	Human	Original			OXFORD_NANOPORE		Long stretches of NNNs (5.55% of overall sequence).	alert	B.1.1	GR	12
hCoV-19/England/CAMB-1B2BFC/2020	EPI_ISL_456712	2020-05-18	Europe / United Kingdom / England	Human	Original			OXFORD_NANOPORE		Long stretches of NNNs (5.43% of overall sequence).	alert	B.1.1	GR	12
hCoV-19/England/CAMB-1B2EF3/2020	EPI_ISL_456735	2020-05-19	Europe / United Kingdom / England	Human	Original			OXFORD_NANOPORE		Stretches of NNNs (1.01% of overall sequence).	warn	B.1.36	GH	12
hCoV-19/England/CAMB-1B2F96/2020	EPI_ISL_456740	2020-05-22	Europe / United Kingdom / England	Human	Original			OXFORD_NANOPORE				B.1.1.1	GR	12
hCoV-19/England/CAMB-1B3029/2020	EPI_ISL_456747	2020-05-21	Europe / United Kingdom / England	Human	Original			OXFORD_NANOPORE				B.1.1.1	GR	12
hCoV-19/England/CAMB-1B3047/2020	EPI_ISL_456749	2020-05-21	Europe / United Kingdom / England	Human	Original			OXFORD_NANOPORE				B.1.1.1	GR	12
hCoV-19/England/CAMB-1B31DB/2020	EPI_ISL_456751	2020-05-22	Europe / United Kingdom / England	Human	Original			OXFORD_NANOPORE				B.1.5	G	12
hCoV-19/England/CAMB-1B31F9/2020	EPI_ISL_456752	2020-05-22	Europe / United Kingdom / England	Human	Original			OXFORD_NANOPORE		Stretches of NNNs (1.00% of overall sequence).	warn	B.1.5	G	12
hCoV-19/Scotland/CVR3415/2020	EPI_ISL_456838	2020-05-07	Europe / United Kingdom / Scotland	Human	Original			ILLUMINA		[I] Gap of 54 nucleotide at refpos 27697 - probable frameshift. Submitter info: gap is true	info	B.1.1	GR	12
hCoV-19/Netherlands/NA_640/2020	EPI_ISL_461075	2020-05-03	Europe / Netherlands	Human	Original			Nanopore	unknown			B.1.1	GR	12
hCoV-19/Netherlands/Utrecht_31/2020	EPI_ISL_461229	2020-04-23	Europe / Netherlands / Utrecht	Human	Original			Nanopore	unknown			B.1	G	12
hCoV-19/Netherlands/Zeeland_31/2020	EPI_ISL_461270	2020-04-25	Europe / Netherlands / Zeeland	Human	Original			Nanopore	unknown			B.1.1.1	GR	12
hCoV-19/Netherlands/ZuidHolland_120/2020	EPI_ISL_461293	2020-04-20	Europe / Netherlands / Zuid Holland	Human	Original			Nanopore	unknown			B.1.22	GH	12
hCoV-19/Netherlands/ZuidHolland_124/2020	EPI_ISL_461297	2020-04-23	Europe / Netherlands / Zuid Holland	Human	Original			Nanopore	unknown			B.1.22	GH	12
hCoV-19/England/20149022604/2020	EPI_ISL_466170	2020-04-03	Europe / United Kingdom / England	Human	Original			Illumina NextSeq	PHE pipeline (BWA-SAMtools-Quasibam)	Stretches of NNNs (2.56% of overall sequence).	warn	B.2.1	O	12
hCoV-19/Belgium/ULG-10176/2020	EPI_ISL_455964	2020-05-09	Europe / Belgium / LiÃƒÂ¨ge	Human	Original			Nanopore MinION	Artic network	[W] Stretches of NNNs (1.38% of overall sequence).	warn	B.1.9	GH	12
hCoV-19/Belgium/ULG-10181/2020	EPI_ISL_455969	2020-05-10	Europe / Belgium / LiÃƒÂ¨ge	Human	Original			Nanopore MinION	Artic network			B.1.9	GH	12
hCoV-19/Belgium/ULG-10182/2020	EPI_ISL_455970	2020-05-10	Europe / Belgium / LiÃƒÂ¨ge	Human	Original			Nanopore MinION	Artic network			B.1.9	GH	12
hCoV-19/Belgium/ULG-10184/2020	EPI_ISL_455972	2020-05-10	Europe / Belgium / LiÃƒÂ¨ge	Human	Original			Nanopore MinION	Artic network			B.1.9	GH	12
hCoV-19/England/CAMB-1AF758/2020	EPI_ISL_459306	2020-05-01	Europe / United Kingdom / England	Human	Original			ILLUMINA NovaSeq		[W] Stretches of NNNs (2.71% of overall sequence).	warn	B.1.36	GH	12
hCoV-19/England/CAMB-1B03F6/2020	EPI_ISL_459323	2020-05-01	Europe / United Kingdom / England	Human	Original			ILLUMINA NovaSeq		[X] Long stretches of NNNs (6.19% of overall sequence).	alert	B.1.1	GR	12
hCoV-19/Northern Ireland/NIRE-FA889/2020	EPI_ISL_459350	2020-04-15	Europe / United Kingdom / Northern Ireland	Human	Original			ILLUMINA NovaSeq		[X] Long stretches of NNNs (7.83% of overall sequence).	alert	B.1.1.1	GR	12
hCoV-19/Netherlands/NA_704/2020	EPI_ISL_461139	2020-04-20	Europe / Netherlands	Human	Original			Nanopore	unknown			B.1.9	GH	12
hCoV-19/Scotland/CVR2941/2020	EPI_ISL_461601	2020-04-22	Europe / United Kingdom / Scotland	Human	Original	unknown		OXFORD_NANOPORE	unknown			A.2	S	12
hCoV-19/Scotland/CVR2957/2020	EPI_ISL_461610	2020-04-22	Europe / United Kingdom / Scotland	Human	Original	unknown		ILLUMINA	unknown			B.1.5	G	12
hCoV-19/Scotland/CVR3117/2020	EPI_ISL_461689	2020-04-25	Europe / United Kingdom / Scotland	Human	Original	unknown		ILLUMINA	unknown	[W] Stretches of NNNs (1.03% of overall sequence).	warn	B.1.1.20	GR	12
hCoV-19/England/20169005704/2020	EPI_ISL_465183	2020-04-17	Europe / United Kingdom / England	Human	Original			Illumina NextSeq	PHE pipeline (BWA-SAMtools-Quasibam)			B.1.13	GH	12
hCoV-19/England/20169005804/2020	EPI_ISL_465184	2020-04-17	Europe / United Kingdom / England	Human	Original			Illumina NextSeq	PHE pipeline (BWA-SAMtools-Quasibam)			B.1.13	GH	12
hCoV-19/England/20172002504/2020	EPI_ISL_465320	2020-04-19	Europe / United Kingdom / England	Human	Original			Illumina NextSeq	PHE pipeline (BWA-SAMtools-Quasibam)			B.1.1.7	GR	12
hCoV-19/England/20172002604/2020	EPI_ISL_465321	2020-04-19	Europe / United Kingdom / England	Human	Original			Illumina NextSeq	PHE pipeline (BWA-SAMtools-Quasibam)	Stretches of NNNs (2.50% of overall sequence).	warn	B.1.1.7	GR	12
hCoV-19/England/20174003604/2020	EPI_ISL_465381	2020-04-21	Europe / United Kingdom / England	Human	Original			Illumina NextSeq	PHE pipeline (BWA-SAMtools-Quasibam)			B.1.1.1	GR	12
hCoV-19/England/20174003904/2020	EPI_ISL_465382	2020-04-21	Europe / United Kingdom / England	Human	Original			Illumina NextSeq	PHE pipeline (BWA-SAMtools-Quasibam)			B.1.1.1	GR	12
hCoV-19/England/20166056104/2020	EPI_ISL_466551	2020-04-14	Europe / United Kingdom / England	Human	Original			Illumina NextSeq	PHE pipeline (BWA-SAMtools-Quasibam)	Stretches of NNNs (4.42% of overall sequence).	warn	B.1	G	12
hCoV-19/England/20169000804/2020	EPI_ISL_466625	2020-04-17	Europe / United Kingdom / England	Human	Original			Illumina NextSeq	PHE pipeline (BWA-SAMtools-Quasibam)			B.1.1.7	GR	12
hCoV-19/Belgium/ULG-10173/2020	EPI_ISL_455961	2020-05-08	Europe / Belgium / LiÃƒÂ¨ge	Human	Original			Nanopore MinION	Artic network			B.1.1.1	GR	12
hCoV-19/Scotland/EDB5070/2020	EPI_ISL_456962	2020-04-24	Europe / United Kingdom / Scotland	Human	Original			OXFORD_NANOPORE				B.1.9	GH	12
hCoV-19/Scotland/GCVR-173DD3/2020	EPI_ISL_459132	2020-04-07	Europe / United Kingdom / Scotland	Human	Original			ILLUMINA NovaSeq				A.2	S	12
hCoV-19/Scotland/GCVR-173D97/2020	EPI_ISL_459140	2020-04-07	Europe / United Kingdom / Scotland	Human	Original			ILLUMINA NovaSeq				B.1.101	G	12
hCoV-19/Scotland/GCVR-172DD4/2020	EPI_ISL_459151	2020-04-06	Europe / United Kingdom / Scotland	Human	Original			ILLUMINA NovaSeq				B.1.101	G	12
hCoV-19/England/CAMB-1B10EF/2020	EPI_ISL_459182	2020-05-05	Europe / United Kingdom / England	Human	Original			ILLUMINA NovaSeq		[W] Stretches of NNNs (2.97% of overall sequence).	warn	B.1.1.1	GR	12
hCoV-19/England/CAMB-1AFB2F/2020	EPI_ISL_459184	2020-05-02	Europe / United Kingdom / England	Human	Original			ILLUMINA NovaSeq		[W] Stretches of NNNs (3.26% of overall sequence).	warn	B.1.1.1	GR	12
hCoV-19/England/CAMB-1B0851/2020	EPI_ISL_459190	2020-05-04	Europe / United Kingdom / England	Human	Original			ILLUMINA NovaSeq		[W] Stretches of NNNs (1.37% of overall sequence).	warn	B.1.13	GH	12
hCoV-19/England/CAMB-1B1146/2020	EPI_ISL_459193	2020-05-05	Europe / United Kingdom / England	Human	Original			ILLUMINA NovaSeq		[W] Stretches of NNNs (1.43% of overall sequence).	warn	B.1.1.1	GR	12
hCoV-19/England/CAMB-1B088E/2020	EPI_ISL_459226	2020-05-04	Europe / United Kingdom / England	Human	Original			ILLUMINA NovaSeq		[W] Stretches of NNNs (2.85% of overall sequence). %UniqueMutations 0.07%.	warn	B.1.1	GR	12
hCoV-19/England/CAMB-1B1058/2020	EPI_ISL_459228	2020-05-05	Europe / United Kingdom / England	Human	Original			ILLUMINA NovaSeq		Stretches of NNNs (2.38% of overall sequence).	warn	B.1.1.1	GR	12
hCoV-19/England/CAMB-1AF697/2020	EPI_ISL_459240	2020-05-01	Europe / United Kingdom / England	Human	Original			ILLUMINA NovaSeq				B.1.36	GH	12
hCoV-19/England/CAMB-1AF12D/2020	EPI_ISL_459257	2020-04-30	Europe / United Kingdom / England	Human	Original			ILLUMINA NovaSeq				B.1.1.1	GR	12
hCoV-19/England/CAMB-1B0244/2020	EPI_ISL_459259	2020-04-30	Europe / United Kingdom / England	Human	Original			ILLUMINA NovaSeq				B.1.36	GH	12
hCoV-19/England/CAMB-1AF521/2020	EPI_ISL_459264	2020-04-30	Europe / United Kingdom / England	Human	Original			ILLUMINA NovaSeq				B.1.1.1	GR	12
hCoV-19/England/CAMB-1AE55F/2020	EPI_ISL_459410	2020-04-28	Europe / United Kingdom / England	Human	Original			ILLUMINA NovaSeq		[W] Stretches of NNNs (1.71% of overall sequence).	warn	B.1.1.1	GR	12
hCoV-19/England/CAMB-1AEB4E/2020	EPI_ISL_459427	2020-04-28	Europe / United Kingdom / England	Human	Original			ILLUMINA NovaSeq		[W] Stretches of NNNs (3.56% of overall sequence).	warn	B.1.1.1	GR	12
hCoV-19/England/BIRM-5F4F7/2020	EPI_ISL_461510	2020-01-01	Europe / United Kingdom / England	Human	Original	unknown		OXFORD_NANOPORE	unknown	Gap of 9 nucleotides when compared to the reference sequence.	info	B.1.1	GR	12
hCoV-19/England/BIRM-5F56D/2020	EPI_ISL_461515	2020-01-01	Europe / United Kingdom / England	Human	Original	unknown		OXFORD_NANOPORE	unknown			B.1.1.1	GR	12
hCoV-19/England/BIRM-5F64C/2020	EPI_ISL_461522	2020-01-01	Europe / United Kingdom / England	Human	Original	unknown		OXFORD_NANOPORE	unknown	Stretches of NNNs (1.54% of overall sequence).	warn	B.1.1.1	GR	12
hCoV-19/England/BIRM-5FF50/2020	EPI_ISL_461539	2020-01-01	Europe / United Kingdom / England	Human	Original	unknown		OXFORD_NANOPORE	unknown	Stretches of NNNs (1.54% of overall sequence).	warn	B.1.1.1	GR	12
hCoV-19/England/BIRM-5FF6F/2020	EPI_ISL_461540	2020-01-01	Europe / United Kingdom / England	Human	Original	unknown		OXFORD_NANOPORE	unknown	Stretches of NNNs (1.64% of overall sequence). Gap of 9 nucleotides when compared to the reference sequence.	warn	B.1.1	GR	12
hCoV-19/England/BIRM-5FF8D/2020	EPI_ISL_461542	2020-01-01	Europe / United Kingdom / England	Human	Original	unknown		OXFORD_NANOPORE	unknown			B.1.1.1	GR	12
hCoV-19/England/CAMB-1B33B7/2020	EPI_ISL_461559	2020-05-25	Europe / United Kingdom / England	Human	Original	unknown		OXFORD_NANOPORE	unknown	Stretches of NNNs (1.12% of overall sequence).	warn	B.1.1	GR	12
hCoV-19/England/CAMB-1B3627/2020	EPI_ISL_461565	2020-05-24	Europe / United Kingdom / England	Human	Original	unknown		OXFORD_NANOPORE	unknown	Stretches of NNNs (1.01% of overall sequence).	warn	B.1.1.1	GR	12
hCoV-19/England/CAMB-1B3AB2/2020	EPI_ISL_461575	2020-05-26	Europe / United Kingdom / England	Human	Original	unknown		OXFORD_NANOPORE	unknown	Gap of 3 nucleotides when compared to the reference sequence.	info	B.1.1	GR	12
hCoV-19/England/CAMB-1B3E10/2020	EPI_ISL_461585	2020-05-29	Europe / United Kingdom / England	Human	Original	unknown		OXFORD_NANOPORE	unknown	Long stretches of NNNs (7.35% of overall sequence).	alert	B.1.1.1	GR	12
hCoV-19/Scotland/EDB5461/2020	EPI_ISL_461740	2020-04-24	Europe / United Kingdom / Scotland	Human	Original	unknown		OXFORD_NANOPORE	unknown	Stretches of NNNs (1.60% of overall sequence).	warn	B.1.9	GH	12
hCoV-19/Scotland/EDB5464/2020	EPI_ISL_461742	2020-04-25	Europe / United Kingdom / Scotland	Human	Original	unknown		OXFORD_NANOPORE	unknown			B.1.9	GH	12
hCoV-19/Scotland/EDB5470/2020	EPI_ISL_461745	2020-04-25	Europe / United Kingdom / Scotland	Human	Original	unknown		OXFORD_NANOPORE	unknown			B.1.9	GH	12
hCoV-19/Scotland/EDB5473/2020	EPI_ISL_461747	2020-04-25	Europe / United Kingdom / Scotland	Human	Original	unknown		OXFORD_NANOPORE	unknown	Stretches of NNNs (4.48% of overall sequence).	warn	B.1.9	GH	12
hCoV-19/England/20154003104/2020	EPI_ISL_466251	2020-04-06	Europe / United Kingdom / England	Human	Original			Illumina NextSeq	PHE pipeline (BWA-SAMtools-Quasibam)	Long stretches of NNNs (13.24% of overall sequence). NS7b without BLAST coverage.	alert	B.1	GH	12
hCoV-19/England/20156040904/2020	EPI_ISL_466309	2020-04-08	Europe / United Kingdom / England	Human	Original			Illumina NextSeq	PHE pipeline (BWA-SAMtools-Quasibam)	Long stretches of NNNs (10.74% of overall sequence).	alert	B.2.1	V	12
hCoV-19/England/20156047404/2020	EPI_ISL_466324	2020-04-09	Europe / United Kingdom / England	Human	Original			Illumina NextSeq	PHE pipeline (BWA-SAMtools-Quasibam)			B.1.1.1	GR	12
hCoV-19/England/201580039/2020	EPI_ISL_466352	2020-04-09	Europe / United Kingdom / England	Human	Original			Illumina NextSeq	PHE pipeline (BWA-SAMtools-Quasibam)			B.2.4	O	12
hCoV-19/England/20162037504/2020	EPI_ISL_466415	2020-04-09	Europe / United Kingdom / England	Human	Original			Illumina NextSeq	PHE pipeline (BWA-SAMtools-Quasibam)			A.2	S	12
hCoV-19/England/20164069804/2020	EPI_ISL_466468	2020-04-10	Europe / United Kingdom / England	Human	Original			Illumina NextSeq	PHE pipeline (BWA-SAMtools-Quasibam)	Long stretches of NNNs (5.59% of overall sequence). Gap of 1 nucleotide(s) found at refpos 1474 (FRAMESHIFT). NS7a without BLAST coverage. NSP2 without BLAST coverage.	alert	B.1	G	12
hCoV-19/England/BRIS-131339/2020	EPI_ISL_467702	2020-05-21	Europe / United Kingdom / England	Human	Original			ILLUMINA NovaSeq		Stretches of NNNs (3.30% of overall sequence).	warn	B.1.1.1	GR	12
hCoV-19/England/BRIS-13131B/2020	EPI_ISL_467703	2020-05-22	Europe / United Kingdom / England	Human	Original			ILLUMINA NovaSeq		[W] Stretches of NNNs (2.09% of overall sequence).	warn	B.1.1.1	GR	12
hCoV-19/England/BRIS-131393/2020	EPI_ISL_467708	2020-05-23	Europe / United Kingdom / England	Human	Original			ILLUMINA NovaSeq				B.1.1.1	GR	12
hCoV-19/England/BRIS-13130C/2020	EPI_ISL_467709	2020-05-22	Europe / United Kingdom / England	Human	Original			ILLUMINA NovaSeq		[W] Stretches of NNNs (4.54% of overall sequence).	warn	B.1.1.1	GR	12
hCoV-19/Romania/ChVir7248/2020	EPI_ISL_467781	2020-04-28	Europe / Romania / Constanta	Human	Original			Illumina NextSeq	bowtie2			B.1.5	G	12
hCoV-19/England/LOND-D5909/2020	EPI_ISL_457277	2020-04-17	Europe / United Kingdom / England	Human	Original			OXFORD_NANOPORE				B.1.1.1	GR	12
hCoV-19/England/LOND-D5981/2020	EPI_ISL_457283	2020-04-16	Europe / United Kingdom / England	Human	Original			OXFORD_NANOPORE				B.4	O	12
hCoV-19/England/BRIS-12AC38/2020	EPI_ISL_458434	2020-05-01	Europe / United Kingdom / England	Human	Original			ILLUMINA NovaSeq				B.1.1	GR	12
hCoV-19/England/BRIS-12AC47/2020	EPI_ISL_458441	2020-05-01	Europe / United Kingdom / England	Human	Original			ILLUMINA NovaSeq				B.1.1	GR	12
hCoV-19/England/BRIS-12A49A/2020	EPI_ISL_458495	2020-04-30	Europe / United Kingdom / England	Human	Original			ILLUMINA NovaSeq				B.1.117	GH	12
hCoV-19/Luxembourg/LNS6862754/2020	EPI_ISL_459903	2020-05-19	Europe / Luxembourg	Human	Original			Illumina MiniSeq (Amplicon, ARTIC primer set V1)	Bowtie2, BCFtools			B.1.109	GH	12
hCoV-19/Netherlands/Overijssel_13/2020	EPI_ISL_460802	2020-04-09	Europe / Netherlands / Overijssel	Human	Original			Nanopore	unknown			B.1.22	GH	12
hCoV-19/England/20204113704/2020	EPI_ISL_465652	2020-05-13	Europe / United Kingdom / England	Human	Original			Illumina NextSeq	PHE pipeline (BWA-SAMtools-Quasibam)	Gap of 6 nucleotides when compared to the reference sequence.	info	B.1.1	GR	12
hCoV-19/England/20206026604/2020	EPI_ISL_465657	2020-05-11	Europe / United Kingdom / England	Human	Original			Illumina NextSeq	PHE pipeline (BWA-SAMtools-Quasibam)	Stretches of NNNs (3.26% of overall sequence).	warn	B.1.36	GH	12
hCoV-19/England/20206138304/2020	EPI_ISL_465662	2020-05-14	Europe / United Kingdom / England	Human	Original			Illumina NextSeq	PHE pipeline (BWA-SAMtools-Quasibam)			B.1	GH	12
hCoV-19/England/20212015904/2020	EPI_ISL_465675	2020-05-18	Europe / United Kingdom / England	Human	Original			Illumina NextSeq	PHE pipeline (BWA-SAMtools-Quasibam)	Long stretches of NNNs (16.42% of overall sequence).	alert	B.1	O	12
hCoV-19/England/BRIS-1311E4/2020	EPI_ISL_467693	2020-05-20	Europe / United Kingdom / England	Human	Original			ILLUMINA NovaSeq		[W] Stretches of NNNs (2.15% of overall sequence).	warn	B.1.1.1	GR	12
hCoV-19/England/EXET-136149/2020	EPI_ISL_457202	2020-04-15	Europe / United Kingdom / England	Human	Original			OXFORD_NANOPORE		Stretches of NNNs (1.64% of overall sequence).	warn	B.1.1.1	GR	12
hCoV-19/England/EXET-1367FC/2020	EPI_ISL_457236	2020-04-29	Europe / United Kingdom / England	Human	Original			OXFORD_NANOPORE				B.1	GH	12
hCoV-19/England/CAMB-1B1C45/2020	EPI_ISL_458522	2020-05-07	Europe / United Kingdom / England	Human	Original			ILLUMINA NovaSeq		[W] Stretches of NNNs (1.78% of overall sequence).	warn	B.1	GH	12
hCoV-19/England/CAMB-1B1C90/2020	EPI_ISL_458536	2020-05-10	Europe / United Kingdom / England	Human	Original			ILLUMINA NovaSeq		[W] Stretches of NNNs (2.18% of overall sequence).	warn	B.1	GH	12
hCoV-19/England/CAMB-1B1780/2020	EPI_ISL_458539	2020-05-08	Europe / United Kingdom / England	Human	Original			ILLUMINA NovaSeq		[W] Stretches of NNNs (3.17% of overall sequence).	warn	B.1.1.1	GR	12
hCoV-19/England/CAMB-1B1CBE/2020	EPI_ISL_458541	2020-05-10	Europe / United Kingdom / England	Human	Original			ILLUMINA NovaSeq		[W] Stretches of NNNs (2.49% of overall sequence).	warn	B.1	GH	12
hCoV-19/England/CAMB-1B1CCD/2020	EPI_ISL_458551	2020-05-07	Europe / United Kingdom / England	Human	Original			ILLUMINA NovaSeq		[W] Stretches of NNNs (3.00% of overall sequence).	warn	B.1	GH	12
hCoV-19/England/CAMB-1B1CAF/2020	EPI_ISL_458555	2020-05-07	Europe / United Kingdom / England	Human	Original			ILLUMINA NovaSeq		[W] Stretches of NNNs (1.78% of overall sequence).	warn	B.1	GH	12
hCoV-19/England/CAMB-1B1C27/2020	EPI_ISL_458562	2020-05-07	Europe / United Kingdom / England	Human	Original			ILLUMINA NovaSeq		[W] Stretches of NNNs (3.88% of overall sequence).	warn	B.1	GH	12
hCoV-19/Scotland/GCVR-171009/2020	EPI_ISL_459693	2020-03-27	Europe / United Kingdom / Scotland	Human	Original			ILLUMINA NovaSeq				A.2	S	12
hCoV-19/Luxembourg/LNS1646752/2020	EPI_ISL_459894	2020-05-12	Europe / Luxembourg	Human	Original			Illumina MiniSeq (Amplicon, ARTIC primer set V1)	Bowtie2, BCFtools			B.1.109	GH	12
hCoV-19/Netherlands/Friesland_30/2020	EPI_ISL_460845	2020-04-18	Europe / Netherlands / Friesland	Human	Original			Nanopore	unknown			B.1.1	GR	12
hCoV-19/Netherlands/Gelderland_100/2020	EPI_ISL_460861	2020-05-21	Europe / Netherlands / Gelderland	Human	Original			Nanopore	unknown			B.1.22	GH	12
hCoV-19/Netherlands/Gelderland_117/2020	EPI_ISL_460878	2020-05-22	Europe / Netherlands / Gelderland	Human	Original			Nanopore	unknown			B.1.22	GH	12
hCoV-19/England/NORW-E9708/2020	EPI_ISL_461830	2020-04-29	Europe / United Kingdom / England	Human	Original	unknown		ILLUMINA	unknown	Insertion of 1 nucleotide(s) found at refpos 27312 (FRAMESHIFT). Insertion of 1 nucleotides when compared to the reference sequence. NS6 without BLAST coverage. NS6 without BLAST coverage.	warn	B.1.1	GR	12
hCoV-19/England/NORW-E986F/2020	EPI_ISL_461834	2020-04-29	Europe / United Kingdom / England	Human	Original			ILLUMINA		Insertion of 1 nucleotide(s) found at refpos 27312 (FRAMESHIFT). NS6 without BLAST coverage.	warn	B.1.1	GR	12
hCoV-19/England/NORW-E995D/2020	EPI_ISL_461838	2020-04-29	Europe / United Kingdom / England	Human	Original			ILLUMINA		Insertion of 1 nucleotide(s) found at refpos 27312 (FRAMESHIFT). NS6 without BLAST coverage.	warn	B.1.1	GR	12
hCoV-19/England/NORW-E99A8/2020	EPI_ISL_461840	2020-04-29	Europe / United Kingdom / England	Human	Original	unknown		ILLUMINA	unknown	Insertion of 1 nucleotide(s) found at refpos 27312 (FRAMESHIFT). Insertion of 1 nucleotides when compared to the reference sequence. NS6 without BLAST coverage. NS6 without BLAST coverage.	warn	B.1.1	GR	12
hCoV-19/England/NORW-EA619/2020	EPI_ISL_461858	2020-05-19	Europe / United Kingdom / England	Human	Original	unknown		ILLUMINA	unknown			B.1	GH	12
hCoV-19/England/NORW-EA628/2020	EPI_ISL_461859	2020-05-20	Europe / United Kingdom / England	Human	Original	unknown		ILLUMINA	unknown	Stretches of NNNs (1.45% of overall sequence).	warn	B.1.1.3	GR	12
hCoV-19/England/NORW-EA87D/2020	EPI_ISL_461870	2020-05-21	Europe / United Kingdom / England	Human	Original	unknown		ILLUMINA	unknown			B.1.5.5	G	12
hCoV-19/England/NORW-EA8AA/2020	EPI_ISL_461871	2020-05-20	Europe / United Kingdom / England	Human	Original	unknown		ILLUMINA	unknown			B.1.5.5	G	12
hCoV-19/England/NOTT-1115C0/2020	EPI_ISL_461895	2020-05-18	Europe / United Kingdom / England	Human	Original	unknown		OXFORD_NANOPORE	unknown			B.1.1.1	GR	12
hCoV-19/England/NOTT-1115DF/2020	EPI_ISL_461896	2020-05-18	Europe / United Kingdom / England	Human	Original	unknown		OXFORD_NANOPORE	unknown			B.1.1	GR	12
hCoV-19/England/PORT-2CFD8C/2020	EPI_ISL_461995	2020-05-06	Europe / United Kingdom / England	Human	Original	unknown		OXFORD_NANOPORE	unknown	Stretches of NNNs (1.85% of overall sequence).	warn	B.1.1.10	GR	12
hCoV-19/Belgium/VSL-0407279/2020	EPI_ISL_464073	2020-04-06	Europe / Belgium / Vloesberg	Human	Original	Oro-pharyngeal swab		Nanopore MinION	Artic primer pool, Guppy, MiniMap2, CLC Genomics Workbench 20, Medaka			B.1.1.1	GR	12
hCoV-19/England/20178032304/2020	EPI_ISL_465418	2020-04-23	Europe / United Kingdom / England	Human	Original			Illumina NextSeq	PHE pipeline (BWA-SAMtools-Quasibam)	Long stretches of NNNs (5.22% of overall sequence).	alert	B.1.1	GR	12
hCoV-19/England/20180025904/2020	EPI_ISL_465432	2020-04-24	Europe / United Kingdom / England	Human	Original			Illumina NextSeq	PHE pipeline (BWA-SAMtools-Quasibam)	Long stretches of NNNs (19.16% of overall sequence). Gap of 13 nucleotide(s) found at refpos 508 (FRAMESHIFT). NSP11 without BLAST coverage. NSP1 without BLAST coverage.	alert	B.1.1	GR	12
hCoV-19/England/20188073404/2020	EPI_ISL_465515	2020-04-29	Europe / United Kingdom / England	Human	Original			Illumina NextSeq	PHE pipeline (BWA-SAMtools-Quasibam)	Stretches of NNNs (1.51% of overall sequence).	warn	B.1.1	GR	12
hCoV-19/England/NORW-EC44A/2020	EPI_ISL_457526	2020-05-11	Europe / United Kingdom / England	Human	Original			ILLUMINA		Long stretches of NNNs (8.57% of overall sequence). Insertion of 1 nucleotide(s) found at refpos 24358 (FRAMESHIFT). Gap of 2 nucleotides when compared to the reference sequence.	alert	B.1	G	12
hCoV-19/England/NORW-EC4A4/2020	EPI_ISL_457527	2020-05-17	Europe / United Kingdom / England	Human	Original			ILLUMINA				B.1	GH	12
hCoV-19/England/NORW-EC4C2/2020	EPI_ISL_457528	2020-05-13	Europe / United Kingdom / England	Human	Original			ILLUMINA				B.1	GH	12
hCoV-19/England/NORW-EC6BD/2020	EPI_ISL_457550	2020-05-11	Europe / United Kingdom / England	Human	Original			ILLUMINA				B.1.1.3	GR	12
hCoV-19/England/NOTT-111557/2020	EPI_ISL_457579	2020-05-05	Europe / United Kingdom / England	Human	Original			OXFORD_NANOPORE				B.1.1.1	GR	12
hCoV-19/England/SHEF-C2064/2020	EPI_ISL_457591	2020-05-02	Europe / United Kingdom / England	Human	Original			OXFORD_NANOPORE		[W] Stretches of NNNs (1.21% of overall sequence).	warn	B.1.1.1	GR	12
hCoV-19/England/SHEF-C35DD/2020	EPI_ISL_457599	2020-04-30	Europe / United Kingdom / England	Human	Original			OXFORD_NANOPORE				B.1.1.1	GR	12
hCoV-19/England/SHEF-C35FB/2020	EPI_ISL_457600	2020-05-01	Europe / United Kingdom / England	Human	Original			OXFORD_NANOPORE		[W] Stretches of NNNs (1.21% of overall sequence).	warn	B.1.1.1	GR	12
hCoV-19/England/SHEF-C7454/2020	EPI_ISL_457618	2020-05-03	Europe / United Kingdom / England	Human	Original			OXFORD_NANOPORE				B.1.1.1	GR	12
hCoV-19/England/SHEF-C85AB/2020	EPI_ISL_457628	2020-05-01	Europe / United Kingdom / England	Human	Original			OXFORD_NANOPORE		[W] Stretches of NNNs (2.12% of overall sequence).	warn	B.1.1.1	GR	12
hCoV-19/England/SHEF-C8A33/2020	EPI_ISL_457633	2020-05-01	Europe / United Kingdom / England	Human	Original			OXFORD_NANOPORE				B.1.1.1	GR	12
hCoV-19/England/SHEF-C9A05/2020	EPI_ISL_457637	2020-05-03	Europe / United Kingdom / England	Human	Original			OXFORD_NANOPORE				B.1.1.1	GR	12
hCoV-19/England/SHEF-CB10E/2020	EPI_ISL_457645	2020-05-02	Europe / United Kingdom / England	Human	Original			OXFORD_NANOPORE		[W] Stretches of NNNs (1.21% of overall sequence).	warn	B.1.1.1	GR	12
hCoV-19/England/BRIS-12AC65/2020	EPI_ISL_458329	2020-05-01	Europe / United Kingdom / England	Human	Original			ILLUMINA NovaSeq				B.1.1	GR	12
hCoV-19/England/BRIS-129E9D/2020	EPI_ISL_458341	2020-04-15	Europe / United Kingdom / England	Human	Original			ILLUMINA NovaSeq				B.1.117	GH	12
hCoV-19/England/BRIS-12AC56/2020	EPI_ISL_458351	2020-04-30	Europe / United Kingdom / England	Human	Original			ILLUMINA NovaSeq				B.1.1	GR	12
hCoV-19/England/BRIS-1293F8/2020	EPI_ISL_458861	2020-04-19	Europe / United Kingdom / England	Human	Original			ILLUMINA NovaSeq				B.1.117	GH	12
hCoV-19/Netherlands/Friesland_21/2020	EPI_ISL_460643	2020-04-06	Europe / Netherlands / Friesland	Human	Original			Nanopore	unknown			B.1	GH	12
hCoV-19/Netherlands/Friesland_25/2020	EPI_ISL_460647	2020-04-07	Europe / Netherlands / Friesland	Human	Original			Nanopore	unknown			B.1	GH	12
hCoV-19/England/NOTT-111627/2020	EPI_ISL_461901	2020-05-19	Europe / United Kingdom / England	Human	Original	unknown		OXFORD_NANOPORE	unknown			B.1.1	GR	12
hCoV-19/England/NOTT-111636/2020	EPI_ISL_461902	2020-05-19	Europe / United Kingdom / England	Human	Original	unknown		OXFORD_NANOPORE	unknown			B.1.1	GR	12
hCoV-19/England/NOTT-111681/2020	EPI_ISL_461905	2020-05-20	Europe / United Kingdom / England	Human	Original	unknown		OXFORD_NANOPORE	unknown			B.1.1	GR	12
hCoV-19/England/NOTT-111690/2020	EPI_ISL_461906	2020-05-20	Europe / United Kingdom / England	Human	Original	unknown		OXFORD_NANOPORE	unknown			B.1.1	GR	12
hCoV-19/England/NOTT-1116CD/2020	EPI_ISL_461908	2020-05-21	Europe / United Kingdom / England	Human	Original	unknown		OXFORD_NANOPORE	unknown			B.1.1	GR	12
hCoV-19/England/NOTT-111706/2020	EPI_ISL_461912	2020-05-24	Europe / United Kingdom / England	Human	Original	unknown		OXFORD_NANOPORE	unknown			B.1.1	GR	12
hCoV-19/England/NOTT-111715/2020	EPI_ISL_461913	2020-05-18	Europe / United Kingdom / England	Human	Original	unknown		OXFORD_NANOPORE	unknown	Stretches of NNNs (2.51% of overall sequence).	warn	B.1.1.1	GR	12
hCoV-19/England/NOTT-111760/2020	EPI_ISL_461918	2020-05-19	Europe / United Kingdom / England	Human	Original	unknown		OXFORD_NANOPORE	unknown			B.1.1	GR	12
hCoV-19/England/NOTT-1117D9/2020	EPI_ISL_461925	2020-05-21	Europe / United Kingdom / England	Human	Original	unknown		OXFORD_NANOPORE	unknown			B.1.1.1	GR	12
hCoV-19/England/NOTT-111803/2020	EPI_ISL_461928	2020-05-21	Europe / United Kingdom / England	Human	Original	unknown		OXFORD_NANOPORE	unknown			B.1.1.1	GR	12
hCoV-19/England/NOTT-111821/2020	EPI_ISL_461929	2020-05-21	Europe / United Kingdom / England	Human	Original	unknown		OXFORD_NANOPORE	unknown			B.1.1	GR	12
hCoV-19/England/NOTT-111830/2020	EPI_ISL_461930	2020-05-22	Europe / United Kingdom / England	Human	Original	unknown		OXFORD_NANOPORE	unknown			B.1.1	GR	12
hCoV-19/England/NOTT-11185E/2020	EPI_ISL_461932	2020-05-21	Europe / United Kingdom / England	Human	Original	unknown		OXFORD_NANOPORE	unknown			B.1.1	GR	12
hCoV-19/England/NOTT-1118A9/2020	EPI_ISL_461936	2020-05-22	Europe / United Kingdom / England	Human	Original	unknown		OXFORD_NANOPORE	unknown			B.1.1	GR	12
hCoV-19/England/NOTT-1118E5/2020	EPI_ISL_461938	2020-05-28	Europe / United Kingdom / England	Human	Original	unknown		OXFORD_NANOPORE	unknown	Stretches of NNNs (1.75% of overall sequence).	warn	B.1.1	GR	12
hCoV-19/England/NOTT-1118F4/2020	EPI_ISL_461939	2020-05-28	Europe / United Kingdom / England	Human	Original	unknown		OXFORD_NANOPORE	unknown	Stretches of NNNs (3.65% of overall sequence).	warn	B.1.1	GR	12
hCoV-19/England/NOTT-111900/2020	EPI_ISL_461940	2020-05-28	Europe / United Kingdom / England	Human	Original	unknown		OXFORD_NANOPORE	unknown			B.1.1	GR	12
hCoV-19/England/NOTT-11193D/2020	EPI_ISL_461943	2020-05-29	Europe / United Kingdom / England	Human	Original	unknown		OXFORD_NANOPORE	unknown			B.1.1	GR	12
hCoV-19/England/NOTT-11195B/2020	EPI_ISL_461944	2020-05-30	Europe / United Kingdom / England	Human	Original	unknown		OXFORD_NANOPORE	unknown	Stretches of NNNs (1.05% of overall sequence).	warn	B.1.1	GR	12
hCoV-19/England/NOTT-111979/2020	EPI_ISL_461945	2020-05-30	Europe / United Kingdom / England	Human	Original	unknown		OXFORD_NANOPORE	unknown	Gap of 2 nucleotides when compared to the reference sequence.	info	B.1.1	GR	12
hCoV-19/England/NOTT-1119F1/2020	EPI_ISL_461950	2020-05-26	Europe / United Kingdom / England	Human	Original	unknown		OXFORD_NANOPORE	unknown			B.1.1	GR	12
hCoV-19/England/NOTT-111A94/2020	EPI_ISL_461957	2020-05-26	Europe / United Kingdom / England	Human	Original	unknown		OXFORD_NANOPORE	unknown	Stretches of NNNs (1.61% of overall sequence).	warn	B.1.1.1	GR	12
hCoV-19/England/NOTT-111AEF/2020	EPI_ISL_461960	2020-05-28	Europe / United Kingdom / England	Human	Original	unknown		OXFORD_NANOPORE	unknown			B.1.1	GR	12
hCoV-19/England/NOTT-111B28/2020	EPI_ISL_461962	2020-06-01	Europe / United Kingdom / England	Human	Original	unknown		OXFORD_NANOPORE	unknown			B.1.1	GR	12
hCoV-19/England/NOTT-111B46/2020	EPI_ISL_461964	2020-06-01	Europe / United Kingdom / England	Human	Original	unknown		OXFORD_NANOPORE	unknown			B.1.1	GR	12
hCoV-19/England/NORT-292317/2020	EPI_ISL_457320	2020-05-09	Europe / United Kingdom / England	Human	Original			OXFORD_NANOPORE				B.1.1.1	O	12
hCoV-19/England/NORT-292678/2020	EPI_ISL_457324	2020-05-13	Europe / United Kingdom / England	Human	Original			OXFORD_NANOPORE		Stretches of NNNs (1.00% of overall sequence).	warn	B.1.1.1	GR	12
hCoV-19/England/NORW-EAB74/2020	EPI_ISL_457357	2020-05-10	Europe / United Kingdom / England	Human	Original			ILLUMINA				B.1.1.3	GR	12
hCoV-19/England/SHEF-CB7C0/2020	EPI_ISL_457647	2020-05-03	Europe / United Kingdom / England	Human	Original			OXFORD_NANOPORE				B.1.1.5	GR	12
hCoV-19/Netherlands/Gelderland_36/2020	EPI_ISL_460936	2020-04-15	Europe / Netherlands / Gelderland	Human	Original			Nanopore	unknown			B.1.22	GH	12
hCoV-19/Netherlands/Gelderland_52/2020	EPI_ISL_460951	2020-05-08	Europe / Netherlands / Gelderland	Human	Original			Nanopore	unknown			B.1.22	GH	12
hCoV-19/Netherlands/Gelderland_54/2020	EPI_ISL_460953	2020-05-18	Europe / Netherlands / Gelderland	Human	Original			Nanopore	unknown			B.1.22	GH	12
hCoV-19/England/SHEF-C31CA/2020	EPI_ISL_462009	2020-04-30	Europe / United Kingdom / England	Human	Original	unknown		OXFORD_NANOPORE	unknown			B.1.1.1	GR	12
hCoV-19/England/SHEF-C6ABD/2020	EPI_ISL_462027	2020-04-18	Europe / United Kingdom / England	Human	Original	unknown		OXFORD_NANOPORE	unknown	[W] Stretches of NNNs (1.21% of overall sequence).	warn	B.1.1.1	GR	12
hCoV-19/England/SHEF-CA6A6/2020	EPI_ISL_462045	2020-04-18	Europe / United Kingdom / England	Human	Original	unknown		OXFORD_NANOPORE	unknown			B.1.1.1	GR	12
hCoV-19/England/SHEF-CCD54/2020	EPI_ISL_462059	2020-05-01	Europe / United Kingdom / England	Human	Original	unknown		OXFORD_NANOPORE	unknown			B.1.1.1	GR	12
hCoV-19/England/SHEF-CF39B/2020	EPI_ISL_462069	2020-04-30	Europe / United Kingdom / England	Human	Original	unknown		OXFORD_NANOPORE	unknown			B.1.1.1	GR	12
hCoV-19/Switzerland/BL-ETHZ-130010/2020	EPI_ISL_467005	2020-05-07	Europe / Switzerland / Basel-Landschaft	Human	Original	Oro-pharyngeal swab		Illumina Miseq	V-pipe	Long stretches of NNNs (22.99% of overall sequence).	alert	B.1	G	12
hCoV-19/Spain/AR-IBV-2482/2020	EPI_ISL_468857	2020-03-23	Europe / Spain / Aragon / Zaragoza	Human	Original			Illumina MiSeq	BWA/IVAR	Stretches of NNNs (1.06% of overall sequence).	warn	A.2	S	12
hCoV-19/England/LIVE-9F77A/2020	EPI_ISL_472012	2020-04-21	Europe / United Kingdom / England	Human	Original			Oxford Nanopore				B.1.1.1	GR	12
hCoV-19/England/LIVE-9FF27/2020	EPI_ISL_472072	2020-06-01	Europe / United Kingdom / England	Human	Original			Illumina		[W] Stretches of NNNs (3.09% of overall sequence).	warn	B.1.1.1	GR	12
hCoV-19/England/LIVE-9FFEB/2020	EPI_ISL_472082	2020-06-01	Europe / United Kingdom / England	Human	Original			Illumina		[W] Stretches of NNNs (1.48% of overall sequence).	warn	B.1.1.1	GR	12
hCoV-19/England/LIVE-A01C3/2020	EPI_ISL_472094	2020-06-03	Europe / United Kingdom / England	Human	Original			Illumina		NSP11 without BLAST coverage.	warn	B.1	G	12
hCoV-19/Wales/PHWC-162E2F/2020	EPI_ISL_473207	2020-05-18	Europe / United Kingdom / Wales	Human	Original			ILLUMINA		Stretches of NNNs (1.65% of overall sequence).	warn	B.1.1.30	GR	12
hCoV-19/Wales/PHWC-162F3B/2020	EPI_ISL_473222	2020-05-16	Europe / United Kingdom / Wales	Human	Original			ILLUMINA		Stretches of NNNs (1.34% of overall sequence).	warn	B.1.1.2	GR	12
hCoV-19/Wales/PHWC-1630CE/2020	EPI_ISL_473245	2020-05-29	Europe / United Kingdom / Wales	Human	Original			ILLUMINA		Stretches of NNNs (1.67% of overall sequence).	warn	B.1.1.30	GR	12
hCoV-19/Wales/PHWC-1630DD/2020	EPI_ISL_473246	2020-05-28	Europe / United Kingdom / Wales	Human	Original			ILLUMINA				B.1.1.30	GR	12
hCoV-19/Wales/PHWC-163222/2020	EPI_ISL_473265	2020-05-29	Europe / United Kingdom / Wales	Human	Original			ILLUMINA		[W] Stretches of NNNs (1.62% of overall sequence).	warn	B.1.1.30	GR	12
hCoV-19/Wales/PHWC-1632D7/2020	EPI_ISL_473274	2020-05-29	Europe / United Kingdom / Wales	Human	Original			ILLUMINA		Stretches of NNNs (1.39% of overall sequence).	warn	B.1.1.30	GR	12
hCoV-19/Wales/PHWC-16333E/2020	EPI_ISL_473280	2020-05-28	Europe / United Kingdom / Wales	Human	Original			ILLUMINA		Stretches of NNNs (1.05% of overall sequence).	warn	B.1.1.30	GR	12
hCoV-19/Wales/PHWC-163459/2020	EPI_ISL_473297	2020-05-06	Europe / United Kingdom / Wales	Human	Original			ILLUMINA				B.1.1.1	GR	12
hCoV-19/England/BIRM-5F187/2020	EPI_ISL_473318	2020-05-06	Europe / United Kingdom / England	Human	Original			Oxford Nanopore				B.1.1.7	GR	12
hCoV-19/England/BIRM-5F916/2020	EPI_ISL_473350	2020-05-22	Europe / United Kingdom / England	Human	Original			Oxford Nanopore				B.1.1.1	GR	12
hCoV-19/England/BIRM-5F9DA/2020	EPI_ISL_473360	2020-05-14	Europe / United Kingdom / England	Human	Original			Oxford Nanopore				B.1.1.1	GR	12
hCoV-19/England/BIRM-5FAC8/2020	EPI_ISL_473371	2020-05-29	Europe / United Kingdom / England	Human	Original			Oxford Nanopore				B.1.1.1	GR	12
hCoV-19/England/BIRM-5FB6B/2020	EPI_ISL_473380	2020-05-19	Europe / United Kingdom / England	Human	Original			Oxford Nanopore		Stretches of NNNs (2.63% of overall sequence).	warn	B.1	GH	12
hCoV-19/England/BIRM-5FBC5/2020	EPI_ISL_473386	2020-05-21	Europe / United Kingdom / England	Human	Original			Oxford Nanopore				B.1.1.1	GR	12
hCoV-19/Wales/PHWC-35AB9/2020	EPI_ISL_474523	2020-04-24	Europe / United Kingdom / Wales	Human	Original			Illumina		Stretches of NNNs (1.12% of overall sequence).	warn	B.1.1	GR	12
hCoV-19/Wales/PHWC-35B6B/2020	EPI_ISL_474533	2020-04-27	Europe / United Kingdom / Wales	Human	Original			Illumina		Stretches of NNNs (2.94% of overall sequence).	warn	B.1.5.9	G	12
hCoV-19/Wales/PHWC-35C2C/2020	EPI_ISL_474545	2020-04-27	Europe / United Kingdom / Wales	Human	Original			Illumina				B.1.44	GH	12
hCoV-19/Wales/PHWC-35CB3/2020	EPI_ISL_474553	2020-04-27	Europe / United Kingdom / Wales	Human	Original			Illumina				B.1.120	GH	12
hCoV-19/Wales/PHWC-35D38/2020	EPI_ISL_474561	2020-04-27	Europe / United Kingdom / Wales	Human	Original			Illumina		Stretches of NNNs (1.04% of overall sequence).	warn	B.1.1.2	GR	12
hCoV-19/Wales/PHWC-35E08/2020	EPI_ISL_474574	2020-04-27	Europe / United Kingdom / Wales	Human	Original			Illumina		Stretches of NNNs (1.15% of overall sequence).	warn	B.1.44	GH	12
hCoV-19/Wales/PHWC-35F23/2020	EPI_ISL_474592	2020-04-27	Europe / United Kingdom / Wales	Human	Original			Illumina				B.1.1.2	GR	12
hCoV-19/Wales/PHWC-35F32/2020	EPI_ISL_474593	2020-04-28	Europe / United Kingdom / Wales	Human	Original			Illumina		Gap of 2 nucleotide(s) found at refpos 27879 (FRAMESHIFT).	warn	B.1.1.29	GR	12
hCoV-19/Wales/PHWC-35F8D/2020	EPI_ISL_474598	2020-04-28	Europe / United Kingdom / Wales	Human	Original			Illumina		Stretches of NNNs (1.73% of overall sequence).	warn	B.1.120	GH	12
hCoV-19/Wales/PHWC-360C5/2020	EPI_ISL_474618	2020-04-27	Europe / United Kingdom / Wales	Human	Original			Illumina		Stretches of NNNs (2.47% of overall sequence). Gap of 15 nucleotides when compared to the reference sequence.	warn	B.1	G	12
hCoV-19/Wales/PHWC-36292/2020	EPI_ISL_474644	2020-04-29	Europe / United Kingdom / Wales	Human	Original			Illumina		Stretches of NNNs (2.29% of overall sequence). Gap of 2 nucleotide(s) found at refpos 27879 (FRAMESHIFT).	warn	B.1.1.29	GR	12
hCoV-19/Wales/PHWC-362ED/2020	EPI_ISL_474648	2020-04-30	Europe / United Kingdom / Wales	Human	Original			Illumina		Stretches of NNNs (2.74% of overall sequence).	warn	B.1.1.16	GR	12
hCoV-19/Wales/PHWC-363AE/2020	EPI_ISL_474660	2020-04-29	Europe / United Kingdom / Wales	Human	Original			Illumina				B.1.1.29	GR	12
hCoV-19/Wales/PHWC-36696/2020	EPI_ISL_474697	2020-05-02	Europe / United Kingdom / Wales	Human	Original			Illumina		Stretches of NNNs (1.43% of overall sequence). Gap of 9 nucleotides when compared to the reference sequence.	warn	B.1.1	GR	12
hCoV-19/Austria/CeMM0381/2020	EPI_ISL_475824	2020-04-01	Europe / Austria / Mayrhofen	Human	Original	Oropharyngeal swab		Illumina NovaSeq	bwa			B.1.1.1	GR	12
hCoV-19/Austria/CeMM0382/2020	EPI_ISL_475825	2020-04-01	Europe / Austria / Mayrhofen	Human	Original	Oropharyngeal swab		Illumina NovaSeq	bwa			B.1.1.1	GR	12
hCoV-19/Scotland/CVR2662/2020	EPI_ISL_478011	2020-04-17	Europe / United Kingdom / Scotland	Human	Original	unknown		ILLUMINA	unknown			A.2	S	12
hCoV-19/Scotland/CVR2756/2020	EPI_ISL_478029	2020-04-20	Europe / United Kingdom / Scotland	Human	Original	unknown		ILLUMINA	unknown			B.1.93	G	12
hCoV-19/Scotland/CVR2843/2020	EPI_ISL_478040	2020-04-21	Europe / United Kingdom / Scotland	Human	Original			Illumina		Stretches of NNNs (4.62% of overall sequence). Insertion of 1 nucleotide found at refpos 4207 (FRAMESHIFT confirmed by submitter). Gap of 1 nucleotide found at refpos 9122 (FRAMESHIFT confirmed by submitter). Gap of 1 nucleotide found at refpos 13866 (FRAMESHIFT confirmed by submitter). Insertion of 1 nucleotide found at refpos 17304 (FRAMESHIFT confirmed by submitter). Insertion of 2 nucleotides when compared to the reference sequence. NS7b, NSP13 and NSP4 without BLAST coverage.	warn	B.1	G	12
hCoV-19/Scotland/CVR3351/2020	EPI_ISL_478056	2020-05-07	Europe / United Kingdom / Scotland	Human	Original			Illumina		Stretches of NNNs (4.21% of overall sequence). Insertion of 1 nucleotide found at refpos 1349 (FRAMESHIFT confirmed by submitter). Insertion of 1 nucleotide found at refpos 17315 (FRAMESHIFT confirmed by submitter). Insertion of 2 nucleotides when compared to the reference sequence. NSP13 and NSP2 without BLAST coverage.	warn	B.1.1	GR	12
hCoV-19/Scotland/EDB4794/2020	EPI_ISL_478187	2020-05-06	Europe / United Kingdom / Scotland	Human	Original	unknown		OXFORD_NANOPORE	unknown	[W] Stretches of NNNs (3.79% of overall sequence).	warn	B.1.1.1	GR	12
hCoV-19/Wales/PHWC-1647B9/2020	EPI_ISL_479308	2020-05-25	Europe / United Kingdom / Wales	Human	Original			Illumina		[X] Long stretches of NNNs (6.10% of overall sequence).	alert	B.1.120	GH	12
hCoV-19/Wales/PHWC-1648A7/2020	EPI_ISL_479316	2020-06-02	Europe / United Kingdom / Wales	Human	Original			Illumina		[W] Stretches of NNNs (1.10% of overall sequence).	warn	B.1.11	G	12
hCoV-19/Wales/PHWC-164A29/2020	EPI_ISL_479336	2020-05-19	Europe / United Kingdom / Wales	Human	Original			Illumina		[X] Long stretches of NNNs (9.42% of overall sequence).	alert	B.1.5	GH	12
hCoV-19/Wales/PHWC-164B17/2020	EPI_ISL_479348	2020-04-21	Europe / United Kingdom / Wales	Human	Original			Illumina		[W] Stretches of NNNs (2.73% of overall sequence).	warn	B.1.1.2	GR	12
hCoV-19/Wales/PHWC-164CF6/2020	EPI_ISL_479372	2020-06-03	Europe / United Kingdom / Wales	Human	Original			Illumina		[W] Stretches of NNNs (1.96% of overall sequence).	warn	B.1.1.2	GR	12
hCoV-19/Wales/PHWC-164D3F/2020	EPI_ISL_479375	2020-06-02	Europe / United Kingdom / Wales	Human	Original			Illumina		[W] Stretches of NNNs (1.97% of overall sequence).	warn	B.1	G	12
hCoV-19/Wales/PHWC-164D5D/2020	EPI_ISL_479377	2020-04-30	Europe / United Kingdom / Wales	Human	Original			Illumina		[X] Long stretches of NNNs (5.42% of overall sequence).	alert	B.1.44	GH	12
hCoV-19/Wales/PHWC-164D99/2020	EPI_ISL_479379	2020-05-25	Europe / United Kingdom / Wales	Human	Original			Illumina		[X] Long stretches of NNNs (6.57% of overall sequence).	alert	B.1.1	GR	12
hCoV-19/Wales/PHWC-164E87/2020	EPI_ISL_479391	2020-06-10	Europe / United Kingdom / Wales	Human	Original			Illumina		[W] Stretches of NNNs (3.52% of overall sequence).	warn	B.1.1.2	GR	12
hCoV-19/Wales/PHWC-164EE1/2020	EPI_ISL_479395	2020-06-01	Europe / United Kingdom / Wales	Human	Original			Illumina		[W] Stretches of NNNs (1.65% of overall sequence).	warn	B.1.1.16	GR	12
hCoV-19/Wales/PHWC-164FA2/2020	EPI_ISL_479406	2020-04-27	Europe / United Kingdom / Wales	Human	Original			Illumina		[W] Stretches of NNNs (1.81% of overall sequence).	warn	B.1.1.1	GR	12
hCoV-19/England/BRIS-12854E/2020	EPI_ISL_469768	2020-04-16	Europe / United Kingdom / England	Human	Original			ILLUMINA NovaSeq				B.1.12	GH	12
hCoV-19/England/BRIS-128256/2020	EPI_ISL_469786	2020-04-16	Europe / United Kingdom / England	Human	Original			ILLUMINA NovaSeq				B.1.117	GH	12
hCoV-19/England/BRIS-12B29F/2020	EPI_ISL_469810	2020-05-23	Europe / United Kingdom / England	Human	Original			ILLUMINA NovaSeq				B.1.1.1	GR	12
hCoV-19/England/BRIS-12B095/2020	EPI_ISL_469814	2020-05-04	Europe / United Kingdom / England	Human	Original			ILLUMINA NovaSeq				B.1.117	GH	12
hCoV-19/England/BRIS-12B0C2/2020	EPI_ISL_469815	2020-05-05	Europe / United Kingdom / England	Human	Original			ILLUMINA NovaSeq		[W] Stretches of NNNs (3.53% of overall sequence).	warn	B.1.117	GH	12
hCoV-19/England/BRIS-12B192/2020	EPI_ISL_469816	2020-05-10	Europe / United Kingdom / England	Human	Original			ILLUMINA NovaSeq		[W] Stretches of NNNs (4.85% of overall sequence).	warn	B.1.1.1	GR	12
hCoV-19/England/BRIS-12B1CF/2020	EPI_ISL_469833	2020-05-15	Europe / United Kingdom / England	Human	Original			ILLUMINA NovaSeq				B.1.117	GH	12
hCoV-19/England/BRIS-12B271/2020	EPI_ISL_469834	2020-05-18	Europe / United Kingdom / England	Human	Original			ILLUMINA NovaSeq		[X] Long stretches of NNNs (6.13% of overall sequence).	alert	B.1.1.1	GR	12
hCoV-19/England/BRIS-12B208/2020	EPI_ISL_469837	2020-05-13	Europe / United Kingdom / England	Human	Original			ILLUMINA NovaSeq				B.1.1.1	GR	12
hCoV-19/England/SHEF-10B26AE/2020	EPI_ISL_469922	2020-04-13	Europe / United Kingdom / England	Human	Original			ILLUMINA NovaSeq		[W] Stretches of NNNs (1.28% of overall sequence).	warn	B.1.1.1	GR	12
hCoV-19/Scotland/GCVR-1721AB/2020	EPI_ISL_469973	2020-03-30	Europe / United Kingdom / Scotland	Human	Original			ILLUMINA NovaSeq				A.2	S	12
hCoV-19/Wales/PHWC-160AF0/2020	EPI_ISL_473013	2020-05-20	Europe / United Kingdom / Wales	Human	Original			ILLUMINA		Stretches of NNNs (3.94% of overall sequence).	warn	B.1.1.2	GR	12
hCoV-19/Wales/PHWC-160B57/2020	EPI_ISL_473019	2020-05-22	Europe / United Kingdom / Wales	Human	Original			ILLUMINA		Gap of 9 nucleotides when compared to the reference sequence.	info	B.1.120	GH	12
hCoV-19/Wales/PHWC-160C09/2020	EPI_ISL_473028	2020-05-16	Europe / United Kingdom / Wales	Human	Original			ILLUMINA		Stretches of NNNs (2.29% of overall sequence).	warn	B.1.120	GH	12
hCoV-19/Wales/PHWC-160CFA/2020	EPI_ISL_473041	2020-05-21	Europe / United Kingdom / Wales	Human	Original			ILLUMINA		Stretches of NNNs (1.43% of overall sequence).	warn	B.1.1.30	GR	12
hCoV-19/Wales/PHWC-160D9D/2020	EPI_ISL_473049	2020-05-21	Europe / United Kingdom / Wales	Human	Original			ILLUMINA		Stretches of NNNs (2.04% of overall sequence).	warn	B.1.1.29	GR	12
hCoV-19/Wales/PHWC-160DE8/2020	EPI_ISL_473054	2020-05-22	Europe / United Kingdom / Wales	Human	Original			ILLUMINA		Stretches of NNNs (2.09% of overall sequence).	warn	B.1.1	GR	12
hCoV-19/Wales/PHWC-162A85/2020	EPI_ISL_473071	2020-05-20	Europe / United Kingdom / Wales	Human	Original			ILLUMINA		Stretches of NNNs (3.06% of overall sequence). NS7b without BLAST coverage.	warn	B.1.1.29	GR	12
hCoV-19/Wales/PHWC-1628D6/2020	EPI_ISL_473137	2020-05-18	Europe / United Kingdom / Wales	Human	Original			ILLUMINA		Stretches of NNNs (1.64% of overall sequence).	warn	B.1.1.29	GR	12
hCoV-19/Wales/PHWC-162A0D/2020	EPI_ISL_473150	2020-05-22	Europe / United Kingdom / Wales	Human	Original			ILLUMINA		Stretches of NNNs (1.85% of overall sequence).	warn	B.1.120	GH	12
hCoV-19/Wales/PHWC-162B0A/2020	EPI_ISL_473163	2020-05-29	Europe / United Kingdom / Wales	Human	Original			ILLUMINA				B.1.1.30	GR	12
hCoV-19/Wales/PHWC-162C43/2020	EPI_ISL_473181	2020-05-13	Europe / United Kingdom / Wales	Human	Original			ILLUMINA		Stretches of NNNs (1.10% of overall sequence).	warn	B.1.1.30	GR	12
hCoV-19/Wales/PHWC-329FB/2020	EPI_ISL_474380	2020-04-13	Europe / United Kingdom / Wales	Human	Original			Illumina		Stretches of NNNs (1.01% of overall sequence).	warn	B.1.1.1	GR	12
hCoV-19/Wales/PHWC-35891/2020	EPI_ISL_474489	2020-04-24	Europe / United Kingdom / Wales	Human	Original			Illumina		Stretches of NNNs (1.88% of overall sequence).	warn	B.1	G	12
hCoV-19/Belgium/rega-0414477/2020	EPI_ISL_476987	2020-04-14	Europe / Belgium / Halen	Human	Original	Oro-pharyngeal swab		Nanopore MinION	Artic primer pool, Guppy, MiniMap2, CLC Genomics Workbench 20, Medaka			B.1.1.1	GR	12
hCoV-19/Scotland/CVR3747/2020	EPI_ISL_478102	2020-05-26	Europe / United Kingdom / Scotland	Human	Original			Illumina		Long stretches of NNNs (6.46% of overall sequence). Gap of 2 nucleotides found at refpos 954 (FRAMESHIFT confirmed by submitter). Insertion of 2 nucleotides found at refpos 12050 (FRAMESHIFT confirmed by submitter). Gap of 11 nucleotides found at refpos 18948 (FRAMESHIFT confirmed by submitter). Gap of 34 nucleotides when compared to the reference sequence. NSP7 and NSP14 without BLAST coverage.	alert	B.1.1	GR	12
hCoV-19/Scotland/CVR3813/2020	EPI_ISL_478139	2020-05-18	Europe / United Kingdom / Scotland	Human	Original	unknown		ILLUMINA	unknown	[I] Gap of 6 nucleotides when compared to the reference sequence.	info	B.1.1.1	GR	12
hCoV-19/Scotland/EDB4625/2020	EPI_ISL_478169	2020-05-08	Europe / United Kingdom / Scotland	Human	Original	unknown		OXFORD_NANOPORE	unknown	[W] Stretches of NNNs (2.13% of overall sequence).	warn	B.1.11	G	12
hCoV-19/England/OXON-B2261/2020	EPI_ISL_479132	2020-04-29	Europe / United Kingdom / England	Human	Original			Illumina				B.1.1	GR	12
hCoV-19/England/OXON-B2735/2020	EPI_ISL_479172	2020-04-13	Europe / United Kingdom / England	Human	Original			Illumina				B.1.1	GR	12
hCoV-19/Wales/PHWC-16516F/2020	EPI_ISL_479428	2020-04-16	Europe / United Kingdom / Wales	Human	Original			Illumina		[W] Stretches of NNNs (4.57% of overall sequence).	warn	B.2.1	V	12
hCoV-19/Wales/PHWC-1652C6/2020	EPI_ISL_479446	2020-05-27	Europe / United Kingdom / Wales	Human	Original			Illumina		[W] Stretches of NNNs (4.40% of overall sequence).	warn	B.1.1.30	GR	12
hCoV-19/Wales/PHWC-16533C/2020	EPI_ISL_479452	2020-06-11	Europe / United Kingdom / Wales	Human	Original			Illumina		[W] Stretches of NNNs (4.26% of overall sequence).	warn	B.1.120	GH	12
hCoV-19/Wales/PHWC-1654A2/2020	EPI_ISL_479470	2020-06-01	Europe / United Kingdom / Wales	Human	Original			Illumina		[W] Stretches of NNNs (1.92% of overall sequence).	warn	B.1.1.30	GR	12
hCoV-19/Spain/Muro2559/2020	EPI_ISL_468994	2020-03-26	Europe / Spain / Balear_Islands / Muro	Human	Original			Illumina MiSeq	BWA/IVAR	[W] Gap of 1 nucleotide at refpos 27532 (NS7a) - probable frameshift	warn	A.2	S	12
hCoV-19/England/NORW-EBF1D/2020	EPI_ISL_472323	2020-05-25	Europe / United Kingdom / England	Human	Original			Illumina		Stretches of NNNs (2.36% of overall sequence).	warn	B.1.1.3	GR	12
hCoV-19/England/NORW-EBF4A/2020	EPI_ISL_472324	2020-05-25	Europe / United Kingdom / England	Human	Original			Illumina		Stretches of NNNs (1.29% of overall sequence).	warn	B.1.1.3	GR	12
hCoV-19/England/NORW-EC046/2020	EPI_ISL_472328	2020-05-21	Europe / United Kingdom / England	Human	Original			Illumina				B.1	GH	12
hCoV-19/England/NORW-ECA66/2020	EPI_ISL_472331	2020-06-04	Europe / United Kingdom / England	Human	Original			Illumina		Stretches of NNNs (3.86% of overall sequence).	warn	B.1	GH	12
hCoV-19/England/NORW-ECD21/2020	EPI_ISL_472343	2020-05-29	Europe / United Kingdom / England	Human	Original			Illumina				B.1.5.5	G	12
hCoV-19/England/NORW-ECFA3/2020	EPI_ISL_472353	2020-06-01	Europe / United Kingdom / England	Human	Original			Illumina		Stretches of NNNs (4.47% of overall sequence).	warn	B.1	GH	12
hCoV-19/England/NORW-ED18E/2020	EPI_ISL_472354	2020-06-01	Europe / United Kingdom / England	Human	Original			Illumina				B.1	GH	12
hCoV-19/England/NORW-ED24F/2020	EPI_ISL_472356	2020-06-02	Europe / United Kingdom / England	Human	Original			Illumina				B.1.5.5	G	12
hCoV-19/England/NORW-ED29A/2020	EPI_ISL_472358	2020-06-03	Europe / United Kingdom / England	Human	Original			Illumina		Stretches of NNNs (4.93% of overall sequence).	warn	B.1.1.3	GR	12
hCoV-19/England/NORW-ED2D6/2020	EPI_ISL_472359	2020-05-30	Europe / United Kingdom / England	Human	Original			Illumina		Stretches of NNNs (1.56% of overall sequence).	warn	B.1	GH	12
hCoV-19/England/NORW-ED31F/2020	EPI_ISL_472360	2020-06-02	Europe / United Kingdom / England	Human	Original			Illumina		Stretches of NNNs (3.69% of overall sequence).	warn	B.1.5.5	G	12
hCoV-19/England/NORW-ED3E2/2020	EPI_ISL_472362	2020-06-01	Europe / United Kingdom / England	Human	Original			Illumina		Stretches of NNNs (3.40% of overall sequence).	warn	B.1	GH	12
hCoV-19/England/NORW-ED42B/2020	EPI_ISL_472365	2020-05-26	Europe / United Kingdom / England	Human	Original			Illumina				B.1.5.5	G	12
hCoV-19/England/NORW-ED4C1/2020	EPI_ISL_472370	2020-01-01	Europe / United Kingdom / England	Human	Original			Illumina		Stretches of NNNs (1.96% of overall sequence).	warn	B.1.5.5	G	12
hCoV-19/England/NORW-ED5A0/2020	EPI_ISL_472375	2020-06-07	Europe / United Kingdom / England	Human	Original			Illumina				B.1	GH	12
hCoV-19/England/NORW-ED5EC/2020	EPI_ISL_472376	2020-01-01	Europe / United Kingdom / England	Human	Original			Illumina				B.1	GH	12
hCoV-19/England/NORW-ED69E/2020	EPI_ISL_472377	2020-06-05	Europe / United Kingdom / England	Human	Original			Illumina		Stretches of NNNs (4.27% of overall sequence).	warn	B.1.1.1	GR	12
hCoV-19/England/NORW-ED77D/2020	EPI_ISL_472381	2020-01-01	Europe / United Kingdom / England	Human	Original			Illumina				B.1.5.5	G	12
hCoV-19/England/NOTT-111BFB/2020	EPI_ISL_472384	2020-05-29	Europe / United Kingdom / England	Human	Original			Oxford Nanopore		Gap of 2 nucleotides when compared to the reference sequence.	info	B.1.1	GR	12
hCoV-19/England/NOTT-111C43/2020	EPI_ISL_472388	2020-06-03	Europe / United Kingdom / England	Human	Original			Oxford Nanopore				B.1.1	GR	12
hCoV-19/England/NOTT-111C52/2020	EPI_ISL_472389	2020-06-03	Europe / United Kingdom / England	Human	Original			Oxford Nanopore		Stretches of NNNs (1.81% of overall sequence).	warn	B.1.1.1	GR	12
hCoV-19/England/NOTT-111CAD/2020	EPI_ISL_472393	2020-06-05	Europe / United Kingdom / England	Human	Original			Oxford Nanopore				B.1.1	GR	12
hCoV-19/England/NOTT-111CF8/2020	EPI_ISL_472397	2020-06-04	Europe / United Kingdom / England	Human	Original			Oxford Nanopore		Stretches of NNNs (2.74% of overall sequence).	warn	B.1.1.1	GR	12
hCoV-19/England/NOTT-111D04/2020	EPI_ISL_472398	2020-06-05	Europe / United Kingdom / England	Human	Original			Oxford Nanopore				B.1.1	GR	12
hCoV-19/England/NOTT-111D31/2020	EPI_ISL_472401	2020-06-08	Europe / United Kingdom / England	Human	Original			Oxford Nanopore		Gap of 2 nucleotides when compared to the reference sequence.	info	B.1.1	GR	12
hCoV-19/England/NOTT-111D6E/2020	EPI_ISL_472404	2020-06-07	Europe / United Kingdom / England	Human	Original			Oxford Nanopore				B.1	G	12
hCoV-19/England/NOTT-111DC8/2020	EPI_ISL_472406	2020-06-09	Europe / United Kingdom / England	Human	Original			Oxford Nanopore				B.1.1	GR	12
hCoV-19/England/NOTT-111E89/2020	EPI_ISL_472417	2020-06-05	Europe / United Kingdom / England	Human	Original			Oxford Nanopore		Long stretches of NNNs (8.02% of overall sequence). E without BLAST coverage.	alert	B.1.1	GR	12
hCoV-19/England/NOTT-111E98/2020	EPI_ISL_472418	2020-04-26	Europe / United Kingdom / England	Human	Original			Oxford Nanopore				B.1.1.1	GR	12
hCoV-19/England/NOTT-111F68/2020	EPI_ISL_472429	2020-05-03	Europe / United Kingdom / England	Human	Original			Oxford Nanopore				B.1.1	GR	12
hCoV-19/Wales/PHWC-15C12F/2020	EPI_ISL_472441	2020-04-19	Europe / United Kingdom / Wales	Human	Original			ILLUMINA		Stretches of NNNs (2.28% of overall sequence).	warn	B.1.1.1	GR	12
hCoV-19/Wales/PHWC-15C198/2020	EPI_ISL_472447	2020-04-20	Europe / United Kingdom / Wales	Human	Original			ILLUMINA		Stretches of NNNs (3.91% of overall sequence). Insertion of 3 nucleotides when compared to the reference sequence.	warn	B.1.1	GR	12
hCoV-19/Wales/PHWC-15C20E/2020	EPI_ISL_472453	2020-05-04	Europe / United Kingdom / Wales	Human	Original			ILLUMINA		Stretches of NNNs (2.41% of overall sequence).	warn	B.1.1.30	GR	12
hCoV-19/Wales/PHWC-15C2C2/2020	EPI_ISL_472465	2020-05-04	Europe / United Kingdom / Wales	Human	Original			ILLUMINA		Stretches of NNNs (2.75% of overall sequence).	warn	B.1.1.30	GR	12
hCoV-19/Wales/PHWC-15C31A/2020	EPI_ISL_472470	2020-05-07	Europe / United Kingdom / Wales	Human	Original			ILLUMINA		Stretches of NNNs (1.01% of overall sequence).	warn	B.1.1.30	GR	12
hCoV-19/Wales/PHWC-15C374/2020	EPI_ISL_472476	2020-05-04	Europe / United Kingdom / Wales	Human	Original			ILLUMINA		Stretches of NNNs (1.01% of overall sequence).	warn	B.1.1.1	GR	12
hCoV-19/Scotland/CVR2918/2020	EPI_ISL_473631	2020-04-22	Europe / United Kingdom / Scotland	Human	Original			Oxford Nanopore				B.1.1.20	GR	12
hCoV-19/Scotland/CVR3000/2020	EPI_ISL_473643	2020-04-23	Europe / United Kingdom / Scotland	Human	Original			Oxford Nanopore				A.2	S	12
hCoV-19/Scotland/CVR3555/2020	EPI_ISL_473690	2020-05-16	Europe / United Kingdom / Scotland	Human	Original			Illumina		[W] Stretches of NNNs (1.54% of overall sequence).	warn	B.1.11	G	12
hCoV-19/Scotland/CVR3563/2020	EPI_ISL_473698	2020-05-16	Europe / United Kingdom / Scotland	Human	Original			Illumina		[W] Stretches of NNNs (3.24% of overall sequence).	warn	B.1.93	G	12
hCoV-19/Scotland/CVR3577/2020	EPI_ISL_473709	2020-05-17	Europe / United Kingdom / Scotland	Human	Original			Illumina				B.1.101	G	12
hCoV-19/Scotland/CVR3601/2020	EPI_ISL_473726	2020-05-13	Europe / United Kingdom / Scotland	Human	Original			Illumina		[W] Stretches of NNNs (3.50% of overall sequence).	warn	B.1.1	GR	12
hCoV-19/Scotland/CVR3613/2020	EPI_ISL_473733	2020-05-20	Europe / United Kingdom / Scotland	Human	Original			Illumina		Stretches of NNNs (3.27% of overall sequence).	warn	B.1.93	G	12
hCoV-19/England/LCST-24D684D/2020	EPI_ISL_478301	2020-05-31	Europe / United Kingdom / England	Human	Original	unknown		OXFORD_NANOPORE	unknown			B.1.1.1	GR	12
hCoV-19/England/LCST-24D69E0/2020	EPI_ISL_478318	2020-06-02	Europe / United Kingdom / England	Human	Original	unknown		OXFORD_NANOPORE	unknown	[W] Stretches of NNNs (1.21% of overall sequence).	warn	B.1.1.1	GR	12
hCoV-19/England/LCST-24D6A56/2020	EPI_ISL_478323	2020-06-05	Europe / United Kingdom / England	Human	Original	unknown		OXFORD_NANOPORE	unknown	[W] Stretches of NNNs (1.30% of overall sequence).	warn	B.1.1	GR	12
hCoV-19/England/LCST-24D6B71/2020	EPI_ISL_478335	2020-06-08	Europe / United Kingdom / England	Human	Original	unknown		OXFORD_NANOPORE	unknown	[I] Gap of 2 nucleotides when compared to the reference sequence.	info	B.1.1	GR	12
hCoV-19/England/NORT-295D52/2020	EPI_ISL_478662	2020-05-08	Europe / United Kingdom / England	Human	Original	unknown		OXFORD_NANOPORE	unknown			B.1.1	GR	12
hCoV-19/England/SHEF-C2468/2020	EPI_ISL_479202	2020-06-15	Europe / United Kingdom / England	Human	Original			Oxford Nanopore		[W] Stretches of NNNs (1.95% of overall sequence).	warn	B.1.1.1	GR	12
hCoV-19/England/SHEF-C288A/2020	EPI_ISL_479204	2020-05-09	Europe / United Kingdom / England	Human	Original			Oxford Nanopore		[W] Stretches of NNNs (1.21% of overall sequence).	warn	B.1.1.1	GR	12
hCoV-19/England/SHEF-C31D9/2020	EPI_ISL_479207	2020-06-15	Europe / United Kingdom / England	Human	Original			Oxford Nanopore		[W] Stretches of NNNs (1.21% of overall sequence).	warn	B.1.1.1	GR	12
hCoV-19/England/SHEF-C3D7B/2020	EPI_ISL_479209	2020-05-19	Europe / United Kingdom / England	Human	Original			Oxford Nanopore		[W] Stretches of NNNs (2.85% of overall sequence).	warn	B.1.1.1	GR	12
hCoV-19/England/SHEF-C66F5/2020	EPI_ISL_479220	2020-06-15	Europe / United Kingdom / England	Human	Original			Oxford Nanopore		[W] Stretches of NNNs (4.63% of overall sequence).	warn	B.1.1	GR	12
hCoV-19/England/SHEF-C7A9E/2020	EPI_ISL_479230	2020-05-12	Europe / United Kingdom / England	Human	Original			Oxford Nanopore		[W] Stretches of NNNs (1.21% of overall sequence).	warn	B.1.1.1	GR	12
hCoV-19/England/SHEF-C8259/2020	EPI_ISL_479231	2020-05-10	Europe / United Kingdom / England	Human	Original			Oxford Nanopore		[W] Stretches of NNNs (1.21% of overall sequence).	warn	B.1.1.1	GR	12
hCoV-19/England/SHEF-CBAB8/2020	EPI_ISL_479250	2020-05-10	Europe / United Kingdom / England	Human	Original			Oxford Nanopore		[W] Stretches of NNNs (1.14% of overall sequence).	warn	B.1.36	O	12
hCoV-19/England/SHEF-CC079/2020	EPI_ISL_479252	2020-06-03	Europe / United Kingdom / England	Human	Original			Oxford Nanopore		[W] Stretches of NNNs (1.14% of overall sequence).	warn	B.1.36	O	12
hCoV-19/England/SHEF-CD227/2020	EPI_ISL_479256	2020-05-10	Europe / United Kingdom / England	Human	Original			Oxford Nanopore		[W] Stretches of NNNs (1.21% of overall sequence).	warn	B.1.1.1	GR	12
hCoV-19/England/SHEF-CD9E6/2020	EPI_ISL_479260	2020-06-13	Europe / United Kingdom / England	Human	Original			Oxford Nanopore		[W] Stretches of NNNs (1.21% of overall sequence).	warn	B.1.1.1	GR	12
hCoV-19/England/SHEF-CE226/2020	EPI_ISL_479263	2020-05-10	Europe / United Kingdom / England	Human	Original			Oxford Nanopore		[W] Stretches of NNNs (1.21% of overall sequence).	warn	B.1.1.1	GR	12
hCoV-19/England/SHEF-D02F4/2020	EPI_ISL_479269	2020-06-04	Europe / United Kingdom / England	Human	Original			Oxford Nanopore		[W] Stretches of NNNs (1.21% of overall sequence).	warn	B.1.1.1	GR	12
hCoV-19/England/SHEF-D03B5/2020	EPI_ISL_479270	2020-05-11	Europe / United Kingdom / England	Human	Original			Oxford Nanopore				B.1.1.1	GR	12
hCoV-19/England/SHEF-D1563/2020	EPI_ISL_479277	2020-06-13	Europe / United Kingdom / England	Human	Original			Oxford Nanopore		[W] Stretches of NNNs (1.21% of overall sequence).	warn	B.1.1.1	GR	12
hCoV-19/England/SHEF-D2A09/2020	EPI_ISL_479280	2020-04-26	Europe / United Kingdom / England	Human	Original			Oxford Nanopore				B.1.1.1	GR	12
hCoV-19/England/CAMB-1ABAAE/2020	EPI_ISL_470142	2020-04-20	Europe / United Kingdom / England	Human	Original			ILLUMINA NovaSeq				B.1.1.1	GR	12
hCoV-19/England/CAMB-1ABABD/2020	EPI_ISL_470178	2020-04-20	Europe / United Kingdom / England	Human	Original			ILLUMINA NovaSeq		[W] Stretches of NNNs (1.41% of overall sequence).	warn	B.1.1.3	GR	12
hCoV-19/England/CAMB-1ABBF6/2020	EPI_ISL_470186	2020-04-20	Europe / United Kingdom / England	Human	Original			ILLUMINA NovaSeq				B.1.1.3	GR	12
hCoV-19/England/LIVE-A0318/2020	EPI_ISL_472102	2020-05-23	Europe / United Kingdom / England	Human	Original			Oxford Nanopore				B.1.1.1	GR	12
hCoV-19/England/LIVE-A0363/2020	EPI_ISL_472104	2020-05-25	Europe / United Kingdom / England	Human	Original			Oxford Nanopore				B.1	G	12
hCoV-19/England/LIVE-A03BE/2020	EPI_ISL_472107	2020-05-23	Europe / United Kingdom / England	Human	Original			Oxford Nanopore				B.1.1.1	GR	12
hCoV-19/England/LIVE-A0785/2020	EPI_ISL_472135	2020-06-02	Europe / United Kingdom / England	Human	Original			Oxford Nanopore				B.1.1.1	GR	12
hCoV-19/England/NORT-292924/2020	EPI_ISL_472273	2020-05-31	Europe / United Kingdom / England	Human	Original			Oxford Nanopore		Stretches of NNNs (2.02% of overall sequence).	warn	B.1.1.1	GR	12
hCoV-19/England/NORT-2929BB/2020	EPI_ISL_472275	2020-05-22	Europe / United Kingdom / England	Human	Original			Oxford Nanopore		Stretches of NNNs (4.49% of overall sequence).	warn	B.1.1.1	GR	12
hCoV-19/England/NORT-292A8B/2020	EPI_ISL_472276	2020-05-22	Europe / United Kingdom / England	Human	Original			Oxford Nanopore		Long stretches of NNNs (5.35% of overall sequence).	alert	B.1.1.1	GR	12
hCoV-19/England/NORT-292BD3/2020	EPI_ISL_472280	2020-05-27	Europe / United Kingdom / England	Human	Original			Oxford Nanopore		Long stretches of NNNs (5.47% of overall sequence).	alert	B.1.1.1	GR	12
hCoV-19/England/NORT-292D55/2020	EPI_ISL_472282	2020-05-19	Europe / United Kingdom / England	Human	Original			Oxford Nanopore		Stretches of NNNs (4.66% of overall sequence).	warn	B.1.1.1	GR	12
hCoV-19/England/NORT-292E25/2020	EPI_ISL_472283	2020-05-20	Europe / United Kingdom / England	Human	Original			Oxford Nanopore		Stretches of NNNs (3.77% of overall sequence).	warn	B.1.1.1	GR	12
hCoV-19/England/BIRM-6036F/2020	EPI_ISL_473401	2020-05-24	Europe / United Kingdom / England	Human	Original			Oxford Nanopore		Stretches of NNNs (1.54% of overall sequence).	warn	B.1.1.1	GR	12
hCoV-19/England/BIRM-6037E/2020	EPI_ISL_473402	2020-05-24	Europe / United Kingdom / England	Human	Original			Oxford Nanopore		Stretches of NNNs (1.54% of overall sequence).	warn	B.1.1.1	GR	12
hCoV-19/England/BIRM-6045D/2020	EPI_ISL_473412	2020-05-25	Europe / United Kingdom / England	Human	Original			Oxford Nanopore				B.1.1.1	GR	12
hCoV-19/England/BIRM-60FF2/2020	EPI_ISL_473429	2020-05-16	Europe / United Kingdom / England	Human	Original			Oxford Nanopore		Gap of 9 nucleotides when compared to the reference sequence.	info	B.1.1	GR	12
hCoV-19/England/BIRM-61058/2020	EPI_ISL_473431	2020-05-27	Europe / United Kingdom / England	Human	Original			Oxford Nanopore		Long stretches of NNNs (6.99% of overall sequence).	alert	B.1.1.1	GR	12
hCoV-19/England/BIRM-61191/2020	EPI_ISL_473437	2020-06-03	Europe / United Kingdom / England	Human	Original			Oxford Nanopore		Stretches of NNNs (1.69% of overall sequence).	warn	B.1.1.1	GR	12
hCoV-19/England/BIRM-611BF/2020	EPI_ISL_473438	2020-06-03	Europe / United Kingdom / England	Human	Original			Oxford Nanopore				B.1.1.1	GR	12
hCoV-19/England/BIRM-61225/2020	EPI_ISL_473445	2020-06-05	Europe / United Kingdom / England	Human	Original			Oxford Nanopore		Gap of 9 nucleotides when compared to the reference sequence.	info	B.1.1	GR	12
hCoV-19/England/CAMB-1B4143/2020	EPI_ISL_473460	2020-05-26	Europe / United Kingdom / England	Human	Original			Oxford Nanopore		Stretches of NNNs (3.53% of overall sequence).	warn	B.1.13	GH	12
hCoV-19/England/CAMB-1B4240/2020	EPI_ISL_473463	2020-05-31	Europe / United Kingdom / England	Human	Original			Oxford Nanopore				B.1.1.1	GR	12
hCoV-19/England/CAMB-1B44E0/2020	EPI_ISL_473474	2020-06-03	Europe / United Kingdom / England	Human	Original			Oxford Nanopore				B.1.1.1	GR	12
hCoV-19/England/CAMB-1B479C/2020	EPI_ISL_473483	2020-06-03	Europe / United Kingdom / England	Human	Original			Oxford Nanopore				B.1.1.1	GR	12
hCoV-19/England/CAMB-1B48A8/2020	EPI_ISL_473484	2020-06-07	Europe / United Kingdom / England	Human	Original			Oxford Nanopore				B.1.1.1	GR	12
hCoV-19/Scotland/CVR2587/2020	EPI_ISL_473521	2020-04-16	Europe / United Kingdom / Scotland	Human	Original			Illumina				B.1.5	G	12
hCoV-19/Scotland/CVR2726/2020	EPI_ISL_473547	2020-04-18	Europe / United Kingdom / Scotland	Human	Original			Oxford Nanopore				B.1.101	G	12
hCoV-19/Scotland/CVR2730/2020	EPI_ISL_473550	2020-04-18	Europe / United Kingdom / Scotland	Human	Original			Oxford Nanopore				B.1.101	G	12
hCoV-19/Wales/PHWC-36827/2020	EPI_ISL_474718	2020-04-27	Europe / United Kingdom / Wales	Human	Original			Illumina		[W] Stretches of NNNs (2.31% of overall sequence).	warn	B.1.44	GH	12
hCoV-19/Wales/PHWC-368FA/2020	EPI_ISL_474729	2020-04-28	Europe / United Kingdom / Wales	Human	Original			Illumina		[W] Stretches of NNNs (3.30% of overall sequence).	warn	B.1.1.2	GR	12
hCoV-19/Wales/PHWC-369F7/2020	EPI_ISL_474745	2020-04-24	Europe / United Kingdom / Wales	Human	Original			Illumina		Stretches of NNNs (3.42% of overall sequence). Insertion of 3 nucleotides when compared to the reference sequence.	warn	B.1.1	GR	12
hCoV-19/Wales/PHWC-36A7C/2020	EPI_ISL_474752	2020-04-30	Europe / United Kingdom / Wales	Human	Original			Illumina		Stretches of NNNs (2.79% of overall sequence). Gap of 2 nucleotide(s) found at refpos 27879 (FRAMESHIFT).	warn	B.1.1.29	GR	12
hCoV-19/Wales/PHWC-36C2B/2020	EPI_ISL_474779	2020-05-02	Europe / United Kingdom / Wales	Human	Original			Illumina				B.1.1.2	GR	12
hCoV-19/Wales/PHWC-36C3A/2020	EPI_ISL_474780	2020-05-02	Europe / United Kingdom / Wales	Human	Original			Illumina				B.1.1.2	GR	12
hCoV-19/Wales/PHWC-36C49/2020	EPI_ISL_474781	2020-05-02	Europe / United Kingdom / Wales	Human	Original			Illumina		Stretches of NNNs (2.74% of overall sequence).	warn	B.1.1.2	GR	12
hCoV-19/Belgium/rega-0511429/2020	EPI_ISL_477006	2020-05-11	Europe / Belgium / Mouscron	Human	Original	Oro-pharyngeal swab		Nanopore MinION	Artic primer pool, Guppy, MiniMap2, CLC Genomics Workbench 20, Medaka			B.1	GH	12
hCoV-19/Scotland/EDB6097/2020	EPI_ISL_478219	2020-05-12	Europe / United Kingdom / Scotland	Human	Original	unknown		OXFORD_NANOPORE	unknown	[W] Stretches of NNNs (2.94% of overall sequence).	warn	B.1	G	12
hCoV-19/Scotland/EDB6118/2020	EPI_ISL_478230	2020-05-13	Europe / United Kingdom / Scotland	Human	Original	unknown		OXFORD_NANOPORE	unknown			B.1.93	G	12
hCoV-19/Scotland/EDB6492/2020	EPI_ISL_478246	2020-06-12	Europe / United Kingdom / Scotland	Human	Original	unknown		OXFORD_NANOPORE	unknown	[W] Stretches of NNNs (1.14% of overall sequence). Gap of 15 nucleotides when compared to the reference sequence.	warn	B.1	G	12
hCoV-19/Scotland/EDB6530/2020	EPI_ISL_478251	2020-05-05	Europe / United Kingdom / Scotland	Human	Original	unknown		OXFORD_NANOPORE	unknown			B.1.9	GH	12
hCoV-19/England/LCST-24D6FFD/2020	EPI_ISL_478351	2020-06-16	Europe / United Kingdom / England	Human	Original	unknown		OXFORD_NANOPORE	unknown			B.1.1	GR	12
hCoV-19/England/LCST-24D7044/2020	EPI_ISL_478356	2020-06-05	Europe / United Kingdom / England	Human	Original	unknown		OXFORD_NANOPORE	unknown	[W] Stretches of NNNs (2.22% of overall sequence).	warn	B.1.1	GR	12
hCoV-19/England/LCST-24D70BD/2020	EPI_ISL_478362	2020-06-07	Europe / United Kingdom / England	Human	Original	unknown		OXFORD_NANOPORE	unknown			B.1.1	GR	12
hCoV-19/England/LCST-24D717E/2020	EPI_ISL_478369	2020-06-17	Europe / United Kingdom / England	Human	Original	unknown		OXFORD_NANOPORE	unknown	[W] Stretches of NNNs (1.21% of overall sequence).	warn	B.1.1.1	GR	12
hCoV-19/England/LCST-24D71AB/2020	EPI_ISL_478371	2020-06-06	Europe / United Kingdom / England	Human	Original	unknown		OXFORD_NANOPORE	unknown	[I] Gap of 2 nucleotides when compared to the reference sequence.	info	B.1.1	GR	12
hCoV-19/England/LIVE-A0C2C/2020	EPI_ISL_478392	2020-06-15	Europe / United Kingdom / England	Human	Original	unknown		OXFORD_NANOPORE	unknown			B.1.1	GR	12
hCoV-19/England/LIVE-A0C68/2020	EPI_ISL_478394	2020-06-10	Europe / United Kingdom / England	Human	Original	unknown		OXFORD_NANOPORE	unknown			B.1.1.30	GR	12
hCoV-19/England/OXON-B08BC/2020	EPI_ISL_478916	2020-04-21	Europe / United Kingdom / England	Human	Original			Illumina		[X] Long stretches of NNNs (9.80% of overall sequence).	alert	B.1	GH	12
hCoV-19/England/CAMB-1ABDA5/2020	EPI_ISL_470219	2020-04-21	Europe / United Kingdom / England	Human	Original			ILLUMINA NovaSeq				B.1.1.1	GR	12
hCoV-19/England/CAMB-1ABD0F/2020	EPI_ISL_470247	2020-04-21	Europe / United Kingdom / England	Human	Original			ILLUMINA NovaSeq		[X] Long stretches of NNNs (7.75% of overall sequence).	alert	B.1.1.1	GR	12
hCoV-19/England/CAMB-1ABCF3/2020	EPI_ISL_470248	2020-04-21	Europe / United Kingdom / England	Human	Original			ILLUMINA NovaSeq				B.1.1.1	GR	12
hCoV-19/England/CAMB-1ABD2D/2020	EPI_ISL_470249	2020-04-21	Europe / United Kingdom / England	Human	Original			ILLUMINA NovaSeq				B.1.1.1	GR	12
hCoV-19/England/CAMB-1AAAEB/2020	EPI_ISL_470257	2020-04-18	Europe / United Kingdom / England	Human	Original			ILLUMINA NovaSeq		[X] Long stretches of NNNs (5.15% of overall sequence).	alert	B.1.1.1	GR	12
hCoV-19/Romania/Iasi-296512/2020	EPI_ISL_471421	2020-06-10	Europe / Romania / Suceava / Iasi	Human	Original	Nasopharyngeal swab		Illumina Miseq		[W] %UniqueMutations 0.06%	warn	B.1	O	12
hCoV-19/Romania/Valcea/2020	EPI_ISL_471424	2020-06-07	Europe / Romania / Valcea	Human	Original			Illumina Miseq				B.1.1	GR	12
hCoV-19/England/20236092104/2020	EPI_ISL_471510	2020-06-03	Europe / United Kingdom / England	Human	Original			Illumina NextSeq	PHE pipeline (BWA-SAMtools-Quasibam)			B.1.1	GR	12
hCoV-19/England/20240010804/2020	EPI_ISL_471518	2020-06-05	Europe / United Kingdom / England	Human	Original			Illumina NextSeq	PHE pipeline (BWA-SAMtools-Quasibam)			B.1.5	G	12
hCoV-19/England/20246130704/2020	EPI_ISL_471525	2020-06-10	Europe / United Kingdom / England	Human	Original			Illumina NextSeq	PHE pipeline (BWA-SAMtools-Quasibam)	Long stretches of NNNs (15.06% of overall sequence). NS6 without BLAST coverage.	alert	B.1	GR	12
hCoV-19/England/20246148004/2020	EPI_ISL_471527	2020-06-10	Europe / United Kingdom / England	Human	Original			Illumina NextSeq	PHE pipeline (BWA-SAMtools-Quasibam)			B.1.1	GR	12
hCoV-19/Wales/PHWC-15C6A8/2020	EPI_ISL_472522	2020-05-07	Europe / United Kingdom / Wales	Human	Original			ILLUMINA				B.1.120	GH	12
hCoV-19/Wales/PHWC-15C7D2/2020	EPI_ISL_472540	2020-05-07	Europe / United Kingdom / Wales	Human	Original			ILLUMINA		Stretches of NNNs (1.02% of overall sequence).	warn	B.1.44	GH	12
hCoV-19/Wales/PHWC-15C954/2020	EPI_ISL_472560	2020-05-07	Europe / United Kingdom / Wales	Human	Original			ILLUMINA		Stretches of NNNs (1.01% of overall sequence).	warn	B.1.1.2	GR	12
hCoV-19/Wales/PHWC-15C990/2020	EPI_ISL_472564	2020-05-03	Europe / United Kingdom / Wales	Human	Original			ILLUMINA		Stretches of NNNs (2.69% of overall sequence). Gap of 2 nucleotide(s) found at refpos 27879 (FRAMESHIFT).	warn	B.1.1.29	GR	12
hCoV-19/Wales/PHWC-15CAF7/2020	EPI_ISL_472580	2020-05-07	Europe / United Kingdom / Wales	Human	Original			ILLUMINA				B.1.44	GH	12
hCoV-19/Wales/PHWC-15CB5E/2020	EPI_ISL_472586	2020-05-05	Europe / United Kingdom / Wales	Human	Original			ILLUMINA		Stretches of NNNs (2.46% of overall sequence).	warn	B.1.1.2	GR	12
hCoV-19/Wales/PHWC-15D425/2020	EPI_ISL_472717	2020-04-13	Europe / United Kingdom / Wales	Human	Original			ILLUMINA		Stretches of NNNs (3.57% of overall sequence). Gap of 15 nucleotides when compared to the reference sequence.	warn	B.1	G	12
hCoV-19/Wales/PHWC-15D434/2020	EPI_ISL_472718	2020-05-03	Europe / United Kingdom / Wales	Human	Original			ILLUMINA		Stretches of NNNs (1.92% of overall sequence).	warn	B.1.1.2	GR	12
hCoV-19/Wales/PHWC-15D9CC/2020	EPI_ISL_472753	2020-05-14	Europe / United Kingdom / Wales	Human	Original			ILLUMINA				B.1.1.30	GR	12
hCoV-19/Wales/PHWC-15DB6C/2020	EPI_ISL_472762	2020-05-15	Europe / United Kingdom / Wales	Human	Original			ILLUMINA				B.1.44	GH	12
hCoV-19/Wales/PHWC-15DBA8/2020	EPI_ISL_472764	2020-05-14	Europe / United Kingdom / Wales	Human	Original			ILLUMINA				B.1.1.2	GR	12
hCoV-19/Wales/PHWC-15DD1B/2020	EPI_ISL_472772	2020-05-15	Europe / United Kingdom / Wales	Human	Original			ILLUMINA		Stretches of NNNs (1.46% of overall sequence). Gap of 2 nucleotide(s) found at refpos 27879 (FRAMESHIFT).	warn	B.1.1.29	GR	12
hCoV-19/Wales/PHWC-15DEDC/2020	EPI_ISL_472781	2020-05-17	Europe / United Kingdom / Wales	Human	Original			ILLUMINA		Stretches of NNNs (3.07% of overall sequence).	warn	B.1.1.2	GR	12
hCoV-19/Wales/PHWC-15E099/2020	EPI_ISL_472791	2020-05-12	Europe / United Kingdom / Wales	Human	Original			ILLUMINA				B.1.1.2	GR	12
hCoV-19/Wales/PHWC-15E2C0/2020	EPI_ISL_472803	2020-05-12	Europe / United Kingdom / Wales	Human	Original			ILLUMINA		Stretches of NNNs (2.56% of overall sequence).	warn	B.1.1.2	GR	12
hCoV-19/Wales/PHWC-15E327/2020	EPI_ISL_472805	2020-05-15	Europe / United Kingdom / Wales	Human	Original			ILLUMINA				B.1.1.30	GR	12
hCoV-19/Wales/PHWC-15E4BB/2020	EPI_ISL_472817	2020-05-15	Europe / United Kingdom / Wales	Human	Original			ILLUMINA		Stretches of NNNs (2.49% of overall sequence). Gap of 2 nucleotide(s) found at refpos 27879 (FRAMESHIFT).	warn	B.1.1.29	GR	12
hCoV-19/Wales/PHWC-15E7D0/2020	EPI_ISL_472831	2020-05-12	Europe / United Kingdom / Wales	Human	Original			ILLUMINA				B.1.1.2	GR	12
hCoV-19/Wales/PHWC-15FDFB/2020	EPI_ISL_472858	2020-04-25	Europe / United Kingdom / Wales	Human	Original			ILLUMINA				B.1.44	GH	12
hCoV-19/Wales/PHWC-15FE70/2020	EPI_ISL_472863	2020-05-17	Europe / United Kingdom / Wales	Human	Original			ILLUMINA		Long stretches of NNNs (6.87% of overall sequence).	alert	B.1.120	GH	12
hCoV-19/Wales/PHWC-160067/2020	EPI_ISL_472888	2020-05-20	Europe / United Kingdom / Wales	Human	Original			ILLUMINA		Stretches of NNNs (1.63% of overall sequence).	warn	B.1.1.2	GR	12
hCoV-19/Wales/PHWC-160119/2020	EPI_ISL_472898	2020-04-26	Europe / United Kingdom / Wales	Human	Original			ILLUMINA				B.1.1.2	GR	12
hCoV-19/Scotland/EDB5746/2020	EPI_ISL_473853	2020-06-02	Europe / United Kingdom / Scotland	Human	Original			Oxford Nanopore		Gap of 15 nucleotides when compared to the reference sequence.	warn	B.1	G	12
hCoV-19/Scotland/EDB6129/2020	EPI_ISL_473875	2020-05-13	Europe / United Kingdom / Scotland	Human	Original			Oxford Nanopore				B.1.100	G	12
hCoV-19/Scotland/EDB6130/2020	EPI_ISL_473876	2020-05-13	Europe / United Kingdom / Scotland	Human	Original			Oxford Nanopore				B.1.100	G	12
hCoV-19/Scotland/EDB6160/2020	EPI_ISL_473895	2020-05-14	Europe / United Kingdom / Scotland	Human	Original			Oxford Nanopore				B.1.93	G	12
hCoV-19/Sweden/20-51636/2020	EPI_ISL_476136	2020-05-22	Europe / Sweden / Stockholm	Human	Original			Ion Torrent S5 XL, Ion AmpliSeq SARS-CoV-2	Consensus extraction from NC_045512 using torrent suite variantCaller with fill from reference and majority wins			B.1	GH	12
hCoV-19/England/BIRM-612E9/2020	EPI_ISL_477757	2020-06-09	Europe / United Kingdom / England	Human	Original	unknown		OXFORD_NANOPORE	unknown	[W] Stretches of NNNs (2.04% of overall sequence).	warn	B.1.1.1	GR	12
hCoV-19/England/BIRM-61322/2020	EPI_ISL_477761	2020-06-10	Europe / United Kingdom / England	Human	Original	unknown		OXFORD_NANOPORE	unknown	[W] Stretches of NNNs (1.31% of overall sequence). Gap of 12 nucleotides when compared to the reference sequence.	warn	B.1.1.1	GR	12
hCoV-19/England/BIRM-61331/2020	EPI_ISL_477762	2020-06-13	Europe / United Kingdom / England	Human	Original	unknown		OXFORD_NANOPORE	unknown			B.1.1.1	GR	12
hCoV-19/England/BIRM-61401/2020	EPI_ISL_477767	2020-04-29	Europe / United Kingdom / England	Human	Original	unknown		OXFORD_NANOPORE	unknown	[W] Stretches of NNNs (1.30% of overall sequence).	warn	B.1.1	GR	12
hCoV-19/England/BIRM-61498/2020	EPI_ISL_477774	2020-04-28	Europe / United Kingdom / England	Human	Original	unknown		OXFORD_NANOPORE	unknown			B.1	GH	12
hCoV-19/England/BIRM-61595/2020	EPI_ISL_477779	2020-04-28	Europe / United Kingdom / England	Human	Original	unknown		OXFORD_NANOPORE	unknown			B.1.1.1	GR	12
hCoV-19/England/CAMB-1B3FD1/2020	EPI_ISL_477795	2020-06-15	Europe / United Kingdom / England	Human	Original	unknown		OXFORD_NANOPORE	unknown	[W] Stretches of NNNs (3.13% of overall sequence).	warn	B.1.1	GR	12
hCoV-19/England/CAMB-1B4ED3/2020	EPI_ISL_477799	2020-06-12	Europe / United Kingdom / England	Human	Original	unknown		OXFORD_NANOPORE	unknown	[W] Stretches of NNNs (4.96% of overall sequence).	warn	B.1	GH	12
hCoV-19/England/NOTT-112037/2020	EPI_ISL_478721	2020-06-16	Europe / United Kingdom / England	Human	Original			Oxford Nanopore				B.1.1	GR	12
hCoV-19/England/BRIS-12C6DE/2020	EPI_ISL_469508	2020-05-14	Europe / United Kingdom / England	Human	Original			ILLUMINA NovaSeq				B.1.1.1	GR	12
hCoV-19/England/BRIS-12C53B/2020	EPI_ISL_469519	2020-05-14	Europe / United Kingdom / England	Human	Original			ILLUMINA NovaSeq				B.1.1.1	GR	12
hCoV-19/England/BRIS-12C5D1/2020	EPI_ISL_469523	2020-05-12	Europe / United Kingdom / England	Human	Original			ILLUMINA NovaSeq				B.1.1.1	GR	12
hCoV-19/England/BRIS-1271F0/2020	EPI_ISL_469532	2020-04-23	Europe / United Kingdom / England	Human	Original			ILLUMINA NovaSeq				B.1.1.10	GR	12
hCoV-19/England/BRIS-126EBE/2020	EPI_ISL_469535	2020-04-22	Europe / United Kingdom / England	Human	Original			ILLUMINA NovaSeq				B.1.117	GH	12
hCoV-19/England/BRIS-1274E8/2020	EPI_ISL_469560	2020-04-21	Europe / United Kingdom / England	Human	Original			ILLUMINA NovaSeq				B.1.117	GH	12
hCoV-19/England/BRIS-127239/2020	EPI_ISL_469614	2020-04-24	Europe / United Kingdom / England	Human	Original			ILLUMINA NovaSeq		[I] Insertion of 3 nucleotides when compared to the reference sequence.	info	B.2.1	V	12
hCoV-19/England/BRIS-126FBB/2020	EPI_ISL_469710	2020-04-23	Europe / United Kingdom / England	Human	Original			ILLUMINA NovaSeq				B.1.117	GH	12
hCoV-19/England/BRIS-126FF7/2020	EPI_ISL_469739	2020-04-22	Europe / United Kingdom / England	Human	Original			ILLUMINA NovaSeq				B.1.117	GH	12
hCoV-19/England/CAMB-80123/2020	EPI_ISL_470512	2020-04-09	Europe / United Kingdom / England	Human	Original			ILLUMINA NovaSeq				B.1.1.1	GR	12
hCoV-19/England/EXET-136D90/2020	EPI_ISL_471923	2020-04-07	Europe / United Kingdom / England	Human	Original			Oxford Nanopore		Long stretches of NNNs (8.34% of overall sequence). Gap of 1 nucleotide(s) found at refpos 12000 (FRAMESHIFT). Gap of 2 nucleotide(s) found at refpos 15955 (FRAMESHIFT). Gap of 1 nucleotide(s) found at refpos 16509 (FRAMESHIFT). NSP7 without BLAST coverage.	alert	B.1.1	GR	12
hCoV-19/Wales/PHWC-15CD67/2020	EPI_ISL_472615	2020-05-04	Europe / United Kingdom / Wales	Human	Original			ILLUMINA				B.1.1.2	GR	12
hCoV-19/Wales/PHWC-15CDEF/2020	EPI_ISL_472622	2020-05-03	Europe / United Kingdom / Wales	Human	Original			ILLUMINA				B.1.1.2	GR	12
hCoV-19/Wales/PHWC-15CFE9/2020	EPI_ISL_472653	2020-05-06	Europe / United Kingdom / Wales	Human	Original			ILLUMINA				B.1.1.29	GR	12
hCoV-19/Wales/PHWC-15D030/2020	EPI_ISL_472658	2020-03-28	Europe / United Kingdom / Wales	Human	Original			ILLUMINA		Stretches of NNNs (2.05% of overall sequence).	warn	B.1.1.2	GR	12
hCoV-19/Wales/PHWC-15D20D/2020	EPI_ISL_472684	2020-05-05	Europe / United Kingdom / Wales	Human	Original			ILLUMINA				B.1.1	GR	12
hCoV-19/Scotland/EDB6192/2020	EPI_ISL_473908	2020-05-18	Europe / United Kingdom / Scotland	Human	Original			Oxford Nanopore				B.1.93	G	12
hCoV-19/Scotland/EDB6247/2020	EPI_ISL_473929	2020-05-21	Europe / United Kingdom / Scotland	Human	Original			Oxford Nanopore				B.1.93	G	12
hCoV-19/Scotland/EDB6248/2020	EPI_ISL_473930	2020-05-21	Europe / United Kingdom / Scotland	Human	Original			Oxford Nanopore				B.1.93	G	12
hCoV-19/Scotland/EDB6251/2020	EPI_ISL_473931	2020-05-22	Europe / United Kingdom / Scotland	Human	Original			Oxford Nanopore		Gap of 3 nucleotides when compared to the reference sequence.	info	B.1.93	G	12
hCoV-19/Scotland/EDB6329/2020	EPI_ISL_473939	2020-06-04	Europe / United Kingdom / Scotland	Human	Original			Oxford Nanopore		Gap of 15 nucleotides when compared to the reference sequence.	warn	B.1	G	12
hCoV-19/Scotland/EDB6346/2020	EPI_ISL_473944	2020-06-04	Europe / United Kingdom / Scotland	Human	Original			Oxford Nanopore		Gap of 15 nucleotides when compared to the reference sequence.	warn	B.1	G	12
hCoV-19/Scotland/EDB6383/2020	EPI_ISL_473949	2020-04-30	Europe / United Kingdom / Scotland	Human	Original			Oxford Nanopore				B.1.9	GH	12
hCoV-19/Scotland/EDB6384/2020	EPI_ISL_473950	2020-05-01	Europe / United Kingdom / Scotland	Human	Original			Oxford Nanopore		Long stretches of NNNs (5.17% of overall sequence).	alert	B.1.9	GH	12
hCoV-19/Scotland/EDB6388/2020	EPI_ISL_473951	2020-05-09	Europe / United Kingdom / Scotland	Human	Original			Oxford Nanopore		Stretches of NNNs (1.86% of overall sequence).	warn	B.1.9	GH	12
hCoV-19/Scotland/EDB6392/2020	EPI_ISL_473953	2020-05-13	Europe / United Kingdom / Scotland	Human	Original			Oxford Nanopore				B.1.9	GH	12
hCoV-19/Wales/PHWC-163547/2020	EPI_ISL_473960	2020-05-11	Europe / United Kingdom / Wales	Human	Original			Illumina				B.1.1.2	GR	12
hCoV-19/Wales/PHWC-1637AB/2020	EPI_ISL_473994	2020-05-09	Europe / United Kingdom / Wales	Human	Original			Illumina				B.1.1.29	GR	12
hCoV-19/Wales/PHWC-1641D9/2020	EPI_ISL_474142	2020-05-08	Europe / United Kingdom / Wales	Human	Original			Illumina		Stretches of NNNs (2.23% of overall sequence).	warn	B.1.1.2	GR	12
hCoV-19/Wales/PHWC-1641E8/2020	EPI_ISL_474143	2020-05-06	Europe / United Kingdom / Wales	Human	Original			Illumina		Stretches of NNNs (1.39% of overall sequence).	warn	B.1.1.29	GR	12
hCoV-19/Wales/PHWC-164221/2020	EPI_ISL_474146	2020-04-28	Europe / United Kingdom / Wales	Human	Original			Illumina		Stretches of NNNs (2.11% of overall sequence).	warn	B.1.1.1	GR	12
hCoV-19/Wales/PHWC-16427C/2020	EPI_ISL_474151	2020-05-06	Europe / United Kingdom / Wales	Human	Original			Illumina		Stretches of NNNs (2.21% of overall sequence).	warn	B.1.44	GH	12
hCoV-19/Wales/PHWC-164379/2020	EPI_ISL_474165	2020-05-09	Europe / United Kingdom / Wales	Human	Original			Illumina				B.1.1.30	GR	12
hCoV-19/Wales/PHWC-164458/2020	EPI_ISL_474179	2020-04-29	Europe / United Kingdom / Wales	Human	Original			Illumina				B.1.1.29	GR	12
hCoV-19/Wales/PHWC-1645A0/2020	EPI_ISL_474198	2020-05-08	Europe / United Kingdom / Wales	Human	Original			Illumina				B.1.1	GR	12
hCoV-19/Wales/PHWC-1645BF/2020	EPI_ISL_474199	2020-05-06	Europe / United Kingdom / Wales	Human	Original			Illumina		Stretches of NNNs (4.46% of overall sequence).	warn	B.1.1	GR	12
hCoV-19/England/SHEF-C82C2/2020	EPI_ISL_475406	2020-05-10	Europe / United Kingdom / England	Human	Original			Oxford Nanopore	unknown	[W] Stretches of NNNs (1.22% of overall sequence).	warn	B.1.1.1	GR	12
hCoV-19/England/SHEF-C86F3/2020	EPI_ISL_475408	2020-05-09	Europe / United Kingdom / England	Human	Original			Oxford Nanopore	unknown	[W] Stretches of NNNs (1.94% of overall sequence).	warn	B.1.1.1	GR	12
hCoV-19/England/SHEF-C9F15/2020	EPI_ISL_475426	2020-05-08	Europe / United Kingdom / England	Human	Original			Oxford Nanopore	unknown	[W] Stretches of NNNs (1.94% of overall sequence).	warn	B.1.1.1	GR	12
hCoV-19/England/SHEF-CB6B4/2020	EPI_ISL_475440	2020-05-05	Europe / United Kingdom / England	Human	Original			Oxford Nanopore	unknown	[W] Stretches of NNNs (1.21% of overall sequence).	warn	B.1.1.1	GR	12
hCoV-19/England/SHEF-CBC94/2020	EPI_ISL_475442	2020-05-26	Europe / United Kingdom / England	Human	Original			Oxford Nanopore	unknown	[W] Stretches of NNNs (1.21% of overall sequence).	warn	B.1.1.1	GR	12
hCoV-19/England/SHEF-CCF8B/2020	EPI_ISL_475450	2020-04-29	Europe / United Kingdom / England	Human	Original			Oxford Nanopore	unknown	[W] Stretches of NNNs (2.75% of overall sequence).	warn	B.1.1.1	GR	12
hCoV-19/England/SHEF-CCFA9/2020	EPI_ISL_475451	2020-05-05	Europe / United Kingdom / England	Human	Original			Oxford Nanopore	unknown	[W] Stretches of NNNs (1.21% of overall sequence).	warn	B.1.1.1	GR	12
hCoV-19/England/SHEF-CE00E/2020	EPI_ISL_475461	2020-05-29	Europe / United Kingdom / England	Human	Original			Oxford Nanopore	unknown			B.1.1	GR	12
hCoV-19/England/SHEF-CE50F/2020	EPI_ISL_475464	2020-04-28	Europe / United Kingdom / England	Human	Original			Oxford Nanopore	unknown	[W] Stretches of NNNs (1.26% of overall sequence).	warn	B.1.1	GR	12
hCoV-19/England/SHEF-CE709/2020	EPI_ISL_475465	2020-05-10	Europe / United Kingdom / England	Human	Original			Oxford Nanopore	unknown	[W] Stretches of NNNs (1.94% of overall sequence).	warn	B.1.1.1	GR	12
hCoV-19/England/SHEF-CEC73/2020	EPI_ISL_475472	2020-05-10	Europe / United Kingdom / England	Human	Original			Oxford Nanopore	unknown	[W] Stretches of NNNs (1.94% of overall sequence).	warn	B.1.1.1	GR	12
hCoV-19/England/SHEF-CF96C/2020	EPI_ISL_475481	2020-05-23	Europe / United Kingdom / England	Human	Original			Oxford Nanopore	unknown	[W] Stretches of NNNs (2.12% of overall sequence).	warn	B.1.1.1	GR	12
hCoV-19/England/SHEF-CFCDC/2020	EPI_ISL_475482	2020-05-06	Europe / United Kingdom / England	Human	Original			Oxford Nanopore	unknown	[W] Stretches of NNNs (1.21% of overall sequence).	warn	B.1.1.1	GR	12
hCoV-19/England/SHEF-D0151/2020	EPI_ISL_475486	2020-04-29	Europe / United Kingdom / England	Human	Original			Oxford Nanopore	unknown	[W] Stretches of NNNs (2.78% of overall sequence).	warn	B.1.1.1	GR	12
hCoV-19/England/SHEF-D0FDF/2020	EPI_ISL_475493	2020-05-07	Europe / United Kingdom / England	Human	Original			Oxford Nanopore	unknown	[W] Stretches of NNNs (2.79% of overall sequence).	warn	B.1.1.1	GR	12
hCoV-19/England/OXON-AFB7B/2020	EPI_ISL_478809	2020-04-16	Europe / United Kingdom / England	Human	Original			Illumina				B.1.13	GH	12
hCoV-19/England/OXON-AFEBE/2020	EPI_ISL_478834	2020-04-17	Europe / United Kingdom / England	Human	Original			Illumina				B.1	GH	12
hCoV-19/England/NORT-28CA2A/2020	EPI_ISL_469328	2020-05-18	Europe / United Kingdom / England	Human	Original			ILLUMINA NovaSeq				B.1.1.1	GR	12
hCoV-19/England/NORT-28CB54/2020	EPI_ISL_469332	2020-05-18	Europe / United Kingdom / England	Human	Original			ILLUMINA NovaSeq		[W] Stretches of NNNs (1.48% of overall sequence).	warn	B.1.1.1	GR	12
hCoV-19/England/NORT-28C69F/2020	EPI_ISL_469335	2020-05-15	Europe / United Kingdom / England	Human	Original			ILLUMINA NovaSeq				B.1.1.1	GR	12
hCoV-19/England/NORT-28C5DE/2020	EPI_ISL_469344	2020-05-15	Europe / United Kingdom / England	Human	Original			ILLUMINA NovaSeq				B.1.1.1	GR	12
hCoV-19/England/BRIS-12BE8C/2020	EPI_ISL_469346	2020-05-08	Europe / United Kingdom / England	Human	Original			ILLUMINA NovaSeq				B.1.1.10	GR	12
hCoV-19/England/BRIS-12BA5B/2020	EPI_ISL_469374	2020-05-18	Europe / United Kingdom / England	Human	Original			ILLUMINA NovaSeq		[W] Stretches of NNNs (1.46% of overall sequence).	warn	B.1.1.1	GR	12
hCoV-19/England/BRIS-12BBD0/2020	EPI_ISL_469375	2020-05-14	Europe / United Kingdom / England	Human	Original			ILLUMINA NovaSeq				B.1.1.1	GR	12
hCoV-19/England/BRIS-12C340/2020	EPI_ISL_469388	2020-05-09	Europe / United Kingdom / England	Human	Original			ILLUMINA NovaSeq				B.1.1.1	GR	12
hCoV-19/England/BRIS-12BA6A/2020	EPI_ISL_469398	2020-05-18	Europe / United Kingdom / England	Human	Original			ILLUMINA NovaSeq				B.1.1.1	GR	12
hCoV-19/England/CAMB-1AB3FE/2020	EPI_ISL_470316	2020-04-20	Europe / United Kingdom / England	Human	Original			ILLUMINA NovaSeq				B.1	GH	12
hCoV-19/England/EXET-1370E1/2020	EPI_ISL_471948	2020-04-20	Europe / United Kingdom / England	Human	Original			Oxford Nanopore		Stretches of NNNs (2.71% of overall sequence).	warn	B.1	GH	12
hCoV-19/England/EXET-137719/2020	EPI_ISL_471983	2020-05-17	Europe / United Kingdom / England	Human	Original			Oxford Nanopore		Long stretches of NNNs (7.07% of overall sequence).	alert	B.1.12	GH	12
hCoV-19/England/EXET-137764/2020	EPI_ISL_471984	2020-05-19	Europe / United Kingdom / England	Human	Original			Oxford Nanopore		Stretches of NNNs (1.50% of overall sequence).	warn	B.1.12	GH	12
hCoV-19/England/EXET-137782/2020	EPI_ISL_471985	2020-05-25	Europe / United Kingdom / England	Human	Original			Oxford Nanopore		Stretches of NNNs (1.51% of overall sequence).	warn	B.1.12	GH	12
hCoV-19/Wales/PHWC-16054A/2020	EPI_ISL_472948	2020-04-28	Europe / United Kingdom / Wales	Human	Original			ILLUMINA				B.1.1.2	GR	12
hCoV-19/Wales/PHWC-160823/2020	EPI_ISL_472982	2020-04-24	Europe / United Kingdom / Wales	Human	Original			ILLUMINA		Stretches of NNNs (1.86% of overall sequence).	warn	B.1.1.2	GR	12
hCoV-19/Wales/PHWC-16392D/2020	EPI_ISL_474016	2020-05-06	Europe / United Kingdom / Wales	Human	Original			Illumina		Stretches of NNNs (1.52% of overall sequence).	warn	B.1.1.29	GR	12
hCoV-19/Wales/PHWC-163996/2020	EPI_ISL_474022	2020-05-09	Europe / United Kingdom / Wales	Human	Original			Illumina				B.1.1.30	GR	12
hCoV-19/Wales/PHWC-163A0C/2020	EPI_ISL_474027	2020-04-24	Europe / United Kingdom / Wales	Human	Original			Illumina		[W] Stretches of NNNs (4.58% of overall sequence).	warn	B.1.1.2	GR	12
hCoV-19/Wales/PHWC-163C60/2020	EPI_ISL_474062	2020-04-27	Europe / United Kingdom / Wales	Human	Original			Illumina				B.1.44	GH	12
hCoV-19/Wales/PHWC-163DA9/2020	EPI_ISL_474081	2020-05-08	Europe / United Kingdom / Wales	Human	Original			Illumina				B.1.1	GR	12
hCoV-19/Wales/PHWC-163EA6/2020	EPI_ISL_474097	2020-05-06	Europe / United Kingdom / Wales	Human	Original			Illumina		[X] Long stretches of NNNs (5.93% of overall sequence).	alert	B.1.1.29	GR	12
hCoV-19/Wales/PHWC-29906/2020	EPI_ISL_474235	2020-04-02	Europe / United Kingdom / Wales	Human	Original			Illumina		Stretches of NNNs (1.86% of overall sequence).	warn	B.1.44	GH	12
hCoV-19/Wales/PHWC-29D0A/2020	EPI_ISL_474247	2020-04-02	Europe / United Kingdom / Wales	Human	Original			Illumina		Stretches of NNNs (4.72% of overall sequence).	warn	B.1.44	GH	12
hCoV-19/England/PORT-2D0DB5/2020	EPI_ISL_475284	2020-03-30	Europe / United Kingdom / England	Human	Original			Oxford Nanopore	unknown			B.2	V	12
hCoV-19/England/SHEF-C20FB/2020	EPI_ISL_475358	2020-06-01	Europe / United Kingdom / England	Human	Original			Oxford Nanopore	unknown	[W] Stretches of NNNs (3.05% of overall sequence).	warn	B.1.1.1	GR	12
hCoV-19/England/SHEF-C286C/2020	EPI_ISL_475366	2020-04-27	Europe / United Kingdom / England	Human	Original			Oxford Nanopore	unknown	[W] Stretches of NNNs (2.16% of overall sequence).	warn	B.1.1.1	GR	12
hCoV-19/England/SHEF-C3740/2020	EPI_ISL_475369	2020-04-30	Europe / United Kingdom / England	Human	Original			Oxford Nanopore	unknown	[W] Stretches of NNNs (1.21% of overall sequence).	warn	B.1.1.1	GR	12
hCoV-19/England/SHEF-C3986/2020	EPI_ISL_475370	2020-04-30	Europe / United Kingdom / England	Human	Original			Oxford Nanopore	unknown			B.1.1.1	GR	12
hCoV-19/England/SHEF-C5C30/2020	EPI_ISL_475386	2020-04-26	Europe / United Kingdom / England	Human	Original			Oxford Nanopore	unknown	[W] Stretches of NNNs (1.22% of overall sequence).	warn	B.1.1.1	GR	12
hCoV-19/England/SHEF-C630D/2020	EPI_ISL_475391	2020-05-25	Europe / United Kingdom / England	Human	Original			Oxford Nanopore	unknown			B.1.1.1	GR	12
hCoV-19/England/SHEF-C6DC3/2020	EPI_ISL_475395	2020-04-29	Europe / United Kingdom / England	Human	Original			Oxford Nanopore	unknown	[W] Stretches of NNNs (2.05% of overall sequence).	warn	B.1.1.1	GR	12
hCoV-19/England/SHEF-D1FA1/2020	EPI_ISL_475501	2020-05-08	Europe / United Kingdom / England	Human	Original			Oxford Nanopore	unknown	[W] Stretches of NNNs (1.21% of overall sequence).	warn	B.1.1.1	GR	12
hCoV-19/England/SHEF-D277B/2020	EPI_ISL_475504	2020-04-28	Europe / United Kingdom / England	Human	Original			Oxford Nanopore	unknown			B.1.36	O	12
hCoV-19/England/SHEF-D30AC/2020	EPI_ISL_475507	2020-05-23	Europe / United Kingdom / England	Human	Original			Oxford Nanopore	unknown			B.1.1.1	GR	12
hCoV-19/Sweden/20-51816/2020	EPI_ISL_475568	2020-06-01	Europe / Sweden / Vastmanland	Human	Original			Ion Torrent S5 XL, Ion AmpliSeq SARS-CoV-2	Consensus extraction from NC_045512 using torrent suite variantCaller with fill from reference and majority wins			B.1.1	GR	12
hCoV-19/England/CAMB-1B4FB2/2020	EPI_ISL_477807	2020-06-18	Europe / United Kingdom / England	Human	Original	unknown		OXFORD_NANOPORE	unknown			B.1.1.1	GR	12
hCoV-19/Scotland/CVR1981/2020	EPI_ISL_477841	2020-04-08	Europe / United Kingdom / Scotland	Human	Original	unknown		ILLUMINA	unknown			B.1.101	G	12
hCoV-19/Scotland/CVR2129/2020	EPI_ISL_477857	2020-04-10	Europe / United Kingdom / Scotland	Human	Original	unknown		ILLUMINA	unknown			A.3	S	12
hCoV-19/England/OXON-B19F4/2020	EPI_ISL_479061	2020-04-15	Europe / United Kingdom / England	Human	Original			Illumina				B.1.1.1	GR	12
hCoV-19/England/OXON-B1A79/2020	EPI_ISL_479068	2020-04-16	Europe / United Kingdom / England	Human	Original			Illumina				B.1.1	GR	12
hCoV-19/England/OXON-B1BD0/2020	EPI_ISL_479078	2020-04-18	Europe / United Kingdom / England	Human	Original			Illumina		[W] Stretches of NNNs (4.39% of overall sequence).	warn	B.1.1.1	GR	12
hCoV-19/England/OXON-B1DDA/2020	EPI_ISL_479092	2020-01-01	Europe / United Kingdom / England	Human	Original			Illumina				B.1.1.10	GR	12
hCoV-19/Romania/Suceava-31646/2020	EPI_ISL_468158	2020-05-29	Europe / Romania / Suceava	Human	Original	Oro-pharyngeal swab		Illumina MiSeq	Geneious PrimeÃ‚Â® 2020.1.2 and shovill			B.1.5	G	12
hCoV-19/England/BRIS-12C137/2020	EPI_ISL_469407	2020-05-10	Europe / United Kingdom / England	Human	Original			ILLUMINA NovaSeq				B.1.1.1	GR	12
hCoV-19/England/BRIS-12BF89/2020	EPI_ISL_469409	2020-05-09	Europe / United Kingdom / England	Human	Original			ILLUMINA NovaSeq				B.1.1	GR	12
hCoV-19/England/BRIS-12B9C7/2020	EPI_ISL_469413	2020-05-17	Europe / United Kingdom / England	Human	Original			ILLUMINA NovaSeq				B.1.1.1	GR	12
hCoV-19/England/BRIS-12C38C/2020	EPI_ISL_469417	2020-05-11	Europe / United Kingdom / England	Human	Original			ILLUMINA NovaSeq				B.1.1.1	GR	12
hCoV-19/England/BRIS-12B9A9/2020	EPI_ISL_469419	2020-05-19	Europe / United Kingdom / England	Human	Original			ILLUMINA NovaSeq				B.1.1.1	GR	12
hCoV-19/England/BRIS-12BF6B/2020	EPI_ISL_469428	2020-05-08	Europe / United Kingdom / England	Human	Original			ILLUMINA NovaSeq				B.1.1	GR	12
hCoV-19/England/BRIS-12BAD3/2020	EPI_ISL_469431	2020-05-18	Europe / United Kingdom / England	Human	Original			ILLUMINA NovaSeq				B.1.1.1	GR	12
hCoV-19/England/BRIS-12BB3A/2020	EPI_ISL_469442	2020-05-14	Europe / United Kingdom / England	Human	Original			ILLUMINA NovaSeq				B.1.1.1	GR	12
hCoV-19/England/BRIS-12BBEF/2020	EPI_ISL_469455	2020-05-16	Europe / United Kingdom / England	Human	Original			ILLUMINA NovaSeq				B.1.1.1	GR	12
hCoV-19/England/BRIS-12C726/2020	EPI_ISL_469468	2020-05-12	Europe / United Kingdom / England	Human	Original			ILLUMINA NovaSeq				B.1.1.1	GR	12
hCoV-19/England/BRIS-12C586/2020	EPI_ISL_469470	2020-05-14	Europe / United Kingdom / England	Human	Original			ILLUMINA NovaSeq				B.1.1.1	GR	12
hCoV-19/England/BRIS-12C60B/2020	EPI_ISL_469488	2020-05-13	Europe / United Kingdom / England	Human	Original			ILLUMINA NovaSeq				B.1.1.1	GR	12
hCoV-19/England/CAMB-804FD/2020	EPI_ISL_470454	2020-04-10	Europe / United Kingdom / England	Human	Original			ILLUMINA NovaSeq				B.1.1.1	GR	12
hCoV-19/England/CAMB-7F734/2020	EPI_ISL_470490	2020-04-09	Europe / United Kingdom / England	Human	Original			ILLUMINA NovaSeq				B.1.1.3	GR	12
hCoV-19/Wales/PHWC-16386C/2020	EPI_ISL_474006	2020-05-08	Europe / United Kingdom / Wales	Human	Original			Illumina				B.1.1.29	GR	12
hCoV-19/Scotland/CVR2380/2020	EPI_ISL_477921	2020-04-13	Europe / United Kingdom / Scotland	Human	Original	unknown		ILLUMINA	unknown	[W] Stretches of NNNs (2.89% of overall sequence).	warn	A.2	S	12
hCoV-19/Scotland/CVR2463/2020	EPI_ISL_477948	2020-04-14	Europe / United Kingdom / Scotland	Human	Original	unknown		ILLUMINA	unknown	[W] Stretches of NNNs (2.80% of overall sequence).	warn	B.1.101	G	12
hCoV-19/Finland/5May13S12/2020	EPI_ISL_481694	2020-05-05	Europe / Finland / Uusimaa	Human	Original	Nasopharyngeal swab		Illumina MiSeq	BWA-MEM			B.1	GH	12
hCoV-19/Finland/5May74S2/2020	EPI_ISL_481705	2020-05-05	Europe / Finland / Uusimaa	Human	Original	Nasopharyngeal swab		Illumina MiSeq	BWA-MEM			B.1	GH	12
hCoV-19/Finland/6May47S11/2020	EPI_ISL_481714	2020-05-06	Europe / Finland / Uusimaa	Human	Original	Nasopharyngeal swab		Illumina MiSeq	BWA-MEM			B.1	GH	12
hCoV-19/England/BRIS-12DB0B/2020	EPI_ISL_481831	2020-05-31	Europe / United Kingdom / England	Human	Original			ILLUMINA NovaSeq				B.1.1.1	GR	12
hCoV-19/England/BRIS-12D53A/2020	EPI_ISL_481848	2020-05-03	Europe / United Kingdom / England	Human	Original			ILLUMINA NovaSeq		[I] Insertion of 3 nucleotides when compared to the reference sequence.	info	B.2.6	V	12
hCoV-19/England/BRIS-12D2F7/2020	EPI_ISL_481849	2020-05-04	Europe / United Kingdom / England	Human	Original			ILLUMINA NovaSeq		[X] Long stretches of NNNs (7.56% of overall sequence).	alert	B.1.1	GR	12
hCoV-19/Switzerland/BL-ETHZ-170013/2020	EPI_ISL_486526	2020-06-25	Europe / Switzerland / Basel-Landschaft	Human	Original	Oro-pharyngeal swab		Illumina Miseq	V-pipe			B.1	G	12
hCoV-19/Romania/ROSV_10626/2020	EPI_ISL_491036	2020-05-26	Europe / Romania / Suceava	Human	Original			Ion Torrent				B.1.5	G	12
hCoV-19/Romania/ROSV_11967/2020	EPI_ISL_491038	2020-06-04	Europe / Romania / Suceava	Human	Original			Ion Torrent				B.1.5	G	12
hCoV-19/England/BRIS-18543CD/2020	EPI_ISL_492335	2020-04-29	Europe / United Kingdom / England	Human	Original			ILLUMINA NovaSeq				B.1.1.1	GR	12
hCoV-19/England/SHEF-C3FFD/2020	EPI_ISL_493675	2020-06-24	Europe / United Kingdom / England	Human	Original			OXFORD_NANOPORE		Stretches of NNNs (2.54% of overall sequence). NS6 is missing.	warn	B.1.1.1	GR	12
hCoV-19/England/SHEF-CC53E/2020	EPI_ISL_493707	2020-05-08	Europe / United Kingdom / England	Human	Original			OXFORD_NANOPORE				B.1.1.1	GR	12
hCoV-19/England/SHEF-CC70B/2020	EPI_ISL_493708	2020-05-06	Europe / United Kingdom / England	Human	Original			OXFORD_NANOPORE		Stretches of NNNs (1.21% of overall sequence).	warn	B.1.1.1	GR	12
hCoV-19/Scotland/CVR2529/2020	EPI_ISL_493809	2020-04-15	Europe / United Kingdom / Scotland	Human	Original			ILLUMINA		Stretches of NNNs (3.31% of overall sequence).	warn	B.1.11	G	12
hCoV-19/Scotland/CVR3259/2020	EPI_ISL_493834	2020-04-29	Europe / United Kingdom / Scotland	Human	Original			ILLUMINA		Stretches of NNNs (1.25% of overall sequence).	warn	B.1.1	GR	12
hCoV-19/Italy/FVG-ICGEB-S208/2020	EPI_ISL_498558	2020-07-01	Europe / Italy / Friuli Venezia Giulia	Human	Original	Oropharyngeal swab		Illumina Nano Miseq	MEGAHIT v1.2.9			B.1	G	12
hCoV-19/England/LCST-24D735A/2020	EPI_ISL_499810	2020-06-29	Europe / United Kingdom / England	Human	Original			Oxford Nanopore		Gap of 2 nucleotides when compared to the reference sequence.	info	B.1.1	GR	12
hCoV-19/England/SHEF-C0D9C/2020	EPI_ISL_507160	2020-07-23	Europe / United Kingdom / England	Human	Original			Oxford Nanopore		Stretches of NNNs (3.86% of overall sequence).	warn	B.1.1.1	GR	12
hCoV-19/England/SHEF-CF489/2020	EPI_ISL_507173	2020-07-20	Europe / United Kingdom / England	Human	Original			Oxford Nanopore		Stretches of NNNs (1.92% of overall sequence).	warn	B.1.1.1	GR	12
hCoV-19/England/BRIS-12DB1A/2020	EPI_ISL_481768	2020-06-01	Europe / United Kingdom / England	Human	Original			ILLUMINA NovaSeq				B.1.1.1	GR	12
hCoV-19/England/BRIS-12D52B/2020	EPI_ISL_481786	2020-05-04	Europe / United Kingdom / England	Human	Original			ILLUMINA NovaSeq				B.2.6	V	12
hCoV-19/England/BRIS-12D2BB/2020	EPI_ISL_481811	2020-05-04	Europe / United Kingdom / England	Human	Original			ILLUMINA NovaSeq				B.1.117	GH	12
hCoV-19/Latvia/025/2020	EPI_ISL_486390	2020-05-09	Europe / Latvia	Human	Original	Nasopharyngeal and Oropharyngeal swab		Illumina MiSeq	bowtie2			B.1.1	GR	12
hCoV-19/England/BRIS-12B499/2020	EPI_ISL_487618	2020-05-23	Europe / United Kingdom / England	Human	Original			ILLUMINA NovaSeq				B.1.1.1	GR	12
hCoV-19/England/LOND-D970B/2020	EPI_ISL_487639	2020-04-14	Europe / United Kingdom / England	Human	Original			ILLUMINA NovaSeq				B.1.1.1	GR	12
hCoV-19/Scotland/EDB4322/2020	EPI_ISL_487979	2020-04-23	Europe / United Kingdom / Scotland	Human	Original			ILLUMINA NovaSeq				B.1	G	12
hCoV-19/Portugal/IGC3556/2020	EPI_ISL_491193	2020-05-25	Europe / Portugal	Human	Original	Oro-pharyngeal swab		Illumina Nextseq 500	CDCgov/SARS-CoV-2_Sequencing	Stretches of NNNs (2.87% of overall sequence).	warn	B.1.1	GR	12
hCoV-19/England/BRIS-13270F/2020	EPI_ISL_492188	2020-06-10	Europe / United Kingdom / England	Human	Original			ILLUMINA NovaSeq		Stretches of NNNs (1.32% of overall sequence).	warn	B.1	GH	12
hCoV-19/England/BRIS-1325BA/2020	EPI_ISL_492195	2020-06-10	Europe / United Kingdom / England	Human	Original			ILLUMINA NovaSeq		Stretches of NNNs (1.29% of overall sequence).	warn	B.1.1.1	GR	12
hCoV-19/England/CAMB-1B4626/2020	EPI_ISL_492196	2020-06-02	Europe / United Kingdom / England	Human	Original			Illumina NovaSeq				B.1.1	GR	12
hCoV-19/England/CAMB-1B396A/2020	EPI_ISL_492198	2020-05-22	Europe / United Kingdom / England	Human	Original			Illumina NovaSeq				B.1.5	G	12
hCoV-19/England/BRIS-1853A6F/2020	EPI_ISL_492443	2020-04-16	Europe / United Kingdom / England	Human	Original			ILLUMINA NovaSeq		Stretches of NNNs (2.51% of overall sequence).	warn	B.2.1	V	12
hCoV-19/England/NORT-29AB71/2020	EPI_ISL_492454	2020-05-21	Europe / United Kingdom / England	Human	Original			Illumina NovaSeq				B.1.1.1	GR	12
hCoV-19/England/NORT-29AE2D/2020	EPI_ISL_492462	2020-05-25	Europe / United Kingdom / England	Human	Original			Illumina NovaSeq				B.1.1.1	GR	12
hCoV-19/England/BIRM-6161A/2020	EPI_ISL_493444	2020-04-30	Europe / United Kingdom / England	Human	Original			OXFORD_NANOPORE				B.1.1.1	GR	12
hCoV-19/England/BIRM-61629/2020	EPI_ISL_493445	2020-04-30	Europe / United Kingdom / England	Human	Original			OXFORD_NANOPORE				B.1.1.1	GR	12
hCoV-19/England/NORT-29DD2D/2020	EPI_ISL_493498	2020-05-06	Europe / United Kingdom / England	Human	Original			OXFORD_NANOPORE				B.1.1.1	GR	12
hCoV-19/England/NORT-29DE1B/2020	EPI_ISL_493499	2020-05-06	Europe / United Kingdom / England	Human	Original			OXFORD_NANOPORE				B.1.1.1	GR	12
hCoV-19/England/SHEF-CE147/2020	EPI_ISL_493720	2020-05-05	Europe / United Kingdom / England	Human	Original			OXFORD_NANOPORE				B.1.36	O	12
hCoV-19/England/SHEF-CFD06/2020	EPI_ISL_493727	2020-05-04	Europe / United Kingdom / England	Human	Original			OXFORD_NANOPORE		Stretches of NNNs (1.21% of overall sequence).	warn	B.1.1.1	GR	12
hCoV-19/England/SHEF-CFED6/2020	EPI_ISL_493728	2020-05-04	Europe / United Kingdom / England	Human	Original			OXFORD_NANOPORE		Stretches of NNNs (1.21% of overall sequence).	warn	B.1.1.1	GR	12
hCoV-19/England/SHEF-D0B26/2020	EPI_ISL_493731	2020-05-13	Europe / United Kingdom / England	Human	Original			OXFORD_NANOPORE		Stretches of NNNs (2.19% of overall sequence).	warn	B.1.1.1	GR	12
hCoV-19/England/SHEF-D11F6/2020	EPI_ISL_493732	2020-05-07	Europe / United Kingdom / England	Human	Original			OXFORD_NANOPORE		Stretches of NNNs (1.38% of overall sequence).	warn	B.1	G	12
hCoV-19/England/SHEF-D3473/2020	EPI_ISL_493740	2020-04-20	Europe / United Kingdom / England	Human	Original			OXFORD_NANOPORE		Stretches of NNNs (1.20% of overall sequence).	warn	B.1.1.1	GR	12
hCoV-19/Scotland/CVR1909/2020	EPI_ISL_493745	2020-04-06	Europe / United Kingdom / Scotland	Human	Original			ILLUMINA				B.1.101	G	12
hCoV-19/Scotland/CVR2017/2020	EPI_ISL_493755	2020-04-09	Europe / United Kingdom / Scotland	Human	Original			ILLUMINA		Long stretches of NNNs (7.29% of overall sequence). NS6 is missing. E is missing.	alert	B.1.5	G	12
hCoV-19/Scotland/CVR2197/2020	EPI_ISL_493784	2020-04-11	Europe / United Kingdom / Scotland	Human	Original			ILLUMINA		Long stretches of NNNs (6.21% of overall sequence). NSP11 is missing.	alert	B.1.11	G	12
hCoV-19/England/NORW-ECF1C/2020	EPI_ISL_499623	2020-06-18	Europe / United Kingdom / England	Human	Original			Illumina		Stretches of NNNs (3.84% of overall sequence). NS7a has no coverage.	warn	B.1	G	12
hCoV-19/England/NORT-2935C5/2020	EPI_ISL_499626	2020-06-26	Europe / United Kingdom / England	Human	Original			Oxford Nanopore		Stretches of NNNs (3.92% of overall sequence).	warn	B.1.1.1	GR	12
hCoV-19/England/LIVE-A1353/2020	EPI_ISL_499919	2020-06-02	Europe / United Kingdom / England	Human	Original			Illumina		Stretches of NNNs (2.22% of overall sequence). NSP11 has no coverage.	warn	B.1	G	12
hCoV-19/England/LIVE-A54E3/2020	EPI_ISL_499937	2020-03-19	Europe / United Kingdom / England	Human	Original			Illumina		Stretches of NNNs (2.80% of overall sequence).	warn	B.1.1.1	GR	12
hCoV-19/England/BIRM-601A1/2020	EPI_ISL_499947	2020-01-01	Europe / United Kingdom / England	Human	Original			Oxford Nanopore		Stretches of NNNs (3.30% of overall sequence).	warn	B.1.1	GR	12
hCoV-19/England/LIVE-A46DF/2020	EPI_ISL_499965	2020-06-30	Europe / United Kingdom / England	Human	Original			Illumina		Stretches of NNNs (4.55% of overall sequence).	warn	B.1.1.1	GR	12
hCoV-19/England/CAMB-1B5467/2020	EPI_ISL_499968	2020-07-06	Europe / United Kingdom / England	Human	Original			Oxford Nanopore				B.1.1.1	GR	12
hCoV-19/England/CAMB-1B5607/2020	EPI_ISL_499970	2020-07-08	Europe / United Kingdom / England	Human	Original			Oxford Nanopore				B.1.1.1	GR	12
hCoV-19/England/CAMB-1B5616/2020	EPI_ISL_499971	2020-07-07	Europe / United Kingdom / England	Human	Original			Oxford Nanopore				B.1.1.1	GR	12
hCoV-19/England/CAMB-1B5643/2020	EPI_ISL_499972	2020-07-05	Europe / United Kingdom / England	Human	Original			Oxford Nanopore				B.1.1.1	GR	12
hCoV-19/England/LOND-124D3DC/2020	EPI_ISL_507094	2020-04-15	Europe / United Kingdom / England	Human	Original			Illumina				B.1.30	GH	12
hCoV-19/England/LOND-124D48E/2020	EPI_ISL_507100	2020-04-30	Europe / United Kingdom / England	Human	Original			Illumina		Stretches of NNNs (3.28% of overall sequence). Gap of 33 nucleotides when compared to the reference sequence.	warn	B.1	GH	12
hCoV-19/England/LOND-124D4BB/2020	EPI_ISL_507102	2020-05-14	Europe / United Kingdom / England	Human	Original			Illumina		Stretches of NNNs (1.36% of overall sequence).	warn	B.2.1	V	12
hCoV-19/England/LOND-124D56D/2020	EPI_ISL_507108	2020-06-16	Europe / United Kingdom / England	Human	Original			Illumina				B.3	L	12
hCoV-19/Turkey/GLAB-CoV030/2020	EPI_ISL_480234	2020-04-18	Europe / Turkey / Istanbul	Human	Original	Oro-pharyngeal swab		Illumina Nextseq	BWA-MEM			B.1.9	GH	12
hCoV-19/Turkey/GLAB-CoV063/2020	EPI_ISL_480239	2020-04-22	Europe / Turkey / Istanbul	Human	Original	Oro-pharyngeal swab		Illumina Nextseq	BWA-MEM			B.1.113	GH	12
hCoV-19/Turkey/GLAB-CoV156/2020	EPI_ISL_480254	2020-05-02	Europe / Turkey / Istanbul	Human	Original	Oro-pharyngeal swab		Illumina Nextseq	BWA-MEM			B.1.9	GH	12
hCoV-19/Turkey/GLAB-CoV173/2020	EPI_ISL_480265	2020-05-04	Europe / Turkey / Istanbul	Human	Original	Oro-pharyngeal swab		Illumina Nextseq	BWA-MEM			B.1.1	GR	12
hCoV-19/Turkey/GLAB-CoV189/2020	EPI_ISL_480276	2020-05-05	Europe / Turkey / Istanbul	Human	Original	Oro-pharyngeal swab		Illumina Nextseq	BWA-MEM			B.4	O	12
hCoV-19/Turkey/GLAB-CoV193/2020	EPI_ISL_480278	2020-05-07	Europe / Turkey / Istanbul	Human	Original	Oro-pharyngeal swab		Illumina Nextseq	BWA-MEM			B.1.9	GH	12
hCoV-19/Turkey/GLAB-CoV216/2020	EPI_ISL_480291	2020-05-09	Europe / Turkey / Istanbul	Human	Original	Oro-pharyngeal swab		Illumina Nextseq	BWA-MEM			B.1.9	O	12
hCoV-19/Finland/13May68S20/2020	EPI_ISL_481550	2020-05-13	Europe / Finland / Uusimaa	Human	Original	Nasopharyngeal swab		Illumina MiSeq	BWA-MEM			B.1	GH	12
hCoV-19/Finland/15A99S16/2020	EPI_ISL_481564	2020-04-15	Europe / Finland / Uusimaa	Human	Original	Nasopharyngeal swab		Illumina MiSeq	BWA-MEM			B.1	GH	12
hCoV-19/Finland/17A10S4/2020	EPI_ISL_481572	2020-04-17	Europe / Finland / Uusimaa	Human	Original	Nasopharyngeal swab		Illumina MiSeq	BWA-MEM			B.1	GH	12
hCoV-19/Finland/21A50S11/2020	EPI_ISL_481613	2020-04-21	Europe / Finland / Uusimaa	Human	Original	Nasopharyngeal swab		Illumina MiSeq	BWA-MEM			B.1	GH	12
hCoV-19/Serbia/UE92/2020	EPI_ISL_482744	2020-04-03	Europe / Serbia	Human	Original	Oronasopharynx		Oxford Nanopore	Medaka v. 1.0.1; ARTIC nCoV-2019 v. V3			B.1.1.1	GR	12
hCoV-19/France/OCC-21/2020	EPI_ISL_482879	2020-06-08	Europe / France / Occitanie	Human	Original			Nanopore MinION				B.1	GH	12
hCoV-19/France/OCC-24/2020	EPI_ISL_482882	2020-06-10	Europe / France / Occitanie	Human	Original			Nanopore MinION				B.1	GH	12
hCoV-19/France/OCC-25/2020	EPI_ISL_482883	2020-06-10	Europe / France / Occitanie	Human	Original			Nanopore MinION				B.1	GH	12
hCoV-19/France/OCC-31/2020	EPI_ISL_482889	2020-06-12	Europe / France / Occitanie	Human	Original			Nanopore MinION				B.1	GH	12
hCoV-19/England/NOTT-1120FB/2020	EPI_ISL_484341	2020-06-18	Europe / United Kingdom / England	Human	Original	unknown		OXFORD_NANOPORE	unknown			B.1.1	GR	12
hCoV-19/England/NOTT-112161/2020	EPI_ISL_484348	2020-06-20	Europe / United Kingdom / England	Human	Original	unknown		OXFORD_NANOPORE	unknown			B.1.1	GR	12
hCoV-19/England/NOTT-1121E9/2020	EPI_ISL_484352	2020-06-21	Europe / United Kingdom / England	Human	Original	unknown		OXFORD_NANOPORE	unknown	Stretches of NNNs (2.72% of overall sequence).	warn	B.1.1	GR	12
hCoV-19/England/NOTT-11228C/2020	EPI_ISL_484362	2020-05-01	Europe / United Kingdom / England	Human	Original	unknown		OXFORD_NANOPORE	unknown			B.1.1	GR	12
hCoV-19/England/NOTT-11229B/2020	EPI_ISL_484363	2020-04-26	Europe / United Kingdom / England	Human	Original	unknown		OXFORD_NANOPORE	unknown			B.1.1.1	GR	12
hCoV-19/England/NOTT-1123F2/2020	EPI_ISL_484378	2020-05-30	Europe / United Kingdom / England	Human	Original	unknown		OXFORD_NANOPORE	unknown			B.1.1	GR	12
hCoV-19/England/NOTT-1124FF/2020	EPI_ISL_484387	2020-05-30	Europe / United Kingdom / England	Human	Original	unknown		OXFORD_NANOPORE	unknown	Stretches of NNNs (1.72% of overall sequence).	warn	B.1.1.1	GR	12
hCoV-19/England/NOTT-1125B0/2020	EPI_ISL_484399	2020-04-28	Europe / United Kingdom / England	Human	Original	unknown		OXFORD_NANOPORE	unknown			B.1.1	GR	12
hCoV-19/Latvia/032/2020	EPI_ISL_486415	2020-04-27	Europe / Latvia	Human	Original	Nasopharyngeal and Oropharyngeal swab		DNBSEQ-G400RS, MGI Tech Co., Ltd	bowtie2			B.1.9	GH	12
hCoV-19/Scotland/EDB5965/2020	EPI_ISL_487734	2020-05-04	Europe / United Kingdom / Scotland	Human	Original			ILLUMINA NovaSeq				B.1.100	G	12
hCoV-19/Scotland/EDB6023/2020	EPI_ISL_487776	2020-05-06	Europe / United Kingdom / Scotland	Human	Original			ILLUMINA NovaSeq				B.1.100	G	12
hCoV-19/Scotland/EDB2117/2020	EPI_ISL_491517	2020-04-20	Europe / United Kingdom / Scotland	Human	Original			Illumina NovaSeq		Stretches of NNNs (3.27% of overall sequence).	warn	B.1	GH	12
hCoV-19/Scotland/EDB2120/2020	EPI_ISL_491527	2020-04-20	Europe / United Kingdom / Scotland	Human	Original			Illumina NovaSeq				B.1.40	GH	12
hCoV-19/England/BRIS-1853829/2020	EPI_ISL_492219	2020-04-14	Europe / United Kingdom / England	Human	Original			ILLUMINA NovaSeq				A.2	S	12
hCoV-19/England/BRIS-18530B8/2020	EPI_ISL_492285	2020-03-31	Europe / United Kingdom / England	Human	Original			ILLUMINA NovaSeq				B.1.1	GR	12
hCoV-19/England/BRIS-123F45/2020	EPI_ISL_492810	2020-04-08	Europe / United Kingdom / England	Human	Original			ILLUMINA NovaSeq				B.2	V	12
hCoV-19/England/BRIS-123D1E/2020	EPI_ISL_492820	2020-04-07	Europe / United Kingdom / England	Human	Original			ILLUMINA NovaSeq		Long stretches of NNNs (5.04% of overall sequence).	alert	B.1.1	GR	12
hCoV-19/England/LOND-124C3CE/2020	EPI_ISL_492843	2020-05-12	Europe / United Kingdom / England	Human	Original			Illumina NovaSeq		Gap of 3 nucleotides when compared to the reference sequence.	info	B.2	V	12
hCoV-19/England/WSFT-25C113A/2020	EPI_ISL_492848	2020-05-04	Europe / United Kingdom / England	Human	Original			Illumina NovaSeq				B.1.1	GR	12
hCoV-19/England/BIRM-6000E/2020	EPI_ISL_493429	2020-01-01	Europe / United Kingdom / England	Human	Original			OXFORD_NANOPORE				B.1.1	GR	12
hCoV-19/England/BIRM-6004A/2020	EPI_ISL_493432	2020-01-01	Europe / United Kingdom / England	Human	Original			OXFORD_NANOPORE				B.1.1	GR	12
hCoV-19/England/BIRM-60068/2020	EPI_ISL_493434	2020-01-01	Europe / United Kingdom / England	Human	Original			OXFORD_NANOPORE		Stretches of NNNs (1.14% of overall sequence).	warn	B.1.1	GR	12
hCoV-19/England/BIRM-600B3/2020	EPI_ISL_493437	2020-01-01	Europe / United Kingdom / England	Human	Original			OXFORD_NANOPORE				B.1.1	GR	12
hCoV-19/England/BIRM-600FF/2020	EPI_ISL_493438	2020-01-01	Europe / United Kingdom / England	Human	Original			OXFORD_NANOPORE		Stretches of NNNs (1.15% of overall sequence).	warn	B.1.1	GR	12
hCoV-19/England/NORT-29E8C1/2020	EPI_ISL_493531	2020-04-29	Europe / United Kingdom / England	Human	Original			OXFORD_NANOPORE		Stretches of NNNs (1.95% of overall sequence).	warn	B.1.1.1	GR	12
hCoV-19/England/NOTT-11283F/2020	EPI_ISL_493551	2020-04-14	Europe / United Kingdom / England	Human	Original			OXFORD_NANOPORE				B.1.13	GH	12
hCoV-19/England/NOTT-11290F/2020	EPI_ISL_493561	2020-04-19	Europe / United Kingdom / England	Human	Original			OXFORD_NANOPORE		Stretches of NNNs (1.36% of overall sequence).	warn	A.2	S	12
hCoV-19/England/NOTT-112AA2/2020	EPI_ISL_493581	2020-04-23	Europe / United Kingdom / England	Human	Original			OXFORD_NANOPORE				A.2	S	12
hCoV-19/England/NOTT-112AB1/2020	EPI_ISL_493582	2020-04-23	Europe / United Kingdom / England	Human	Original			OXFORD_NANOPORE		Long stretches of NNNs (8.57% of overall sequence).	alert	A.2	S	12
hCoV-19/Germany/BE-RKI-Z-0015/2020	EPI_ISL_483150	2020-04-28	Europe / Germany / Berlin	Human	Original			Illumina Iseq	https://gitlab.com/RKIBioinformaticsPipelines/ncov_minipipe v1.2.0	Stretches of NNNs (1.98% of overall sequence).	warn	B.1	O	12
hCoV-19/England/NORW-ECDA9/2020	EPI_ISL_484331	2020-06-15	Europe / United Kingdom / England	Human	Original	unknown		ILLUMINA	unknown	Stretches of NNNs (2.26% of overall sequence).	warn	B.1.1	GR	12
hCoV-19/England/NOTT-1125DE/2020	EPI_ISL_484401	2020-04-24	Europe / United Kingdom / England	Human	Original	unknown		OXFORD_NANOPORE	unknown			B.1.1	GR	12
hCoV-19/England/SHEF-C40DB/2020	EPI_ISL_484448	2020-06-01	Europe / United Kingdom / England	Human	Original	unknown		OXFORD_NANOPORE	unknown	Stretches of NNNs (1.14% of overall sequence). Gap of 17 nucleotides when compared to the reference sequence.	warn	B.1.1	GR	12
hCoV-19/England/SHEF-C54DE/2020	EPI_ISL_484453	2020-06-10	Europe / United Kingdom / England	Human	Original	unknown		OXFORD_NANOPORE	unknown			B.1.1.1	GR	12
hCoV-19/England/SHEF-C57F3/2020	EPI_ISL_484457	2020-05-15	Europe / United Kingdom / England	Human	Original	unknown		OXFORD_NANOPORE	unknown	Stretches of NNNs (2.85% of overall sequence).	warn	B.1.1.1	GR	12
hCoV-19/England/SHEF-C61E5/2020	EPI_ISL_484461	2020-06-09	Europe / United Kingdom / England	Human	Original	unknown		OXFORD_NANOPORE	unknown			B.1.1	GR	12
hCoV-19/England/SHEF-C7876/2020	EPI_ISL_484470	2020-06-15	Europe / United Kingdom / England	Human	Original	unknown		OXFORD_NANOPORE	unknown			B.1.1.1	GR	12
hCoV-19/England/SHEF-C972C/2020	EPI_ISL_484481	2020-06-14	Europe / United Kingdom / England	Human	Original	unknown		OXFORD_NANOPORE	unknown	Stretches of NNNs (2.14% of overall sequence).	warn	B.1.1.1	GR	12
hCoV-19/England/SHEF-CAEDB/2020	EPI_ISL_484491	2020-06-12	Europe / United Kingdom / England	Human	Original	unknown		OXFORD_NANOPORE	unknown	Long stretches of NNNs (7.70% of overall sequence). NS7b is missing.	alert	B.1.1.1	GR	12
hCoV-19/England/NORT-292520/2020	EPI_ISL_489118	2020-05-11	Europe / United Kingdom / England	Human	Original			ILLUMINA NovaSeq		Stretches of NNNs (2.05% of overall sequence).	warn	B.1.1.1	GR	12
hCoV-19/England/NORT-2925E4/2020	EPI_ISL_489127	2020-05-12	Europe / United Kingdom / England	Human	Original			ILLUMINA NovaSeq				B.1.1.1	GR	12
hCoV-19/England/NORT-292D46/2020	EPI_ISL_489137	2020-05-19	Europe / United Kingdom / England	Human	Original			ILLUMINA NovaSeq				B.1.1.1	GR	12
hCoV-19/England/NORT-2925F3/2020	EPI_ISL_489155	2020-05-12	Europe / United Kingdom / England	Human	Original			ILLUMINA NovaSeq				B.1.1.1	GR	12
hCoV-19/England/202822194/2020	EPI_ISL_490250	2020-05-29	Europe / United Kingdom / England	Human	Original			Illumina NextSeq	PHE pipeline (BWA-SAMtools-Quasibam)			B.1.1	GR	12
hCoV-19/England/CAMB-1B400A/2020	EPI_ISL_490317	2020-06-25	Europe / United Kingdom / England	Human	Original			OXFORD_NANOPORE		Stretches of NNNs (1.41% of overall sequence).	warn	B.1.1.1	GR	12
hCoV-19/England/CAMB-1B541C/2020	EPI_ISL_490324	2020-06-29	Europe / United Kingdom / England	Human	Original			OXFORD_NANOPORE		Stretches of NNNs (2.21% of overall sequence).	warn	B.1.1	GR	12
hCoV-19/England/CAMB-1B542B/2020	EPI_ISL_490325	2020-06-29	Europe / United Kingdom / England	Human	Original			OXFORD_NANOPORE		Stretches of NNNs (2.40% of overall sequence).	warn	B.1.1	GR	12
hCoV-19/England/CAMB-1B5449/2020	EPI_ISL_490326	2020-06-29	Europe / United Kingdom / England	Human	Original			OXFORD_NANOPORE		Stretches of NNNs (1.41% of overall sequence).	warn	B.1.1	GR	12
hCoV-19/England/CAMB-1B5476/2020	EPI_ISL_490328	2020-07-01	Europe / United Kingdom / England	Human	Original			OXFORD_NANOPORE				B.1.36	GH	12
hCoV-19/England/CAMB-1B54A3/2020	EPI_ISL_490329	2020-07-01	Europe / United Kingdom / England	Human	Original			OXFORD_NANOPORE				B.1.1.1	GR	12
hCoV-19/Scotland/EDB1196/2020	EPI_ISL_491582	2020-04-08	Europe / United Kingdom / Scotland	Human	Original			ILLUMINA NovaSeq				B.1.40	GH	12
hCoV-19/Scotland/EDB1899/2020	EPI_ISL_491625	2020-04-17	Europe / United Kingdom / Scotland	Human	Original			ILLUMINA NovaSeq				B.1.40	GH	12
hCoV-19/England/BRIS-1333DD/2020	EPI_ISL_495117	2020-05-20	Europe / United Kingdom / England	Human	Original			ILLUMINA NovaSeq				B.1.1	GR	12
hCoV-19/Spain/AN-IBV-004006/2020	EPI_ISL_500173	2020-04-21	Europe / Spain / Andalucia / Durcal	Human	Original			Illumina MiSeq	BWA/IVAR	Long stretches of NNNs (6.03% of overall sequence).	alert	B.1.1	GR	12
hCoV-19/England/BRIS-12D97A/2020	EPI_ISL_481863	2020-05-07	Europe / United Kingdom / England	Human	Original			ILLUMINA NovaSeq				B.1.1	GR	12
hCoV-19/England/BRIS-12D93E/2020	EPI_ISL_481868	2020-05-07	Europe / United Kingdom / England	Human	Original			ILLUMINA NovaSeq				B.1.1	GR	12
hCoV-19/England/BRIS-12DBB0/2020	EPI_ISL_481879	2020-06-01	Europe / United Kingdom / England	Human	Original			ILLUMINA NovaSeq				B.1.1.1	GR	12
hCoV-19/England/BRIS-12DB74/2020	EPI_ISL_481892	2020-06-01	Europe / United Kingdom / England	Human	Original			ILLUMINA NovaSeq		[W] Stretches of NNNs (1.93% of overall sequence).	warn	B.1.1.1	GR	12
hCoV-19/England/BRIS-12D95C/2020	EPI_ISL_481901	2020-05-07	Europe / United Kingdom / England	Human	Original			ILLUMINA NovaSeq				B.1.1	GR	12
hCoV-19/England/BRIS-12DDF6/2020	EPI_ISL_481968	2020-05-30	Europe / United Kingdom / England	Human	Original			ILLUMINA NovaSeq				B.1.1.1	GR	12
hCoV-19/England/BRIS-12E40F/2020	EPI_ISL_481987	2020-04-27	Europe / United Kingdom / England	Human	Original			ILLUMINA NovaSeq		[X] Long stretches of NNNs (5.34% of overall sequence).	alert	B.1.117	GH	12
hCoV-19/England/GSTT-265E052/2020	EPI_ISL_484143	2020-03-30	Europe / United Kingdom / England	Human	Original	unknown		OXFORD_NANOPORE	unknown	Stretches of NNNs (4.85% of overall sequence).	warn	B.1.13	GH	12
hCoV-19/England/GSTT-265E474/2020	EPI_ISL_484204	2020-03-31	Europe / United Kingdom / England	Human	Original	unknown		OXFORD_NANOPORE	unknown	Long stretches of NNNs (8.24% of overall sequence).	alert	B.1.1.1	GR	12
hCoV-19/England/HECH-259A404/2020	EPI_ISL_484218	2020-06-11	Europe / United Kingdom / England	Human	Original	unknown		OXFORD_NANOPORE	unknown	Long stretches of NNNs (9.16% of overall sequence).	alert	B.1	GH	12
hCoV-19/England/HECH-259A48C/2020	EPI_ISL_484220	2020-06-25	Europe / United Kingdom / England	Human	Original	unknown		OXFORD_NANOPORE	unknown			B.1.1.1	GR	12
hCoV-19/England/LCST-24D6BCC/2020	EPI_ISL_484224	2020-06-09	Europe / United Kingdom / England	Human	Original	unknown		OXFORD_NANOPORE	unknown	Stretches of NNNs (1.30% of overall sequence).	warn	B.1.1	GR	12
hCoV-19/England/LCST-24D6CBA/2020	EPI_ISL_484227	2020-06-09	Europe / United Kingdom / England	Human	Original	unknown		OXFORD_NANOPORE	unknown	Gap of 27 nucleotides when compared to the reference sequence. %UniqueMutations 0.09%.	warn	B.1.1	GR	12
hCoV-19/England/LCST-24D6D20/2020	EPI_ISL_484230	2020-06-10	Europe / United Kingdom / England	Human	Original	unknown		OXFORD_NANOPORE	unknown	Gap of 2 nucleotides when compared to the reference sequence.	info	B.1.1	GR	12
hCoV-19/England/LCST-24D6ED2/2020	EPI_ISL_484249	2020-06-12	Europe / United Kingdom / England	Human	Original	unknown		OXFORD_NANOPORE	unknown			B.1.1.1	GR	12
hCoV-19/England/LCST-24D6EE1/2020	EPI_ISL_484250	2020-06-13	Europe / United Kingdom / England	Human	Original	unknown		OXFORD_NANOPORE	unknown	Stretches of NNNs (1.21% of overall sequence).	warn	B.1.1.1	GR	12
hCoV-19/England/LIVE-A1B00/2020	EPI_ISL_484261	2020-06-16	Europe / United Kingdom / England	Human	Original	unknown		OXFORD_NANOPORE	unknown	Stretches of NNNs (2.19% of overall sequence).	warn	B.1.1.1	GR	12
hCoV-19/England/LIVE-A1B1F/2020	EPI_ISL_484262	2020-06-16	Europe / United Kingdom / England	Human	Original	unknown		OXFORD_NANOPORE	unknown			B.1.1	GR	12
hCoV-19/Romania/ROSV/2020	EPI_ISL_486855	2020-06-08	Europe / Romania / Suceava	Human	Original			Ion Torrent				B.1.5	G	12
hCoV-19/England/NORT-292C76/2020	EPI_ISL_489080	2020-05-18	Europe / United Kingdom / England	Human	Original			ILLUMINA NovaSeq				B.1.1.1	GR	12
hCoV-19/England/NORT-2922FC/2020	EPI_ISL_489082	2020-05-08	Europe / United Kingdom / England	Human	Original			ILLUMINA NovaSeq				B.1.1.1	GR	12
hCoV-19/England/NORT-292C58/2020	EPI_ISL_489095	2020-05-18	Europe / United Kingdom / England	Human	Original			ILLUMINA NovaSeq		Stretches of NNNs (1.16% of overall sequence). NS7a is missing.	warn	B.1.1.1	GR	12
hCoV-19/England/NORT-2926B4/2020	EPI_ISL_489098	2020-05-13	Europe / United Kingdom / England	Human	Original			ILLUMINA NovaSeq		Long stretches of NNNs (6.93% of overall sequence).	alert	B.1.1.1	GR	12
hCoV-19/Portugal/IGC3652/2020	EPI_ISL_491202	2020-05-26	Europe / Portugal	Human	Original	Oro-pharyngeal swab		Illumina Nextseq 500	CDCgov/SARS-CoV-2_Sequencing	Stretches of NNNs (1.90% of overall sequence).	warn	B.1.1	GR	12
hCoV-19/Portugal/IGC4016/2020	EPI_ISL_491222	2020-06-01	Europe / Portugal	Human	Original	Oro-pharyngeal swab		Illumina Nextseq 500	CDCgov/SARS-CoV-2_Sequencing			B.1.1	GR	12
hCoV-19/Portugal/IGC4106/2020	EPI_ISL_491232	2020-06-01	Europe / Portugal	Human	Original	Oro-pharyngeal swab		Illumina Nextseq 500	CDCgov/SARS-CoV-2_Sequencing			B.1.1	GR	12
hCoV-19/Portugal/IGC4392/2020	EPI_ISL_491245	2020-06-07	Europe / Portugal	Human	Original	Oro-pharyngeal swab		Illumina Nextseq 500	CDCgov/SARS-CoV-2_Sequencing			B.1.1	GR	12
hCoV-19/Portugal/R038/2020	EPI_ISL_491266	2020-05-21	Europe / Portugal	Human	Original	Oro-pharyngeal swab		Illumina Nextseq 500	CDCgov/SARS-CoV-2_Sequencing	Stretches of NNNs (2.96% of overall sequence).	warn	B.1.1	GR	12
hCoV-19/Portugal/R150/2020	EPI_ISL_491281	2020-05-21	Europe / Portugal	Human	Original	Oro-pharyngeal swab		Illumina Nextseq 500	CDCgov/SARS-CoV-2_Sequencing	Stretches of NNNs (4.68% of overall sequence).	warn	B.1.13	GH	12
hCoV-19/England/BRIS-130103/2020	EPI_ISL_492538	2020-04-11	Europe / United Kingdom / England	Human	Original			ILLUMINA NovaSeq				B.2	V	12
hCoV-19/England/BRIS-130534/2020	EPI_ISL_492616	2020-04-11	Europe / United Kingdom / England	Human	Original			ILLUMINA NovaSeq		Gap of 9 nucleotides when compared to the reference sequence.	info	B.1.13	GH	12
hCoV-19/England/LOND-D8EAD/2020	EPI_ISL_492749	2020-04-17	Europe / United Kingdom / England	Human	Original			Illumina NovaSeq		Stretches of NNNs (4.38% of overall sequence).	warn	B.1	G	12
hCoV-19/Scotland/CVR3319/2020	EPI_ISL_493871	2020-05-05	Europe / United Kingdom / Scotland	Human	Original			ILLUMINA		Stretches of NNNs (2.11% of overall sequence).	warn	A.2	S	12
hCoV-19/Scotland/EDB5137/2020	EPI_ISL_493942	2020-05-16	Europe / United Kingdom / Scotland	Human	Original			OXFORD_NANOPORE		Stretches of NNNs (1.13% of overall sequence).	warn	B.1.93	G	12
hCoV-19/Scotland/EDB6605/2020	EPI_ISL_493962	2020-05-11	Europe / United Kingdom / Scotland	Human	Original			OXFORD_NANOPORE		Stretches of NNNs (1.36% of overall sequence). NS6 is missing.	warn	B.1.9	GH	12
hCoV-19/Wales/PHWC-165E59/2020	EPI_ISL_493980	2020-05-15	Europe / United Kingdom / Wales	Human	Original			ILLUMINA		Long stretches of NNNs (9.46% of overall sequence).	alert	B.1.120	GH	12
hCoV-19/Wales/PHWC-16640B/2020	EPI_ISL_493995	2020-06-17	Europe / United Kingdom / Wales	Human	Original			ILLUMINA		Stretches of NNNs (3.55% of overall sequence).	warn	B.1.1	GR	12
hCoV-19/Ireland/MH-NVRL-20IRL22151/2020	EPI_ISL_501255	2020-05-25	Europe / Ireland / Meath	Human	Original	Oro-Nasopharyngeal swab		Oxford Nanopore MinION	ARTIC v3 Protocol	Long stretches of NNNs (6.17% of overall sequence).	alert	B.1.1	GR	12
hCoV-19/Latvia/069/2020	EPI_ISL_501285	2020-07-10	Europe / Latvia	Human	Original	Nasopharyngeal and Oropharyngeal swab		Illumina MiSeq	bowtie2			B.1.1	GR	12
hCoV-19/Russia/StPetersburg-RII15518S/2020	EPI_ISL_507267	2020-05-15	Europe / Russia / Saint Petersburg	Human	Original	Nasopharyngeal swab		Nanopore MinION	minimap2, UGENE v. 33			B.1.1	GR	12
hCoV-19/England/LOND-D6373/2020	EPI_ISL_482171	2020-04-21	Europe / United Kingdom / England	Human	Original			ILLUMINA NovaSeq				B.1.1	GR	12
hCoV-19/England/LOND-D6838/2020	EPI_ISL_482185	2020-04-24	Europe / United Kingdom / England	Human	Original			ILLUMINA NovaSeq		[W] Stretches of NNNs (4.64% of overall sequence).	warn	B.1.1	GR	12
hCoV-19/Belgium/ULG-10218/2020	EPI_ISL_484706	2020-05-10	Europe / Belgium	Human	Original			Nanopore MinION	Artic network	Stretches of NNNs (3.96% of overall sequence).	warn	B.1.9	GH	12
hCoV-19/England/BRIS-12E830/2020	EPI_ISL_488264	2020-04-22	Europe / United Kingdom / England	Human	Original			ILLUMINA NovaSeq				B.1.117	GH	12
hCoV-19/England/BRIS-12EBA0/2020	EPI_ISL_488406	2020-04-25	Europe / United Kingdom / England	Human	Original			ILLUMINA NovaSeq				B.1	GH	12
hCoV-19/England/BRIS-12EC9E/2020	EPI_ISL_488426	2020-04-22	Europe / United Kingdom / England	Human	Original			ILLUMINA NovaSeq				B.2.1	V	12
hCoV-19/England/NORT-284A6E/2020	EPI_ISL_488483	2020-03-25	Europe / United Kingdom / England	Human	Original			ILLUMINA NovaSeq				B.1.1	GR	12
hCoV-19/England/NOTT-11277E/2020	EPI_ISL_490576	2020-04-17	Europe / United Kingdom / England	Human	Original			OXFORD_NANOPORE				A.2	S	12
hCoV-19/England/NOTT-1127AB/2020	EPI_ISL_490579	2020-04-18	Europe / United Kingdom / England	Human	Original			OXFORD_NANOPORE				A.2	S	12
hCoV-19/England/SHEF-C17CA/2020	EPI_ISL_490582	2020-05-06	Europe / United Kingdom / England	Human	Original			OXFORD_NANOPORE		Stretches of NNNs (1.21% of overall sequence).	warn	B.1.1.1	GR	12
hCoV-19/England/SHEF-C328B/2020	EPI_ISL_490588	2020-05-04	Europe / United Kingdom / England	Human	Original			OXFORD_NANOPORE				B.1.1.1	GR	12
hCoV-19/England/SHEF-C5016/2020	EPI_ISL_490594	2020-05-09	Europe / United Kingdom / England	Human	Original			OXFORD_NANOPORE		Long stretches of NNNs (5.64% of overall sequence). NS6 is missing.	alert	B.1.1.1	GR	12
hCoV-19/England/SHEF-C5E58/2020	EPI_ISL_490600	2020-05-05	Europe / United Kingdom / England	Human	Original			OXFORD_NANOPORE		Stretches of NNNs (1.21% of overall sequence).	warn	B.1.1.1	GR	12
hCoV-19/England/SHEF-C63B2/2020	EPI_ISL_490603	2020-05-06	Europe / United Kingdom / England	Human	Original			OXFORD_NANOPORE		Stretches of NNNs (1.21% of overall sequence).	warn	B.1.1.1	GR	12
hCoV-19/England/SHEF-CB4E7/2020	EPI_ISL_490620	2020-05-03	Europe / United Kingdom / England	Human	Original			OXFORD_NANOPORE		Stretches of NNNs (3.73% of overall sequence).	warn	B.1.1.1	GR	12
hCoV-19/England/SHEF-CDEC9/2020	EPI_ISL_490627	2020-04-26	Europe / United Kingdom / England	Human	Original			OXFORD_NANOPORE				B.1.1.1	GR	12
hCoV-19/Scotland/CVR2096/2020	EPI_ISL_490662	2020-04-10	Europe / United Kingdom / Scotland	Human	Original			OXFORD_NANOPORE				A.3	S	12
hCoV-19/Scotland/CVR2360/2020	EPI_ISL_490685	2020-04-14	Europe / United Kingdom / Scotland	Human	Original			ILLUMINA				B.1.101	G	12
hCoV-19/Wales/PHWC-16578B/2020	EPI_ISL_490723	2020-06-07	Europe / United Kingdom / Wales	Human	Original			ILLUMINA				B.1.1.30	GR	12
hCoV-19/Wales/PHWC-1657E5/2020	EPI_ISL_490726	2020-06-15	Europe / United Kingdom / Wales	Human	Original			ILLUMINA				B.1.1.30	GR	12
hCoV-19/Wales/PHWC-165994/2020	EPI_ISL_490747	2020-06-14	Europe / United Kingdom / Wales	Human	Original			ILLUMINA				B.1.1.30	GR	12
hCoV-19/Wales/PHWC-165D3E/2020	EPI_ISL_490797	2020-06-15	Europe / United Kingdom / Wales	Human	Original			ILLUMINA		Stretches of NNNs (1.82% of overall sequence).	warn	B.1.1.30	GR	12
hCoV-19/Wales/PHWC-166D2E/2020	EPI_ISL_494106	2020-06-27	Europe / United Kingdom / Wales	Human	Original			ILLUMINA				B.1.1	GR	12
hCoV-19/Wales/PHWC-166D4C/2020	EPI_ISL_494108	2020-06-19	Europe / United Kingdom / Wales	Human	Original			ILLUMINA				B.1.1.30	GR	12
hCoV-19/Wales/PHWC-167D1E/2020	EPI_ISL_494147	2020-05-18	Europe / United Kingdom / Wales	Human	Original			ILLUMINA		Stretches of NNNs (2.39% of overall sequence).	warn	B.1.1.29	GR	12
hCoV-19/Wales/PHWC-167E93/2020	EPI_ISL_494168	2020-05-19	Europe / United Kingdom / Wales	Human	Original			ILLUMINA				B.1.1.2	GR	12
hCoV-19/Wales/PHWC-167EB1/2020	EPI_ISL_494170	2020-05-20	Europe / United Kingdom / Wales	Human	Original			ILLUMINA		Stretches of NNNs (1.55% of overall sequence). NS7b is missing.	warn	B.1.1.29	GR	12
hCoV-19/Wales/PHWC-16806F/2020	EPI_ISL_494194	2020-05-21	Europe / United Kingdom / Wales	Human	Original			ILLUMINA		Stretches of NNNs (4.12% of overall sequence). NS7b is missing.	warn	B.1.1.29	GR	12
hCoV-19/Wales/PHWC-16859D/2020	EPI_ISL_494256	2020-05-21	Europe / United Kingdom / Wales	Human	Original			ILLUMINA		Stretches of NNNs (2.47% of overall sequence). NS7b is missing.	warn	B.1.1.29	GR	12
hCoV-19/Wales/PHWC-16873D/2020	EPI_ISL_494279	2020-05-20	Europe / United Kingdom / Wales	Human	Original			ILLUMINA		Stretches of NNNs (2.55% of overall sequence). NS7b is missing.	warn	B.1.1.29	GR	12
hCoV-19/Turkey/KU-002/2020	EPI_ISL_495412	2020-05-20	Europe / Turkey / Kars Province	Human	Original	Nasopharyngeal swab		Illumina NextSeq 550	Burrows-Wheeler Aligner v.0.7			B.1.1	GR	12
hCoV-19/Turkey/KU-005/2020	EPI_ISL_495415	2020-05-28	Europe / Turkey / Kars Province	Human	Original	Nasopharyngeal swab		Illumina NextSeq 550	Burrows-Wheeler Aligner v.0.7	Stretches of NNNs (1.37% of overall sequence).	warn	B.1.1	GR	12
hCoV-19/Turkey/KU-010/2020	EPI_ISL_495420	2020-05-17	Europe / Turkey / Kars Province	Human	Original	Nasopharyngeal swab		Illumina NextSeq 550	Burrows-Wheeler Aligner v.0.7			B.1.1	GR	12
hCoV-19/Turkey/KU-015/2020	EPI_ISL_495425	2020-05-27	Europe / Turkey / Kars Province	Human	Original	Nasopharyngeal swab		Illumina NextSeq 550	Burrows-Wheeler Aligner v.0.7			B.1.1	GR	12
hCoV-19/Turkey/KU-016/2020	EPI_ISL_495426	2020-05-12	Europe / Turkey / Kars Province	Human	Original	Nasopharyngeal swab		Illumina NextSeq 550	Burrows-Wheeler Aligner v.0.7			B.1	GH	12
hCoV-19/Turkey/KU-021/2020	EPI_ISL_495431	2020-05-25	Europe / Turkey / Kars Province	Human	Original	Nasopharyngeal swab		Illumina NextSeq 550	Burrows-Wheeler Aligner v.0.7			B.1.1	GR	12
hCoV-19/Turkey/KU-028/2020	EPI_ISL_495438	2020-05-28	Europe / Turkey / Kars Province	Human	Original	Nasopharyngeal swab	Additional disease: Hypertension	Illumina NextSeq 550	Burrows-Wheeler Aligner v.0.7			B.1.1	GR	12
hCoV-19/Turkey/KU-035/2020	EPI_ISL_495445	2020-06-17	Europe / Turkey / Kars Province	Human	Original	Nasopharyngeal swab		Illumina NextSeq 550	Burrows-Wheeler Aligner v.0.7			B.1.9	GH	12
hCoV-19/Turkey/KU-037/2020	EPI_ISL_495447	2020-05-20	Europe / Turkey / Kars Province	Human	Original	Nasopharyngeal swab		Illumina NextSeq 550	Burrows-Wheeler Aligner v.0.7			B.1.1	GR	12
hCoV-19/Turkey/KU-039/2020	EPI_ISL_495449	2020-05-26	Europe / Turkey / Kars Province	Human	Original	Nasopharyngeal swab		Illumina NextSeq 550	Burrows-Wheeler Aligner v.0.7			B.1.1	GR	12
hCoV-19/Turkey/KU-042/2020	EPI_ISL_495452	2020-05-17	Europe / Turkey / Kars Province	Human	Original	Nasopharyngeal swab		Illumina NextSeq 550	Burrows-Wheeler Aligner v.0.7			B.1.1	GR	12
hCoV-19/Turkey/KU-043/2020	EPI_ISL_495453	2020-05-23	Europe / Turkey / Kars Province	Human	Original	Nasopharyngeal swab		Illumina NextSeq 550	Burrows-Wheeler Aligner v.0.7			B.1.1	GR	12
hCoV-19/Ireland/WD-NVRL-70IRL98816/2020	EPI_ISL_500576	2020-07-04	Europe / Ireland / Waterford	Human	Original	Oro-Nasopharyngeal swab		Oxford Nanopore MinION	ARTIC v3 Protocol	Gap of 3 nucleotides found at refpos 22189.	info	B.1.113	GH	12
hCoV-19/Ireland/D-NVRL-71IRL01530/2020	EPI_ISL_500579	2020-07-04	Europe / Ireland / Dublin	Human	Original	Oro-Nasopharyngeal swab		Oxford Nanopore MinION	ARTIC v3 Protocol	Stretches of NNNs (2.59% of overall sequence). Gap of 3 nucleotides found at refpos 22189.	warn	B.1	GH	12
hCoV-19/Ireland/KY-NVRL-71IRL24965/2020	EPI_ISL_500595	2020-07-10	Europe / Ireland / Kerry	Human	Original	Oro-Nasopharyngeal swab		Oxford Nanopore MinION	ARTIC v3 Protocol			B.1.113	GH	12
hCoV-19/Latvia/075/2020	EPI_ISL_501817	2020-07-09	Europe / Latvia	Human	Original	Nasopharyngeal and Oropharyngeal swab		Illumina MiSeq	bowtie2			B.1.1	GR	12
hCoV-19/England/HECH-2599D64/2020	EPI_ISL_482078	2020-05-03	Europe / United Kingdom / England	Human	Original			ILLUMINA NovaSeq				B.1.1	GR	12
hCoV-19/Scotland/CVR2147/2020	EPI_ISL_484563	2020-04-10	Europe / United Kingdom / Scotland	Human	Original	unknown		ILLUMINA	unknown			A.3	S	12
hCoV-19/England/NORT-29639B/2020	EPI_ISL_488042	2020-05-13	Europe / United Kingdom / England	Human	Original			ILLUMINA NovaSeq				B.1.1.1	GR	12
hCoV-19/England/NORT-2966B0/2020	EPI_ISL_488046	2020-04-25	Europe / United Kingdom / England	Human	Original			ILLUMINA NovaSeq				B.1.1.1	GR	12
hCoV-19/England/NORT-29E59D/2020	EPI_ISL_488064	2020-05-05	Europe / United Kingdom / England	Human	Original			ILLUMINA NovaSeq				B.1.1.1	GR	12
hCoV-19/England/NORT-29EABC/2020	EPI_ISL_488103	2020-05-11	Europe / United Kingdom / England	Human	Original			ILLUMINA NovaSeq				B.1.1.1	GR	12
hCoV-19/England/NORT-29D3EF/2020	EPI_ISL_488116	2020-05-03	Europe / United Kingdom / England	Human	Original			ILLUMINA NovaSeq				B.1.1.1	GR	12
hCoV-19/England/BRIS-12EE10/2020	EPI_ISL_488249	2020-04-21	Europe / United Kingdom / England	Human	Original			ILLUMINA NovaSeq				B.2.1	V	12
hCoV-19/Scotland/GCVR-171A1A/2020	EPI_ISL_489393	2020-03-28	Europe / United Kingdom / Scotland	Human	Original			ILLUMINA NovaSeq		%UniqueMutations 0.08%.	warn	A.2	S	12
hCoV-19/England/CAMB-1AD5C9/2020	EPI_ISL_489409	2020-04-25	Europe / United Kingdom / England	Human	Original			ILLUMINA NovaSeq				B.1.1.3	GR	12
hCoV-19/England/CAMB-1AC59D/2020	EPI_ISL_489423	2020-04-23	Europe / United Kingdom / England	Human	Original			ILLUMINA NovaSeq		Stretches of NNNs (1.16% of overall sequence).	warn	B.1.1.7	GR	12
hCoV-19/England/CAMB-1ACFAE/2020	EPI_ISL_489436	2020-04-24	Europe / United Kingdom / England	Human	Original			ILLUMINA NovaSeq				B.1.1.1	GR	12
hCoV-19/England/CAMB-1ACD77/2020	EPI_ISL_489461	2020-04-22	Europe / United Kingdom / England	Human	Original			ILLUMINA NovaSeq				B.1.104	G	12
hCoV-19/England/CAMB-1AD67B/2020	EPI_ISL_489517	2020-04-25	Europe / United Kingdom / England	Human	Original			ILLUMINA NovaSeq				B.1.1	GR	12
hCoV-19/England/CAMB-1AC454/2020	EPI_ISL_489556	2020-04-22	Europe / United Kingdom / England	Human	Original			ILLUMINA NovaSeq		Stretches of NNNs (1.30% of overall sequence).	warn	B.1.1.1	GR	12
hCoV-19/England/LIVE-A158A/2020	EPI_ISL_490331	2020-06-11	Europe / United Kingdom / England	Human	Original			ILLUMINA		Stretches of NNNs (1.64% of overall sequence).	warn	B.1.1.1	GR	12
hCoV-19/England/LIVE-A15E4/2020	EPI_ISL_490332	2020-06-11	Europe / United Kingdom / England	Human	Original			ILLUMINA		Stretches of NNNs (1.11% of overall sequence).	warn	B.1.1.1	GR	12
hCoV-19/England/LIVE-A1669/2020	EPI_ISL_490333	2020-06-11	Europe / United Kingdom / England	Human	Original			ILLUMINA		Stretches of NNNs (1.60% of overall sequence).	warn	B.1.1.1	GR	12
hCoV-19/England/LIVE-A1793/2020	EPI_ISL_490337	2020-06-22	Europe / United Kingdom / England	Human	Original			ILLUMINA				B.1.1	GR	12
hCoV-19/England/LIVE-A18EB/2020	EPI_ISL_490343	2020-06-20	Europe / United Kingdom / England	Human	Original			ILLUMINA				B.1.1.1	GR	12
hCoV-19/England/LIVE-A19E8/2020	EPI_ISL_490349	2020-06-08	Europe / United Kingdom / England	Human	Original			ILLUMINA		Stretches of NNNs (3.38% of overall sequence).	warn	B.1.1.1	GR	12
hCoV-19/England/LIVE-A1B97/2020	EPI_ISL_490356	2020-06-17	Europe / United Kingdom / England	Human	Original			ILLUMINA		Stretches of NNNs (4.42% of overall sequence).	warn	B.1.1.1	GR	12
hCoV-19/England/LIVE-A1CD0/2020	EPI_ISL_490362	2020-06-15	Europe / United Kingdom / England	Human	Original			ILLUMINA		Stretches of NNNs (3.24% of overall sequence).	warn	B.1.1.1	GR	12
hCoV-19/England/LIVE-A1FAA/2020	EPI_ISL_490371	2020-05-18	Europe / United Kingdom / England	Human	Original			ILLUMINA				B.1.1	GR	12
hCoV-19/England/LIVE-A212B/2020	EPI_ISL_490377	2020-05-19	Europe / United Kingdom / England	Human	Original			ILLUMINA				B.1.1	GR	12
hCoV-19/England/LIVE-A35A6/2020	EPI_ISL_490385	2020-06-10	Europe / United Kingdom / England	Human	Original			ILLUMINA		Long stretches of NNNs (9.29% of overall sequence). NS7b is missing.	alert	B.1.1	GR	12
hCoV-19/England/LIVE-A3B77/2020	EPI_ISL_490394	2020-05-17	Europe / United Kingdom / England	Human	Original			ILLUMINA		Long stretches of NNNs (9.94% of overall sequence). NS7b is missing.	alert	B.1.1.1	GR	12
hCoV-19/England/NORT-293079/2020	EPI_ISL_490442	2020-06-07	Europe / United Kingdom / England	Human	Original			OXFORD_NANOPORE		Stretches of NNNs (2.13% of overall sequence).	warn	B.1.1.1	GR	12
hCoV-19/England/NORW-EE9B2/2020	EPI_ISL_490557	2020-05-12	Europe / United Kingdom / England	Human	Original			ILLUMINA				B.1.5.5	G	12
hCoV-19/England/NOTT-11269F/2020	EPI_ISL_490562	2020-07-04	Europe / United Kingdom / England	Human	Original			OXFORD_NANOPORE				B.1.36	GH	12
hCoV-19/Scotland/CVR2542/2020	EPI_ISL_490692	2020-04-16	Europe / United Kingdom / Scotland	Human	Original			ILLUMINA				B.1.101	G	12
hCoV-19/Scotland/EDB6439/2020	EPI_ISL_491700	2020-04-27	Europe / United Kingdom / Scotland	Human	Original			Illumina NovaSeq				B.1.1.1	GR	12
hCoV-19/Latvia/061/2020	EPI_ISL_492996	2020-07-07	Europe / Latvia	Human	Original	Nasopharyngeal and Oropharyngeal swab		Illumina, MiSeq	bowtie2			B.1.1	GR	12
hCoV-19/Wales/PHWC-166A09/2020	EPI_ISL_494069	2020-06-15	Europe / United Kingdom / Wales	Human	Original			ILLUMINA				B.1.1.30	GR	12
hCoV-19/Wales/PHWC-168418/2020	EPI_ISL_494240	2020-05-20	Europe / United Kingdom / Wales	Human	Original			ILLUMINA		Stretches of NNNs (1.06% of overall sequence).	warn	B.1.1.29	GR	12
hCoV-19/Spain/RI-IBV-005940/2020	EPI_ISL_500375	2020-03-30	Europe / Spain / La Rioja / San Vicente de la Sonsierra	Human	Original			Illumina_MiSeq	BWA/IVAR			B.1	GH	12
hCoV-19/Spain/RI-IBV-005955/2020	EPI_ISL_500389	2020-04-01	Europe / Spain / La Rioja / Logrono	Human	Original			Illumina_MiSeq	BWA/IVAR	Stretches of NNNs (1.08% of overall sequence). Gap of 21 nucleotides when compared to the reference sequence. %UniqueMutations 0.07%.	warn	B.1	GH	12
hCoV-19/England/EKHU-260F199/2020	EPI_ISL_501619	2020-04-16	Europe / United Kingdom / England	Human	Original			Illumina NovaSeq		Gap of 43 nucleotide(s) found at refpos 27574 (FRAMESHIFT). Gap of 43 nucleotides when compared to the reference sequence. NS7a is missing. NS7a is missing.	warn	B.1.1.1	GR	12
hCoV-19/Norway/2500/2020	EPI_ISL_481212	2020-04-25	Europe / Norway	Human	Original	nasopharyngeal swab		Illumina MiSeq	Assembly by reference based mapping using Tanoti	[W] Stretches of NNNs (4.67% of overall sequence).	warn	B.1	GH	12
hCoV-19/Norway/2619/2020	EPI_ISL_481214	2020-05-19	Europe / Norway	Human	Original	nasopharyngeal swab		Illumina MiSeq	Assembly by reference based mapping using Tanoti	[X] Long stretches of NNNs (41.77% of overall sequence).	alert	B.1	GH	12
hCoV-19/England/BRIS-12DE5D/2020	EPI_ISL_482002	2020-05-30	Europe / United Kingdom / England	Human	Original			ILLUMINA NovaSeq				B.1.1.1	GR	12
hCoV-19/England/BRIS-12E302/2020	EPI_ISL_482025	2020-04-22	Europe / United Kingdom / England	Human	Original			ILLUMINA NovaSeq				B.1.117	GH	12
hCoV-19/England/BIRM-60772/2020	EPI_ISL_483886	2020-06-04	Europe / United Kingdom / England	Human	Original	unknown		OXFORD_NANOPORE	unknown	Stretches of NNNs (2.84% of overall sequence).	warn	B.1.1.1	GR	12
hCoV-19/England/BIRM-60833/2020	EPI_ISL_483893	2020-06-19	Europe / United Kingdom / England	Human	Original	unknown		OXFORD_NANOPORE	unknown			B.1.1.1	GR	12
hCoV-19/England/BIRM-608AC/2020	EPI_ISL_483898	2020-06-09	Europe / United Kingdom / England	Human	Original	unknown		OXFORD_NANOPORE	unknown	Stretches of NNNs (1.94% of overall sequence).	warn	B.1.1.1	GR	12
hCoV-19/England/BIRM-608BB/2020	EPI_ISL_483899	2020-06-09	Europe / United Kingdom / England	Human	Original	unknown		OXFORD_NANOPORE	unknown			B.1.1.1	GR	12
hCoV-19/England/BIRM-60921/2020	EPI_ISL_483905	2020-06-08	Europe / United Kingdom / England	Human	Original	unknown		OXFORD_NANOPORE	unknown	Gap of 9 nucleotides when compared to the reference sequence.	info	B.1.1	GR	12
hCoV-19/England/BIRM-609B8/2020	EPI_ISL_483912	2020-06-10	Europe / United Kingdom / England	Human	Original	unknown		OXFORD_NANOPORE	unknown	Stretches of NNNs (1.14% of overall sequence).	warn	B.1.1	GR	12
hCoV-19/England/CAMB-1B5124/2020	EPI_ISL_483913	2020-06-22	Europe / United Kingdom / England	Human	Original	unknown		OXFORD_NANOPORE	unknown			B.1.1.1	GR	12
hCoV-19/England/CAMB-1B51D9/2020	EPI_ISL_483914	2020-06-23	Europe / United Kingdom / England	Human	Original	unknown		OXFORD_NANOPORE	unknown			B.1.1	GR	12
hCoV-19/Scotland/EDB6603/2020	EPI_ISL_484680	2020-05-18	Europe / United Kingdom / Scotland	Human	Original	unknown		OXFORD_NANOPORE	unknown			B.1.9	GH	12
hCoV-19/Scotland/EDB6604/2020	EPI_ISL_484681	2020-05-12	Europe / United Kingdom / Scotland	Human	Original	unknown		OXFORD_NANOPORE	unknown			B.1.9	GH	12
hCoV-19/Scotland/EDB6607/2020	EPI_ISL_484682	2020-05-11	Europe / United Kingdom / Scotland	Human	Original	unknown		OXFORD_NANOPORE	unknown			B.1.9	GH	12
hCoV-19/Wales/PHWC-165624/2020	EPI_ISL_484690	2020-06-27	Europe / United Kingdom / Wales	Human	Original	unknown		OXFORD_NANOPORE	unknown	Stretches of NNNs (3.24% of overall sequence).	warn	B.1.1	GR	12
hCoV-19/England/BRIS-12B736/2020	EPI_ISL_487573	2020-05-18	Europe / United Kingdom / England	Human	Original			ILLUMINA NovaSeq				B.1.1.1	GR	12
hCoV-19/England/NORT-29E4FA/2020	EPI_ISL_488147	2020-05-05	Europe / United Kingdom / England	Human	Original			ILLUMINA NovaSeq				B.1.1.1	GR	12
hCoV-19/England/NORT-29E6D6/2020	EPI_ISL_488167	2020-05-05	Europe / United Kingdom / England	Human	Original			ILLUMINA NovaSeq		Stretches of NNNs (2.18% of overall sequence).	warn	B.1.1.1	GR	12
hCoV-19/England/NORT-292F6E/2020	EPI_ISL_488178	2020-06-03	Europe / United Kingdom / England	Human	Original			ILLUMINA NovaSeq		Stretches of NNNs (4.13% of overall sequence).	warn	B.1.1.1	GR	12
hCoV-19/England/NORT-2930C4/2020	EPI_ISL_488182	2020-06-02	Europe / United Kingdom / England	Human	Original			ILLUMINA NovaSeq				B.1.1.1	GR	12
hCoV-19/England/NORT-292EF8/2020	EPI_ISL_488183	2020-06-03	Europe / United Kingdom / England	Human	Original			ILLUMINA NovaSeq				B.1.1.1	GR	12
hCoV-19/England/NORT-281612/2020	EPI_ISL_488792	2020-03-17	Europe / United Kingdom / England	Human	Original			ILLUMINA NovaSeq		Gap of 3 nucleotides when compared to the reference sequence.	info	B.2.2	V	12
hCoV-19/England/NORT-29EB04/2020	EPI_ISL_490474	2020-05-17	Europe / United Kingdom / England	Human	Original			OXFORD_NANOPORE				B.1.1.1	GR	12
hCoV-19/England/NORT-29ECF2/2020	EPI_ISL_490482	2020-05-11	Europe / United Kingdom / England	Human	Original			OXFORD_NANOPORE				B.1.1	GR	12
hCoV-19/Italy/CAM-INTPas-3/2020	EPI_ISL_493213	2020-01-01	Europe / Italy / Campania	Human	Original			Ion Torrent		%UniqueMutations 0.06%.	warn	B.1.69	G	12
hCoV-19/Wales/PHWC-1664B0/2020	EPI_ISL_494004	2020-06-14	Europe / United Kingdom / Wales	Human	Original			ILLUMINA				B.1.1.30	GR	12
hCoV-19/Wales/PHWC-16682D/2020	EPI_ISL_494046	2020-06-18	Europe / United Kingdom / Wales	Human	Original			ILLUMINA				B.1.1.30	GR	12
hCoV-19/Wales/PHWC-166966/2020	EPI_ISL_494063	2020-06-19	Europe / United Kingdom / Wales	Human	Original			ILLUMINA				B.1.1.1	GR	12
hCoV-19/Wales/PHWC-166AFA/2020	EPI_ISL_494081	2020-06-12	Europe / United Kingdom / Wales	Human	Original			ILLUMINA		Stretches of NNNs (3.27% of overall sequence).	warn	B.1.1	GR	12
hCoV-19/Wales/PHWC-166B06/2020	EPI_ISL_494082	2020-06-12	Europe / United Kingdom / Wales	Human	Original			ILLUMINA				B.1.1.30	GR	12
hCoV-19/Wales/PHWC-166BE8/2020	EPI_ISL_494092	2020-06-15	Europe / United Kingdom / Wales	Human	Original			ILLUMINA				B.1.1.30	GR	12
hCoV-19/Belgium/ULG-10228/2020	EPI_ISL_498134	2020-05-16	Europe / Belgium / LiÃƒÂ¨ge	Human	Original			Nanopore MinION	Artic network			B.1.9	GH	12
hCoV-19/Belgium/ULG-10238/2020	EPI_ISL_498144	2020-06-26	Europe / Belgium / LiÃƒÂ¨ge	Human	Original			Nanopore MinION	Artic network			B.1.36	GH	12
hCoV-19/Belgium/ULG-10240/2020	EPI_ISL_498146	2020-06-30	Europe / Belgium / LiÃƒÂ¨ge	Human	Original			Nanopore MinION	Artic network			B.1.1	GR	12
hCoV-19/Belgium/ULG-10242/2020	EPI_ISL_498148	2020-06-30	Europe / Belgium / LiÃƒÂ¨ge	Human	Original			Nanopore MinION	Artic network	Stretches of NNNs (2.33% of overall sequence).	warn	B.1.1	GR	12
hCoV-19/Wales/PHWC-169480/2020	EPI_ISL_499405	2020-05-08	Europe / United Kingdom / Wales	Human	Original			Illumina		Long stretches of NNNs (5.90% of overall sequence). Gap of 15 nucleotides when compared to the reference sequence. NSP11 has no coverage. %UniqueMutations 0.07%.	alert	B.1.1	GR	12
hCoV-19/Wales/PHWC-16916B/2020	EPI_ISL_499412	2020-05-07	Europe / United Kingdom / Wales	Human	Original			Illumina		Stretches of NNNs (1.96% of overall sequence).	warn	B.1.44	GH	12
hCoV-19/Wales/PHWC-169505/2020	EPI_ISL_499452	2020-05-05	Europe / United Kingdom / Wales	Human	Original			Illumina				B.1.44	GH	12
hCoV-19/England/LIVE-A65D0/2020	EPI_ISL_499480	2020-03-19	Europe / United Kingdom / England	Human	Original			Illumina		Long stretches of NNNs (7.30% of overall sequence).	alert	B.1.1	GR	12
hCoV-19/England/LIVE-A6154/2020	EPI_ISL_499589	2020-03-21	Europe / United Kingdom / England	Human	Original			Illumina		Stretches of NNNs (2.81% of overall sequence).	warn	B.1.1.1	GR	12
hCoV-19/England/NORW-ECC15/2020	EPI_ISL_499592	2020-06-17	Europe / United Kingdom / England	Human	Original			Illumina		Stretches of NNNs (2.83% of overall sequence). NS7a has no coverage.	warn	B.1.5	G	12
hCoV-19/England/NORT-2938BD/2020	EPI_ISL_499597	2020-07-06	Europe / United Kingdom / England	Human	Original			Oxford Nanopore		Stretches of NNNs (2.92% of overall sequence).	warn	B.1.1.1	GR	12
hCoV-19/Switzerland/SZ-ETHZ-190018/2020	EPI_ISL_500883	2020-07-06	Europe / Switzerland / Schwyz	Human	Original	Oro-pharyngeal swab		Illumina MiSeq	V-pipe			B.1.1	GR	12
hCoV-19/Switzerland/GR-ETHZ-190020/2021	EPI_ISL_500885	2020-07-06	Europe / Switzerland / Graubunden	Human	Original	Oro-pharyngeal swab		Illumina MiSeq	V-pipe			B.1.1	GR	12
hCoV-19/Switzerland/ZH-ETHZ-190031/2020	EPI_ISL_500894	2020-07-07	Europe / Switzerland / Zurich	Human	Original	Oro-pharyngeal swab		Illumina MiSeq	V-pipe			B.1.1	GR	12
hCoV-19/Spain/MD-IBV-004955/2020	EPI_ISL_481071	2020-04-28	Europe / Spain / Madrid	Human	Original			Illumina_MiSeq	BWA/IVAR			A.5	S	12
hCoV-19/Switzerland/ZH-ETHZ-150029plus/2020	EPI_ISL_483661	2020-06-04	Europe / Switzerland / Zurich	Human	Original	Oro-pharyngeal swab		Illumina Miseq	V-pipe			B.1.1	GR	12
hCoV-19/Switzerland/ZH-ETHZ-150034plus/2020	EPI_ISL_483662	2020-06-03	Europe / Switzerland / Zurich	Human	Original	Oro-pharyngeal swab		Illumina Miseq	V-pipe			B.1.1	GR	12
hCoV-19/Switzerland/ZH-ETHZ-942/2020	EPI_ISL_483673	2020-04-17	Europe / Switzerland / Zurich	Human	Original	Oro-pharyngeal swab		Illumina Miseq	V-pipe	Long stretches of NNNs (10.75% of overall sequence).	alert	B.1.1.1	GR	12
hCoV-19/England/BRIS-12B6DF/2020	EPI_ISL_487535	2020-05-20	Europe / United Kingdom / England	Human	Original			ILLUMINA NovaSeq				B.1.1.1	GR	12
hCoV-19/England/BRIS-12B772/2020	EPI_ISL_487536	2020-05-19	Europe / United Kingdom / England	Human	Original			ILLUMINA NovaSeq				B.1.1.1	GR	12
hCoV-19/England/BRIS-12B684/2020	EPI_ISL_487580	2020-05-20	Europe / United Kingdom / England	Human	Original			ILLUMINA NovaSeq				B.1.1.1	GR	12
hCoV-19/England/BRIS-12B61B/2020	EPI_ISL_487583	2020-05-20	Europe / United Kingdom / England	Human	Original			ILLUMINA NovaSeq				B.1.1.1	GR	12
hCoV-19/England/NORT-295DAD/2020	EPI_ISL_488509	2020-05-17	Europe / United Kingdom / England	Human	Original			ILLUMINA NovaSeq				B.1.1.1	GR	12
hCoV-19/England/WSFT-25C19D8/2020	EPI_ISL_488840	2020-05-13	Europe / United Kingdom / England	Human	Original			ILLUMINA NovaSeq				B.1.1	GR	12
hCoV-19/England/HECH-259A0B5/2020	EPI_ISL_488851	2020-05-19	Europe / United Kingdom / England	Human	Original			ILLUMINA NovaSeq				B.1	GH	12
hCoV-19/England/HECH-259A0D3/2020	EPI_ISL_488852	2020-05-19	Europe / United Kingdom / England	Human	Original			ILLUMINA NovaSeq				B.1	GH	12
hCoV-19/Wales/PHWC-1661E6/2020	EPI_ISL_490849	2020-06-13	Europe / United Kingdom / Wales	Human	Original			ILLUMINA		Stretches of NNNs (1.65% of overall sequence).	warn	B.1.1.30	GR	12
hCoV-19/North Macedonia/ChVir7908/2020	EPI_ISL_492079	2020-06-26	Europe / North Macedonia	Human	Original			Illumina NextSeq	bowtie2			B.1.1	GR	12
hCoV-19/England/20284212204/2020	EPI_ISL_493002	2020-06-23	Europe / United Kingdom / England	Human	Original			Illumina NextSeq	PHE pipeline (BWA-SAMtools-Quasibam)			B.1.1	GR	12
hCoV-19/England/20284212304/2020	EPI_ISL_493003	2020-06-16	Europe / United Kingdom / England	Human	Original			Illumina NextSeq	PHE pipeline (BWA-SAMtools-Quasibam)			B.1.1	GR	12
hCoV-19/Norway/2829/2020	EPI_ISL_493382	2020-06-29	Europe / Norway	Human	Original	nasopharyngeal/oropharyngeal swab		Illumina MiSeq, ARTICProtocol v3	Assembly by reference based mapping using Tanoti			B.1	GH	12
hCoV-19/Wales/PHWC-168991/2020	EPI_ISL_494311	2020-05-21	Europe / United Kingdom / Wales	Human	Original			ILLUMINA		Stretches of NNNs (2.88% of overall sequence). NS7b is missing.	warn	B.1.1.29	GR	12
hCoV-19/Wales/PHWC-168B31/2020	EPI_ISL_494333	2020-05-19	Europe / United Kingdom / Wales	Human	Original			ILLUMINA		Stretches of NNNs (1.77% of overall sequence).	warn	B.1.1.2	GR	12
hCoV-19/Wales/PHWC-168B5F/2020	EPI_ISL_494335	2020-05-20	Europe / United Kingdom / Wales	Human	Original			ILLUMINA		Stretches of NNNs (2.67% of overall sequence). NS7b is missing.	warn	B.1.1.29	GR	12
hCoV-19/Wales/PHWC-168C10/2020	EPI_ISL_494346	2020-05-21	Europe / United Kingdom / Wales	Human	Original			ILLUMINA		Stretches of NNNs (1.78% of overall sequence). Gap of 9 nucleotides when compared to the reference sequence.	warn	B.1.120	GH	12
hCoV-19/Wales/PHWC-168EDE/2020	EPI_ISL_499363	2020-05-13	Europe / United Kingdom / Wales	Human	Original			Illumina				B.1.44	GH	12
hCoV-19/Wales/PHWC-168F62/2020	EPI_ISL_499372	2020-05-04	Europe / United Kingdom / Wales	Human	Original			Illumina				B.1.1.2	GR	12
hCoV-19/England/NORT-293871/2020	EPI_ISL_499555	2020-07-06	Europe / United Kingdom / England	Human	Original			Oxford Nanopore		Stretches of NNNs (1.94% of overall sequence).	warn	B.1.1.1	GR	12
hCoV-19/Norway/2852/2020	EPI_ISL_500775	2020-07-03	Europe / Norway	Human	Original	Nasopharyngeal/oropharyngeal swab		Illumina MiSeq; ARTIC v.3	Assembly by reference based mapping using Tanoti			B.1.1.32	GR	12
hCoV-19/Norway/2860/2020	EPI_ISL_500783	2020-07-03	Europe / Norway	Human	Original	Nasopharyngeal/oropharyngeal swab		Illumina MiSeq; ARTIC v.3	Assembly by reference based mapping using Tanoti			B.1.1	GR	12
hCoV-19/Norway/2861/2020	EPI_ISL_500784	2020-07-06	Europe / Norway	Human	Original	Upper respiratory secretion		Illumina MiSeq; ARTIC v.3	Assembly by reference based mapping using Tanoti	Stretches of NNNs (1.53% of overall sequence).	warn	B.1	G	12
hCoV-19/Norway/2872/2020	EPI_ISL_500791	2020-07-10	Europe / Norway	Human	Original	Nasopharyngeal/oropharyngeal swab		Illumina MiSeq; ARTIC v.3	Assembly by reference based mapping using Tanoti			B.1	G	12
hCoV-19/Norway/2881/2020	EPI_ISL_500799	2020-07-13	Europe / Norway	Human	Original	Nasopharyngeal/oropharyngeal swab		Illumina MiSeq; ARTIC v.3	Assembly by reference based mapping using Tanoti			B.1	G	12
hCoV-19/Switzerland/ZH-ETHZ-190038/2020	EPI_ISL_500900	2020-07-08	Europe / Switzerland / Zurich	Human	Original	Oro-pharyngeal swab		Illumina MiSeq	V-pipe	Stretches of NNNs (4.51% of overall sequence).	warn	B.1.1	GR	12
hCoV-19/Switzerland/BL-ETHZ-190061/2020	EPI_ISL_500922	2020-07-09	Europe / Switzerland / Basel-Landschaft	Human	Original	Oro-pharyngeal swab		Illumina MiSeq	V-pipe			B.1.1	GR	12
hCoV-19/Switzerland/BE-ETHZ-190079/2020	EPI_ISL_500936	2020-07-06	Europe / Switzerland / Bern	Human	Original	Oro-pharyngeal swab		Illumina MiSeq	V-pipe			B.1	G	12
hCoV-19/Switzerland/AG-ETHZ-190081/2020	EPI_ISL_500937	2020-07-06	Europe / Switzerland / Aargau	Human	Original	Oro-pharyngeal swab		Illumina MiSeq	V-pipe			B.1	G	12
hCoV-19/Switzerland/BL-ETHZ-190083/2020	EPI_ISL_500939	2020-07-07	Europe / Switzerland / Basel-Landschaft	Human	Original	Oro-pharyngeal swab		Illumina MiSeq	V-pipe			B.1.1	GR	12
hCoV-19/Switzerland/VD-ETHZ-190087/2020	EPI_ISL_500943	2020-07-07	Europe / Switzerland / Vaud	Human	Original	Oro-pharyngeal swab		Illumina MiSeq	V-pipe			B.1.1	GR	12
hCoV-19/Italy/CAM-INTPas-2/2020	EPI_ISL_493197	2020-01-01	Europe / Italy / Campania	Human	Original			Ion Torrent		%UniqueMutations 0.34%.	warn	B.1	G	12
hCoV-19/England/SHEF-C3FC0/2020	EPI_ISL_499332	2020-04-06	Europe / United Kingdom / England	Human	Original			Oxford Nanopore				B.1.1.1	GR	12
hCoV-19/USA/CA-SR0199/2020	EPI_ISL_437584	2020-03-15	North America / USA / California / San Diego	Human	Original	Nasopharyngeal swab		Illumina	iVar 1.2			B.4	O	12
hCoV-19/USA/NY-NYUMC641/2020	EPI_ISL_444758	2020-04-03	North America / USA / New York / Nassau County	Human	Original			Ribo-depleted, Illumina Novaseq	bwa/0.7.17, mapped to NC_045512v2, bases below 20x coverage masked			B.1.3	GH	12
hCoV-19/USA/GA-EHC-009I/2020	EPI_ISL_455355	2020-03-13	North America / USA / Georgia	Human	Original	Nasopharyngeal swab		Illumina NovaSeq	reference-based, viral-ngs v2.0.21			A.3	S	12
hCoV-19/USA/MN-GMF-02870/2020	EPI_ISL_455570	2020-05-10	North America / USA / Minnesota / Fillmore County	Human	Original			Ion Torrent	unknown			B.1.29	GH	12
hCoV-19/USA/WI-GMF-03710/2020	EPI_ISL_455575	2020-05-19	North America / USA / Wisconsin / Crawford County	Human	Original			Ion Torrent	unknown			B.1.29	GH	12
hCoV-19/USA/IA-GMF-M00005/2020	EPI_ISL_455582	2020-05-26	North America / USA / Iowa / Allamakee County	Human	Original			Ion Torrent	unknown			B.1.29	GH	12
hCoV-19/USA/MN-MDH-152/2020	EPI_ISL_460055	2020-03-23	North America / USA / Minnesota	Human	Original			MiSeq	minimap2/ivar			B.1.2	GH	12
hCoV-19/USA/NY-NYUMC900/2020	EPI_ISL_467393	2020-04-25	North America / USA / New York / Brooklyn	Human	Original			Ribo-depleted, Illumina NextSeq	bwa/0.7.17, mapped to NC_045512v2, bases below 20x coverage masked	Stretches of NNNs (2.20% of overall sequence).	warn	B.1	GH	12
hCoV-19/USA/CA-CZB011b/2020	EPI_ISL_429063	2020-03-25	North America / USA / California / San Francisco	Human	Original	Nasopharyngeal/oropharyngeal swab		Illumina Novaseq	minimap2 / iVar	Stretches of NNNs (1.57% of overall sequence).	warn	A.1	S	12
hCoV-19/USA/LA-EVTL07/2020	EPI_ISL_435040	2020-04-15	North America / USA / Louisiana	Human	Original	Nasopharyngeal swab		Illumina NextSeq	breseq v0.34.1; genome diff, mapping to Genbank NC_045512			B.1	GH	12
hCoV-19/USA/IL-NM012/2020	EPI_ISL_444524	2020-03-17	North America / USA / Illinois / Chicago	Human	Original	Nasopharyngeal swab		Nanopore MinION	ARTIC			B.1	GH	12
hCoV-19/USA/IL-NM020/2020	EPI_ISL_444530	2020-03-16	North America / USA / Illinois / Chicago	Human	Original	Nasopharyngeal swab		Nanopore MinION	ARTIC			A.3	S	12
hCoV-19/USA/IL-NM053/2020	EPI_ISL_444549	2020-03-15	North America / USA / Illinois / Chicago	Human	Original	Nasopharyngeal swab		Nanopore MinION	ARTIC			A.3	S	12
hCoV-19/USA/IL-NM074/2020	EPI_ISL_444569	2020-03-16	North America / USA / Illinois / Chicago	Human	Original	Nasopharyngeal swab		Nanopore MinION	ARTIC			A.3	S	12
hCoV-19/USA/IL-NM081/2020	EPI_ISL_444572	2020-03-19	North America / USA / Illinois / Chicago	Human	Original	Nasopharyngeal swab		Nanopore MinION	ARTIC			A.3	S	12
hCoV-19/USA/IL-NM082/2020	EPI_ISL_444573	2020-03-19	North America / USA / Illinois / Chicago	Human	Original	Nasopharyngeal swab		Nanopore MinION	ARTIC			A.3	S	12
hCoV-19/USA/IL-NM087/2020	EPI_ISL_444577	2020-03-19	North America / USA / Illinois / Chicago	Human	Original	Nasopharyngeal swab		Nanopore MinION	ARTIC			A.3	S	12
hCoV-19/Canada/Qc-L00241192/2020	EPI_ISL_450312	2020-03-27	North America / Canada / Quebec	Human	Original			MGI	unknown			B.1.1	GR	12
hCoV-19/USA/UN-NR-52282/2020	EPI_ISL_456656	2020-03-23	North America / USA	Human	Vero E6 - CRL-1586			Illumina	Minimap2 v. 2.17; iVar v. 1.0.1	%UniqueMutations 0.12%.	warn	A	S	12
hCoV-19/USA/MD-HP00141/2020	EPI_ISL_457773	2020-03-29	North America / USA / Maryland	Human	Original	Nasopharyngeal swab		Nanopore MinION	ARTIC v1.0.0_20cab1a	Long stretches of NNNs (7.08% of overall sequence).	alert	A.3	S	12
hCoV-19/USA/MI-MDHHS-SC20469/2020	EPI_ISL_460008	2020-03-26	North America / USA / Michigan	Human	Original			Illumina MiSeq	bwa v. 0.7.17; bcftools v. 1.7			A.3	S	12
hCoV-19/USA/MI-MDHHS-SC20569/2020	EPI_ISL_462651	2020-04-30	North America / USA / Michigan	Human	Original			Illumina NextSeq	bwa v. 0.7.17; bcftools v. 1.7	Stretches of NNNs (3.06% of overall sequence).	warn	B.1	GH	12
hCoV-19/USA/WA-S1145/2020	EPI_ISL_463635	2020-05-04	North America / USA / Washington / Yakima County	Human	Original			Illumina NextSeq	Seattle Flu Assembly Pipeline			B.1.124	GH	12
hCoV-19/USA/WA-S1148/2020	EPI_ISL_463638	2020-05-05	North America / USA / Washington / Snohomish County	Human	Original			Illumina NextSeq	Seattle Flu Assembly Pipeline			B.1.124	GH	12
hCoV-19/USA/WA-S1192/2020	EPI_ISL_463682	2020-05-05	North America / USA / Washington / Yakima County	Human	Original			Illumina NextSeq	Seattle Flu Assembly Pipeline			B.1.124	GH	12
hCoV-19/USA/WA-S1199/2020	EPI_ISL_463689	2020-05-06	North America / USA / Washington / Yakima County	Human	Original			Illumina NextSeq	Seattle Flu Assembly Pipeline			B.1.124	GH	12
hCoV-19/Canada/QC_AU8/2020	EPI_ISL_463947	2020-04-04	North America / Canada / Quebec	Human	Original	nasopharyngial swab		Nanopore MinION Mk1C	ARTIC network v3, reference-based alignment, nanopolish			B.1.3	GH	12
hCoV-19/Canada/ON_MU-S181/2020	EPI_ISL_463972	2020-03-24	North America / Canada / Toronto	Human	Original			Illumina MiniSeq		Gap of 16 nucleotide(s) found at refpos 2578 (FRAMESHIFT). Gap of 52 nucleotide(s) found at refpos 8836 (FRAMESHIFT). Gap of 244 nucleotide(s) found at refpos 19294 (FRAMESHIFT). Gap of 321 nucleotides when compared to the reference sequence. NSP4 without BLAST coverage. %UniqueMutations 0.08%.	warn	B.1	GH	12
hCoV-19/Canada/ON_MU-S49/2020	EPI_ISL_463987	2020-01-01	North America / Canada / Toronto	Human	Original			Illumina MiniSeq		Gap of 16 nucleotide(s) found at refpos 2397 (FRAMESHIFT). Gap of 166 nucleotide(s) found at refpos 2574 (FRAMESHIFT). Gap of 317 nucleotides when compared to the reference sequence. %UniqueMutations 0.57%.	warn	B.1	O	12
hCoV-19/Mexico/CMX-INER-03/2020	EPI_ISL_424625	2020-03-13	North America / Mexico / Mexico City	Human	Original	Nasopharyngeal swab		Illumina Nextseq		Long stretches of NNNs (15.61% of overall sequence). NS7b without BLAST coverage. E without BLAST coverage.	alert	B.1	G	12
hCoV-19/USA/WA-S332/2020	EPI_ISL_434092	2020-04-02	North America / USA / Washington / Whatcom County	Human	Original			Illumina Nextseq	Seattle Flu Assembly Pipeline			B.1.43	GH	12
hCoV-19/USA/WI-GMF-01455/2020	EPI_ISL_435394	2020-04-21	North America / USA / Iowa / Winneshiek County	Human	Original			Ion Torrent	unknown			B.1.29	GH	12
hCoV-19/USA/WI-GMF-01535/2020	EPI_ISL_435397	2020-04-21	North America / USA / Iowa / Allamakee County	Human	Original			Ion Torrent	unknown			B.1.29	GH	12
hCoV-19/USA/WI-UW-327/2020	EPI_ISL_436621	2020-04-25	North America / USA / Wisconsin / Waukesha county	Human	Original	Nasal Swab		Nanopore GridION -- ARTIC protocol	custom -- minimap2			B.1	GH	12
hCoV-19/USA/IL-NM0112/2020	EPI_ISL_444596	2020-03-20	North America / USA / Illinois / Chicago	Human	Original	Nasopharyngeal swab		Nanopore MinION	ARTIC			A.3	S	12
hCoV-19/USA/IL-NM0113/2020	EPI_ISL_444597	2020-03-19	North America / USA / Illinois / Chicago	Human	Original	Nasopharyngeal swab		Nanopore MinION	ARTIC			A.3	S	12
hCoV-19/USA/WA-S737/2020	EPI_ISL_449907	2020-04-13	North America / USA / Washington / Snohomish County	Human	Original			Illumina Nextseq	Seattle Flu Assembly Pipeline			B.1	GH	12
hCoV-19/USA/WA-S828/2020	EPI_ISL_449998	2020-04-16	North America / USA / Washington / Snohomish County	Human	Original			Illumina Nextseq	Seattle Flu Assembly Pipeline			B.1.2	GH	12
hCoV-19/USA/MA-MGH-00721/2020	EPI_ISL_460323	2020-04-08	North America / USA / Massachusetts	Human	Original	oronasopharynx		Illumina NovaSeq				B.1.26	GH	12
hCoV-19/USA/MA-MGH-00183/2020	EPI_ISL_460362	2020-03-27	North America / USA / Massachusetts	Human	Original	oronasopharynx		Illumina NovaSeq				B.1.3	GH	12
hCoV-19/USA/MN-MDH-1060/2020	EPI_ISL_462905	2020-05-14	North America / USA / Minnesota	Human	Original			MiSeq	minimap2/ivar			B.1.116	GH	12
hCoV-19/USA/WA-S1210/2020	EPI_ISL_463700	2020-05-07	North America / USA / Washington / Yakima County	Human	Original			Illumina NextSeq	Seattle Flu Assembly Pipeline			B.1.124	GH	12
hCoV-19/USA/GA-QDX-116/2020	EPI_ISL_467846	2020-03-13	North America / USA / Georgia	Human	Original			Illumina MiSeq	bwa v. 0.7.17-r1188; iVar 1.2.2			A.3	S	12
hCoV-19/USA/GA-QDX-53/2020	EPI_ISL_467849	2020-03-13	North America / USA / Georgia	Human	Original			Illumina MiSeq	bwa v. 0.7.17-r1188; iVar 1.2.2			A.3	S	12
hCoV-19/USA/NY-QDX-19/2020	EPI_ISL_467897	2020-03-16	North America / USA / New York	Human	Original			Illumina MiSeq	bwa v. 0.7.17-r1188; iVar 1.2.2			A.3	S	12
hCoV-19/USA/WI-UW-235/2020	EPI_ISL_428331	2020-03-28	North America / USA / Wisconsin / Milwaukee county	Human	Original	Nasopharyngeal swab		unknown				A.3	S	12
hCoV-19/USA/CT-Yale-061/2020	EPI_ISL_428380	2020-03-31	North America / USA / Connecticut	Human	Original	Nasopharyngeal swab		Oxford Nanopore MinION	Artic Network (bwa, SAMtools, nanopolish)	Long stretches of NNNs (7.00% of overall sequence).	alert	B.1	GH	12
hCoV-19/USA/CT-Yale-062/2020	EPI_ISL_428387	2020-03-31	North America / USA / Connecticut	Human	Original	Nasopharyngeal swab		Oxford Nanopore MinION	Artic Network (bwa, SAMtools, nanopolish)			B.1.3	GH	12
hCoV-19/USA/WA-UW-4568/2020	EPI_ISL_429604	2020-03-29	North America / USA / Washington	Human	Original							B.1	GH	12
hCoV-19/USA/WA-UW-4609/2020	EPI_ISL_429612	2020-03-26	North America / USA / Washington	Human	Original							A.1	S	12
hCoV-19/USA/NY-NYUMC324/2020	EPI_ISL_430351	2020-03-31	North America / USA / New York / Brooklyn	Human	Original			Ribo-depleted, Illumina Novaseq	bwa/0.7.17, mapped to NC_045512v2, bases below 20x coverage masked	Gap of 3 nucleotides when compared to the reference sequence.	info	B.1.3	GH	12
hCoV-19/USA/NY-NYUMC326/2020	EPI_ISL_430353	2020-04-01	North America / USA / New York / Brooklyn	Human	Original			Ribo-depleted, Illumina Novaseq	bwa/0.7.17, mapped to NC_045512v2, bases below 20x coverage masked			B.1	GH	12
hCoV-19/USA/NY-NYUMC343/2020	EPI_ISL_430370	2020-04-08	North America / USA / New York / Queens	Human	Original			Ribo-depleted, Illumina Novaseq	bwa/0.7.17, mapped to NC_045512v2, bases below 20x coverage masked			B.1.3	GH	12
hCoV-19/USA/WA-S343/2020	EPI_ISL_434103	2020-04-02	North America / USA / Washington / Yakima County	Human	Original			Illumina Nextseq	Seattle Flu Assembly Pipeline			A.3	S	12
hCoV-19/USA/LA-SR0174/2020	EPI_ISL_435472	2020-04-04	North America / USA / Louisiana / New Orleans	Human	Original	Nasopharyngeal swab		Illumina	iVar 1.2	[W] Gap of 9 nucleotides when compared to the reference sequence. %UniqueMutations 0.06%.	warn	B.1.2	GH	12
hCoV-19/USA/NY-NYUMC410/2020	EPI_ISL_435477	2020-03-30	North America / USA / New York / Brooklyn	Human	Original			Illumina NovaSeq (Ribo-depleted)	bwa/0.7.17, mapped to NC_045512v2, bases below 20x coverage masked			B.1	GH	12
hCoV-19/USA/NY-NYUMC415/2020	EPI_ISL_435482	2020-03-30	North America / USA / New York / Manhattan	Human	Original			Illumina NovaSeq (Ribo-depleted)	bwa/0.7.17, mapped to NC_045512v2, bases below 20x coverage masked			B.1	GH	12
hCoV-19/USA/MI-MDHHS-SC20159/2020	EPI_ISL_436826	2020-03-19	North America / USA / Michigan	Human	Original			Illumina MiSeq	bwa v. 0.7.17; bcftools v. 1.7	Stretches of NNNs (1.02% of overall sequence).	warn	B.4	O	12
hCoV-19/Canada/ON-UHTC_0065/2020	EPI_ISL_464030	2020-04-22	North America / Canada / Ontario	Human	unknown			Oxford Nanopore	ARTIC-nanopolish 1.1.2			B.1.114	GH	12
hCoV-19/Canada/ON-UHTC_0089/2020	EPI_ISL_464057	2020-04-19	North America / Canada / Ontario	Human	unknown			Oxford Nanopore	ARTIC-nanopolish 1.1.2	Stretches of NNNs (1.65% of overall sequence).	warn	B.1	G	12
hCoV-19/USA/NE-10732/2020	EPI_ISL_466664	2020-05-05	North America / USA / Nebraska	Human	Original			Nanopore MinION	ARTIC lab-on-SSD	Stretches of NNNs (2.77% of overall sequence).	warn	B.1.5	G	12
hCoV-19/USA/UT-QDX-63/2020	EPI_ISL_467921	2020-03-13	North America / USA / Utah	Human	Original			Illumina MiSeq	bwa v. 0.7.17-r1188; iVar 1.2.2			A.3	S	12
hCoV-19/USA/VA-DCLS-0316/2020	EPI_ISL_467929	2020-05-04	North America / USA / Virginia	Human	Original			Illumina Miseq	minimap2/ivar			B.1.3	GH	12
hCoV-19/USA/VA-DCLS-0321/2020	EPI_ISL_467932	2020-05-04	North America / USA / Virginia	Human	Original			Illumina Miseq	minimap2/ivar			B.1.3	GH	12
hCoV-19/USA/VA-DCLS-0329/2020	EPI_ISL_467934	2020-05-04	North America / USA / Virginia	Human	Original			Illumina Miseq	minimap2/ivar			B.1.3	GH	12
hCoV-19/USA/VA-DCLS-0335/2020	EPI_ISL_467937	2020-05-06	North America / USA / Virginia	Human	Original			Illumina Miseq	minimap2/ivar			B.1.3	GH	12
hCoV-19/USA/VA-DCLS-0339/2020	EPI_ISL_467939	2020-05-19	North America / USA / Virginia	Human	Original			Illumina Miseq	minimap2/ivar	[W] Gap of 4 nucleotide(s) found at refpos 27757 (FRAMESHIFT). Gap of 4 nucleotides when compared to the reference sequence.	warn	B.1	GH	12
hCoV-19/USA/VA-DCLS-0367/2020	EPI_ISL_467941	2020-05-04	North America / USA / Virginia	Human	Original			Illumina Miseq	minimap2/ivar			B.1.3	GH	12
hCoV-19/USA/CA-IGI-0031/2020	EPI_ISL_467948	2020-05-15	North America / USA / California / Alameda	Human	Original	Naso and/or oropharyngeal swab		Illumina MiSeq	minimap2 v2.16-r922/iVar 1.0 reference aligned			B.1	GH	12
hCoV-19/USA/NY-NYUMC392/2020	EPI_ISL_430419	2020-04-13	North America / USA / New York / Nassau County	Human	Original			Ribo-depleted, Illumina Novaseq	bwa/0.7.17, mapped to NC_045512v2, bases below 20x coverage masked			B.1.3	GH	12
hCoV-19/USA/FL-BPHL-056/2020	EPI_ISL_436560	2020-04-21	North America / USA / Florida	Human	Original			Illumina MiSeq	bwa v0.7.17; ivar v1.2.2	Long stretches of NNNs (16.58% of overall sequence).	alert	B.1.1	S	12
hCoV-19/USA/FL-BPHL-058/2020	EPI_ISL_436562	2020-04-21	North America / USA / Florida	Human	Original			Illumina MiSeq	bwa v0.7.17; ivar v1.2.2	Long stretches of NNNs (5.06% of overall sequence).	alert	A.3	S	12
hCoV-19/USA/WI-UW-271/2020	EPI_ISL_436565	2020-04-26	North America / USA / Wisconsin / Waukesha county	Human	Original	Nasal Swab		Nanopore GridION -- ARTIC protocol	custom -- minimap2			B.1	GH	12
hCoV-19/USA/WA-S709/2020	EPI_ISL_449879	2020-04-09	North America / USA / Washington / Yakima County	Human	Original			Illumina Nextseq	Seattle Flu Assembly Pipeline			B.1.41	GH	12
hCoV-19/USA/WA-S713/2020	EPI_ISL_449883	2020-04-08	North America / USA / Washington / Pierce County	Human	Original			Illumina Nextseq	Seattle Flu Assembly Pipeline			A.1	S	12
hCoV-19/USA/FL-BPHL-0131/2020	EPI_ISL_450865	2020-04-11	North America / USA / Florida	Human	Original			Illumina MiSeq	bwa v0.7.17; ivar v1.2.2	Stretches of NNNs (2.13% of overall sequence). Gap of 24 nucleotides when compared to the reference sequence. %UniqueMutations 0.08%.	warn	B.1	GH	12
hCoV-19/USA/MA-MGH-00563/2020	EPI_ISL_460186	2020-03-22	North America / USA / Massachusetts	Human	Original	oronasopharynx		Illumina NovaSeq				A.3	S	12
hCoV-19/USA/MA-MGH-00555/2020	EPI_ISL_460232	2020-03-22	North America / USA / Massachusetts	Human	Original	oronasopharynx		Illumina NovaSeq				A.3	S	12
hCoV-19/USA/MA-MGH-00566/2020	EPI_ISL_460285	2020-03-22	North America / USA / Massachusetts	Human	Original	oronasopharynx		Illumina NovaSeq				A.3	S	12
hCoV-19/USA/WA-UW-8437/2020	EPI_ISL_461406	2020-04-30	North America / USA / Washington	Human	Original			Illumina	unknown			B.1.21	GH	12
hCoV-19/USA/CT-UW-6582/2020	EPI_ISL_461409	2020-04-02	North America / USA / Connecticut	Human	Original			Illumina	unknown			B.1	GH	12
hCoV-19/USA/WA-UW-5860/2020	EPI_ISL_461445	2020-03-31	North America / USA / Washington	Human	Original			Illumina		[I] Gap of 2 nucleotides when compared to the reference sequence.	info	A.1	S	12
hCoV-19/USA/MN-MDH-1005/2020	EPI_ISL_462850	2020-04-30	North America / USA / Minnesota	Human	Original			MiSeq	minimap2/ivar			B.1.2	GH	12
hCoV-19/USA/MN-MDH-1008/2020	EPI_ISL_462853	2020-04-30	North America / USA / Minnesota	Human	Original			MiSeq	minimap2/ivar			B.1.2	GH	12
hCoV-19/USA/MN-MDH-1017/2020	EPI_ISL_462862	2020-04-30	North America / USA / Minnesota	Human	Original			MiSeq	minimap2/ivar			B.1.2	GH	12
hCoV-19/USA/MN-MDH-1039/2020	EPI_ISL_462884	2020-05-07	North America / USA / Minnesota	Human	Original			MiSeq	minimap2/ivar			B.1.116	GH	12
hCoV-19/USA/MN-MDH-1051/2020	EPI_ISL_462896	2020-05-14	North America / USA / Minnesota	Human	Original			MiSeq	minimap2/ivar	[W] Insertion of 1 nucleotide(s) found at refpos 23835 (FRAMESHIFT). Insertion of 1 nucleotide(s) found at refpos 26441 (FRAMESHIFT). Insertion of 2 nucleotides when compared to the reference sequence.	warn	B.1.116	GH	12
hCoV-19/USA/VA-DCLS-0398/2020	EPI_ISL_467793	2020-04-20	North America / USA / Virginia	Human	Original			Illumina MiSeq	minimap2/ivar			B.1.9	GH	12
hCoV-19/USA/WI-GMF-00744/2020	EPI_ISL_422462	2020-04-03	North America / USA / Iowa / Winneshiek County	Human	Original			Ion Torrent				B.1.29	GH	12
hCoV-19/USA/ID-UW-2159/2020	EPI_ISL_426059	2020-03-23	North America / USA / Idaho	Human	Original			unknown	unknown			B.1.2	GH	12
hCoV-19/USA/WA-UW-2142/2020	EPI_ISL_426097	2020-03-25	North America / USA / Washington	Human	Original			unknown	unknown	Insertion of 1 nucleotides when compared to the reference sequence. Gap of 4 nucleotides when compared to the reference sequence.	info	B.1.43	GH	12
hCoV-19/USA/NY-NYUMC273/2020	EPI_ISL_428787	2020-04-06	North America / USA / New York / Brooklyn	Human	Original			Targeted capture, Illumina Novaseq	bwa/0.7.17, mapped to NC_045512v2, bases below 20x coverage masked			B.1	GH	12
hCoV-19/USA/VA-DCLS-0070/2020	EPI_ISL_429970	2020-03-28	North America / USA / Virginia	Human	Original			Illumina MiSeq	minimap2/ivar			A.3	S	12
hCoV-19/USA/WA-UW-6178/2020	EPI_ISL_430937	2020-04-01	North America / USA / Washington	Human	Original			Illumina	unknown			B.1.21	GH	12
hCoV-19/USA/WA-UW-6211/2020	EPI_ISL_430955	2020-04-01	North America / USA / Washington	Human	Original			Illumina	unknown			B.1.2	GH	12
hCoV-19/USA/WA-UW-6302/2020	EPI_ISL_430964	2020-04-02	North America / USA / Washington	Human	Original			Illumina	unknown			B.1.21	GH	12
hCoV-19/USA/VA-DCLS-0112/2020	EPI_ISL_434604	2020-04-08	North America / USA / Virginia	Human	Original			Illumina MiSeq	minimap2/ivar			B.1	GH	12
hCoV-19/USA/FL-BPHL-012/2020	EPI_ISL_436516	2020-04-04	North America / USA / Florida	Human	Original			Illumina MiSeq	bwa v0.7.17; ivar v1.2.2	Long stretches of NNNs (12.90% of overall sequence).	alert	A.3	S	12
hCoV-19/USA/FL-BPHL-013/2020	EPI_ISL_436517	2020-04-08	North America / USA / Florida	Human	Original			Illumina MiSeq	bwa v0.7.17; ivar v1.2.2	Long stretches of NNNs (6.39% of overall sequence). NS7b without BLAST coverage.	alert	B.1	GH	12
hCoV-19/USA/WA-UW-6490/2020	EPI_ISL_437847	2020-04-03	North America / USA / Washington	Human	Original			Illumina		[W] Stretches of NNNs (1.71% of overall sequence). Insertion of 1 nucleotide(s) found at refpos 15559 (FRAMESHIFT). Insertion of 1 nucleotides when compared to the reference sequence.	warn	B.1.21	GH	12
hCoV-19/USA/LA-SR0265/2020	EPI_ISL_445120	2020-04-02	North America / USA / Louisiana / New Orleans	Human	Original	Nasopharyngeal swab		Illumina	iVar 1.2			B.1.2	GH	12
hCoV-19/USA/LA-SR0277/2020	EPI_ISL_445132	2020-04-02	North America / USA / Louisiana / New Orleans	Human	Original	Nasopharyngeal swab		Illumina	iVar 1.2			B.1.2	GH	12
hCoV-19/USA/LA-SR0304/2020	EPI_ISL_445159	2020-04-07	North America / USA / Louisiana / New Orleans	Human	Original	Nasopharyngeal swab		Illumina	iVar 1.2			B.1.2	GH	12
hCoV-19/USA/FL-BPHL-0114/2020	EPI_ISL_450848	2020-04-09	North America / USA / Florida	Human	Original			Illumina MiSeq	bwa v0.7.17; ivar v1.2.2	[X] Long stretches of NNNs (14.82% of overall sequence).	alert	B.1.1	S	12
hCoV-19/USA/PA-MGEL107/2020	EPI_ISL_454384	2020-03-31	North America / USA / Pennsylvania / Pittsburgh	Human	Original	NP swab		Illumina NextSeq	breseq v0.34; gdtools			A.3	S	12
hCoV-19/USA/PA-MGEL110/2020	EPI_ISL_454387	2020-04-04	North America / USA / Pennsylvania / Pittsburgh	Human	Original	NP swab		Illumina NextSeq	breseq v0.34; gdtools			A.3	S	12
hCoV-19/USA/VA-DCLS-0303/2020	EPI_ISL_463106	2020-05-18	North America / USA / Virginia	Human	Original			Illumina Miseq	minimap2/ivar			B.1	GH	12
hCoV-19/USA/VA-DCLS-0304/2020	EPI_ISL_463107	2020-05-18	North America / USA / Virginia	Human	Original			Illumina Miseq	minimap2/ivar			B.1.1	GR	12
hCoV-19/USA/VA-DCLS-0355/2020	EPI_ISL_463122	2020-05-12	North America / USA / Virginia	Human	Original			Illumina Miseq	minimap2/ivar			B.1.37	GH	12
hCoV-19/USA/VA-DCLS-0363/2020	EPI_ISL_463124	2020-04-30	North America / USA / Virginia	Human	Original			Illumina Miseq	minimap2/ivar			B.1.3	GH	12
hCoV-19/USA/VA-DCLS-0378/2020	EPI_ISL_463134	2020-05-13	North America / USA / Virginia	Human	Original			Illumina Miseq	minimap2/ivar			B.1.3	GH	12
hCoV-19/Canada/Qc-L00240796/2020	EPI_ISL_465686	2020-03-27	North America / Canada / Quebec	Human	Original			MGI_CleanPlex				A.3	S	12
hCoV-19/USA/NY-NYUMC136/2020	EPI_ISL_424943	2020-04-01	North America / USA / New York / Queens	Human	Original			Ribo-depleted, Illumina Novaseq	bwa/0.7.17, mapped to NC_045512v2, bases below 30x coverage masked			B.1.3	GH	12
hCoV-19/USA/NY-NYUMC144/2020	EPI_ISL_424951	2020-04-01	North America / USA / New York / Brooklyn	Human	Original			Targeted capture, Illumina Novaseq	bwa/0.7.17, mapped to NC_045512v2, bases below 30x coverage masked			B.1.3	GH	12
hCoV-19/USA/WA-UW-2228/2020	EPI_ISL_426119	2020-03-23	North America / USA / Washington	Human	Original			unknown	unknown			A.3	S	12
hCoV-19/USA/WI-GMF-00928/2020	EPI_ISL_426161	2020-04-06	North America / USA / Iowa	Human	Original			Ion Torrent				B.1.29	GH	12
hCoV-19/USA/CT-UW-3845/2020	EPI_ISL_427161	2020-03-25	North America / USA / Connecticut	Human	Original			unknown	unknown	Gap of 2 nucleotides when compared to the reference sequence.	info	B.2	V	12
hCoV-19/USA/NY-NYUMC247/2020	EPI_ISL_428761	2020-04-03	North America / USA / New York / Brooklyn	Human	Original			Targeted capture, Illumina Novaseq	bwa/0.7.17, mapped to NC_045512v2, bases below 20x coverage masked			B.1.3	GH	12
hCoV-19/USA/NY-NYUMC259/2020	EPI_ISL_428773	2020-04-05	North America / USA / New York / Brooklyn	Human	Original			Targeted capture, Illumina Novaseq	bwa/0.7.17, mapped to NC_045512v2, bases below 20x coverage masked			B.1	GH	12
hCoV-19/USA/NY-NYUMC443/2020	EPI_ISL_435510	2020-04-14	North America / USA / New York / Nassau County	Human	Original			Illumina NovaSeq (Ribo-depleted)	bwa/0.7.17, mapped to NC_045512v2, bases below 20x coverage masked			B.1	GH	12
hCoV-19/USA/NY-NYUMC461/2020	EPI_ISL_435527	2020-04-20	North America / USA / New York	Human	Original			Illumina NovaSeq (Ribo-depleted)	bwa/0.7.17, mapped to NC_045512v2, bases below 20x coverage masked			B.1.26	GH	12
hCoV-19/USA/NY-NYUMC470/2020	EPI_ISL_435535	2020-04-16	North America / USA / New York / Nassau County	Human	Original			Illumina NovaSeq (Ribo-depleted)	bwa/0.7.17, mapped to NC_045512v2, bases below 20x coverage masked			B.1.3	GH	12
hCoV-19/USA/UT-02219/2020	EPI_ISL_436919	2020-04-15	North America / USA / Utah	Human	Original			Illumina MiSeq	BWA + Ivar 1.2	[W] Stretches of NNNs (1.59% of overall sequence).	warn	B.1	GH	12
hCoV-19/USA/UT-02231/2020	EPI_ISL_436928	2020-04-15	North America / USA / Utah	Human	Original			Illumina MiSeq	BWA + Ivar 1.2			B.1	GH	12
hCoV-19/USA/CA-SR0349/2020	EPI_ISL_458237	2020-04-29	North America / USA / California / San Diego	Human	Original	Nasopharyngeal swab		Illumina	iVar 1.2			B.1	GH	12
hCoV-19/USA/NC_200401/2020	EPI_ISL_458296	2020-04-01	North America / USA / North Carolina	Human	Original	Nasal swab		IonTorrent	CLC Genomics Workbench v. 20			B.1	GH	12
hCoV-19/USA/VA-DCLS-0289/2020	EPI_ISL_463095	2020-04-21	North America / USA / Virginia	Human	Original			Illumina Miseq	minimap2/ivar			B.1.3	GH	12
hCoV-19/Canada/ON-UHTC_0045/2020	EPI_ISL_464061	2020-04-22	North America / Canada / Ontario	Human	unknown			Oxford Nanopore	ARTIC-nanopolish 1.1.2			B.1.114	GH	12
hCoV-19/USA/VI-CDC-3638/2020	EPI_ISL_464167	2020-03-19	North America / USA / Virgin Islands	Human	Original	Nasopharyngeal swab		Sanger	Sequencher 5.4.6			A.3	S	12
hCoV-19/Canada/BC_02091552/2020	EPI_ISL_466716	2020-04-01	North America / Canada / British Columbia	Human	Original	unknown	unknown	Oxford Nanopore	ARTIC protocol			A.3	S	12
hCoV-19/USA/CT-UW260/2020	EPI_ISL_418045	2020-03-14	North America / USA / Connecticut	Human	Original			Illumina NovaSeq	custom			A.3	S	12
hCoV-19/USA/NC_200181/2020	EPI_ISL_424987	2020-03-01	North America / USA / North Carolina	Human	Original	Nasal Swab		IonTorrent	CLC genomics workbench v. 12			A.3	S	12
hCoV-19/USA/WI-UW-96/2020	EPI_ISL_425153	2020-04-01	North America / USA / Wisconsin / Dane county	Human	Original	Nasal swab		Nanopore GridION -- ARTIC protocol	custom -- minimap2			A.4	S	12
hCoV-19/USA/WA-UW-4281/2020	EPI_ISL_427252	2020-03-31	North America / USA / Washington	Human	Original			unknown	unknown			A.1	S	12
hCoV-19/USA/WI-GMF-01047/2020	EPI_ISL_429845	2020-04-14	North America / USA / Iowa / Allamakee County	Human	Original			Ion Torrent				B.1.29	GH	12
hCoV-19/USA/WI-GMF-01158/2020	EPI_ISL_429846	2020-04-16	North America / USA / Iowa / Allamakee County	Human	Original			Ion Torrent				B.1.29	GH	12
hCoV-19/USA/WI-GMF-01159/2020	EPI_ISL_429847	2020-04-16	North America / USA / Iowa / Allamakee County	Human	Original			Ion Torrent				B.1.29	GH	12
hCoV-19/USA/WI-GMF-01316/2020	EPI_ISL_429848	2020-04-06	North America / USA / Iowa / Winneshiek County	Human	Original			Ion Torrent				B.1.29	GH	12
hCoV-19/USA/WA-S458/2020	EPI_ISL_434218	2020-04-06	North America / USA / Washington / Snohomish County	Human	Original			Illumina Nextseq	Seattle Flu Assembly Pipeline			B.1	GH	12
hCoV-19/USA/WA-S484/2020	EPI_ISL_434244	2020-04-02	North America / USA / Washington / Pierce County	Human	Original			Illumina Nextseq	Seattle Flu Assembly Pipeline			A.1	S	12
hCoV-19/USA/WA-S586/2020	EPI_ISL_434346	2020-03-31	North America / USA / Washington / Pierce County	Human	Original			Illumina Nextseq	Seattle Flu Assembly Pipeline			A.1	S	12
hCoV-19/USA/TX-HMH0389/2020	EPI_ISL_434976	2020-04-01	North America / USA / Texas	Human	Original			Oxford Nanopore	ARTIC V1			B.1.2	GH	12
hCoV-19/USA/TX-HMH0413/2020	EPI_ISL_434998	2020-04-01	North America / USA / Texas	Human	Original			Oxford Nanopore	ARTIC V1			B.1.1	GR	12
hCoV-19/USA/LA-EVTL015/2020	EPI_ISL_435553	2020-04-25	North America / USA / Louisiana	Human	Original	Nasopharyngeal swab		Illumina NextSeq	breseq v0.34.1; genome diff, mapping to EPI_ISL_402124			B.1.2	GH	12
hCoV-19/USA/LA-EVTL016/2020	EPI_ISL_435554	2020-04-25	North America / USA / Louisiana	Human	Original	Nasopharyngeal swab		Illumina NextSeq	breseq v0.34.1; genome diff, mapping to EPI_ISL_402124			B.1.2	GH	12
hCoV-19/USA/NY-NYUMC463/2020	EPI_ISL_435722	2020-04-16	North America / USA / New York / Nassau County	Human	Original			Ribo-depleted, Illumina Novaseq	bwa/0.7.17, mapped to NC_045512v2, bases below 20x coverage masked	Gap of 2 nucleotide(s) found at refpos 26159 (FRAMESHIFT). NS3 without BLAST coverage.	warn	B.1.3	GH	12
hCoV-19/USA/FL-BPHL-0073/2020	EPI_ISL_445016	2020-04-21	North America / USA / Florida	Human	Original			Illumina MiSeq	bwa v0.7.17; ivar v1.2.2	Long stretches of NNNs (7.97% of overall sequence).	alert	A.3	S	12
hCoV-19/USA/FL-BPHL-0080/2020	EPI_ISL_445023	2020-04-30	North America / USA / Florida	Human	Original			Illumina MiSeq	bwa v0.7.17; ivar v1.2.2	[X] Long stretches of NNNs (7.35% of overall sequence).	alert	A.3	S	12
hCoV-19/USA/FL-BPHL-0082/2020	EPI_ISL_445025	2020-04-30	North America / USA / Florida	Human	Original			Illumina MiSeq	bwa v0.7.17; ivar v1.2.2	Long stretches of NNNs (10.09% of overall sequence).	alert	A.3	S	12
hCoV-19/USA/FL-BPHL-0092/2020	EPI_ISL_445035	2020-04-28	North America / USA / Florida	Human	Original			Illumina MiSeq	bwa v0.7.17; ivar v1.2.2	[W] Stretches of NNNs (2.27% of overall sequence). %UniqueMutations 0.08%.	warn	B.1	GH	12
hCoV-19/USA/NY-NYUMC728/2020	EPI_ISL_451443	2020-03-26	North America / USA / New York / Nassau County	Human	Original			Illumina NovaSeq (Ribo-depleted)	bwa/0.7.17, mapped to NC_045512v2, bases below 20x coverage masked			A.3	S	12
hCoV-19/USA/WA-S916/2020	EPI_ISL_463406	2020-04-27	North America / USA / Washington / Snohomish County	Human	Original			Illumina NextSeq	Seattle Flu Assembly Pipeline			B.1.123	GH	12
hCoV-19/USA/WA-S931/2020	EPI_ISL_463421	2020-04-23	North America / USA / Washington / Snohomish County	Human	Original			Illumina NextSeq	Seattle Flu Assembly Pipeline			B.1.21	GH	12
hCoV-19/USA/NY-PV08464/2020	EPI_ISL_421410	2020-03-18	North America / USA / New York / Manhattan	Human	Original	Nasopharyngeal swab		Illumina MiSeq				B.1.3	GH	12
hCoV-19/USA/NY-PV08490/2020	EPI_ISL_421426	2020-03-17	North America / USA / New York	Human	Original	Nasopharyngeal swab		Illumina MiSeq				A.3	S	12
hCoV-19/USA/NY-WCMP11A03P/2020	EPI_ISL_427583	2020-03-16	North America / USA / New York / Manhattan	Human	Original	Nasopharnygeal swab		Illumina Novaseq	Metagenomic read filtering by kraken2, alignment by bwa-mem, variant and consensus calling by ivar. Also validated by SPAdes and IRMA assemblies.			A.3	S	12
hCoV-19/USA/CT-Yale-133/2020	EPI_ISL_431095	2020-04-10	North America / USA / Connecticut	Human	Original	Saliva		Oxford Nanopore MinION	Artic Network (bwa, SAMtools, nanopolish)	Long stretches of NNNs (6.69% of overall sequence).	alert	B.1.3	GH	12
hCoV-19/USA/TX-HMH0300/2020	EPI_ISL_434923	2020-03-28	North America / USA / Texas	Human	Original			Oxford Nanopore	ARTIC V1			A.3	S	12
hCoV-19/USA/MI-MDHHS-SC20042/2020	EPI_ISL_437129	2020-03-19	North America / USA / Michigan	Human	Original			Illumina MiSeq	bwa v. 0.7.17; bcftools v. 1.7	Stretches of NNNs (1.03% of overall sequence).	warn	A.3	S	12
hCoV-19/USA/LA-SR0320/2020	EPI_ISL_450175	2020-04-04	North America / USA / Louisiana / New Orleans	Human	Original	Nasopharyngeal swab		Illumina	iVar 1.2	[I] Gap of 9 nucleotides when compared to the reference sequence.	info	B.1.2	GH	12
hCoV-19/USA/LA-EVTL104/2020	EPI_ISL_451265	2020-05-06	North America / USA / Louisiana	Human	Original	Nasopharyngeal swab		Illumina NextSeq	breseq v0.34.1; genome diff, mapping to EPI_ISL_402124			B.1.2	GH	12
hCoV-19/USA/LA-EVTL105/2020	EPI_ISL_451266	2020-05-07	North America / USA / Louisiana	Human	Original	Nasopharyngeal swab		Illumina NextSeq	breseq v0.34.1; genome diff, mapping to EPI_ISL_402124			B.1.2	GH	12
hCoV-19/USA/LA-EVTL106/2020	EPI_ISL_451267	2020-05-07	North America / USA / Louisiana	Human	Original	Nasopharyngeal swab		Illumina NextSeq	breseq v0.34.1; genome diff, mapping to EPI_ISL_402124			B.1.2	GH	12
hCoV-19/USA/LA-EVTL107/2020	EPI_ISL_451268	2020-05-07	North America / USA / Louisiana	Human	Original	Nasopharyngeal swab		Illumina NextSeq	breseq v0.34.1; genome diff, mapping to EPI_ISL_402124			B.1.2	GH	12
hCoV-19/USA/LA-EVTL110/2020	EPI_ISL_451271	2020-05-06	North America / USA / Louisiana	Human	Original	Nasopharyngeal swab		Illumina NextSeq	breseq v0.34.1; genome diff, mapping to EPI_ISL_402124			B.1.2	GH	12
hCoV-19/USA/NY-NYUMC754/2020	EPI_ISL_451468	2020-03-20	North America / USA / New York / Nassau County	Human	Original			Illumina NovaSeq (Ribo-depleted)	bwa/0.7.17, mapped to NC_045512v2, bases below 20x coverage masked			A.3	S	12
hCoV-19/USA/VA-DCLS-0229/2020	EPI_ISL_452806	2020-04-05	North America / USA / Virginia	Human	Original			Illumina MiSeq	minimap2/ivar			B.1	GH	12
hCoV-19/USA/VA-DCLS-0258/2020	EPI_ISL_452831	2020-04-22	North America / USA / Virginia	Human	Original			Illumina MiSeq	minimap2/ivar			B.1	GH	12
hCoV-19/USA/VA-DCLS-0259/2020	EPI_ISL_452832	2020-04-22	North America / USA / Virginia	Human	Original			Illumina MiSeq	minimap2/ivar			B.1	GH	12
hCoV-19/USA/VA-DCLS-0278/2020	EPI_ISL_452847	2020-04-22	North America / USA / Virginia	Human	Original			Illumina MiSeq	minimap2/ivar			B.1.1	GR	12
hCoV-19/USA/VA-DCLS-0283/2020	EPI_ISL_452852	2020-04-22	North America / USA / Virginia	Human	Original			Illumina MiSeq	minimap2/ivar			B.1.3	GH	12
hCoV-19/USA/WA-S1032/2020	EPI_ISL_463522	2020-05-01	North America / USA / Washington / Yakima County	Human	Original			Illumina NextSeq	Seattle Flu Assembly Pipeline			A.1	S	12
hCoV-19/USA/WA-S1048/2020	EPI_ISL_463538	2020-05-03	North America / USA / Washington / Yakima County	Human	Original			Illumina NextSeq	Seattle Flu Assembly Pipeline			B.1.124	GH	12
hCoV-19/USA/WA-S1061/2020	EPI_ISL_463551	2020-04-30	North America / USA / Washington / Snohomish County	Human	Original			Illumina NextSeq	Seattle Flu Assembly Pipeline			B.1	GH	12
hCoV-19/USA/WA-S1080/2020	EPI_ISL_463570	2020-04-29	North America / USA / Washington / Pierce County	Human	Original			Illumina NextSeq	Seattle Flu Assembly Pipeline			B.1.21	GH	12
hCoV-19/USA/WA-S1083/2020	EPI_ISL_463573	2020-04-29	North America / USA / Washington / Pierce County	Human	Original			Illumina NextSeq	Seattle Flu Assembly Pipeline			B.1.21	GH	12
hCoV-19/USA/WA-S1092/2020	EPI_ISL_463582	2020-04-29	North America / USA / Washington / Pierce County	Human	Original			Illumina NextSeq	Seattle Flu Assembly Pipeline			B.1.21	GH	12
hCoV-19/USA/NY-PV08446/2020	EPI_ISL_421397	2020-03-17	North America / USA / New York / Manhattan	Human	Original	Nasopharyngeal swab		Illumina MiSeq				B.1.3	GH	12
hCoV-19/USA/NY-NYUMC219/2020	EPI_ISL_427514	2020-04-03	North America / USA / New York / Brooklyn	Human	Original			Targeted capture, Illumina Novaseq	bwa/0.7.17, mapped to NC_045512v2, bases below 30x coverage masked			B.1.3	GH	12
hCoV-19/USA/NY-NYUMC229/2020	EPI_ISL_427629	2020-03-30	North America / USA / New York / Queens	Human	Original			Ribo-depleted, Illumina Novaseq	bwa/0.7.17, mapped to NC_045512v2, bases below 30x coverage masked			B.1.3	GH	12
hCoV-19/USA/MD-HP00030/2020	EPI_ISL_434686	2020-03-20	North America / USA / Maryland	Human	Original	Nasopharyngeal swab		Nanopore MinION	ARTIC 1.0.0			A.3	S	12
hCoV-19/USA/NY-PV09389/2020	EPI_ISL_450071	2020-03-19	North America / USA / New York / Bronx	Human	Original	Nasopharyngeal swab		Illumina MiSeq	unknown	[W] Stretches of NNNs (4.08% of overall sequence).	warn	B.1.3	GH	12
hCoV-19/USA/NY-NYUMC784/2020	EPI_ISL_456021	2020-03-27	North America / USA / New York / Nassau County	Human	Original			Ribo-depleted, Illumina Novaseq	bwa/0.7.17, mapped to NC_045512v2, bases below 20x coverage masked			B.1.3	GH	12
hCoV-19/USA/NY-NYUMC801/2020	EPI_ISL_456037	2020-03-27	North America / USA / New York / Nassau County	Human	Original			Ribo-depleted, Illumina Novaseq	bwa/0.7.17, mapped to NC_045512v2, bases below 20x coverage masked			B.1.3	GH	12
hCoV-19/USA/MI-MDHHS-SC20453/2020	EPI_ISL_459992	2020-05-06	North America / USA / Michigan	Human	Original			Illumina MiSeq	bwa v. 0.7.17; bcftools v. 1.7	[W] Stretches of NNNs (2.96% of overall sequence).	warn	B.1	GH	12
hCoV-19/USA/WA-S853/2020	EPI_ISL_463343	2020-04-24	North America / USA / Washington / King County	Human	Original			Illumina NextSeq	Seattle Flu Assembly Pipeline			A.1	S	12
hCoV-19/USA/WA-S857/2020	EPI_ISL_463347	2020-04-24	North America / USA / Washington / King County	Human	Original			Illumina NextSeq	Seattle Flu Assembly Pipeline			A.1	S	12
hCoV-19/USA/WA-S871/2020	EPI_ISL_463361	2020-04-24	North America / USA / Washington / King County	Human	Original			Illumina NextSeq	Seattle Flu Assembly Pipeline			A.1	S	12
hCoV-19/Canada/BC_18115071/2020	EPI_ISL_468696	2020-04-01	North America / Canada / British Columbia	Human	Original			Oxford Nanopore	ARTIC protocol			B.1.111	GH	12
hCoV-19/USA/LA-BIE-020/2020	EPI_ISL_468711	2020-04-08	North America / USA / Louisiana / New Orleans / St. Bernard Parish	Human	Original	Nasopharyngeal swab		Illumina	Bowtie2			B.1.2	GH	12
hCoV-19/USA/LA-BIE-025/2020	EPI_ISL_468714	2020-04-06	North America / USA / Louisiana / New Orleans / St. John The Baptist Parish	Human	Original	Nasopharyngeal swab		Illumina	Bowtie2			B.1.2	GH	12
hCoV-19/USA/WI-UW-378/2020	EPI_ISL_480360	2020-05-21	North America / USA / Wisconsin / Dane County	Human	Original	Nasal Swab		Nanopore GridION -- ARTIC protocol	custom -- minimap2			B.1	G	12
hCoV-19/USA/WI-UW-382/2020	EPI_ISL_480364	2020-05-22	North America / USA / Wisconsin / Dane County	Human	Original	Nasal Swab		Nanopore GridION -- ARTIC protocol	custom -- minimap2			B.1	G	12
hCoV-19/USA/IL-UW-385/2020	EPI_ISL_480367	2020-05-23	North America / USA / Illinois / Winnebago county	Human	Original	Nasal Swab		Nanopore GridION -- ARTIC protocol	custom -- minimap2			B.1.26	GH	12
hCoV-19/USA/WI-UW-386/2020	EPI_ISL_480368	2020-05-21	North America / USA / Wisconsin / Dane County	Human	Original	Nasal Swab		Nanopore GridION -- ARTIC protocol	custom -- minimap2			B.1	G	12
hCoV-19/USA/WI-UW-389/2020	EPI_ISL_480371	2020-05-26	North America / USA / Wisconsin / Dane County	Human	Original	Nasal Swab		Nanopore GridION -- ARTIC protocol	custom -- minimap2			B.1	G	12
hCoV-19/USA/WI-UW-391/2020	EPI_ISL_480373	2020-05-26	North America / USA / Wisconsin / Dane County	Human	Original	Nasal Swab		Nanopore GridION -- ARTIC protocol	custom -- minimap2			B.1	G	12
hCoV-19/USA/MN-MDH-1231/2020	EPI_ISL_482952	2020-05-18	North America / USA / Minnesota	Human	Original			MiSeq	minimap2/ivar			B.1.2	GH	12
hCoV-19/USA/MN-MDH-1232/2020	EPI_ISL_482953	2020-05-18	North America / USA / Minnesota	Human	Original			MiSeq	minimap2/ivar			B.1.2	GH	12
hCoV-19/USA/MN-MDH-1237/2020	EPI_ISL_482958	2020-05-19	North America / USA / Minnesota	Human	Original			MiSeq	minimap2/ivar			B.1.2	GH	12
hCoV-19/USA/MN-MDH-1239/2020	EPI_ISL_482960	2020-05-20	North America / USA / Minnesota	Human	Original			MiSeq	minimap2/ivar			B.1.2	GH	12
hCoV-19/USA/MN-MDH-1240/2020	EPI_ISL_482961	2020-05-20	North America / USA / Minnesota	Human	Original			MiSeq	minimap2/ivar			B.1.2	GH	12
hCoV-19/USA/MN-MDH-1243/2020	EPI_ISL_482964	2020-05-26	North America / USA / Minnesota	Human	Original			MiSeq	minimap2/ivar			B.1.2	GH	12
hCoV-19/USA/MN-MDH-1250/2020	EPI_ISL_482971	2020-06-02	North America / USA / Minnesota	Human	Original			MiSeq	minimap2/ivar			B.1.29	GH	12
hCoV-19/USA/MN-MDH-1251/2020	EPI_ISL_482972	2020-06-02	North America / USA / Minnesota	Human	Original			MiSeq	minimap2/ivar			B.1	GH	12
hCoV-19/USA/LA-GBCL-26492465/2020	EPI_ISL_485040	2020-04-27	North America / USA / Louisiana / East Baton Rouge	Human	Original	Nasopharyngeal swab		Illumina NextSeq	bwa v0.7.17-r1188, freebayes v1.3.1, samtools 1.9, bedtools v2.25.0, bamclipper v1.0, trimmomatic v0.36			B.1.2	GH	12
hCoV-19/USA/LA-GBCL-26492479/2020	EPI_ISL_485045	2020-04-25	North America / USA / Louisiana / East Baton Rouge	Human	Original	Nasopharyngeal swab		Illumina NextSeq	bwa v0.7.17-r1188, freebayes v1.3.1, samtools 1.9, bedtools v2.25.0, bamclipper v1.0, trimmomatic v0.36			B.1.2	GH	12
hCoV-19/USA/LA-GBCL-26492493/2020	EPI_ISL_485050	2020-04-24	North America / USA / Louisiana / East Baton Rouge	Human	Original	Nasopharyngeal swab		Illumina NextSeq	bwa v0.7.17-r1188, freebayes v1.3.1, samtools 1.9, bedtools v2.25.0, bamclipper v1.0, trimmomatic v0.36	Long stretches of NNNs (8.28% of overall sequence).	alert	B.1.1	GH	12
hCoV-19/USA/LA-GBCL-26513035/2020	EPI_ISL_485083	2020-04-21	North America / USA / Louisiana / East Baton Rouge	Human	Original	Nasopharyngeal swab		Illumina NextSeq	bwa v0.7.17-r1188, freebayes v1.3.1, samtools 1.9, bedtools v2.25.0, bamclipper v1.0, trimmomatic v0.36			B.1.2	GH	12
hCoV-19/USA/LA-GBCL-26513050/2020	EPI_ISL_485090	2020-04-21	North America / USA / Louisiana / East Baton Rouge	Human	Original	Nasopharyngeal swab		Illumina NextSeq	bwa v0.7.17-r1188, freebayes v1.3.1, samtools 1.9, bedtools v2.25.0, bamclipper v1.0, trimmomatic v0.36			B.1.2	GH	12
hCoV-19/USA/LA-GBCL-26513057/2020	EPI_ISL_485092	2020-04-21	North America / USA / Louisiana / East Baton Rouge	Human	Original	Nasopharyngeal swab		Illumina NextSeq	bwa v0.7.17-r1188, freebayes v1.3.1, samtools 1.9, bedtools v2.25.0, bamclipper v1.0, trimmomatic v0.36	Long stretches of NNNs (8.46% of overall sequence).	alert	B.1	GH	12
hCoV-19/USA/LA-GBCL-26513066/2020	EPI_ISL_485098	2020-04-21	North America / USA / Louisiana / East Baton Rouge	Human	Original	Nasopharyngeal swab		Illumina NextSeq	bwa v0.7.17-r1188, freebayes v1.3.1, samtools 1.9, bedtools v2.25.0, bamclipper v1.0, trimmomatic v0.36			B.1.2	GH	12
hCoV-19/USA/LA-GBCL-26556572/2020	EPI_ISL_485200	2020-04-14	North America / USA / Louisiana / East Baton Rouge	Human	Original	Nasopharyngeal swab		Illumina NextSeq	bwa v0.7.17-r1188, freebayes v1.3.1, samtools 1.9, bedtools v2.25.0, bamclipper v1.0, trimmomatic v0.36			B.1.2	GH	12
hCoV-19/USA/LA-GBCL-26556586/2020	EPI_ISL_485208	2020-04-14	North America / USA / Louisiana / East Baton Rouge	Human	Original	Nasopharyngeal swab		Illumina NextSeq	bwa v0.7.17-r1188, freebayes v1.3.1, samtools 1.9, bedtools v2.25.0, bamclipper v1.0, trimmomatic v0.36			B.1.2	GH	12
hCoV-19/USA/LA-GBCL-26566509/2020	EPI_ISL_485211	2020-04-20	North America / USA / Louisiana / East Baton Rouge	Human	Original	Nasopharyngeal swab		Illumina NextSeq	bwa v0.7.17-r1188, freebayes v1.3.1, samtools 1.9, bedtools v2.25.0, bamclipper v1.0, trimmomatic v0.36	Long stretches of NNNs (7.36% of overall sequence). %UniqueMutations 0.11%.	alert	B.1.2	GH	12
hCoV-19/USA/LA-GBCL-26629240/2020	EPI_ISL_485233	2020-04-21	North America / USA / Louisiana / East Baton Rouge	Human	Original	Nasopharyngeal swab		Illumina NextSeq	bwa v0.7.17-r1188, freebayes v1.3.1, samtools 1.9, bedtools v2.25.0, bamclipper v1.0, trimmomatic v0.36			B.1.2	GH	12
hCoV-19/USA/LA-GBCL-26629255/2020	EPI_ISL_485238	2020-04-21	North America / USA / Louisiana / East Baton Rouge	Human	Original	Nasopharyngeal swab		Illumina NextSeq	bwa v0.7.17-r1188, freebayes v1.3.1, samtools 1.9, bedtools v2.25.0, bamclipper v1.0, trimmomatic v0.36			B.1.2	GH	12
hCoV-19/USA/LA-GBCL-26629271/2020	EPI_ISL_485246	2020-04-21	North America / USA / Louisiana / East Baton Rouge	Human	Original	Nasopharyngeal swab		Illumina NextSeq	bwa v0.7.17-r1188, freebayes v1.3.1, samtools 1.9, bedtools v2.25.0, bamclipper v1.0, trimmomatic v0.36	Stretches of NNNs (2.64% of overall sequence).	warn	B.1.2	GH	12
hCoV-19/USA/LA-GBCL-26684448/2020	EPI_ISL_485272	2020-04-11	North America / USA / Louisiana / East Baton Rouge	Human	Original	Nasopharyngeal swab		Illumina NextSeq	bwa v0.7.17-r1188, freebayes v1.3.1, samtools 1.9, bedtools v2.25.0, bamclipper v1.0, trimmomatic v0.36	Stretches of NNNs (2.46% of overall sequence).	warn	B.1.2	GH	12
hCoV-19/USA/LA-GBCL-26684470/2020	EPI_ISL_485288	2020-04-10	North America / USA / Louisiana / East Baton Rouge	Human	Original	Nasopharyngeal swab		Illumina NextSeq	bwa v0.7.17-r1188, freebayes v1.3.1, samtools 1.9, bedtools v2.25.0, bamclipper v1.0, trimmomatic v0.36			B.1.2	GH	12
hCoV-19/USA/LA-GBCL-26684508/2020	EPI_ISL_485313	2020-04-10	North America / USA / Louisiana / East Baton Rouge	Human	Original	Nasopharyngeal swab		Illumina NextSeq	bwa v0.7.17-r1188, freebayes v1.3.1, samtools 1.9, bedtools v2.25.0, bamclipper v1.0, trimmomatic v0.36	Stretches of NNNs (1.50% of overall sequence).	warn	B.1.2	GH	12
hCoV-19/USA/CA-CZB-2140/2020	EPI_ISL_486362	2020-05-21	North America / USA / California / Marin county	Human	Original	Nasopharyngeal/oropharyngeal swab		Illumina Novaseq	Minimap2 / iVar			B.1.3	GH	12
hCoV-19/USA/SC-DHEC-0099/2020	EPI_ISL_491109	2020-04-24	North America / USA / South Carolina / Richland	Human	Original	Nasopharyngeal swab		Illumina	Dragen v. 3.5.13	Stretches of NNNs (3.39% of overall sequence). ORF1ab polyprotein (ORF1ab), ORF1a polyprotein (ORF1ab), surface glycoprotein (S), ORF3a protein (ORF3a), envelope protein (E), membrane glycoprotein (M), ORF6 protein (ORF6), ORF7a protein (ORF7a), ORF7b (ORF7b), ORF8 protein (ORF8), nucleocapsid phosphoprotein (N), and ORF10 protein (ORF10) genes, complete cds	warn	A.3	S	12
hCoV-19/USA/SC-DHEC-0143/2020	EPI_ISL_491110	2020-05-04	North America / USA / South Carolina / Fairfield	Human	Original	Nasopharyngeal swab		Illumina	Dragen v. 3.5.13	ORF1ab polyprotein (ORF1ab), ORF1a polyprotein (ORF1ab), surface glycoprotein (S), ORF3a protein (ORF3a), envelope protein (E), membrane glycoprotein (M), ORF6 protein (ORF6), ORF7a protein (ORF7a), ORF7b (ORF7b), ORF8 protein (ORF8), nucleocapsid phosphoprotein (N), and ORF10 protein (ORF10) genes, complete cds		B.1.2	GH	12
hCoV-19/USA/WA-S1589/2020	EPI_ISL_496015	2020-05-26	North America / USA / Washington / Yakima County	Human	Original			Illumina Nextseq	Seattle Flu Assembly Pipeline	Stretches of NNNs (2.08% of overall sequence).	warn	B.1.1	GR	12
hCoV-19/USA/WA-S1596/2020	EPI_ISL_496022	2020-05-26	North America / USA / Washington / Yakima County	Human	Original			Illumina Nextseq	Seattle Flu Assembly Pipeline			B.1.1	GR	12
hCoV-19/USA/WA-S1606/2020	EPI_ISL_496032	2020-05-26	North America / USA / Washington / Yakima County	Human	Original			Illumina Nextseq	Seattle Flu Assembly Pipeline			B.1.1	GR	12
hCoV-19/USA/WA-S1611/2020	EPI_ISL_496037	2020-05-26	North America / USA / Washington / Yakima County	Human	Original			Illumina Nextseq	Seattle Flu Assembly Pipeline			B.1.1	GR	12
hCoV-19/USA/WA-S1615/2020	EPI_ISL_496041	2020-05-26	North America / USA / Washington / Benton County	Human	Original			Illumina Nextseq	Seattle Flu Assembly Pipeline	Stretches of NNNs (3.16% of overall sequence).	warn	B.1.1.26	GR	12
hCoV-19/USA/WA-S1654/2020	EPI_ISL_496080	2020-05-29	North America / USA / Washington / Yakima County	Human	Original			Illumina Nextseq	Seattle Flu Assembly Pipeline			B.1.1	GR	12
hCoV-19/USA/WA-S2376/2020	EPI_ISL_497008	2020-06-11	North America / USA / Washington / Yakima County	Human	Original			Illumina Nextseq	Seattle Flu Assembly Pipeline			B.1.1	GR	12
hCoV-19/USA/WA-S2382/2020	EPI_ISL_497014	2020-06-13	North America / USA / Washington / Yakima County	Human	Original			Illumina Nextseq	Seattle Flu Assembly Pipeline			B.1	G	12
hCoV-19/USA/WA-S2432/2020	EPI_ISL_497064	2020-06-14	North America / USA / Washington / Yakima County	Human	Original			Illumina Nextseq	Seattle Flu Assembly Pipeline			B.1.1	GR	12
hCoV-19/USA/WA-S2434/2020	EPI_ISL_497066	2020-06-14	North America / USA / Washington / Yakima County	Human	Original			Illumina Nextseq	Seattle Flu Assembly Pipeline			B.1.1	GR	12
hCoV-19/USA/WA-S2440/2020	EPI_ISL_497072	2020-06-16	North America / USA / Washington / Yakima County	Human	Original			Illumina Nextseq	Seattle Flu Assembly Pipeline			B.1.1	GR	12
hCoV-19/USA/WA-S2444/2020	EPI_ISL_497076	2020-06-16	North America / USA / Washington / Yakima County	Human	Original			Illumina Nextseq	Seattle Flu Assembly Pipeline			B.1.1	GR	12
hCoV-19/USA/WA-S2445/2020	EPI_ISL_497077	2020-06-16	North America / USA / Washington / Yakima County	Human	Original			Illumina Nextseq	Seattle Flu Assembly Pipeline			B.1.1	GR	12
hCoV-19/USA/WA-S2447/2020	EPI_ISL_497079	2020-06-16	North America / USA / Washington / Yakima County	Human	Original			Illumina Nextseq	Seattle Flu Assembly Pipeline			B.1.1	GR	12
hCoV-19/USA/WA-S2457/2020	EPI_ISL_497089	2020-06-16	North America / USA / Washington / Yakima County	Human	Original			Illumina Nextseq	Seattle Flu Assembly Pipeline			B.1.1	GR	12
hCoV-19/USA/WA-S2571/2020	EPI_ISL_497203	2020-06-18	North America / USA / Washington / Yakima County	Human	Original			Illumina Nextseq	Seattle Flu Assembly Pipeline			B.1	G	12
hCoV-19/USA/WA-S2575/2020	EPI_ISL_497207	2020-06-18	North America / USA / Washington / Yakima County	Human	Original			Illumina Nextseq	Seattle Flu Assembly Pipeline			B.1.1	GR	12
hCoV-19/USA/WA-S2576/2020	EPI_ISL_497208	2020-06-18	North America / USA / Washington / Yakima County	Human	Original			Illumina Nextseq	Seattle Flu Assembly Pipeline			B.1.1	GR	12
hCoV-19/USA/WA-S2584/2020	EPI_ISL_497216	2020-06-19	North America / USA / Washington / Yakima County	Human	Original			Illumina Nextseq	Seattle Flu Assembly Pipeline			B.1	G	12
hCoV-19/USA/WA-S2611/2020	EPI_ISL_497243	2020-06-18	North America / USA / Washington / Yakima County	Human	Original			Illumina Nextseq	Seattle Flu Assembly Pipeline			B.1.1	GR	12
hCoV-19/USA/WA-S2613/2020	EPI_ISL_497245	2020-06-19	North America / USA / Washington / Yakima County	Human	Original			Illumina Nextseq	Seattle Flu Assembly Pipeline	Stretches of NNNs (3.66% of overall sequence).	warn	B.1.1	GR	12
hCoV-19/USA/WA-S2617/2020	EPI_ISL_497249	2020-06-20	North America / USA / Washington / Yakima County	Human	Original			Illumina Nextseq	Seattle Flu Assembly Pipeline			B.1.1	GR	12
hCoV-19/USA/WA-S2630/2020	EPI_ISL_497262	2020-06-20	North America / USA / Washington / Snohomish County	Human	Original			Illumina Nextseq	Seattle Flu Assembly Pipeline			B.1.21	GH	12
hCoV-19/USA/WA-S2634/2020	EPI_ISL_497266	2020-06-20	North America / USA / Washington / Snohomish County	Human	Original			Illumina Nextseq	Seattle Flu Assembly Pipeline			B.1	GH	12
hCoV-19/USA/WA-S2635/2020	EPI_ISL_497267	2020-06-20	North America / USA / Washington / Snohomish County	Human	Original			Illumina Nextseq	Seattle Flu Assembly Pipeline			B.1.21	GH	12
hCoV-19/USA/WA-S2639/2020	EPI_ISL_497271	2020-06-20	North America / USA / Washington / Snohomish County	Human	Original			Illumina Nextseq	Seattle Flu Assembly Pipeline			B.1.21	GH	12
hCoV-19/USA/WA-S2641/2020	EPI_ISL_497273	2020-06-20	North America / USA / Washington / Snohomish County	Human	Original			Illumina Nextseq	Seattle Flu Assembly Pipeline			B.1.21	GH	12
hCoV-19/USA/WA-S2642/2020	EPI_ISL_497274	2020-06-20	North America / USA / Washington / Snohomish County	Human	Original			Illumina Nextseq	Seattle Flu Assembly Pipeline			B.1.21	GH	12
hCoV-19/USA/WA-S2644/2020	EPI_ISL_497276	2020-06-20	North America / USA / Washington / Snohomish County	Human	Original			Illumina Nextseq	Seattle Flu Assembly Pipeline			B.1	GH	12
hCoV-19/USA/WA-S2645/2020	EPI_ISL_497277	2020-06-20	North America / USA / Washington / Snohomish County	Human	Original			Illumina Nextseq	Seattle Flu Assembly Pipeline			B.1	GH	12
hCoV-19/USA/WA-S2646/2020	EPI_ISL_497278	2020-06-20	North America / USA / Washington / Snohomish County	Human	Original			Illumina Nextseq	Seattle Flu Assembly Pipeline			B.1	GH	12
hCoV-19/USA/WA-S2648/2020	EPI_ISL_497280	2020-06-20	North America / USA / Washington / Snohomish County	Human	Original			Illumina Nextseq	Seattle Flu Assembly Pipeline			B.1	GH	12
hCoV-19/USA/WA-S2650/2020	EPI_ISL_497282	2020-06-20	North America / USA / Washington / Snohomish County	Human	Original			Illumina Nextseq	Seattle Flu Assembly Pipeline			B.1.21	GH	12
hCoV-19/USA/WA-S2662/2020	EPI_ISL_497294	2020-06-20	North America / USA / Washington / Yakima County	Human	Original			Illumina Nextseq	Seattle Flu Assembly Pipeline			B.1.1	GR	12
hCoV-19/USA/WA-S2665/2020	EPI_ISL_497297	2020-06-21	North America / USA / Washington / Yakima County	Human	Original			Illumina Nextseq	Seattle Flu Assembly Pipeline			B.1.1	GR	12
hCoV-19/USA/WA-S2670/2020	EPI_ISL_497302	2020-06-22	North America / USA / Washington / Yakima County	Human	Original			Illumina Nextseq	Seattle Flu Assembly Pipeline			B.1	G	12
hCoV-19/USA/WA-S2673/2020	EPI_ISL_497305	2020-06-22	North America / USA / Washington / Yakima County	Human	Original			Illumina Nextseq	Seattle Flu Assembly Pipeline			B.1.1	GR	12
hCoV-19/USA/WA-S2675/2020	EPI_ISL_497307	2020-06-22	North America / USA / Washington / Yakima County	Human	Original			Illumina Nextseq	Seattle Flu Assembly Pipeline			B.1.1	GR	12
hCoV-19/USA/WA-S2691/2020	EPI_ISL_497323	2020-06-22	North America / USA / Washington / Yakima County	Human	Original			Illumina Nextseq	Seattle Flu Assembly Pipeline			B.1.1	GR	12
hCoV-19/USA/WA-S2698/2020	EPI_ISL_497330	2020-06-22	North America / USA / Washington / Yakima County	Human	Original			Illumina Nextseq	Seattle Flu Assembly Pipeline			B.1.1	GR	12
hCoV-19/USA/WA-S2707/2020	EPI_ISL_497339	2020-06-22	North America / USA / Washington / Yakima County	Human	Original			Illumina Nextseq	Seattle Flu Assembly Pipeline			B.1.1	GR	12
hCoV-19/USA/WA-S1916/2020	EPI_ISL_497345	2020-06-02	North America / USA / Washington / Yakima County	Human	Original			Illumina Nextseq	Seattle Flu Assembly Pipeline			B.1.1	GR	12
hCoV-19/USA/WA-S1937/2020	EPI_ISL_497365	2020-06-02	North America / USA / Washington / Yakima County	Human	Original			Illumina Nextseq	Seattle Flu Assembly Pipeline			B.1.1	GR	12
hCoV-19/USA/WA-S1948/2020	EPI_ISL_497376	2020-06-03	North America / USA / Washington / Yakima County	Human	Original			Illumina Nextseq	Seattle Flu Assembly Pipeline			B.1.1	GR	12
hCoV-19/USA/WA-S1956/2020	EPI_ISL_497384	2020-06-02	North America / USA / Washington / Yakima County	Human	Original			Illumina Nextseq	Seattle Flu Assembly Pipeline			B.1.1	GR	12
hCoV-19/USA/WA-S1964/2020	EPI_ISL_497392	2020-06-03	North America / USA / Washington / Yakima County	Human	Original			Illumina Nextseq	Seattle Flu Assembly Pipeline			B.1.1	GR	12
hCoV-19/USA/WA-S1967/2020	EPI_ISL_497395	2020-06-03	North America / USA / Washington / Yakima County	Human	Original			Illumina Nextseq	Seattle Flu Assembly Pipeline			B.1.1	GR	12
hCoV-19/USA/UT-04170/2020	EPI_ISL_498680	2020-05-14	North America / USA / Utah	Human	Original			Illumina MiSeq	BWA + Ivar	Stretches of NNNs (1.00% of overall sequence).	warn	B.1.2	GH	12
hCoV-19/USA/UT-04188/2020	EPI_ISL_498682	2020-05-14	North America / USA / Utah	Human	Original			Illumina MiSeq	BWA + Ivar	Stretches of NNNs (2.07% of overall sequence).	warn	B.1.2	GH	12
hCoV-19/USA/WA-UW-10613/2020	EPI_ISL_501091	2020-06-12	North America / USA / Washington	Human	Original			NextSeq 500				B.1.21	GH	12
hCoV-19/USA/CA-CZB-1469/2020	EPI_ISL_468426	2020-04-28	North America / USA / California / San Luis Obispo County	Human	Original	Nasopharyngeal/oropharyngeal swab		Illumina Novaseq	minimap2 / iVar			B.1.2	GH	12
hCoV-19/USA/CA-CZB-1516/2020	EPI_ISL_468462	2020-05-15	North America / USA / California / Ventura County	Human	Original	Nasopharyngeal/oropharyngeal swab		Illumina Novaseq	minimap2 / iVar			B.1.3	GH	12
hCoV-19/USA/CA-CZB-1525/2020	EPI_ISL_468471	2020-05-06	North America / USA / California / Ventura County	Human	Original	Nasopharyngeal/oropharyngeal swab		Illumina Novaseq	minimap2 / iVar			B.1.43	GH	12
hCoV-19/USA/CA-CZB-1526/2020	EPI_ISL_468472	2020-05-05	North America / USA / California / Ventura County	Human	Original	Nasopharyngeal/oropharyngeal swab		Illumina Novaseq	minimap2 / iVar			B.1	G	12
hCoV-19/USA/CA-CZB-1532/2020	EPI_ISL_468477	2020-04-30	North America / USA / California / Ventura County	Human	Original	Nasopharyngeal/oropharyngeal swab		Illumina Novaseq	minimap2 / iVar			B.1.3	GH	12
hCoV-19/USA/CA-CZB-1535/2020	EPI_ISL_468480	2020-04-28	North America / USA / California / Ventura County	Human	Original	Nasopharyngeal/oropharyngeal swab		Illumina Novaseq	minimap2 / iVar			B.1	GH	12
hCoV-19/USA/CA-CZB-1625/2020	EPI_ISL_468554	2020-05-07	North America / USA / California / San Joaquin County	Human	Original	Nasopharyngeal/oropharyngeal swab		Illumina Novaseq	minimap2 / iVar			B.1.3	GH	12
hCoV-19/USA/CA-QDX-111/2020	EPI_ISL_468563	2020-03-13	North America / USA / California	Human	Original			Illumina Nextseq	bwa v. 0.7.17-r1188; iVar 1.2.2			A.3	S	12
hCoV-19/USA/UT-03177/2020	EPI_ISL_470739	2020-04-23	North America / USA / Utah	Human	Original			Illumina MiSeq	BWA + Ivar	Long stretches of NNNs (14.87% of overall sequence). Insertion of 1 nucleotide(s) found at refpos 6696 (FRAMESHIFT). Insertion of 1 nucleotide(s) found at refpos 11095 (FRAMESHIFT). Insertion of 1 nucleotide(s) found at refpos 29304 (FRAMESHIFT). Insertion of 12 nucleotides when compared to the reference sequence. NSP11 without BLAST coverage. %UniqueMutations 0.09%.	alert	B.1	G	12
hCoV-19/USA/UT-01891/2020	EPI_ISL_470745	2020-04-11	North America / USA / Utah	Human	Original			Illumina MiSeq	BWA + Ivar			B.1.2	GH	12
hCoV-19/USA/MN-MDH-1067/2020	EPI_ISL_470747	2020-05-21	North America / USA / Minnesota	Human	Original			MiSeq	minimap2/ivar			B.1.116	GH	12
hCoV-19/USA/CA-CSMC128/2020	EPI_ISL_475605	2020-04-09	North America / USA / California / Los Angeles	Human	Original			Illumina NovaSeq				B.1.3	GH	12
hCoV-19/USA/CA-CSMC38/2020	EPI_ISL_475649	2020-04-03	North America / USA / California / Los Angeles	Human	Original			Illumina NovaSeq		[W] Gap of 2 nucleotide(s) found at refpos 19519 (FRAMESHIFT). Gap of 2 nucleotides when compared to the reference sequence. NSP14 is missing. %UniqueMutations 0.07%.	warn	B.1	GH	12
hCoV-19/USA/CA-CSMC80/2020	EPI_ISL_475696	2020-03-26	North America / USA / California / Los Angeles	Human	Original			Illumina NovaSeq		[W] Gap of 8 nucleotide(s) found at refpos 3549 (FRAMESHIFT). Gap of 8 nucleotides when compared to the reference sequence. %UniqueMutations 0.07%.	warn	B.1	O	12
hCoV-19/USA/UT-04014/2020	EPI_ISL_475725	2020-05-11	North America / USA / Utah	Human	Original			Illumina MiSeq	BWA + Ivar	Long stretches of NNNs (6.96% of overall sequence). Gap of 9 nucleotides when compared to the reference sequence. NSP11 without BLAST coverage.	alert	B.1	G	12
hCoV-19/USA/UT-04082/2020	EPI_ISL_475739	2020-05-12	North America / USA / Utah	Human	Original			Illumina MiSeq	BWA + Ivar	Stretches of NNNs (2.96% of overall sequence).	warn	B.1	GH	12
hCoV-19/USA/FL-BPHL-0212/2020	EPI_ISL_480863	2020-04-18	North America / USA / Florida	Human	Original			Illumina MiSeq	bwa v0.7.17; ivar v1.2.2			A.3	S	12
hCoV-19/USA/FL-BPHL-0215/2020	EPI_ISL_480866	2020-04-21	North America / USA / Florida	Human	Original			Illumina MiSeq	bwa v0.7.17; ivar v1.2.2			A.3	S	12
hCoV-19/USA/FL-BPHL-0231/2020	EPI_ISL_480882	2020-04-23	North America / USA / Florida	Human	Original			Illumina MiSeq	bwa v0.7.17; ivar v1.2.2			B.1.110	GH	12
hCoV-19/USA/MN-MDH-1225/2020	EPI_ISL_482946	2020-05-08	North America / USA / Minnesota	Human	Original			MiSeq	minimap2/ivar			B.1.2	GH	12
hCoV-19/USA/MN-MDH-1226/2020	EPI_ISL_482947	2020-05-18	North America / USA / Minnesota	Human	Original			MiSeq	minimap2/ivar			B.1.2	GH	12
hCoV-19/USA/MN-MDH-1227/2020	EPI_ISL_482948	2020-05-18	North America / USA / Minnesota	Human	Original			MiSeq	minimap2/ivar			B.1.2	GH	12
hCoV-19/USA/IL-UW-625/2020	EPI_ISL_485000	2020-06-24	North America / USA / Illinois / Cook county	Human	Original	Nasal Swab		Nanopore GridION -- ARTIC protocol	custom -- minimap2			B.1	G	12
hCoV-19/USA/LA-GBCL-26492505/2020	EPI_ISL_485059	2020-04-24	North America / USA / Louisiana / East Baton Rouge	Human	Original	Nasopharyngeal swab		Illumina NextSeq	bwa v0.7.17-r1188, freebayes v1.3.1, samtools 1.9, bedtools v2.25.0, bamclipper v1.0, trimmomatic v0.36	Gap of 6 nucleotides when compared to the reference sequence.	info	B.1.2	GH	12
hCoV-19/USA/LA-GBCL-26544504/2020	EPI_ISL_485102	2020-04-27	North America / USA / Louisiana / East Baton Rouge	Human	Original	Nasopharyngeal swab		Illumina NextSeq	bwa v0.7.17-r1188, freebayes v1.3.1, samtools 1.9, bedtools v2.25.0, bamclipper v1.0, trimmomatic v0.36	Stretches of NNNs (3.32% of overall sequence).	warn	B.1.2	GH	12
hCoV-19/USA/LA-GBCL-26544553/2020	EPI_ISL_485131	2020-04-18	North America / USA / Louisiana / East Baton Rouge	Human	Original	Nasopharyngeal swab		Illumina NextSeq	bwa v0.7.17-r1188, freebayes v1.3.1, samtools 1.9, bedtools v2.25.0, bamclipper v1.0, trimmomatic v0.36	Stretches of NNNs (1.10% of overall sequence).	warn	B.1.2	GH	12
hCoV-19/USA/LA-GBCL-26544570/2020	EPI_ISL_485142	2020-04-17	North America / USA / Louisiana / East Baton Rouge	Human	Original	Nasopharyngeal swab		Illumina NextSeq	bwa v0.7.17-r1188, freebayes v1.3.1, samtools 1.9, bedtools v2.25.0, bamclipper v1.0, trimmomatic v0.36			B.1.2	GH	12
hCoV-19/USA/LA-GBCL-26556509/2020	EPI_ISL_485161	2020-04-16	North America / USA / Louisiana / East Baton Rouge	Human	Original	Nasopharyngeal swab		Illumina NextSeq	bwa v0.7.17-r1188, freebayes v1.3.1, samtools 1.9, bedtools v2.25.0, bamclipper v1.0, trimmomatic v0.36			B.1.2	GH	12
hCoV-19/USA/LA-GBCL-26556533/2020	EPI_ISL_485171	2020-04-16	North America / USA / Louisiana / East Baton Rouge	Human	Original	Nasopharyngeal swab		Illumina NextSeq	bwa v0.7.17-r1188, freebayes v1.3.1, samtools 1.9, bedtools v2.25.0, bamclipper v1.0, trimmomatic v0.36	Stretches of NNNs (1.56% of overall sequence).	warn	B.1	GH	12
hCoV-19/USA/LA-GBCL-26556550/2020	EPI_ISL_485185	2020-04-15	North America / USA / Louisiana / East Baton Rouge	Human	Original	Nasopharyngeal swab		Illumina NextSeq	bwa v0.7.17-r1188, freebayes v1.3.1, samtools 1.9, bedtools v2.25.0, bamclipper v1.0, trimmomatic v0.36			B.1.2	GH	12
hCoV-19/USA/LA-GBCL-26556556/2020	EPI_ISL_485186	2020-04-15	North America / USA / Louisiana / East Baton Rouge	Human	Original	Nasopharyngeal swab		Illumina NextSeq	bwa v0.7.17-r1188, freebayes v1.3.1, samtools 1.9, bedtools v2.25.0, bamclipper v1.0, trimmomatic v0.36			B.1.2	GH	12
hCoV-19/USA/CA-CZB-2116/2020	EPI_ISL_486346	2020-05-13	North America / USA / California / Marin county	Human	Original	Nasopharyngeal/oropharyngeal swab		Illumina Novaseq	Minimap2 / iVar			B.1.3	GH	12
hCoV-19/USA/WA-S2409/2020	EPI_ISL_497041	2020-06-16	North America / USA / Washington / Yakima County	Human	Original			Illumina Nextseq	Seattle Flu Assembly Pipeline			A.1	S	12
hCoV-19/USA/WA-S2412/2020	EPI_ISL_497044	2020-06-15	North America / USA / Washington / Yakima County	Human	Original			Illumina Nextseq	Seattle Flu Assembly Pipeline			B.1.1	GR	12
hCoV-19/USA/WA-S2415/2020	EPI_ISL_497047	2020-06-15	North America / USA / Washington / Yakima County	Human	Original			Illumina Nextseq	Seattle Flu Assembly Pipeline	Stretches of NNNs (3.22% of overall sequence).	warn	B.1.1	GR	12
hCoV-19/USA/WA-S2468/2020	EPI_ISL_497100	2020-06-15	North America / USA / Washington / Yakima County	Human	Original			Illumina Nextseq	Seattle Flu Assembly Pipeline			B.1.1	GR	12
hCoV-19/USA/WA-S2471/2020	EPI_ISL_497103	2020-06-16	North America / USA / Washington / Yakima County	Human	Original			Illumina Nextseq	Seattle Flu Assembly Pipeline			B.1.1	GR	12
hCoV-19/USA/WA-S2472/2020	EPI_ISL_497104	2020-06-15	North America / USA / Washington / Yakima County	Human	Original			Illumina Nextseq	Seattle Flu Assembly Pipeline			B.1.1	GR	12
hCoV-19/USA/WA-S2488/2020	EPI_ISL_497120	2020-06-16	North America / USA / Washington / Yakima County	Human	Original			Illumina Nextseq	Seattle Flu Assembly Pipeline			B.1.1	GR	12
hCoV-19/USA/WA-S2491/2020	EPI_ISL_497123	2020-06-16	North America / USA / Washington / Yakima County	Human	Original			Illumina Nextseq	Seattle Flu Assembly Pipeline			B.1.1	GR	12
hCoV-19/USA/WA-S2553/2020	EPI_ISL_497185	2020-06-16	North America / USA / Washington / Yakima County	Human	Original			Illumina Nextseq	Seattle Flu Assembly Pipeline			B.1.1	GR	12
hCoV-19/USA/WA-S2265/2020	EPI_ISL_497693	2020-06-09	North America / USA / Washington / Yakima County	Human	Original			Illumina Nextseq	Seattle Flu Assembly Pipeline			B.1.1	GR	12
hCoV-19/USA/NM-UNM-00247/2020	EPI_ISL_508118	2020-05-15	North America / USA / New Mexico	Human	Original			Illumina MiSeq	ARTIC/iVar			B.1.2	O	12
hCoV-19/USA/WI-GMF-05642/2020	EPI_ISL_471148	2020-06-08	North America / USA / Wisconsin / La Crosse County	Human	Original			Ion Torrent	unknown			B.1	GH	12
hCoV-19/USA/WI-GMF-05678/2020	EPI_ISL_471149	2020-06-08	North America / USA / Wisconsin / Monroe County	Human	Original			Ion Torrent	unknown			B.1	GH	12
hCoV-19/USA/WI-GMF-06288/2020	EPI_ISL_471156	2020-06-14	North America / USA / Wisconsin / La Crosse County	Human	Original			Ion Torrent	unknown			B.1	GH	12
hCoV-19/USA/WI-GMF-M00007/2020	EPI_ISL_471157	2020-06-01	North America / USA / Wisconsin / La Crosse County	Human	Original			Ion Torrent	unknown			B.1	GH	12
hCoV-19/USA/MN-MDH-1183/2020	EPI_ISL_477273	2020-05-20	North America / USA / Minnesota	Human	Original			MiSeq	minimap2/ivar			B.1.116	GH	12
hCoV-19/USA/MN-MDH-1185/2020	EPI_ISL_477275	2020-05-20	North America / USA / Minnesota	Human	Original			MiSeq	minimap2/ivar			B.1.116	GH	12
hCoV-19/USA/MN-MDH-1205/2020	EPI_ISL_477294	2020-04-30	North America / USA / Minnesota	Human	Original			MiSeq	minimap2/ivar			B.1.2	GH	12
hCoV-19/USA/MN-MDH-1212/2020	EPI_ISL_477301	2020-05-21	North America / USA / Minnesota	Human	Original			MiSeq	minimap2/ivar			B.1.29	GH	12
hCoV-19/USA/MN-MDH-1223/2020	EPI_ISL_477312	2020-06-03	North America / USA / Minnesota	Human	Original			MiSeq	minimap2/ivar			B.1.26	GH	12
hCoV-19/USA/FL-BPHL-0246/2020	EPI_ISL_480897	2020-05-02	North America / USA / Florida	Human	Original			Illumina MiSeq	bwa v0.7.17; ivar v1.2.2			B.1.2	GH	12
hCoV-19/USA/FL-BPHL-0250/2020	EPI_ISL_480901	2020-05-03	North America / USA / Florida	Human	Original			Illumina MiSeq	bwa v0.7.17; ivar v1.2.2			B.1.2	GH	12
hCoV-19/USA/FL-BPHL-0258/2020	EPI_ISL_480909	2020-05-05	North America / USA / Florida	Human	Original			Illumina MiSeq	bwa v0.7.17; ivar v1.2.2			B.1.2	GH	12
hCoV-19/USA/FL-BPHL-0282/2020	EPI_ISL_480933	2020-05-14	North America / USA / Florida	Human	Original			Illumina MiSeq	bwa v0.7.17; ivar v1.2.2			B.1	GH	12
hCoV-19/USA/FL-BPHL-0283/2020	EPI_ISL_480934	2020-05-14	North America / USA / Florida	Human	Original			Illumina MiSeq	bwa v0.7.17; ivar v1.2.2			B.1	GH	12
hCoV-19/USA/FL-BPHL-0284/2020	EPI_ISL_480935	2020-05-14	North America / USA / Florida	Human	Original			Illumina MiSeq	bwa v0.7.17; ivar v1.2.2			B.1	GH	12
hCoV-19/USA/FL-BPHL-0294/2020	EPI_ISL_480945	2020-05-16	North America / USA / Florida	Human	Original			Illumina MiSeq	bwa v0.7.17; ivar v1.2.2			B.1.2	GH	12
hCoV-19/USA/FL-BPHL-0298/2020	EPI_ISL_480949	2020-05-16	North America / USA / Florida	Human	Original			Illumina MiSeq	bwa v0.7.17; ivar v1.2.2			B.1.2	GH	12
hCoV-19/USA/FL-BPHL-0299/2020	EPI_ISL_480950	2020-05-16	North America / USA / Florida	Human	Original			Illumina MiSeq	bwa v0.7.17; ivar v1.2.2			B.1.2	GH	12
hCoV-19/USA/UT-04056/2020	EPI_ISL_483024	2020-05-12	North America / USA / Utah	Human	Original			Illumina MiSeq	BWA + Ivar			B.1.2	GH	12
hCoV-19/USA/CA-QRTP-Donor1/2020	EPI_ISL_490210	2020-04-01	North America / USA / California	Human	Original	Nasopharyngeal swab	Exposed Donor	Ion Ampliseq SARS-CoV-2 Research Panel	(IRMA), v0.9.3 (12 SEP 2019)			B.1.43	GH	12
hCoV-19/USA/CA-QRTP-Donor2/2020	EPI_ISL_490211	2020-04-01	North America / USA / California	Human	Original	Nasopharyngeal swab	Exposed Donor	Ion Ampliseq SARS-CoV-2 Research Panel	(IRMA), v0.9.3 (12 SEP 2019)			B.1.43	GH	12
hCoV-19/USA/CA-QRTP-Donor20/2020	EPI_ISL_490222	2020-04-01	North America / USA / California	Human	Original	Nasopharyngeal swab	Exposed Donor	Ion Ampliseq SARS-CoV-2 Research Panel	(IRMA), v0.9.3 (12 SEP 2019)	Insertion of 1 nucleotides when compared to the reference sequence. Gap of 25 nucleotides when compared to the reference sequence. %UniqueMutations 0.34%.	warn	B.1.1	GR	12
hCoV-19/USA/WI-UW-748/2020	EPI_ISL_491421	2020-06-30	North America / USA / Wisconsin / Dane county	Human	Original	Nasal Swab		Nanopore GridION -- ARTIC protocol	custom -- minimap2			B.1.112	GH	12
hCoV-19/USA/WI-UW-749/2020	EPI_ISL_491422	2020-06-30	North America / USA / Wisconsin / Dane county	Human	Original	Nasal Swab		Nanopore GridION -- ARTIC protocol	custom -- minimap2	Gap of 13 nucleotides when compared to the reference sequence.	warn	B.1	G	12
hCoV-19/USA/WI-UW-752/2020	EPI_ISL_491425	2020-07-02	North America / USA / Wisconsin / Dane county	Human	Original	Nasal Swab		Nanopore GridION -- ARTIC protocol	custom -- minimap2	Stretches of NNNs (1.98% of overall sequence).	warn	B.1	G	12
hCoV-19/USA/WI-UW-753/2020	EPI_ISL_491426	2020-07-02	North America / USA / Wisconsin / Waupaca county	Human	Original	Nasal Swab		Nanopore GridION -- ARTIC protocol	custom -- minimap2	Long stretches of NNNs (9.13% of overall sequence). Gap of 9 nucleotides when compared to the reference sequence.	alert	B.1	GH	12
hCoV-19/USA/COM0001/2020	EPI_ISL_491481	2020-04-03	North America / USA / South Carolina / Richland County	Human	Original	Nasal Swab		Nanopore MinION				B.1.2	GH	12
hCoV-19/USA/CA-IGI-0119/2020	EPI_ISL_495141	2020-06-05	North America / USA / California / Alameda County	Human	Original	Naso and/or oropharyngeal swab		Illumina MiSeq	minimap2 v2.16-r922/iVar 1.0 reference aligned	Stretches of NNNs (1.20% of overall sequence).	warn	B.1	GH	12
hCoV-19/USA/CA-IGI-0133/2020	EPI_ISL_495154	2020-06-10	North America / USA / California / Alameda County	Human	Original	Naso and/or oropharyngeal swab		Illumina MiSeq	minimap2 v2.16-r922/iVar 1.0 reference aligned	Stretches of NNNs (2.22% of overall sequence).	warn	B.1.3	GH	12
hCoV-19/USA/CA-IGI-0139/2020	EPI_ISL_495160	2020-06-18	North America / USA / California / Alameda County	Human	Original	Naso and/or oropharyngeal swab		Illumina MiSeq	minimap2 v2.16-r922/iVar 1.0 reference aligned	Stretches of NNNs (2.63% of overall sequence).	warn	B.1.3	GH	12
hCoV-19/USA/WA-S1676/2020	EPI_ISL_496102	2020-05-29	North America / USA / Washington / Yakima County	Human	Original			Illumina Nextseq	Seattle Flu Assembly Pipeline			B.1.1	GR	12
hCoV-19/USA/WA-S1678/2020	EPI_ISL_496104	2020-05-29	North America / USA / Washington / Yakima County	Human	Original			Illumina Nextseq	Seattle Flu Assembly Pipeline			B.1.1	GR	12
hCoV-19/USA/WA-S1682/2020	EPI_ISL_496108	2020-05-29	North America / USA / Washington / Yakima County	Human	Original			Illumina Nextseq	Seattle Flu Assembly Pipeline			B.1.1	GR	12
hCoV-19/USA/WA-S1693/2020	EPI_ISL_496119	2020-05-31	North America / USA / Washington / Yakima County	Human	Original			Illumina Nextseq	Seattle Flu Assembly Pipeline			B.1.1	GR	12
hCoV-19/USA/WA-S1695/2020	EPI_ISL_496121	2020-05-31	North America / USA / Washington / Yakima County	Human	Original			Illumina Nextseq	Seattle Flu Assembly Pipeline			B.1.1	GR	12
hCoV-19/USA/WA-S1719/2020	EPI_ISL_496145	2020-06-01	North America / USA / Washington / Yakima County	Human	Original			Illumina Nextseq	Seattle Flu Assembly Pipeline			B.1.1	GR	12
hCoV-19/USA/WA-S1724/2020	EPI_ISL_496150	2020-06-01	North America / USA / Washington / Spokane County	Human	Original			Illumina Nextseq	Seattle Flu Assembly Pipeline			B.1.1	GR	12
hCoV-19/USA/WA-S1726/2020	EPI_ISL_496152	2020-06-01	North America / USA / Washington / Yakima County	Human	Original			Illumina Nextseq	Seattle Flu Assembly Pipeline			B.1.1	GR	12
hCoV-19/USA/WA-S1731/2020	EPI_ISL_496157	2020-06-01	North America / USA / Washington / Yakima County	Human	Original			Illumina Nextseq	Seattle Flu Assembly Pipeline			B.1.1	GR	12
hCoV-19/USA/WA-S1751/2020	EPI_ISL_496177	2020-06-01	North America / USA / Washington / Yakima County	Human	Original			Illumina Nextseq	Seattle Flu Assembly Pipeline			B.1.1.26	GR	12
hCoV-19/USA/WA-S1762/2020	EPI_ISL_496188	2020-06-01	North America / USA / Washington / Yakima County	Human	Original			Illumina Nextseq	Seattle Flu Assembly Pipeline			B.1.1	GR	12
hCoV-19/USA/WA-S1763/2020	EPI_ISL_496189	2020-06-01	North America / USA / Washington / Yakima County	Human	Original			Illumina Nextseq	Seattle Flu Assembly Pipeline	Stretches of NNNs (3.72% of overall sequence).	warn	B.1.1	GR	12
hCoV-19/USA/WA-S1769/2020	EPI_ISL_496195	2020-06-01	North America / USA / Washington / Yakima County	Human	Original			Illumina Nextseq	Seattle Flu Assembly Pipeline			B.1.1	GR	12
hCoV-19/USA/WA-S1877/2020	EPI_ISL_496303	2020-05-28	North America / USA / Washington / Yakima County	Human	Original			Illumina Nextseq	Seattle Flu Assembly Pipeline			B.1.1	GR	12
hCoV-19/USA/WA-S1882/2020	EPI_ISL_496308	2020-05-28	North America / USA / Washington / Yakima County	Human	Original			Illumina Nextseq	Seattle Flu Assembly Pipeline			B.1.1	GR	12
hCoV-19/USA/WA-S1904/2020	EPI_ISL_496330	2020-05-29	North America / USA / Washington / Yakima County	Human	Original			Illumina Nextseq	Seattle Flu Assembly Pipeline			A.1	S	12
hCoV-19/USA/WA-S1906/2020	EPI_ISL_496332	2020-05-29	North America / USA / Washington / Yakima County	Human	Original			Illumina Nextseq	Seattle Flu Assembly Pipeline			B.1.1	GR	12
hCoV-19/USA/WA-S1911/2020	EPI_ISL_496337	2020-05-29	North America / USA / Washington / Yakima County	Human	Original			Illumina Nextseq	Seattle Flu Assembly Pipeline			B.1.1	GR	12
hCoV-19/USA/WA-S1980/2020	EPI_ISL_497408	2020-06-03	North America / USA / Washington / Yakima County	Human	Original			Illumina Nextseq	Seattle Flu Assembly Pipeline			B.1.1	GR	12
hCoV-19/USA/WA-S1981/2020	EPI_ISL_497409	2020-06-03	North America / USA / Washington / Yakima County	Human	Original			Illumina Nextseq	Seattle Flu Assembly Pipeline			B.1.1	GR	12
hCoV-19/USA/WA-S1982/2020	EPI_ISL_497410	2020-06-04	North America / USA / Washington / Yakima County	Human	Original			Illumina Nextseq	Seattle Flu Assembly Pipeline			B.1.1	GR	12
hCoV-19/USA/WA-S1984/2020	EPI_ISL_497412	2020-06-04	North America / USA / Washington / Yakima County	Human	Original			Illumina Nextseq	Seattle Flu Assembly Pipeline			B.1.1	GR	12
hCoV-19/USA/WA-S1989/2020	EPI_ISL_497417	2020-06-04	North America / USA / Washington / Yakima County	Human	Original			Illumina Nextseq	Seattle Flu Assembly Pipeline			B.1.1	GR	12
hCoV-19/USA/WA-S2017/2020	EPI_ISL_497445	2020-06-05	North America / USA / Washington / Yakima County	Human	Original			Illumina Nextseq	Seattle Flu Assembly Pipeline			B.1.1	GR	12
hCoV-19/USA/WA-S2021/2020	EPI_ISL_497449	2020-06-05	North America / USA / Washington / Yakima County	Human	Original			Illumina Nextseq	Seattle Flu Assembly Pipeline			B.1.1	GR	12
hCoV-19/USA/WA-S2022/2020	EPI_ISL_497450	2020-06-05	North America / USA / Washington / Yakima County	Human	Original			Illumina Nextseq	Seattle Flu Assembly Pipeline			B.1.124	GH	12
hCoV-19/USA/WA-S2024/2020	EPI_ISL_497452	2020-06-05	North America / USA / Washington / Benton County	Human	Original			Illumina Nextseq	Seattle Flu Assembly Pipeline	Stretches of NNNs (1.06% of overall sequence).	warn	B.1.1	GR	12
hCoV-19/USA/WA-S2028/2020	EPI_ISL_497456	2020-06-05	North America / USA / Washington / Yakima County	Human	Original			Illumina Nextseq	Seattle Flu Assembly Pipeline			B.1	G	12
hCoV-19/USA/WA-S2048/2020	EPI_ISL_497476	2020-06-05	North America / USA / Washington / Yakima County	Human	Original			Illumina Nextseq	Seattle Flu Assembly Pipeline			B.1.1	GR	12
hCoV-19/USA/WA-S2049/2020	EPI_ISL_497477	2020-06-05	North America / USA / Washington / Yakima County	Human	Original			Illumina Nextseq	Seattle Flu Assembly Pipeline			B.1.1	GR	12
hCoV-19/USA/WA-S2060/2020	EPI_ISL_497488	2020-06-05	North America / USA / Washington / Yakima County	Human	Original			Illumina Nextseq	Seattle Flu Assembly Pipeline			B.1.1	GR	12
hCoV-19/USA/WA-S2063/2020	EPI_ISL_497491	2020-06-05	North America / USA / Washington / Yakima County	Human	Original			Illumina Nextseq	Seattle Flu Assembly Pipeline			B.1.1	GR	12
hCoV-19/USA/WA-S2064/2020	EPI_ISL_497492	2020-06-05	North America / USA / Washington / Yakima County	Human	Original			Illumina Nextseq	Seattle Flu Assembly Pipeline			B.1.1	GR	12
hCoV-19/USA/WA-S2069/2020	EPI_ISL_497497	2020-06-05	North America / USA / Washington / Yakima County	Human	Original			Illumina Nextseq	Seattle Flu Assembly Pipeline			B.1.1	GR	12
hCoV-19/USA/WA-S2189/2020	EPI_ISL_497617	2020-06-08	North America / USA / Washington / Yakima County	Human	Original			Illumina Nextseq	Seattle Flu Assembly Pipeline			B.1.1	GR	12
hCoV-19/USA/WA-S2190/2020	EPI_ISL_497618	2020-06-08	North America / USA / Washington / Yakima County	Human	Original			Illumina Nextseq	Seattle Flu Assembly Pipeline			B.1.1	GR	12
hCoV-19/USA/WA-S2193/2020	EPI_ISL_497621	2020-06-08	North America / USA / Washington / Yakima County	Human	Original			Illumina Nextseq	Seattle Flu Assembly Pipeline	Stretches of NNNs (2.71% of overall sequence).	warn	B.1.1	GR	12
hCoV-19/USA/WA-S2196/2020	EPI_ISL_497624	2020-06-08	North America / USA / Washington / Yakima County	Human	Original			Illumina Nextseq	Seattle Flu Assembly Pipeline			B.1.1	GR	12
hCoV-19/USA/WA-S2197/2020	EPI_ISL_497625	2020-06-08	North America / USA / Washington / Yakima County	Human	Original			Illumina Nextseq	Seattle Flu Assembly Pipeline	Stretches of NNNs (1.88% of overall sequence).	warn	B.1	G	12
hCoV-19/USA/WA-S2211/2020	EPI_ISL_497639	2020-06-08	North America / USA / Washington / Yakima County	Human	Original			Illumina Nextseq	Seattle Flu Assembly Pipeline			B.1.1	GR	12
hCoV-19/USA/WA-S2217/2020	EPI_ISL_497645	2020-06-08	North America / USA / Washington / Yakima County	Human	Original			Illumina Nextseq	Seattle Flu Assembly Pipeline			B.1.1	GR	12
hCoV-19/USA/WA-S2218/2020	EPI_ISL_497646	2020-06-08	North America / USA / Washington / Yakima County	Human	Original			Illumina Nextseq	Seattle Flu Assembly Pipeline			B.1.1	GR	12
hCoV-19/USA/WA-S2219/2020	EPI_ISL_497647	2020-06-08	North America / USA / Washington / Yakima County	Human	Original			Illumina Nextseq	Seattle Flu Assembly Pipeline			B.1.1	GR	12
hCoV-19/USA/WA-S2225/2020	EPI_ISL_497653	2020-06-08	North America / USA / Washington / Yakima County	Human	Original			Illumina Nextseq	Seattle Flu Assembly Pipeline	Stretches of NNNs (2.41% of overall sequence).	warn	B.1.1	GR	12
hCoV-19/USA/WA-S2230/2020	EPI_ISL_497658	2020-06-10	North America / USA / Washington / King County	Human	Original			Illumina Nextseq	Seattle Flu Assembly Pipeline			B.1.1	GR	12
hCoV-19/USA/WA-S2232/2020	EPI_ISL_497660	2020-06-09	North America / USA / Washington / Yakima County	Human	Original			Illumina Nextseq	Seattle Flu Assembly Pipeline			B.1.1	GR	12
hCoV-19/USA/WA-S2239/2020	EPI_ISL_497667	2020-06-09	North America / USA / Washington / Yakima County	Human	Original			Illumina Nextseq	Seattle Flu Assembly Pipeline			B.1.1	GR	12
hCoV-19/USA/WA-S2243/2020	EPI_ISL_497671	2020-06-09	North America / USA / Washington / Yakima County	Human	Original			Illumina Nextseq	Seattle Flu Assembly Pipeline			B.1.1	GR	12
hCoV-19/USA/WA-S2254/2020	EPI_ISL_497682	2020-06-09	North America / USA / Washington / Yakima County	Human	Original			Illumina Nextseq	Seattle Flu Assembly Pipeline			B.1.1	GR	12
hCoV-19/USA/WA-S2256/2020	EPI_ISL_497684	2020-06-09	North America / USA / Washington / Yakima County	Human	Original			Illumina Nextseq	Seattle Flu Assembly Pipeline			B.1.1.26	GR	12
hCoV-19/USA/WA-S2282/2020	EPI_ISL_497710	2020-06-10	North America / USA / Washington / Yakima County	Human	Original			Illumina Nextseq	Seattle Flu Assembly Pipeline			B.1.1	GR	12
hCoV-19/USA/WA-S2287/2020	EPI_ISL_497715	2020-06-10	North America / USA / Washington / Yakima County	Human	Original			Illumina Nextseq	Seattle Flu Assembly Pipeline			B.1.1	GR	12
hCoV-19/USA/WA-S2296/2020	EPI_ISL_497724	2020-06-10	North America / USA / Washington / Yakima County	Human	Original			Illumina Nextseq	Seattle Flu Assembly Pipeline			B.1.1	GR	12
hCoV-19/USA/TN-QDX-246/2020	EPI_ISL_498737	2020-04-28	North America / USA / Tennessee	Human	Original			Illumina MiSeq	Bwa v. 0.7.17-r1188; IVar 1.2.44			B.1.2	GH	12
hCoV-19/USA/MI-MDHHS-SC21361/2020	EPI_ISL_507615	2020-04-02	North America / USA / Michigan	Human	Original			Illumina NextSeq	bwa v. 0.7.17; bcftools v. 1.7			B.1	GH	12
hCoV-19/USA/MI-MDHHS-SC21383/2020	EPI_ISL_507637	2020-03-23	North America / USA / Michigan	Human	Original			Illumina NextSeq	bwa v. 0.7.17; bcftools v. 1.7	Stretches of NNNs (4.97% of overall sequence).	warn	A.3	S	12
hCoV-19/USA/VA-DCLS-0451/2020	EPI_ISL_477664	2020-05-05	North America / USA / Virginia	Human	Original			Illumina Miseq	minimap2/ivar			B.1	GH	12
hCoV-19/USA/VA-DCLS-0452/2020	EPI_ISL_477665	2020-05-05	North America / USA / Virginia	Human	Original			Illumina Miseq	minimap2/ivar			B.1	GH	12
hCoV-19/USA/VA-DCLS-0454/2020	EPI_ISL_477666	2020-05-05	North America / USA / Virginia	Human	Original			Illumina Miseq	minimap2/ivar			B.1	GH	12
hCoV-19/USA/VA-DCLS-0457/2020	EPI_ISL_477668	2020-05-05	North America / USA / Virginia	Human	Original			Illumina Miseq	minimap2/ivar			B.1	GH	12
hCoV-19/USA/CA-ALSR-1044-SAN/2020	EPI_ISL_483480	2020-06-19	North America / USA / California / San Diego	Human	Original	Nasopharyngeal swab		Illumina	iVar 1.2.2			B.1	G	12
hCoV-19/USA/CA-ALSR-1045-SAN/2020	EPI_ISL_483481	2020-06-21	North America / USA / California / San Diego	Human	Original	Nasopharyngeal swab		Illumina	iVar 1.2.2			B.1	G	12
hCoV-19/USA/CA-ALSR-1058-SAN/2020	EPI_ISL_483489	2020-06-20	North America / USA / California / San Diego	Human	Original	Nasopharyngeal swab		Illumina	iVar 1.2.2			B.1	G	12
hCoV-19/USA/MI-UM-2006S000888/2020	EPI_ISL_484735	2020-03-26	North America / USA / Michigan	Human	Original	Nasopharyngeal swab		Illumina MiSeq		Stretches of NNNs (1.24% of overall sequence).	warn	A.3	S	12
hCoV-19/USA/CA-UW-654/2020	EPI_ISL_491300	2020-06-26	North America / USA / California / Santa Clara county	Human	Original	Nasal Swab		Nanopore GridION -- ARTIC protocol	custom -- minimap2			B.1.2	GH	12
hCoV-19/USA/CA-UW-710/2020	EPI_ISL_491302	2020-06-30	North America / USA / California / San Diego county	Human	Original	Nasal Swab		Nanopore GridION -- ARTIC protocol	custom -- minimap2			B.1.2	GH	12
hCoV-19/USA/FL-UW-671/2020	EPI_ISL_491305	2020-06-28	North America / USA / Florida / Miami-dade county	Human	Original	Nasal Swab		Nanopore GridION -- ARTIC protocol	custom -- minimap2			B.1	G	12
hCoV-19/USA/IL-UW-627/2020	EPI_ISL_491308	2020-06-26	North America / USA / Illinois / Kane county	Human	Original	Nasal Swab		Nanopore GridION -- ARTIC protocol	custom -- minimap2			B.1	G	12
hCoV-19/USA/IL-UW-639/2020	EPI_ISL_491309	2020-06-28	North America / USA / Illinois / Cook county	Human	Original	Nasal Swab		Nanopore GridION -- ARTIC protocol	custom -- minimap2			B.1	G	12
hCoV-19/USA/IL-UW-665/2020	EPI_ISL_491310	2020-06-27	North America / USA / Illinois / Cook county	Human	Original	Nasal Swab		Nanopore GridION -- ARTIC protocol	custom -- minimap2			B.1.2	GH	12
hCoV-19/USA/IL-UW-686/2020	EPI_ISL_491312	2020-06-26	North America / USA / Illinois / Cook county	Human	Original	Nasal Swab		Nanopore GridION -- ARTIC protocol	custom -- minimap2			B.1	G	12
hCoV-19/USA/IL-UW-707/2020	EPI_ISL_491314	2020-06-29	North America / USA / Illinois / Dupage county	Human	Original	Nasal Swab		Nanopore GridION -- ARTIC protocol	custom -- minimap2			B.1	G	12
hCoV-19/USA/MA-UW-633/2020	EPI_ISL_491316	2020-06-27	North America / USA / Massachusetts / Norfolk county	Human	Original	Nasal Swab		Nanopore GridION -- ARTIC protocol	custom -- minimap2			B.1.2	GH	12
hCoV-19/USA/MN-UW-672/2020	EPI_ISL_491318	2020-06-26	North America / USA / Minnesota / Stearns county	Human	Original	Nasal Swab		Nanopore GridION -- ARTIC protocol	custom -- minimap2			B.1	G	12
hCoV-19/USA/NJ-UW-652/2020	EPI_ISL_491319	2020-06-28	North America / USA / New Jersey / Essex county	Human	Original	Nasal Swab		Nanopore GridION -- ARTIC protocol	custom -- minimap2			B.1.2	GH	12
hCoV-19/USA/NY-UW-641/2020	EPI_ISL_491320	2020-06-28	North America / USA / New York / Westchester county	Human	Original	Nasal Swab		Nanopore GridION -- ARTIC protocol	custom -- minimap2			B.1	G	12
hCoV-19/USA/NY-UW-651/2020	EPI_ISL_491321	2020-06-26	North America / USA / New York / Rockland county	Human	Original	Nasal Swab		Nanopore GridION -- ARTIC protocol	custom -- minimap2			B.1.112	GH	12
hCoV-19/USA/WI-UW-626/2020	EPI_ISL_491322	2020-06-25	North America / USA / Wisconsin / Dane county	Human	Original	Nasal Swab		Nanopore GridION -- ARTIC protocol	custom -- minimap2			B.1.2	GH	12
hCoV-19/USA/WI-UW-630/2020	EPI_ISL_491324	2020-06-26	North America / USA / Wisconsin / Dane county	Human	Original	Nasal Swab		Nanopore GridION -- ARTIC protocol	custom -- minimap2			B.1.2	GH	12
hCoV-19/USA/WI-UW-634/2020	EPI_ISL_491327	2020-06-28	North America / USA / Wisconsin / Dane county	Human	Original	Nasal Swab		Nanopore GridION -- ARTIC protocol	custom -- minimap2			B.1.2	GH	12
hCoV-19/USA/WI-UW-635/2020	EPI_ISL_491328	2020-06-26	North America / USA / Wisconsin / Dane county	Human	Original	Nasal Swab		Nanopore GridION -- ARTIC protocol	custom -- minimap2			B.1	G	12
hCoV-19/USA/WI-UW-636/2020	EPI_ISL_491329	2020-06-26	North America / USA / Wisconsin / Dane county	Human	Original	Nasal Swab		Nanopore GridION -- ARTIC protocol	custom -- minimap2	Stretches of NNNs (1.59% of overall sequence).	warn	B.1	G	12
hCoV-19/USA/WI-UW-645/2020	EPI_ISL_491336	2020-06-26	North America / USA / Wisconsin / Dane county	Human	Original	Nasal Swab		Nanopore GridION -- ARTIC protocol	custom -- minimap2			B.1	G	12
hCoV-19/USA/WI-UW-646/2020	EPI_ISL_491337	2020-06-26	North America / USA / Wisconsin / Dane county	Human	Original	Nasal Swab		Nanopore GridION -- ARTIC protocol	custom -- minimap2			B.1	G	12
hCoV-19/USA/WI-UW-648/2020	EPI_ISL_491339	2020-06-26	North America / USA / Wisconsin / Dane county	Human	Original	Nasal Swab		Nanopore GridION -- ARTIC protocol	custom -- minimap2			B.1	G	12
hCoV-19/USA/WI-UW-649/2020	EPI_ISL_491340	2020-06-26	North America / USA / Wisconsin / Dane county	Human	Original	Nasal Swab		Nanopore GridION -- ARTIC protocol	custom -- minimap2			B.1	GH	12
hCoV-19/USA/WI-UW-650/2020	EPI_ISL_491341	2020-06-26	North America / USA / Wisconsin / Dane county	Human	Original	Nasal Swab		Nanopore GridION -- ARTIC protocol	custom -- minimap2			B.1.112	GH	12
hCoV-19/USA/WI-UW-653/2020	EPI_ISL_491342	2020-06-26	North America / USA / Wisconsin / Dane county	Human	Original	Nasal Swab		Nanopore GridION -- ARTIC protocol	custom -- minimap2			B.1.112	GH	12
hCoV-19/USA/WI-UW-656/2020	EPI_ISL_491343	2020-06-26	North America / USA / Wisconsin / Dane county	Human	Original	Nasal Swab		Nanopore GridION -- ARTIC protocol	custom -- minimap2			B.1	GH	12
hCoV-19/USA/WI-UW-657/2020	EPI_ISL_491344	2020-06-26	North America / USA / Wisconsin / Dane county	Human	Original	Nasal Swab		Nanopore GridION -- ARTIC protocol	custom -- minimap2			B.1	G	12
hCoV-19/USA/WI-UW-658/2020	EPI_ISL_491345	2020-06-26	North America / USA / Wisconsin / Dane county	Human	Original	Nasal Swab		Nanopore GridION -- ARTIC protocol	custom -- minimap2			B.1	G	12
hCoV-19/USA/WI-UW-659/2020	EPI_ISL_491346	2020-06-28	North America / USA / Wisconsin / Dane county	Human	Original	Nasal Swab		Nanopore GridION -- ARTIC protocol	custom -- minimap2			B.1.2	GH	12
hCoV-19/USA/WI-UW-664/2020	EPI_ISL_491350	2020-06-26	North America / USA / Wisconsin / Dane county	Human	Original	Nasal Swab		Nanopore GridION -- ARTIC protocol	custom -- minimap2			B.1.112	GH	12
hCoV-19/USA/WI-UW-666/2020	EPI_ISL_491351	2020-06-26	North America / USA / Wisconsin / Dane county	Human	Original	Nasal Swab		Nanopore GridION -- ARTIC protocol	custom -- minimap2			B.1	G	12
hCoV-19/USA/WI-UW-668/2020	EPI_ISL_491353	2020-06-26	North America / USA / Wisconsin / Waukesha county	Human	Original	Nasal Swab		Nanopore GridION -- ARTIC protocol	custom -- minimap2			B.1	G	12
hCoV-19/USA/WI-UW-675/2020	EPI_ISL_491356	2020-06-26	North America / USA / Wisconsin / Dane county	Human	Original	Nasal Swab		Nanopore GridION -- ARTIC protocol	custom -- minimap2			B.1	G	12
hCoV-19/USA/WI-UW-677/2020	EPI_ISL_491358	2020-06-26	North America / USA / Wisconsin / Dane county	Human	Original	Nasal Swab		Nanopore GridION -- ARTIC protocol	custom -- minimap2			B.1	G	12
hCoV-19/USA/WI-UW-681/2020	EPI_ISL_491362	2020-06-28	North America / USA / Wisconsin / Dane county	Human	Original	Nasal Swab		Nanopore GridION -- ARTIC protocol	custom -- minimap2			B.1	G	12
hCoV-19/USA/WI-UW-684/2020	EPI_ISL_491365	2020-06-25	North America / USA / Wisconsin / Dane county	Human	Original	Nasal Swab		Nanopore GridION -- ARTIC protocol	custom -- minimap2			B.1	G	12
hCoV-19/USA/WI-UW-687/2020	EPI_ISL_491367	2020-06-27	North America / USA / Wisconsin / Dane county	Human	Original	Nasal Swab		Nanopore GridION -- ARTIC protocol	custom -- minimap2			B.1	G	12
hCoV-19/USA/WI-UW-688/2020	EPI_ISL_491368	2020-06-28	North America / USA / Wisconsin / Dane county	Human	Original	Nasal Swab		Nanopore GridION -- ARTIC protocol	custom -- minimap2			B.1	G	12
hCoV-19/USA/WI-UW-691/2020	EPI_ISL_491370	2020-06-26	North America / USA / Wisconsin / Dane county	Human	Original	Nasal Swab		Nanopore GridION -- ARTIC protocol	custom -- minimap2	Stretches of NNNs (1.67% of overall sequence).	warn	B.1	G	12
hCoV-19/USA/WI-UW-698/2020	EPI_ISL_491376	2020-06-29	North America / USA / Wisconsin / Dane county	Human	Original	Nasal Swab		Nanopore GridION -- ARTIC protocol	custom -- minimap2			B.1	G	12
hCoV-19/USA/WI-UW-701/2020	EPI_ISL_491379	2020-07-02	North America / USA / Wisconsin / Dane county	Human	Original	Nasal Swab		Nanopore GridION -- ARTIC protocol	custom -- minimap2			B.1	G	12
hCoV-19/USA/WI-UW-703/2020	EPI_ISL_491381	2020-06-30	North America / USA / Wisconsin / Outagamie county	Human	Original	Nasal Swab		Nanopore GridION -- ARTIC protocol	custom -- minimap2			B.1.112	GH	12
hCoV-19/USA/WI-UW-704/2020	EPI_ISL_491382	2020-07-02	North America / USA / Wisconsin / Dane county	Human	Original	Nasal Swab		Nanopore GridION -- ARTIC protocol	custom -- minimap2			B.1.2	GH	12
hCoV-19/USA/WI-UW-705/2020	EPI_ISL_491383	2020-06-30	North America / USA / Wisconsin / Dane county	Human	Original	Nasal Swab		Nanopore GridION -- ARTIC protocol	custom -- minimap2			B.1	G	12
hCoV-19/USA/WI-UW-706/2020	EPI_ISL_491384	2020-06-29	North America / USA / Wisconsin / Dane county	Human	Original	Nasal Swab		Nanopore GridION -- ARTIC protocol	custom -- minimap2	Gap of 6 nucleotides when compared to the reference sequence.	info	B.1	GH	12
hCoV-19/USA/WI-UW-708/2020	EPI_ISL_491385	2020-07-02	North America / USA / Wisconsin / Dane county	Human	Original	Nasal Swab		Nanopore GridION -- ARTIC protocol	custom -- minimap2			B.1	G	12
hCoV-19/USA/WI-UW-711/2020	EPI_ISL_491387	2020-06-29	North America / USA / Wisconsin / Dane county	Human	Original	Nasal Swab		Nanopore GridION -- ARTIC protocol	custom -- minimap2			B.1.112	GH	12
hCoV-19/USA/WI-UW-712/2020	EPI_ISL_491388	2020-07-02	North America / USA / Wisconsin / Columbia county	Human	Original	Nasal Swab		Nanopore GridION -- ARTIC protocol	custom -- minimap2			B.1	G	12
hCoV-19/USA/WI-UW-713/2020	EPI_ISL_491389	2020-06-29	North America / USA / Wisconsin / Dane county	Human	Original	Nasal Swab		Nanopore GridION -- ARTIC protocol	custom -- minimap2			B.1	GH	12
hCoV-19/USA/WI-UW-715/2020	EPI_ISL_491391	2020-06-29	North America / USA / Wisconsin / Dane county	Human	Original	Nasal Swab		Nanopore GridION -- ARTIC protocol	custom -- minimap2			B.1	G	12
hCoV-19/USA/WI-UW-718/2020	EPI_ISL_491393	2020-06-30	North America / USA / Wisconsin / Dane county	Human	Original	Nasal Swab		Nanopore GridION -- ARTIC protocol	custom -- minimap2	Stretches of NNNs (1.55% of overall sequence).	warn	B.1.1	GR	12
hCoV-19/USA/WI-UW-721/2020	EPI_ISL_491396	2020-07-01	North America / USA / Wisconsin / Dane county	Human	Original	Nasal Swab		Nanopore GridION -- ARTIC protocol	custom -- minimap2	Gap of 13 nucleotides when compared to the reference sequence.	warn	B.1	G	12
hCoV-19/USA/WI-UW-722/2020	EPI_ISL_491397	2020-06-30	North America / USA / Wisconsin / Dane county	Human	Original	Nasal Swab		Nanopore GridION -- ARTIC protocol	custom -- minimap2	Gap of 13 nucleotides when compared to the reference sequence.	warn	B.1	G	12
hCoV-19/USA/WI-UW-725/2020	EPI_ISL_491400	2020-06-30	North America / USA / Illinois / Winnebago county	Human	Original	Nasal Swab		Nanopore GridION -- ARTIC protocol	custom -- minimap2	Long stretches of NNNs (6.10% of overall sequence).	alert	B.1	GH	12
hCoV-19/USA/WI-UW-728/2020	EPI_ISL_491403	2020-07-01	North America / USA / Wisconsin / Dane county	Human	Original	Nasal Swab		Nanopore GridION -- ARTIC protocol	custom -- minimap2			B.1	G	12
hCoV-19/USA/WI-UW-730/2020	EPI_ISL_491405	2020-06-30	North America / USA / Wisconsin / Dane county	Human	Original	Nasal Swab		Nanopore GridION -- ARTIC protocol	custom -- minimap2			B.1	G	12
hCoV-19/USA/WI-UW-735/2020	EPI_ISL_491410	2020-07-02	North America / USA / Wisconsin / Dane county	Human	Original	Nasal Swab		Nanopore GridION -- ARTIC protocol	custom -- minimap2			B.1	G	12
hCoV-19/USA/WI-UW-736/2020	EPI_ISL_491411	2020-07-02	North America / USA / Wisconsin / Dane county	Human	Original	Nasal Swab		Nanopore GridION -- ARTIC protocol	custom -- minimap2	Stretches of NNNs (3.40% of overall sequence).	warn	B.1	G	12
hCoV-19/USA/WI-UW-737/2020	EPI_ISL_491412	2020-06-29	North America / USA / Wisconsin / Dane county	Human	Original	Nasal Swab		Nanopore GridION -- ARTIC protocol	custom -- minimap2	Stretches of NNNs (2.41% of overall sequence).	warn	B.1	GH	12
hCoV-19/USA/WI-UW-740/2020	EPI_ISL_491414	2020-06-30	North America / USA / Wisconsin / Dane county	Human	Original	Nasal Swab		Nanopore GridION -- ARTIC protocol	custom -- minimap2	Stretches of NNNs (1.54% of overall sequence).	warn	B.1	G	12
hCoV-19/USA/WI-UW-742/2020	EPI_ISL_491415	2020-06-30	North America / USA / Wisconsin / Dane county	Human	Original	Nasal Swab		Nanopore GridION -- ARTIC protocol	custom -- minimap2	Stretches of NNNs (2.41% of overall sequence). Gap of 9 nucleotides when compared to the reference sequence.	warn	B.1	GH	12
hCoV-19/USA/WI-UW-743/2020	EPI_ISL_491416	2020-06-30	North America / USA / Wisconsin / Dane county	Human	Original	Nasal Swab		Nanopore GridION -- ARTIC protocol	custom -- minimap2			B.1	G	12
hCoV-19/USA/NJ-UW-755/2020	EPI_ISL_495460	2020-07-07	North America / USA / New Jersey / Burlington county	Human	Original	Nasal Swab		Nanopore GridION -- ARTIC protocol	Custom -- minimap2			B.1	G	12
hCoV-19/USA/WI-UW-756/2020	EPI_ISL_495461	2020-07-05	North America / USA / Wisconsin / Dane county	Human	Original	Nasal Swab		Nanopore GridION -- ARTIC protocol	Custom -- minimap2			B.1	G	12
hCoV-19/USA/WI-UW-760/2020	EPI_ISL_495465	2020-07-07	North America / USA / Wisconsin / Dane county	Human	Original	Nasal Swab		Nanopore GridION -- ARTIC protocol	Custom -- minimap2			B.1	G	12
hCoV-19/USA/WI-UW-763/2020	EPI_ISL_495468	2020-07-04	North America / USA / Wisconsin / Monroe county	Human	Original	Nasal Swab		Nanopore GridION -- ARTIC protocol	Custom -- minimap2			B.1	GH	12
hCoV-19/USA/WI-UW-764/2020	EPI_ISL_495469	2020-07-03	North America / USA / Wisconsin / Dane county	Human	Original	Nasal Swab		Nanopore GridION -- ARTIC protocol	Custom -- minimap2	Stretches of NNNs (1.62% of overall sequence).	warn	B.1	GH	12
hCoV-19/USA/WI-UW-765/2020	EPI_ISL_495470	2020-07-05	North America / USA / Wisconsin / Dane county	Human	Original	Nasal Swab		Nanopore GridION -- ARTIC protocol	Custom -- minimap2			B.1	G	12
hCoV-19/USA/WI-UW-766/2020	EPI_ISL_495471	2020-07-06	North America / USA / Wisconsin / Dane county	Human	Original	Nasal Swab		Nanopore GridION -- ARTIC protocol	Custom -- minimap2			B.1.2	GH	12
hCoV-19/USA/WI-UW-769/2020	EPI_ISL_495474	2020-07-04	North America / USA / Wisconsin / Dane county	Human	Original	Nasal Swab		Nanopore GridION -- ARTIC protocol	Custom -- minimap2			B.1	G	12
hCoV-19/USA/WI-UW-773/2020	EPI_ISL_495477	2020-07-05	North America / USA / Wisconsin / Dane county	Human	Original	Nasal Swab		Nanopore GridION -- ARTIC protocol	Custom -- minimap2			B.1	G	12
hCoV-19/USA/WI-UW-775/2020	EPI_ISL_495479	2020-07-03	North America / USA / Wisconsin / Dane county	Human	Original	Nasal Swab		Nanopore GridION -- ARTIC protocol	Custom -- minimap2			B.1	G	12
hCoV-19/USA/WI-UW-776/2020	EPI_ISL_495480	2020-07-04	North America / USA / Wisconsin / Dane county	Human	Original	Nasal Swab		Nanopore GridION -- ARTIC protocol	Custom -- minimap2			B.1	G	12
hCoV-19/USA/WI-UW-779/2020	EPI_ISL_495483	2020-07-03	North America / USA / Wisconsin / Dane county	Human	Original	Nasal Swab		Nanopore GridION -- ARTIC protocol	Custom -- minimap2			B.1.26	GH	12
hCoV-19/USA/WI-UW-781/2020	EPI_ISL_495485	2020-07-05	North America / USA / Wisconsin / Dane county	Human	Original	Nasal Swab		Nanopore GridION -- ARTIC protocol	Custom -- minimap2			B.1	G	12
hCoV-19/USA/WI-UW-785/2020	EPI_ISL_495489	2020-07-07	North America / USA / Wisconsin / Dane county	Human	Original	Nasal Swab		Nanopore GridION -- ARTIC protocol	Custom -- minimap2			B.1	G	12
hCoV-19/USA/WI-UW-788/2020	EPI_ISL_495492	2020-07-03	North America / USA / Wisconsin / Columbia county	Human	Original	Nasal Swab		Nanopore GridION -- ARTIC protocol	Custom -- minimap2			B.1	G	12
hCoV-19/USA/WI-UW-791/2020	EPI_ISL_495495	2020-07-03	North America / USA / Wisconsin / Dane county	Human	Original	Nasal Swab		Nanopore GridION -- ARTIC protocol	Custom -- minimap2			B.1.1.10	GR	12
hCoV-19/USA/WA-S1785/2020	EPI_ISL_496211	2020-06-02	North America / USA / Washington / Spokane County	Human	Original			Illumina Nextseq	Seattle Flu Assembly Pipeline			B.1.1	GR	12
hCoV-19/USA/WA-S1786/2020	EPI_ISL_496212	2020-06-02	North America / USA / Washington / Spokane County	Human	Original			Illumina Nextseq	Seattle Flu Assembly Pipeline			B.1.1	GR	12
hCoV-19/USA/WA-S1792/2020	EPI_ISL_496218	2020-06-02	North America / USA / Washington / Yakima County	Human	Original			Illumina Nextseq	Seattle Flu Assembly Pipeline			A.1	S	12
hCoV-19/USA/WA-S1793/2020	EPI_ISL_496219	2020-06-02	North America / USA / Washington / Yakima County	Human	Original			Illumina Nextseq	Seattle Flu Assembly Pipeline			B.1.1	GR	12
hCoV-19/USA/WA-S1797/2020	EPI_ISL_496223	2020-06-02	North America / USA / Washington / Yakima County	Human	Original			Illumina Nextseq	Seattle Flu Assembly Pipeline			B.1.1	GR	12
hCoV-19/USA/WA-S1821/2020	EPI_ISL_496247	2020-06-03	North America / USA / Washington / Yakima County	Human	Original			Illumina Nextseq	Seattle Flu Assembly Pipeline	Stretches of NNNs (1.26% of overall sequence).	warn	B.1.5	G	12
hCoV-19/USA/WA-S1828/2020	EPI_ISL_496254	2020-05-26	North America / USA / Washington / Spokane County	Human	Original			Illumina Nextseq	Seattle Flu Assembly Pipeline	Stretches of NNNs (1.31% of overall sequence).	warn	B.1	G	12
hCoV-19/USA/WA-S1834/2020	EPI_ISL_496260	2020-05-27	North America / USA / Washington / Whatcom County	Human	Original			Illumina Nextseq	Seattle Flu Assembly Pipeline			B.1.21	GH	12
hCoV-19/USA/WA-S1841/2020	EPI_ISL_496267	2020-05-27	North America / USA / Washington / Yakima County	Human	Original			Illumina Nextseq	Seattle Flu Assembly Pipeline			B.1.1.26	GR	12
hCoV-19/USA/WA-S1847/2020	EPI_ISL_496273	2020-05-27	North America / USA / Washington / Yakima County	Human	Original			Illumina Nextseq	Seattle Flu Assembly Pipeline			B.1.1	GR	12
hCoV-19/Panama/334280/2020	EPI_ISL_496772	2020-03-28	North America / Panama / Herrera	Human	Original	Oro-pharyngeal swab		Illumina MiSeq v3		Stretches of NNNs (1.98% of overall sequence).	warn	A.2	S	12
hCoV-19/Panama/334998/2020	EPI_ISL_496799	2020-04-01	North America / Panama / Panama Center	Human	Original	Oro-pharyngeal swab		Illumina MiSeq v3		Stretches of NNNs (3.75% of overall sequence).	warn	A.2	O	12
hCoV-19/USA/WA-S2004/2020	EPI_ISL_497432	2020-06-04	North America / USA / Washington / Yakima County	Human	Original			Illumina Nextseq	Seattle Flu Assembly Pipeline			B.1.1	GR	12
hCoV-19/USA/WA-S2077/2020	EPI_ISL_497505	2020-06-05	North America / USA / Washington / Yakima County	Human	Original			Illumina Nextseq	Seattle Flu Assembly Pipeline			B.1.1	GR	12
hCoV-19/USA/WA-S2078/2020	EPI_ISL_497506	2020-06-06	North America / USA / Washington / Yakima County	Human	Original			Illumina Nextseq	Seattle Flu Assembly Pipeline			B.1.1	GR	12
hCoV-19/USA/WA-S2085/2020	EPI_ISL_497513	2020-06-05	North America / USA / Washington / Yakima County	Human	Original			Illumina Nextseq	Seattle Flu Assembly Pipeline			B.1.1	GR	12
hCoV-19/USA/WA-S2093/2020	EPI_ISL_497521	2020-06-05	North America / USA / Washington / Yakima County	Human	Original			Illumina Nextseq	Seattle Flu Assembly Pipeline			B.1.1	GR	12
hCoV-19/USA/WA-S2097/2020	EPI_ISL_497525	2020-06-05	North America / USA / Washington / Yakima County	Human	Original			Illumina Nextseq	Seattle Flu Assembly Pipeline			B.1.1	GR	12
hCoV-19/USA/WA-S2098/2020	EPI_ISL_497526	2020-06-05	North America / USA / Washington / Yakima County	Human	Original			Illumina Nextseq	Seattle Flu Assembly Pipeline			B.1.1	GR	12
hCoV-19/USA/WA-S2100/2020	EPI_ISL_497528	2020-06-05	North America / USA / Washington / Yakima County	Human	Original			Illumina Nextseq	Seattle Flu Assembly Pipeline			B.1.1	GR	12
hCoV-19/USA/WA-S2105/2020	EPI_ISL_497533	2020-06-07	North America / USA / Washington / Yakima County	Human	Original			Illumina Nextseq	Seattle Flu Assembly Pipeline			B.1.1	GR	12
hCoV-19/USA/WA-S2111/2020	EPI_ISL_497539	2020-06-08	North America / USA / Washington / Yakima County	Human	Original			Illumina Nextseq	Seattle Flu Assembly Pipeline			B.1.1	GR	12
hCoV-19/USA/WA-S2118/2020	EPI_ISL_497546	2020-06-07	North America / USA / Washington / Yakima County	Human	Original			Illumina Nextseq	Seattle Flu Assembly Pipeline			B.1.1	GR	12
hCoV-19/USA/WA-S2119/2020	EPI_ISL_497547	2020-06-07	North America / USA / Washington / Yakima County	Human	Original			Illumina Nextseq	Seattle Flu Assembly Pipeline			B.1.1	GR	12
hCoV-19/USA/WA-S2120/2020	EPI_ISL_497548	2020-06-08	North America / USA / Washington / Yakima County	Human	Original			Illumina Nextseq	Seattle Flu Assembly Pipeline			A.1	S	12
hCoV-19/USA/WA-S2133/2020	EPI_ISL_497561	2020-06-08	North America / USA / Washington / Snohomish County	Human	Original			Illumina Nextseq	Seattle Flu Assembly Pipeline			B.1.21	GH	12
hCoV-19/USA/WA-S2134/2020	EPI_ISL_497562	2020-06-08	North America / USA / Washington / Snohomish County	Human	Original			Illumina Nextseq	Seattle Flu Assembly Pipeline			B.1.21	GH	12
hCoV-19/USA/WA-S2137/2020	EPI_ISL_497565	2020-06-08	North America / USA / Washington / Yakima County	Human	Original			Illumina Nextseq	Seattle Flu Assembly Pipeline			B.1.1	GR	12
hCoV-19/USA/WA-S2140/2020	EPI_ISL_497568	2020-06-08	North America / USA / Washington / Yakima County	Human	Original			Illumina Nextseq	Seattle Flu Assembly Pipeline	Long stretches of NNNs (5.84% of overall sequence). NS6 has no coverage	alert	B.1	GH	12
hCoV-19/USA/WA-S2145/2020	EPI_ISL_497573	2020-06-08	North America / USA / Washington / Yakima County	Human	Original			Illumina Nextseq	Seattle Flu Assembly Pipeline			B.1.1	GR	12
hCoV-19/USA/WA-S2155/2020	EPI_ISL_497583	2020-06-08	North America / USA / Washington / Yakima County	Human	Original			Illumina Nextseq	Seattle Flu Assembly Pipeline			B.1.1	GR	12
hCoV-19/USA/WA-S2161/2020	EPI_ISL_497589	2020-06-08	North America / USA / Washington / Yakima County	Human	Original			Illumina Nextseq	Seattle Flu Assembly Pipeline			B.1.1	GR	12
hCoV-19/USA/WA-S2164/2020	EPI_ISL_497592	2020-06-08	North America / USA / Washington / Yakima County	Human	Original			Illumina Nextseq	Seattle Flu Assembly Pipeline			B.1.1	GR	12
hCoV-19/USA/WA-S2165/2020	EPI_ISL_497593	2020-06-08	North America / USA / Washington / Yakima County	Human	Original			Illumina Nextseq	Seattle Flu Assembly Pipeline			B.1.1	GR	12
hCoV-19/USA/WA-S2166/2020	EPI_ISL_497594	2020-06-09	North America / USA / Washington / Yakima County	Human	Original			Illumina Nextseq	Seattle Flu Assembly Pipeline			B.1.11	G	12
hCoV-19/USA/GA-QDX-241/2020	EPI_ISL_498718	2020-04-28	North America / USA / Georgia	Human	Original			Illumina MiSeq	Bwa v. 0.7.17-r1188; IVar 1.2.25			B.1.2	GH	12
hCoV-19/USA/GA-UW-MAYO61/2020	EPI_ISL_500513	2020-03-17	North America / USA / Georgia	Human	Original			NextSeq 500				A.3	S	12
hCoV-19/USA/IL-UW-MAYO6/2020	EPI_ISL_500535	2020-03-20	North America / USA / Illinois	Human	Original			Illumina MiSeq				A.3	S	12
hCoV-19/USA/WA-UW-11457/2020	EPI_ISL_501100	2020-06-15	North America / USA / Washington	Human	Original			NextSeq 500				B.1.1	GR	12
hCoV-19/USA/WA-UW-12446/2020	EPI_ISL_501111	2020-06-27	North America / USA / Washington	Human	Original			NextSeq 500				B.1	G	12
hCoV-19/USA/WA-UW-12706/2020	EPI_ISL_501116	2020-06-29	North America / USA / Washington	Human	Original			NextSeq 500		Gap of 2 nucleotides when compared to the reference sequence.	info	B.1	GH	12
hCoV-19/USA/WA-UW-13275/2020	EPI_ISL_501129	2020-07-02	North America / USA / Washington	Human	Original			NextSeq 500		Gap of 4 nucleotides when compared to the reference sequence. %UniqueMutations 0.06%.	warn	B.1	GH	12
hCoV-19/USA/WA-UW-13367/2020	EPI_ISL_501145	2020-07-01	North America / USA / Washington	Human	Original			NextSeq 500		Gap of 2 nucleotides when compared to the reference sequence.	info	B.1.1	GR	12
hCoV-19/USA/WA-UW-13386/2020	EPI_ISL_501146	2020-07-01	North America / USA / Washington	Human	Original			NextSeq 500				B.1.1	GR	12
hCoV-19/USA/WA-UW-13400/2020	EPI_ISL_501148	2020-07-02	North America / USA / Washington	Human	Original			NextSeq 500		Gap of 2 nucleotides when compared to the reference sequence.	info	B.1	G	12
hCoV-19/USA/WA-UW-13401/2020	EPI_ISL_501149	2020-07-02	North America / USA / Washington	Human	Original			NextSeq 500		Gap of 2 nucleotides when compared to the reference sequence.	info	B.1	G	12
hCoV-19/USA/WA-UW-8845/2020	EPI_ISL_501157	2020-05-08	North America / USA / Washington	Human	Original			NextSeq 500		Gap of 2 nucleotides when compared to the reference sequence.	info	B.1	GH	12
hCoV-19/USA/WA-UW-9368/2020	EPI_ISL_501160	2020-05-16	North America / USA / Washington	Human	Original			NextSeq 500				B.1	GH	12
hCoV-19/USA/MI-MDHHS-SC21184/2020	EPI_ISL_507441	2020-07-03	North America / USA / Michigan	Human	Original			Illumina MiSeq	bwa v. 0.7.17; bcftools v. 1.7			B.1	GH	12
hCoV-19/USA/WI-WSLH-200061/2020	EPI_ISL_471226	2020-04-13	North America / USA / Wisconsin	Human	Original			Nanopore MinION	ARTIC Pipeline	[W] Stretches of NNNs (1.14% of overall sequence).	warn	A.3	S	12
hCoV-19/USA/CA-ALSR-0616-SAN/2020	EPI_ISL_483260	2020-04-07	North America / USA / California / San Diego	Human	Original	Nasopharyngeal swab		Illumina	iVar 1.2.2	Gap of 9 nucleotides when compared to the reference sequence.	info	B.1	GH	12
hCoV-19/USA/CA-ALSR-0854-NBG/2020	EPI_ISL_483401	2020-05-14	North America / USA / Louisiana / New Orleans	Human	Original	Nasopharyngeal swab		Illumina	iVar 1.2.2	Gap of 18 nucleotides when compared to the reference sequence. %UniqueMutations 0.08%.	warn	B.1.2	GH	12
hCoV-19/USA/WI-UW-446/2020	EPI_ISL_484821	2020-06-17	North America / USA / Wisconsin / Rock county	Human	Original	Nasal Swab		Nanopore GridION -- ARTIC protocol	custom -- minimap2			B.1.1	GR	12
hCoV-19/USA/IL-UW-454/2020	EPI_ISL_484829	2020-06-02	North America / USA / Illinois / Winnebago county	Human	Original	Nasal Swab		Nanopore GridION -- ARTIC protocol	custom -- minimap2	%UniqueMutations 0.06%.	warn	B.1	GH	12
hCoV-19/USA/WI-UW-457/2020	EPI_ISL_484832	2020-06-15	North America / USA / Wisconsin / Dane county	Human	Original	Nasal Swab		Nanopore GridION -- ARTIC protocol	custom -- minimap2			B.1	GH	12
hCoV-19/USA/WI-UW-460/2020	EPI_ISL_484835	2020-06-17	North America / USA / Wisconsin / Waukesha county	Human	Original	Nasal Swab		Nanopore GridION -- ARTIC protocol	custom -- minimap2			B.1	G	12
hCoV-19/USA/WI-UW-463/2020	EPI_ISL_484838	2020-06-08	North America / USA / Wisconsin / Rock county	Human	Original	Nasal Swab		Nanopore GridION -- ARTIC protocol	custom -- minimap2			B.1	G	12
hCoV-19/USA/WI-UW-468/2020	EPI_ISL_484843	2020-06-18	North America / USA / Wisconsin / Milwaukee county	Human	Original	Nasal Swab		Nanopore GridION -- ARTIC protocol	custom -- minimap2			B.1	G	12
hCoV-19/USA/IL-UW-472/2020	EPI_ISL_484847	2020-06-17	North America / USA / Illinois / Winnebago county	Human	Original	Nasal Swab		Nanopore GridION -- ARTIC protocol	custom -- minimap2			B.1	G	12
hCoV-19/USA/WI-UW-474/2020	EPI_ISL_484849	2020-06-09	North America / USA / Wisconsin / Dane county	Human	Original	Nasal Swab		Nanopore GridION -- ARTIC protocol	custom -- minimap2			B.1	G	12
hCoV-19/USA/WI-UW-477/2020	EPI_ISL_484852	2020-06-09	North America / USA / Wisconsin / Dane county	Human	Original	Nasal Swab		Nanopore GridION -- ARTIC protocol	custom -- minimap2			B.1	G	12
hCoV-19/USA/WI-UW-480/2020	EPI_ISL_484855	2020-06-05	North America / USA / Wisconsin / Dane county	Human	Original	Nasal Swab		Nanopore GridION -- ARTIC protocol	custom -- minimap2			B.1	G	12
hCoV-19/USA/WI-UW-484/2020	EPI_ISL_484859	2020-06-02	North America / USA / Wisconsin / Dodge county	Human	Original	Nasal Swab		Nanopore GridION -- ARTIC protocol	custom -- minimap2	Stretches of NNNs (1.00% of overall sequence).	warn	B.1	GH	12
hCoV-19/USA/WI-UW-490/2020	EPI_ISL_484865	2020-06-04	North America / USA / Wisconsin / Dane county	Human	Original	Nasal Swab		Nanopore GridION -- ARTIC protocol	custom -- minimap2			B.1	G	12
hCoV-19/USA/WI-UW-491/2020	EPI_ISL_484866	2020-06-11	North America / USA / Wisconsin / Jefferson county	Human	Original	Nasal Swab		Nanopore GridION -- ARTIC protocol	custom -- minimap2	Gap of 6 nucleotides when compared to the reference sequence.	info	B.1	GH	12
hCoV-19/USA/WI-UW-492/2020	EPI_ISL_484867	2020-06-08	North America / USA / Wisconsin / Dane county	Human	Original	Nasal Swab		Nanopore GridION -- ARTIC protocol	custom -- minimap2	Gap of 6 nucleotides when compared to the reference sequence.	info	B.1	GH	12
hCoV-19/USA/WI-UW-497/2020	EPI_ISL_484872	2020-06-02	North America / USA / Wisconsin / Dane county	Human	Original	Nasal Swab		Nanopore GridION -- ARTIC protocol	custom -- minimap2			B.1	G	12
hCoV-19/USA/WI-UW-498/2020	EPI_ISL_484873	2020-06-05	North America / USA / Wisconsin / Dane county	Human	Original	Nasal Swab		Nanopore GridION -- ARTIC protocol	custom -- minimap2			B.1	G	12
hCoV-19/USA/WI-UW-502/2020	EPI_ISL_484877	2020-06-03	North America / USA / Wisconsin / Dane county	Human	Original	Nasal Swab		Nanopore GridION -- ARTIC protocol	custom -- minimap2			B.1	GH	12
hCoV-19/USA/WI-UW-511/2020	EPI_ISL_484886	2020-06-05	North America / USA / Wisconsin / Vernon county	Human	Original	Nasal Swab		Nanopore GridION -- ARTIC protocol	custom -- minimap2	Gap of 6 nucleotides when compared to the reference sequence.	info	B.1	GH	12
hCoV-19/USA/WI-UW-513/2020	EPI_ISL_484888	2020-06-07	North America / USA / Wisconsin / Dane county	Human	Original	Nasal Swab		Nanopore GridION -- ARTIC protocol	custom -- minimap2			B.1	G	12
hCoV-19/USA/WI-UW-517/2020	EPI_ISL_484892	2020-06-24	North America / USA / Wisconsin / Dane county	Human	Original	Nasal Swab		Nanopore GridION -- ARTIC protocol	custom -- minimap2			B.1.1	GR	12
hCoV-19/USA/WI-UW-518/2020	EPI_ISL_484893	2020-06-24	North America / USA / Wisconsin / Dane county	Human	Original	Nasal Swab		Nanopore GridION -- ARTIC protocol	custom -- minimap2			B.1	G	12
hCoV-19/USA/WI-UW-521/2020	EPI_ISL_484896	2020-06-24	North America / USA / Wisconsin / Dane county	Human	Original	Nasal Swab		Nanopore GridION -- ARTIC protocol	custom -- minimap2			B.1	G	12
hCoV-19/USA/WI-UW-524/2020	EPI_ISL_484899	2020-06-24	North America / USA / Wisconsin / Dane county	Human	Original	Nasal Swab		Nanopore GridION -- ARTIC protocol	custom -- minimap2			B.1	G	12
hCoV-19/USA/LA-GBCL-26492510/2020	EPI_ISL_485877	2020-04-24	North America / USA / Louisiana / East Baton Rouge	Human	Original	Nasopharyngeal swab		Illumina NextSeq	bwa v0.7.17-r1188, freebayes v1.3.1, samtools 1.9, bedtools v2.25.0, bamclipper v1.0, trimmomatic v0.36	Long stretches of NNNs (7.89% of overall sequence). Gap of 1 nucleotide(s) found at refpos 8523 (FRAMESHIFT).	alert	B.1.2	GH	12
hCoV-19/USA/LA-GBCL-26544531/2020	EPI_ISL_485885	2020-04-20	North America / USA / Louisiana / East Baton Rouge	Human	Original	Nasopharyngeal swab		Illumina NextSeq	bwa v0.7.17-r1188, freebayes v1.3.1, samtools 1.9, bedtools v2.25.0, bamclipper v1.0, trimmomatic v0.36	Gap of 9 nucleotides when compared to the reference sequence (confirmed by the submitter).	info	B.1.2	GH	12
hCoV-19/USA/LA-GBCL-26544578/2020	EPI_ISL_485889	2020-04-17	North America / USA / Louisiana / East Baton Rouge	Human	Original	Nasopharyngeal swab		Illumina NextSeq	bwa v0.7.17-r1188, freebayes v1.3.1, samtools 1.9, bedtools v2.25.0, bamclipper v1.0, trimmomatic v0.36	Gap of 8 nucleotide(s) found at refpos 27793 (FRAMESHIFT confirmed by the submitter).	info	B.1.2	GH	12
hCoV-19/USA/FL-BPHL-0301/2020	EPI_ISL_489710	2020-04-20	North America / USA / Florida	Human	Original			Illumina MiSeq	bwa v0.7.17; ivar v1.2.2			A.3	S	12
hCoV-19/USA/FL-BPHL-0307/2020	EPI_ISL_489716	2020-06-02	North America / USA / Florida	Human	Original			Illumina MiSeq	bwa v0.7.17; ivar v1.2.2			B.1.2	GH	12
hCoV-19/USA/FL-BPHL-0313/2020	EPI_ISL_489722	2020-06-03	North America / USA / Florida	Human	Original			Illumina MiSeq	bwa v0.7.17; ivar v1.2.2			B.1.1.33	GR	12
hCoV-19/USA/FL-BPHL-0358/2020	EPI_ISL_489767	2020-04-14	North America / USA / Florida	Human	Original			Illumina MiSeq	bwa v0.7.17; ivar v1.2.2			B.1.2	GH	12
hCoV-19/USA/FL-BPHL-0369/2020	EPI_ISL_489778	2020-04-23	North America / USA / Florida	Human	Original			Illumina MiSeq	bwa v0.7.17; ivar v1.2.2			A.3	S	12
hCoV-19/USA/FL-BPHL-0371/2020	EPI_ISL_489780	2020-04-23	North America / USA / Florida	Human	Original			Illumina MiSeq	bwa v0.7.17; ivar v1.2.2			A.3	S	12
hCoV-19/USA/FL-BPHL-0383/2020	EPI_ISL_489792	2020-04-24	North America / USA / Florida	Human	Original			Illumina MiSeq	bwa v0.7.17; ivar v1.2.2			A.3	S	12
hCoV-19/USA/FL-BPHL-0503/2020	EPI_ISL_495409	2020-06-04	North America / USA / Florida	Human	Original			Illumina MiSeq	bwa v0.7.17; ivar v1.2.2			B.1.2	GH	12
hCoV-19/USA/WI-UW-798/2020	EPI_ISL_495502	2020-07-06	North America / USA / Wisconsin / Dane county	Human	Original	Nasal Swab		Nanopore GridION -- ARTIC protocol	Custom -- minimap2	Gap of 13 nucleotides when compared to the reference sequence.	warn	B.1	G	12
hCoV-19/USA/WI-UW-802/2020	EPI_ISL_495506	2020-07-03	North America / USA / Wisconsin / Dane county	Human	Original	Nasal Swab		Nanopore GridION -- ARTIC protocol	Custom -- minimap2			B.1	G	12
hCoV-19/USA/IL-UW-804/2020	EPI_ISL_495508	2020-07-03	North America / USA / Illinois / Winnebago county	Human	Original	Nasal Swab		Nanopore GridION -- ARTIC protocol	Custom -- minimap2			B.1	GH	12
hCoV-19/USA/WI-UW-805/2020	EPI_ISL_495509	2020-07-03	North America / USA / Wisconsin / Dane county	Human	Original	Nasal Swab		Nanopore GridION -- ARTIC protocol	Custom -- minimap2			B.1	GH	12
hCoV-19/Panama/332692/2020	EPI_ISL_496717	2020-03-23	North America / Panama / Panama Center / Betania	Human	Original	Oro-pharyngeal swab		Illumina MiSeq v3		Long stretches of NNNs (26.74% of overall sequence). NS7a, NSP1, NS7b, N and NS8 have no coverage.	alert	B.1.1	O	12
hCoV-19/Panama/335097/2020	EPI_ISL_496804	2020-04-01	North America / Panama / Panama Center	Human	Original	Oro-pharyngeal swab		Illumina MiSeq v3		Stretches of NNNs (3.95% of overall sequence).	warn	A.2	O	12
hCoV-19/Panama/335406/2020	EPI_ISL_496812	2020-04-02	North America / Panama / Colon	Human	Original	Oro-pharyngeal swab		Illumina MiSeq v3		Long stretches of NNNs (39.77% of overall sequence). NSP1 has no coverage. %UniqueMutations 0.08%.	alert	B.1.1	O	12
hCoV-19/Panama/335473/2020	EPI_ISL_496813	2020-04-02	North America / Panama / Panama Center	Human	Original	Oro-pharyngeal swab		Illumina MiSeq v3		Long stretches of NNNs (11.09% of overall sequence). NS7b has no coverage.	alert	B.1.1	O	12
hCoV-19/Panama/336344/2020	EPI_ISL_496843	2020-04-04	North America / Panama / Panama Center	Human	Original	Oro-pharyngeal swab		Illumina MiSeq v3		Long stretches of NNNs (5.59% of overall sequence).	alert	A.2	O	12
hCoV-19/Panama/336417/2020	EPI_ISL_496847	2020-04-04	North America / Panama / Panama Center	Human	Original	Oro-pharyngeal swab		Illumina MiSeq v3		Stretches of NNNs (1.82% of overall sequence).	warn	A.2	S	12
hCoV-19/Panama/337467/2020	EPI_ISL_496861	2020-07-04	North America / Panama / Panama West	Human	Original	Oro-pharyngeal swab		Illumina MiSeq v3		Stretches of NNNs (3.67% of overall sequence).	warn	A.2	O	12
hCoV-19/Panama/338641/2020	EPI_ISL_496873	2020-04-09	North America / Panama / Guna Yala	Human	Original	Oro-pharyngeal swab		Illumina MiSeq v3		Stretches of NNNs (4.78% of overall sequence).	warn	A.2	O	12
hCoV-19/USA/MN-MDH-1365/2020	EPI_ISL_507953	2020-04-23	North America / USA / Minnesota	Human	Original			MiSeq	minimap2/ivar			A.1	S	12
hCoV-19/USA/NM-UNM-00300/2020	EPI_ISL_507999	2020-05-08	North America / USA / New Mexico	Human	Original			Illumina MiSeq	ARTIC/iVar			B.1	GH	12
hCoV-19/USA/WI-WSLH-200039/2020	EPI_ISL_471204	2020-03-23	North America / USA / Wisconsin	Human	Original			Nanopore MinION	ARTIC Pipeline	[W] Stretches of NNNs (1.21% of overall sequence).	warn	B.1.2	GH	12
hCoV-19/USA/MI-MDHHS-SC20929/2020	EPI_ISL_476065	2020-05-31	North America / USA / Michigan	Human	Original			Illumina MiSeq	bwa v. 0.7.17; bcftools v. 1.7	Stretches of NNNs (3.45% of overall sequence).	warn	B.1	GH	12
hCoV-19/USA/MN-MDH-1147/2020	EPI_ISL_476732	2020-04-30	North America / USA / Minnesota	Human	Original			MiSeq	minimap2/ivar			B.1.2	GH	12
hCoV-19/USA/MN-MDH-1152/2020	EPI_ISL_476737	2020-05-01	North America / USA / Minnesota	Human	Original			MiSeq	minimap2/ivar			B.1.2	GH	12
hCoV-19/USA/MN-MDH-1154/2020	EPI_ISL_476739	2020-05-04	North America / USA / Minnesota	Human	Original			MiSeq	minimap2/ivar			B.1.2	GH	12
hCoV-19/USA/MN-MDH-1167/2020	EPI_ISL_476752	2020-05-05	North America / USA / Minnesota	Human	Original			MiSeq	minimap2/ivar			B.1.2	GH	12
hCoV-19/USA/CA-CZB-1772/2020	EPI_ISL_476789	2020-03-30	North America / USA / California / Santa Clara County	Human	Original	Nasopharyngeal/oropharyngeal swab		Illumina Novaseq	minimap2 / iVar	[W] Stretches of NNNs (3.29% of overall sequence).	warn	B.1	O	12
hCoV-19/USA/VA-DCLS-0494/2020	EPI_ISL_485814	2020-05-24	North America / USA / Virginia	Human	Original			Illumina Miseq	minimap2/ivar			B.1	GH	12
hCoV-19/USA/VA-DCLS-0498/2020	EPI_ISL_485815	2020-05-24	North America / USA / Virginia	Human	Original			Illumina Miseq	minimap2/ivar			B.1	GH	12
hCoV-19/USA/VA-DCLS-0503/2020	EPI_ISL_485817	2020-05-29	North America / USA / Virginia	Human	Original			Illumina Miseq	minimap2/ivar			B.1.26	GH	12
hCoV-19/USA/VA-DCLS-0506/2020	EPI_ISL_485818	2020-05-29	North America / USA / Virginia	Human	Original			Illumina Miseq	minimap2/ivar			B.1.26	GH	12
hCoV-19/USA/LA-GBCL-26684475/2020	EPI_ISL_485902	2020-04-10	North America / USA / Louisiana / East Baton Rouge	Human	Original	Nasopharyngeal swab		Illumina NextSeq	bwa v0.7.17-r1188, freebayes v1.3.1, samtools 1.9, bedtools v2.25.0, bamclipper v1.0, trimmomatic v0.36	Gap of 3 nucleotides when compared to the reference sequence. Submitter Note: we have confirmed the gap.	info	B.1.2	GH	12
hCoV-19/USA/CA-CZB-1787/2020	EPI_ISL_486119	2020-05-22	North America / USA / California / Santa Clara County	Human	Original	Nasopharyngeal/oropharyngeal swab		Illumina Novaseq	Minimap2 / iVar	Stretches of NNNs (1.20% of overall sequence).	warn	B.1.2	GH	12
hCoV-19/USA/CA-CZB-1842/2020	EPI_ISL_486155	2020-04-24	North America / USA / California / Orange County	Human	Original	Nasopharyngeal/oropharyngeal swab		Illumina Novaseq	Minimap2 / iVar			B.1.2	GH	12
hCoV-19/USA/CA-ALSR-1384/2020	EPI_ISL_494575	2020-03-15	North America / USA / California / San Diego	Human	Original	Nasopharyngeal swab		Illumina	iVar 1.2.2			B.4	O	12
hCoV-19/USA/VA-DCLS-0636/2020	EPI_ISL_495308	2020-04-11	North America / USA / Virginia	Human	Original			Illumina Miseq	minimap2/ivar			B.1	GH	12
hCoV-19/USA/VA-DCLS-0647/2020	EPI_ISL_495319	2020-04-11	North America / USA / Virginia	Human	Original			Illumina Miseq	minimap2/ivar			B.1.3	GH	12
hCoV-19/USA/FL-BPHL-0450/2020	EPI_ISL_495356	2020-03-23	North America / USA / Florida	Human	Original			Illumina MiSeq	bwa v0.7.17; ivar v1.2.2			A.3	S	12
hCoV-19/Panama/329752/2020	EPI_ISL_496649	2020-03-14	North America / Panama / Panama Center / RÃƒÂ­o Abajo	Human	Original	Oro-pharyngeal swab		Illumina MiSeq v3		Long stretches of NNNs (8.67% of overall sequence).	alert	B.1.1	O	12
hCoV-19/USA/NM-UNM-00348/2020	EPI_ISL_508002	2020-05-07	North America / USA / New Mexico	Human	Original			Illumina MiSeq	ARTIC/iVar			B.1	GH	12
hCoV-19/USA/NM-UNM-00251/2020	EPI_ISL_508077	2020-04-06	North America / USA / New Mexico	Human	Original			Illumina MiSeq	ARTIC/iVar			B.1	GH	12
hCoV-19/USA/UT-02047/2020	EPI_ISL_470668	2020-04-20	North America / USA / Utah	Human	Original			Illumina MiSeq	BWA + Ivar			B.1.2	GH	12
hCoV-19/USA/UT-02054/2020	EPI_ISL_470670	2020-04-20	North America / USA / Utah	Human	Original			Illumina MiSeq	BWA + Ivar			B.1	G	12
hCoV-19/USA/UT-03810/2020	EPI_ISL_470712	2020-04-03	North America / USA / Utah	Human	Original			Illumina MiSeq	BWA + Ivar			B.1	GH	12
hCoV-19/USA/MI-MDHHS-SC20806/2020	EPI_ISL_471827	2020-05-20	North America / USA / Michigan	Human	Original			Illumina MiSeq	bwa v. 0.7.17; bcftools v. 1.7	Long stretches of NNNs (5.13% of overall sequence).	alert	B.1.119	GH	12
hCoV-19/USA/MI-MDHHS-SC20811/2020	EPI_ISL_471832	2020-05-20	North America / USA / Michigan	Human	Original			Illumina MiSeq	bwa v. 0.7.17; bcftools v. 1.7			B.1.119	GH	12
hCoV-19/USA/MI-MDHHS-SC20812/2020	EPI_ISL_471833	2020-05-20	North America / USA / Michigan	Human	Original			Illumina MiSeq	bwa v. 0.7.17; bcftools v. 1.7			B.1.119	GH	12
hCoV-19/USA/CA-CSMC119/2020	EPI_ISL_475595	2020-04-05	North America / USA / California / Los Angeles	Human	Original			Illumina NovaSeq				B.1.43	O	12
hCoV-19/USA/CA-CSMC122/2020	EPI_ISL_475599	2020-04-05	North America / USA / California / Los Angeles	Human	Original			Illumina NovaSeq				B.1.43	GH	12
hCoV-19/USA/CT-Yale-302/2020	EPI_ISL_476531	2020-03-28	North America / USA / Connecticut / New Haven	Human	Original	Nasopharyngeal swab		Illumina MiSeq	iVAR			B.1.3	GH	12
hCoV-19/USA/CA-CZB-1909/2020	EPI_ISL_486202	2020-04-22	North America / USA / California / Orange County	Human	Original	Nasopharyngeal/oropharyngeal swab		Illumina Novaseq	Minimap2 / iVar			B.1.1	GR	12
hCoV-19/USA/CA-CZB-1944/2020	EPI_ISL_486222	2020-05-04	North America / USA / California / Orange County	Human	Original	Nasopharyngeal/oropharyngeal swab		Illumina Novaseq	Minimap2 / iVar	Gap of 9 nucleotides when compared to the reference sequence.	info	B.1.1	GR	12
hCoV-19/USA/CA-CZB-1972/2020	EPI_ISL_486244	2020-05-07	North America / USA / California / Orange County	Human	Original	Nasopharyngeal/oropharyngeal swab		Illumina Novaseq	Minimap2 / iVar	Gap of 9 nucleotides when compared to the reference sequence.	info	B.1.1	GR	12
hCoV-19/USA/CA-CZB-1973/2020	EPI_ISL_486245	2020-05-07	North America / USA / California / Orange County	Human	Original	Nasopharyngeal/oropharyngeal swab		Illumina Novaseq	Minimap2 / iVar	Stretches of NNNs (1.23% of overall sequence). Gap of 9 nucleotides when compared to the reference sequence.	warn	B.1.1	GR	12
hCoV-19/USA/CA-CZB-2016/2020	EPI_ISL_486269	2020-05-01	North America / USA / California / Orange County	Human	Original	Nasopharyngeal/oropharyngeal swab		Illumina Novaseq	Minimap2 / iVar	Gap of 9 nucleotides when compared to the reference sequence.	info	B.1.1	GR	12
hCoV-19/USA/CA-CZB-2022/2020	EPI_ISL_486274	2020-04-30	North America / USA / California / Orange County	Human	Original	Nasopharyngeal/oropharyngeal swab		Illumina Novaseq	Minimap2 / iVar			B.1	GH	12
hCoV-19/USA/CA-CZB-2030/2020	EPI_ISL_486278	2020-05-08	North America / USA / California / Orange County	Human	Original	Nasopharyngeal/oropharyngeal swab		Illumina Novaseq	Minimap2 / iVar			B.1	GH	12
hCoV-19/USA/UT-03303/2020	EPI_ISL_487228	2020-05-09	North America / USA / Utah	Human	Original			Illumina MiSeq	BWA + Ivar	Stretches of NNNs (4.32% of overall sequence). NSP11 is missing.	warn	B.1.2	GH	12
hCoV-19/USA/UT-04130/2020	EPI_ISL_487252	2020-05-13	North America / USA / Utah	Human	Original			Illumina MiSeq	BWA + Ivar			B.1.2	GH	12
hCoV-19/USA/UT-04154/2020	EPI_ISL_487256	2020-05-14	North America / USA / Utah	Human	Original			Illumina MiSeq	BWA + Ivar	Long stretches of NNNs (6.49% of overall sequence). NSP11 is missing.	alert	B.1.2	GH	12
hCoV-19/USA/UT-04157/2020	EPI_ISL_487258	2020-05-14	North America / USA / Utah	Human	Original			Illumina MiSeq	BWA + Ivar	Long stretches of NNNs (5.79% of overall sequence). NSP11 is missing.	alert	B.1.2	GH	12
hCoV-19/USA/AK-PHL280/2020	EPI_ISL_492063	2020-04-19	North America / USA / Alaska	Human	Original	Nasopharyngeal swab		Nanopore MinION	ARTIC			B.1.2	GH	12
hCoV-19/USA/UT-04204/2020	EPI_ISL_493058	2020-05-14	North America / USA / Utah	Human	Original			Illumina MiSeq	BWA + Ivar			B.1.2	GH	12
hCoV-19/USA/SC-USC-USC00173/2020	EPI_ISL_493209	2020-05-04	North America / USA / South Carolina / Richland County	Human	Original	Nasal Swab		Nanopore MinION	ARTIC/nanopolish			B.1.2	GH	12
hCoV-19/USA/CA-QDX-186/2020	EPI_ISL_494506	2020-04-28	North America / USA / California	Human	Original	Oro-pharyngeal swab		Illumina MiSeq	bwa v. 0.7.17-r1188; iVar 1.2.2			B.1.2	GH	12
hCoV-19/USA/CA-QDX-206/2020	EPI_ISL_494508	2020-05-01	North America / USA / California	Human	Original	Oro-pharyngeal swab		Illumina MiSeq	bwa v. 0.7.17-r1188; iVar 1.2.2			B.1.2	GH	12
hCoV-19/USA/SC-USC-PRG505/2020	EPI_ISL_494554	2020-05-30	North America / USA / South Carolina / Richland County	Human	Original	Sputum		Nanopore MinION	ARTIC/nanopolish			B.1.2	GH	12
hCoV-19/USA/SC-USC-PRG507/2020	EPI_ISL_494555	2020-06-08	North America / USA / South Carolina / Richland County	Human	Original	Sputum		Nanopore MinION	ARTIC/nanopolish			B.1.2	GH	12
hCoV-19/USA/CA-ALSR-1509/2020	EPI_ISL_494631	2020-04-02	North America / USA / California	Human	Original	Nasopharyngeal swab		Illumina	iVar 1.2.2	Stretches of NNNs (3.08% of overall sequence).	warn	B.1	G	12
hCoV-19/USA/CA-ALSR-1527/2020	EPI_ISL_494644	2020-05-11	North America / USA / California / San Diego	Human	Original	Nasopharyngeal swab		Illumina	iVar 1.2.2	Gap of 9 nucleotides when compared to the reference sequence.	info	B.1	GH	12
hCoV-19/USA/CA-ALSR-1543/2020	EPI_ISL_494652	2020-05-11	North America / USA / California / San Diego	Human	Original	Nasopharyngeal swab		Illumina	iVar 1.2.2	Gap of 9 nucleotides when compared to the reference sequence.	info	B.1	GH	12
hCoV-19/USA/WA-S1408/2020	EPI_ISL_495858	2020-05-19	North America / USA / Washington / Yakima County	Human	Original			Illumina Nextseq	Seattle Flu Assembly Pipeline			B.1.1	GR	12
hCoV-19/USA/WA-S1417/2020	EPI_ISL_495867	2020-05-19	North America / USA / Washington / Yakima County	Human	Original			Illumina Nextseq	Seattle Flu Assembly Pipeline			B.1.1	GR	12
hCoV-19/USA/WA-S1463/2020	EPI_ISL_495913	2020-05-21	North America / USA / Washington / Yakima County	Human	Original			Illumina Nextseq	Seattle Flu Assembly Pipeline			B.1.1	GR	12
hCoV-19/USA/WA-S1466/2020	EPI_ISL_495916	2020-05-21	North America / USA / Washington / Yakima County	Human	Original			Illumina Nextseq	Seattle Flu Assembly Pipeline			B.1.1.26	GR	12
hCoV-19/USA/WA-S1510/2020	EPI_ISL_495936	2020-05-22	North America / USA / Washington / Yakima County	Human	Original			Illumina Nextseq	Seattle Flu Assembly Pipeline			B.1.1	GR	12
hCoV-19/USA/WA-S1528/2020	EPI_ISL_495954	2020-05-24	North America / USA / Washington / Yakima County	Human	Original			Illumina Nextseq	Seattle Flu Assembly Pipeline			B.1.1	GR	12
hCoV-19/USA/WA-S1560/2020	EPI_ISL_495986	2020-05-26	North America / USA / Washington / Yakima County	Human	Original			Illumina Nextseq	Seattle Flu Assembly Pipeline			B.1.1	GR	12
hCoV-19/USA/WA-S1562/2020	EPI_ISL_495988	2020-05-26	North America / USA / Washington / Pierce County	Human	Original			Illumina Nextseq	Seattle Flu Assembly Pipeline			B.1	GH	12
hCoV-19/USA/WA-S1567/2020	EPI_ISL_495993	2020-05-26	North America / USA / Washington / Yakima County	Human	Original			Illumina Nextseq	Seattle Flu Assembly Pipeline			B.1.1	GR	12
hCoV-19/USA/VA-DCLS-0702/2020	EPI_ISL_500858	2020-04-18	North America / USA / Virginia	Human	Original			Illumina Miseq	minimap2/ivar			B.1.2	GH	12
hCoV-19/USA/VA-DCLS-0709/2020	EPI_ISL_500862	2020-04-25	North America / USA / Virginia	Human	Original			Illumina Miseq	minimap2/ivar			B.1.26	GH	12
hCoV-19/Canada/QC_AG8/2020	EPI_ISL_476503	2020-04-14	North America / Canada / Quebec	Human	Original	Nasopharyngeal swab		Nanopore GridION	ARTIC network v3, reference-based alignment, nanopolish			B.1	GH	12
hCoV-19/Canada/QC_AM6/2020	EPI_ISL_476509	2020-04-18	North America / Canada / Quebec	Human	Original	Nasopharyngeal swab		Nanopore GridION	ARTIC network v3, reference-based alignment, nanopolish			B.1.2	GH	12
hCoV-19/USA/OR-PROV-073/2020	EPI_ISL_482348	2020-04-16	North America / USA / Oregon	Human	Original			Illumina NovaSeq 6000	BWA mem, Freebayes, vcffilter, bcftools consensus (AF >=50%, min DP > 100)			B.1.2	GH	12
hCoV-19/USA/OR-PROV-108/2020	EPI_ISL_482376	2020-04-23	North America / USA / Oregon	Human	Original			Illumina NovaSeq 6000	BWA mem, Freebayes, vcffilter, bcftools consensus (AF >=50%, min DP > 100)			B.1	GH	12
hCoV-19/USA/OR-PROV-193/2020	EPI_ISL_482438	2020-05-17	North America / USA / Oregon	Human	Original			Illumina NovaSeq 6000	BWA mem, Freebayes, vcffilter, bcftools consensus (AF >=50%, min DP > 100)			B.1	GH	12
hCoV-19/USA/WI-UW-527/2020	EPI_ISL_484902	2020-06-24	North America / USA / Wisconsin / Dane county	Human	Original	Nasal Swab		Nanopore GridION -- ARTIC protocol	custom -- minimap2			B.1	G	12
hCoV-19/USA/WI-UW-528/2020	EPI_ISL_484903	2020-06-23	North America / USA / Wisconsin / Dane county	Human	Original	Nasal Swab		Nanopore GridION -- ARTIC protocol	custom -- minimap2			B.1	G	12
hCoV-19/USA/WI-UW-530/2020	EPI_ISL_484905	2020-06-23	North America / USA / Wisconsin / Dane county	Human	Original	Nasal Swab		Nanopore GridION -- ARTIC protocol	custom -- minimap2			B.1	G	12
hCoV-19/USA/IL-UW-531/2020	EPI_ISL_484906	2020-06-24	North America / USA / Illinois / Cook county	Human	Original	Nasal Swab		Nanopore GridION -- ARTIC protocol	custom -- minimap2			B.1	G	12
hCoV-19/USA/IL-UW-532/2020	EPI_ISL_484907	2020-06-23	North America / USA / Illinois / Lake county	Human	Original	Nasal Swab		Nanopore GridION -- ARTIC protocol	custom -- minimap2			B.1	G	12
hCoV-19/USA/WI-UW-533/2020	EPI_ISL_484908	2020-06-24	North America / USA / Wisconsin / Dane county	Human	Original	Nasal Swab		Nanopore GridION -- ARTIC protocol	custom -- minimap2			B.1	G	12
hCoV-19/USA/WI-UW-556/2020	EPI_ISL_484931	2020-06-25	North America / USA / Wisconsin / Dane county	Human	Original	Nasal Swab		Nanopore GridION -- ARTIC protocol	custom -- minimap2			B.1	G	12
hCoV-19/USA/NJ-UW-557/2020	EPI_ISL_484932	2020-06-25	North America / USA / New Jersey / Bergen county	Human	Original	Nasal Swab		Nanopore GridION -- ARTIC protocol	custom -- minimap2			B.1.112	GH	12
hCoV-19/USA/WI-UW-560/2020	EPI_ISL_484935	2020-06-25	North America / USA / Wisconsin / Dane county	Human	Original	Nasal Swab		Nanopore GridION -- ARTIC protocol	custom -- minimap2			B.1.112	GH	12
hCoV-19/USA/WI-UW-561/2020	EPI_ISL_484936	2020-06-27	North America / USA / Wisconsin / Dane county	Human	Original	Nasal Swab		Nanopore GridION -- ARTIC protocol	custom -- minimap2			B.1.2	GH	12
hCoV-19/USA/WI-UW-563/2020	EPI_ISL_484938	2020-06-25	North America / USA / Wisconsin / Dane county	Human	Original	Nasal Swab		Nanopore GridION -- ARTIC protocol	custom -- minimap2			B.1	G	12
hCoV-19/USA/WI-UW-564/2020	EPI_ISL_484939	2020-06-28	North America / USA / Wisconsin / Sheboygan county	Human	Original	Nasal Swab		Nanopore GridION -- ARTIC protocol	custom -- minimap2			B.1	G	12
hCoV-19/USA/WI-UW-566/2020	EPI_ISL_484941	2020-06-28	North America / USA / Wisconsin / Dane county	Human	Original	Nasal Swab		Nanopore GridION -- ARTIC protocol	custom -- minimap2			B.1	G	12
hCoV-19/USA/WI-UW-568/2020	EPI_ISL_484943	2020-06-28	North America / USA / Wisconsin / Dane county	Human	Original	Nasal Swab		Nanopore GridION -- ARTIC protocol	custom -- minimap2	Stretches of NNNs (1.66% of overall sequence).	warn	B.1.2	GH	12
hCoV-19/USA/WI-UW-570/2020	EPI_ISL_484945	2020-06-25	North America / USA / Wisconsin / Dane county	Human	Original	Nasal Swab		Nanopore GridION -- ARTIC protocol	custom -- minimap2			B.1.112	GH	12
hCoV-19/USA/WI-UW-572/2020	EPI_ISL_484947	2020-06-19	North America / USA / Wisconsin / Dane county	Human	Original	Nasal Swab		Nanopore GridION -- ARTIC protocol	custom -- minimap2	Gap of 6 nucleotides when compared to the reference sequence.	info	B.1.112	GH	12
hCoV-19/USA/WI-UW-573/2020	EPI_ISL_484948	2020-06-19	North America / USA / Wisconsin / Dane county	Human	Original	Nasal Swab		Nanopore GridION -- ARTIC protocol	custom -- minimap2			B.1.2	GH	12
hCoV-19/USA/WI-UW-574/2020	EPI_ISL_484949	2020-06-23	North America / USA / Wisconsin / Outagamie county	Human	Original	Nasal Swab		Nanopore GridION -- ARTIC protocol	custom -- minimap2			B.1	G	12
hCoV-19/USA/WI-UW-579/2020	EPI_ISL_484954	2020-06-23	North America / USA / Wisconsin / Dane county	Human	Original	Nasal Swab		Nanopore GridION -- ARTIC protocol	custom -- minimap2			B.1	G	12
hCoV-19/USA/WI-UW-581/2020	EPI_ISL_484956	2020-06-21	North America / USA / Wisconsin / Waukesha county	Human	Original	Nasal Swab		Nanopore GridION -- ARTIC protocol	custom -- minimap2			B.1	G	12
hCoV-19/USA/WI-UW-585/2020	EPI_ISL_484960	2020-06-22	North America / USA / Wisconsin / Dodge county	Human	Original	Nasal Swab		Nanopore GridION -- ARTIC protocol	custom -- minimap2			B.1	GH	12
hCoV-19/USA/WI-UW-589/2020	EPI_ISL_484964	2020-06-19	North America / USA / Wisconsin / Dane county	Human	Original	Nasal Swab		Nanopore GridION -- ARTIC protocol	custom -- minimap2			B.1	GH	12
hCoV-19/USA/IL-UW-592/2020	EPI_ISL_484967	2020-06-27	North America / USA / Illinois / Cook county	Human	Original	Nasal Swab		Nanopore GridION -- ARTIC protocol	custom -- minimap2			B.1	G	12
hCoV-19/USA/WI-UW-594/2020	EPI_ISL_484969	2020-06-27	North America / USA / Wisconsin / Dane county	Human	Original	Nasal Swab		Nanopore GridION -- ARTIC protocol	custom -- minimap2			B.1.112	GH	12
hCoV-19/USA/NY-UW-597/2020	EPI_ISL_484972	2020-06-27	North America / USA / New York / Onondaga county	Human	Original	Nasal Swab		Nanopore GridION -- ARTIC protocol	custom -- minimap2			B.1.2	GH	12
hCoV-19/USA/IL-UW-600/2020	EPI_ISL_484975	2020-06-25	North America / USA / Illinois / Cook county	Human	Original	Nasal Swab		Nanopore GridION -- ARTIC protocol	custom -- minimap2			B.1.2	GH	12
hCoV-19/USA/WI-UW-604/2020	EPI_ISL_484979	2020-06-25	North America / USA / Wisconsin / Dane county	Human	Original	Nasal Swab		Nanopore GridION -- ARTIC protocol	custom -- minimap2			B.1	GH	12
hCoV-19/USA/WI-UW-608/2020	EPI_ISL_484983	2020-06-23	North America / USA / Wisconsin / Dane county	Human	Original	Nasal Swab		Nanopore GridION -- ARTIC protocol	custom -- minimap2			B.1	GH	12
hCoV-19/USA/WI-UW-609/2020	EPI_ISL_484984	2020-06-24	North America / USA / Wisconsin / Dane county	Human	Original	Nasal Swab		Nanopore GridION -- ARTIC protocol	custom -- minimap2			B.1	G	12
hCoV-19/USA/WI-UW-612/2020	EPI_ISL_484987	2020-06-22	North America / USA / Wisconsin / Jefferson county	Human	Original	Nasal Swab		Nanopore GridION -- ARTIC protocol	custom -- minimap2			B.1	GH	12
hCoV-19/USA/WI-UW-617/2020	EPI_ISL_484992	2020-06-23	North America / USA / Wisconsin / Waukesha county	Human	Original	Nasal Swab		Nanopore GridION -- ARTIC protocol	custom -- minimap2	Gap of 6 nucleotides when compared to the reference sequence.	info	B.1	GH	12
hCoV-19/USA/WI-UW-618/2020	EPI_ISL_484993	2020-06-24	North America / USA / Wisconsin / Dane county	Human	Original	Nasal Swab		Nanopore GridION -- ARTIC protocol	custom -- minimap2			B.1	G	12
hCoV-19/USA/WI-UW-623/2020	EPI_ISL_484998	2020-06-24	North America / USA / Wisconsin / Dane county	Human	Original	Nasal Swab		Nanopore GridION -- ARTIC protocol	custom -- minimap2			B.1.112	GH	12
hCoV-19/USA/WA-UW-2611/2020	EPI_ISL_486007	2020-03-29	North America / USA / Washington	Human	Original	NP/OP swab		Illumina		%UniqueMutations 0.06%.	warn	B.1.21	GH	12
hCoV-19/USA/WA-UW-2729/2020	EPI_ISL_486019	2020-04-22	North America / USA / Washington	Human	Original	NP/OP swab		Illumina				B.1.21	GH	12
hCoV-19/USA/MN-GMF-07592/2020	EPI_ISL_489900	2020-06-23	North America / USA / Minnesota / Winona County	Human	Original			Ion Torrent				B.1	GH	12
hCoV-19/USA/WI-GMF-07162/2020	EPI_ISL_489915	2020-06-20	North America / USA / Wisconsin / Monroe County	Human	Original			Ion Torrent				B.1	GH	12
hCoV-19/USA/WI-GMF-07169/2020	EPI_ISL_489916	2020-06-19	North America / USA / Wisconsin / Adams County	Human	Original			Ion Torrent				B.1	GH	12
hCoV-19/USA/WI-GMF-07395/2020	EPI_ISL_489919	2020-06-22	North America / USA / Wisconsin / Vernon County	Human	Original			Ion Torrent				B.1	GH	12
hCoV-19/USA/WI-GMF-07403/2020	EPI_ISL_489920	2020-06-22	North America / USA / Wisconsin / La Crosse County	Human	Original			Ion Torrent				B.1	GH	12
hCoV-19/USA/WI-GMF-07491/2020	EPI_ISL_489921	2020-06-23	North America / USA / Wisconsin / La Crosse County	Human	Original			Ion Torrent				B.1	GH	12
hCoV-19/USA/WI-GMF-07607/2020	EPI_ISL_489922	2020-06-23	North America / USA / Wisconsin / Monroe County	Human	Original			Ion Torrent				B.1	GH	12
hCoV-19/USA/WI-GMF-07684/2020	EPI_ISL_489923	2020-06-23	North America / USA / Wisconsin / La Crosse County	Human	Original			Ion Torrent				B.1	GH	12
hCoV-19/USA/WI-GMF-07762/2020	EPI_ISL_489924	2020-06-24	North America / USA / Wisconsin / La Crosse County	Human	Original			Ion Torrent		Stretches of NNNs (3.65% of overall sequence).	warn	B.1	GH	12
hCoV-19/USA/WI-GMF-07816/2020	EPI_ISL_489925	2020-06-24	North America / USA / Wisconsin / La Crosse County	Human	Original			Ion Torrent				B.1	GH	12
hCoV-19/USA/WI-GMF-07962/2020	EPI_ISL_489926	2020-06-26	North America / USA / Wisconsin / La Crosse County	Human	Original			Ion Torrent				B.1	GH	12
hCoV-19/USA/WI-GMF-08017/2020	EPI_ISL_489927	2020-06-26	North America / USA / Wisconsin / La Crosse County	Human	Original			Ion Torrent		Long stretches of NNNs (5.76% of overall sequence).	alert	B.1	GH	12
hCoV-19/USA/WI-GMF-08470/2020	EPI_ISL_489931	2020-06-29	North America / USA / Wisconsin / La Crosse County	Human	Original			Ion Torrent				B.1	GH	12
hCoV-19/USA/WI-GMF-08638/2020	EPI_ISL_489932	2020-06-30	North America / USA / Wisconsin / La Crosse County	Human	Original			Ion Torrent				B.1	GH	12
hCoV-19/USA/WI-GMF-08700/2020	EPI_ISL_489934	2020-07-01	North America / USA / Wisconsin / La Crosse County	Human	Original			Ion Torrent				B.1	GH	12
hCoV-19/USA/WI-GMF-09205/2020	EPI_ISL_489943	2020-07-03	North America / USA / Wisconsin / Trempealeau County	Human	Original			Ion Torrent				B.1	GH	12
hCoV-19/USA/WI-GMF-09471/2020	EPI_ISL_489945	2020-07-06	North America / USA / Wisconsin / La Crosse County	Human	Original			Ion Torrent				B.1	GH	12
hCoV-19/USA/WI-GMF-M00012/2020	EPI_ISL_489958	2020-06-17	North America / USA / Wisconsin / La Crosse County	Human	Original			Ion Torrent				B.1	GH	12
hCoV-19/USA/UT-04135/2020	EPI_ISL_493034	2020-05-13	North America / USA / Utah	Human	Original			Illumina MiSeq	BWA + Ivar	Stretches of NNNs (2.20% of overall sequence).	warn	B.1	G	12
hCoV-19/USA/UT-04164/2020	EPI_ISL_493049	2020-05-14	North America / USA / Utah	Human	Original			Illumina MiSeq	BWA + Ivar			B.1.2	GH	12
hCoV-19/USA/UT-04186/2020	EPI_ISL_493052	2020-05-14	North America / USA / Utah	Human	Original			Illumina MiSeq	BWA + Ivar	Long stretches of NNNs (5.79% of overall sequence). NSP11 is missing.	alert	B.1.2	GH	12
hCoV-19/USA/SC-USC-COM0003/2020	EPI_ISL_493129	2020-04-04	North America / USA / South Carolina / Richland County	Human	Original	Nasal swab		Nanopore MinION	ARTIC/nanopolish			B.1.2	GH	12
hCoV-19/USA/SC-USC-COM511/2020	EPI_ISL_493130	2020-04-30	North America / USA / South Carolina / Richland County	Human	Original	Sputum		Nanopore MinION	ARTIC/nanopolish	Stretches of NNNs (1.69% of overall sequence).	warn	B.1.2	GH	12
hCoV-19/USA/CA-ALSR-1335/2020	EPI_ISL_494499	2020-04-30	North America / USA / California / San Diego	Human	Original	Nasopharyngeal swab		Illumina	iVar 1.2.2			B.1	GH	12
hCoV-19/USA/MN-MDH-1320/2020	EPI_ISL_495619	2020-03-24	North America / USA / Minnesota	Human	Original			MiSeq	minimap2/ivar			A.3	S	12
hCoV-19/USA/WA-S1470/2020	EPI_ISL_495645	2020-05-07	North America / USA / Washington / Yakima County	Human	Original			Illumina Nextseq	Seattle Flu Assembly Pipeline	Stretches of NNNs (1.84% of overall sequence).	warn	B.1.124	GH	12
hCoV-19/USA/WA-S1473/2020	EPI_ISL_495648	2020-05-12	North America / USA / Washington / Whatcom County	Human	Original			Illumina Nextseq	Seattle Flu Assembly Pipeline			B.1.43	GH	12
hCoV-19/USA/WA-S1220/2020	EPI_ISL_495670	2020-05-09	North America / USA / Washington / Pierce County	Human	Original			Illumina Nextseq	Seattle Flu Assembly Pipeline			B.1.21	GH	12
hCoV-19/USA/WA-S1236/2020	EPI_ISL_495686	2020-05-06	North America / USA / Washington / King County	Human	Original			Illumina Nextseq	Seattle Flu Assembly Pipeline			B.1.124	GH	12
hCoV-19/USA/WA-S1246/2020	EPI_ISL_495696	2020-05-11	North America / USA / Washington / Yakima County	Human	Original			Illumina Nextseq	Seattle Flu Assembly Pipeline			B.1.1.26	GR	12
hCoV-19/USA/WA-S1319/2020	EPI_ISL_495769	2020-05-15	North America / USA / Washington / Snohomish County	Human	Original			Illumina Nextseq	Seattle Flu Assembly Pipeline			B.1.21	GH	12
hCoV-19/USA/WA-S1323/2020	EPI_ISL_495773	2020-05-14	North America / USA / Washington / Yakima County	Human	Original			Illumina Nextseq	Seattle Flu Assembly Pipeline			B.1.124	GH	12
hCoV-19/USA/WA-S1324/2020	EPI_ISL_495774	2020-05-14	North America / USA / Washington / Yakima County	Human	Original			Illumina Nextseq	Seattle Flu Assembly Pipeline			B.1.124	GH	12
hCoV-19/USA/WA-S1334/2020	EPI_ISL_495784	2020-05-13	North America / USA / Washington / Yakima County	Human	Original			Illumina Nextseq	Seattle Flu Assembly Pipeline			A.1	S	12
hCoV-19/USA/WA-S1336/2020	EPI_ISL_495786	2020-05-13	North America / USA / Washington / Yakima County	Human	Original			Illumina Nextseq	Seattle Flu Assembly Pipeline			A.1	S	12
hCoV-19/USA/WA-S1340/2020	EPI_ISL_495790	2020-05-13	North America / USA / Washington / Yakima County	Human	Original			Illumina Nextseq	Seattle Flu Assembly Pipeline			B.1.21	GH	12
hCoV-19/USA/WA-S1341/2020	EPI_ISL_495791	2020-05-14	North America / USA / Washington / Pierce County	Human	Original			Illumina Nextseq	Seattle Flu Assembly Pipeline			B.1.21	GH	12
hCoV-19/USA/WA-S1342/2020	EPI_ISL_495792	2020-05-14	North America / USA / Washington / Pierce County	Human	Original			Illumina Nextseq	Seattle Flu Assembly Pipeline			B.1.21	GH	12
hCoV-19/USA/WA-S1348/2020	EPI_ISL_495798	2020-05-15	North America / USA / Washington / Yakima County	Human	Original			Illumina Nextseq	Seattle Flu Assembly Pipeline			B.1.1	GR	12
hCoV-19/USA/WA-S1349/2020	EPI_ISL_495799	2020-05-16	North America / USA / Washington / Whatcom County	Human	Original			Illumina Nextseq	Seattle Flu Assembly Pipeline			B.1.21	GH	12
hCoV-19/USA/WA-S2299/2020	EPI_ISL_496931	2020-06-12	North America / USA / Washington / Yakima County	Human	Original			Illumina Nextseq	Seattle Flu Assembly Pipeline			B.1.1	GR	12
hCoV-19/USA/WA-S2301/2020	EPI_ISL_496933	2020-06-11	North America / USA / Washington / Yakima County	Human	Original			Illumina Nextseq	Seattle Flu Assembly Pipeline			B.1.1	GR	12
hCoV-19/USA/WA-S2303/2020	EPI_ISL_496935	2020-06-12	North America / USA / Washington / Snohomish County	Human	Original			Illumina Nextseq	Seattle Flu Assembly Pipeline			B.1.21	GH	12
hCoV-19/USA/WA-S2304/2020	EPI_ISL_496936	2020-06-12	North America / USA / Washington / Snohomish County	Human	Original			Illumina Nextseq	Seattle Flu Assembly Pipeline			B.1.21	GH	12
hCoV-19/USA/WA-S2307/2020	EPI_ISL_496939	2020-06-11	North America / USA / Washington / Yakima County	Human	Original			Illumina Nextseq	Seattle Flu Assembly Pipeline			B.1.1	GR	12
hCoV-19/USA/WA-S2309/2020	EPI_ISL_496941	2020-06-11	North America / USA / Washington / Yakima County	Human	Original			Illumina Nextseq	Seattle Flu Assembly Pipeline			B.1.1	GR	12
hCoV-19/USA/WA-S2317/2020	EPI_ISL_496949	2020-06-11	North America / USA / Washington / Snohomish County	Human	Original			Illumina Nextseq	Seattle Flu Assembly Pipeline			B.1.21	GH	12
hCoV-19/USA/WA-S2318/2020	EPI_ISL_496950	2020-06-11	North America / USA / Washington / Yakima County	Human	Original			Illumina Nextseq	Seattle Flu Assembly Pipeline	Stretches of NNNs (2.51% of overall sequence).	warn	B.1.1	GR	12
hCoV-19/USA/WA-S2319/2020	EPI_ISL_496951	2020-06-11	North America / USA / Washington / Yakima County	Human	Original			Illumina Nextseq	Seattle Flu Assembly Pipeline			B.1.1	GR	12
hCoV-19/USA/WA-S2322/2020	EPI_ISL_496954	2020-06-11	North America / USA / Washington / Yakima County	Human	Original			Illumina Nextseq	Seattle Flu Assembly Pipeline			B.1.1	GR	12
hCoV-19/USA/WA-S2325/2020	EPI_ISL_496957	2020-06-11	North America / USA / Washington / Yakima County	Human	Original			Illumina Nextseq	Seattle Flu Assembly Pipeline			B.1.1	GR	12
hCoV-19/USA/WA-S2329/2020	EPI_ISL_496961	2020-06-10	North America / USA / Washington / Yakima County	Human	Original			Illumina Nextseq	Seattle Flu Assembly Pipeline			B.1.1	GR	12
hCoV-19/USA/WA-S2333/2020	EPI_ISL_496965	2020-06-11	North America / USA / Washington / Yakima County	Human	Original			Illumina Nextseq	Seattle Flu Assembly Pipeline			B.1.1	GR	12
hCoV-19/USA/WA-S2336/2020	EPI_ISL_496968	2020-06-11	North America / USA / Washington / Yakima County	Human	Original			Illumina Nextseq	Seattle Flu Assembly Pipeline			B.1.1	GR	12
hCoV-19/USA/WA-S2338/2020	EPI_ISL_496970	2020-06-11	North America / USA / Washington / Yakima County	Human	Original			Illumina Nextseq	Seattle Flu Assembly Pipeline			B.1.1	GR	12
hCoV-19/USA/WA-S2356/2020	EPI_ISL_496988	2020-06-11	North America / USA / Washington / Yakima County	Human	Original			Illumina Nextseq	Seattle Flu Assembly Pipeline			B.1.1	GR	12
hCoV-19/USA/WA-S2357/2020	EPI_ISL_496989	2020-06-11	North America / USA / Washington / Yakima County	Human	Original			Illumina Nextseq	Seattle Flu Assembly Pipeline			B.1.1	GR	12
hCoV-19/USA/MI-MDHHS-SC20693/2020	EPI_ISL_471717	2020-05-20	North America / USA / Michigan	Human	Original			Illumina NextSeq	bwa v. 0.7.17; bcftools v. 1.7			B.1.119	GH	12
hCoV-19/USA/OR-PROV-148/2020	EPI_ISL_482406	2020-05-03	North America / USA / Oregon	Human	Original			Illumina NovaSeq 6000	BWA mem, Freebayes, vcffilter, bcftools consensus (AF >=50%, min DP > 100)			B.1	GH	12
hCoV-19/USA/WA-S1269/2020	EPI_ISL_495719	2020-05-11	North America / USA / Washington / Pierce County	Human	Original			Illumina Nextseq	Seattle Flu Assembly Pipeline			B.1.21	GH	12
hCoV-19/Australia/VIC108/2020	EPI_ISL_419714	2020-03-18	Oceania / Australia / Victoria	Human	Original			Illumina NextSeq 550	ARTIC V1 amplicons, Nextera XT library, minimap2 v2.17, ivar v1.1, samtools v1.10			A.3	S	12
hCoV-19/Australia/VIC117/2020	EPI_ISL_419727	2020-03-19	Oceania / Australia / Victoria	Human	Original			Illumina NextSeq 550	ARTIC V1 amplicons, Nextera XT library, minimap2 v2.17, ivar v1.1, samtools v1.10			A.3	S	12
hCoV-19/Australia/VIC27/2020	EPI_ISL_419746	2020-03-10	Oceania / Australia / Victoria	Human	Original			Illumina NextSeq 550	ARTIC V1 amplicons, Nextera XT library, minimap2 v2.17, ivar v1.1, samtools v1.10			A.3	S	12
hCoV-19/Australia/VIC56/2020	EPI_ISL_419777	2020-03-12	Oceania / Australia / Victoria	Human	Original			Illumina NextSeq 550	ARTIC V1 amplicons, Nextera XT library, minimap2 v2.17, ivar v1.1, samtools v1.10			A.3	S	12
hCoV-19/Australia/VIC150/2020	EPI_ISL_419847	2020-03-17	Oceania / Australia / Victoria	Human	Original			Illumina NextSeq 550	ARTIC V1 amplicons, Nextera XT library, minimap2 v2.17, ivar v1.1, samtools v1.10			A.3	S	12
hCoV-19/Australia/VIC913/2020	EPI_ISL_426882	2020-03-24	Oceania / Australia / Victoria	Human	Original			Illumina iSeq	ARTIC v3 amplicons, NexteraXT library, minimap2 v2.17, ivar v1.2, samtools v1.10			B.6	O	12
hCoV-19/Australia/VIC777/2020	EPI_ISL_427052	2020-03-30	Oceania / Australia / Victoria	Human	Original			Illumina NextSeq 550	ARTIC v3 amplicons, NexteraXT library, minimap2 v2.17, ivar v1.2, samtools v1.10	Stretches of NNNs (1.88% of overall sequence). Gap of 138 nucleotides when compared to the reference sequence.	warn	A.2	S	12
hCoV-19/Australia/VIC806/2020	EPI_ISL_427080	2020-03-23	Oceania / Australia / Victoria	Human	Original			Illumina NextSeq 500	ARTIC v3 amplicons, NexteraXT library, minimap2 v2.17, ivar v1.2, samtools v1.10			B.1.1.1	GR	12
hCoV-19/Australia/NSW213/2020	EPI_ISL_427726	2020-03-17	Oceania / Australia / New South Wales / Sydney	Human	Original			Illumina iSeq				A.3	O	12
hCoV-19/Australia/VIC1023/2020	EPI_ISL_430530	2020-04-02	Oceania / Australia / Victoria	Human	Original			Illumina NextSeq 500	ARTIC V3 amplicons, Nextera XT library, minimap2 v2.17, ivar v1.2.1, samtools v1.10			A.3	S	12
hCoV-19/Australia/VIC1079/2020	EPI_ISL_430565	2020-04-06	Oceania / Australia / Victoria	Human	Original			Illumina NextSeq 500	ARTIC V3 amplicons, Nextera XT library, minimap2 v2.17, ivar v1.2.1, samtools v1.10	Stretches of NNNs (1.44% of overall sequence).	warn	A.3	S	12
hCoV-19/Australia/VIC1230/2020	EPI_ISL_436688	2020-04-02	Oceania / Australia / Victoria	Human	Original			Illumina NextSeq 550	ARTIC V3 amplicons, Nextera XT library, minimap2 v2.17, ivar v1.2.1, samtools v1.10			A.3	S	12
hCoV-19/Australia/VIC182/2020	EPI_ISL_450212	2020-03-19	Oceania / Australia / Victoria	Human	unknown			Illumina	Minimap2 v. 2.17-r941; samtools v. 1.10;			A.3	S	12
hCoV-19/Australia/SAP154/2020	EPI_ISL_451148	2020-03-23	Oceania / Australia / South Australia	Human	Original			Illumina NextSeq 550				A.3	S	12
hCoV-19/New Zealand/20VR1275/2020	EPI_ISL_456200	2020-03-20	Oceania / New Zealand / Auckland	Human	Original	Oro-pharyngeal swab		Nanopore MinION				A.3	S	12
hCoV-19/New Zealand/20VR1276/2020	EPI_ISL_456201	2020-03-20	Oceania / New Zealand / Auckland	Human	Original	Oro-pharyngeal swab		Nanopore MinION				B.2.4	V	12
hCoV-19/New Zealand/20VR1782/2020	EPI_ISL_456251	2020-03-26	Oceania / New Zealand / Southern	Human	Original	Oro-pharyngeal swab		Illumina MiSeq				B.1.3	GH	12
hCoV-19/Australia/VIC1382/2020	EPI_ISL_456419	2020-04-14	Oceania / Australia / Victoria	Human	Original			Illumina NextSeq 550	ARTIC V3 amplicons, Nextera XT library, minimap2 v2.17, ivar v1.2.1, samtools v1.10			B.1.1.1	GR	12
hCoV-19/Australia/NSW569/2020	EPI_ISL_478681	2020-03-26	Oceania / Australia / New South Wales / Sydney	Human	Original			Illumina iSeq				B.2.4	O	12
hCoV-19/Australia/VIC103/2020	EPI_ISL_419814	2020-03-17	Oceania / Australia / Victoria	Human	Original			Illumina NextSeq 550	ARTIC V1 amplicons, Nextera XT library, minimap2 v2.17, ivar v1.1, samtools v1.10			A.3	S	12
hCoV-19/Australia/VIC51/2020	EPI_ISL_419826	2020-03-12	Oceania / Australia / Victoria	Human	Original			Illumina iSeq	ARTIC V1 amplicons, Nextera XT library, minimap2 v2.17, ivar v1.1, samtools v1.10			A.3	S	12
hCoV-19/Australia/VIC260/2020	EPI_ISL_419953	2020-03-21	Oceania / Australia / Victoria	Human	Original			Illumina NextSeq 550	ARTIC V1 amplicons, Nextera XT library, minimap2 v2.17, ivar v1.1, samtools v1.10			B.1	GH	12
hCoV-19/Australia/VIC350/2020	EPI_ISL_426658	2020-03-20	Oceania / Australia / Victoria	Human	Original			Illumina NextSeq 550	ARTIC v1 amplicons, NexteraXT library, minimap2 v2.17, ivar v1.2, samtools v1.10			A.3	S	12
hCoV-19/Australia/VIC646/2020	EPI_ISL_426942	2020-03-24	Oceania / Australia / Victoria	Human	Original			Illumina NextSeq 550	ARTIC v3 amplicons, NexteraXT library, minimap2 v2.17, ivar v1.2, samtools v1.10			A.3	S	12
hCoV-19/Australia/VIC669/2020	EPI_ISL_426965	2020-03-27	Oceania / Australia / Victoria	Human	Original			Illumina NextSeq 550	ARTIC v3 amplicons, NexteraXT library, minimap2 v2.17, ivar v1.2, samtools v1.10			A.3	S	12
hCoV-19/Australia/VIC711/2020	EPI_ISL_426998	2020-03-29	Oceania / Australia / Victoria	Human	Original			Illumina NextSeq 500	ARTIC v3 amplicons, NexteraXT library, minimap2 v2.17, ivar v1.2, samtools v1.10	Stretches of NNNs (2.08% of overall sequence). NSP11 without BLAST coverage.	warn	A.3	S	12
hCoV-19/Australia/VIC746/2020	EPI_ISL_427024	2020-03-29	Oceania / Australia / Victoria	Human	Original			Illumina NextSeq 550	ARTIC v3 amplicons, NexteraXT library, minimap2 v2.17, ivar v1.2, samtools v1.10			A.3	S	12
hCoV-19/Australia/VIC836/2020	EPI_ISL_427100	2020-04-04	Oceania / Australia / Victoria	Human	Original			Illumina NextSeq 500	ARTIC v3 amplicons, NexteraXT library, minimap2 v2.17, ivar v1.2, samtools v1.10			A.3	S	12
hCoV-19/Australia/VIC864/2020	EPI_ISL_427121	2020-04-05	Oceania / Australia / Victoria	Human	Original			Illumina NextSeq 500	ARTIC v3 amplicons, NexteraXT library, minimap2 v2.17, ivar v1.2, samtools v1.10			B.1	GH	12
hCoV-19/Australia/VIC875/2020	EPI_ISL_427130	2020-04-05	Oceania / Australia / Victoria	Human	Original			Illumina NextSeq 500	ARTIC v3 amplicons, NexteraXT library, minimap2 v2.17, ivar v1.2, samtools v1.10			A.3	S	12
hCoV-19/Australia/VIC886/2020	EPI_ISL_427139	2020-04-06	Oceania / Australia / Victoria	Human	Original			Illumina NextSeq 500	ARTIC v3 amplicons, NexteraXT library, minimap2 v2.17, ivar v1.2, samtools v1.10			A.3	S	12
hCoV-19/Australia/VIC1581/2020	EPI_ISL_456500	2020-05-05	Oceania / Australia / Victoria	Human	Original			Illumina NextSeq 550	ARTIC v3, minimap2 v2.17, ivar v1.2.2, samtools v1.10			B.1.121	GH	12
hCoV-19/Australia/VIC1587/2020	EPI_ISL_456507	2020-01-01	Oceania / Australia / Victoria	Human	Original			Illumina NextSeq 550	ARTIC v3, minimap2 v2.17, ivar v1.2.2, samtools v1.10			B.1.121	GH	12
hCoV-19/Australia/VIC1588/2020	EPI_ISL_456508	2020-05-05	Oceania / Australia / Victoria	Human	Original			Illumina NextSeq 550	ARTIC v3, minimap2 v2.17, ivar v1.2.2, samtools v1.10			B.1.121	GH	12
hCoV-19/Australia/VIC1589/2020	EPI_ISL_456509	2020-05-07	Oceania / Australia / Victoria	Human	Original			Illumina NextSeq 550	ARTIC v3, minimap2 v2.17, ivar v1.2.2, samtools v1.10			B.1.121	GH	12
hCoV-19/Australia/VIC1611/2020	EPI_ISL_456521	2020-05-09	Oceania / Australia / Victoria	Human	Original			Illumina NextSeq 550	ARTIC v3, minimap2 v2.17, ivar v1.2.2, samtools v1.10			B.1.121	GH	12
hCoV-19/Australia/VIC1618/2020	EPI_ISL_456526	2020-05-05	Oceania / Australia / Victoria	Human	Original			Illumina NextSeq 550	ARTIC v3, minimap2 v2.17, ivar v1.2.2, samtools v1.10			B.1.121	GH	12
hCoV-19/Australia/VIC1628/2020	EPI_ISL_456533	2020-05-14	Oceania / Australia / Victoria	Human	Original			Illumina NextSeq 550	ARTIC v3, minimap2 v2.17, ivar v1.2.2, samtools v1.10	Stretches of NNNs (1.45% of overall sequence).	warn	B.1.121	GH	12
hCoV-19/Australia/VIC1632/2020	EPI_ISL_456537	2020-05-05	Oceania / Australia / Victoria	Human	Original			Illumina NextSeq 550	ARTIC v3, minimap2 v2.17, ivar v1.2.2, samtools v1.10	Stretches of NNNs (1.59% of overall sequence).	warn	B.1.121	GH	12
hCoV-19/Australia/VIC1633/2020	EPI_ISL_456538	2020-05-04	Oceania / Australia / Victoria	Human	Original			Illumina NextSeq 550	ARTIC v3, minimap2 v2.17, ivar v1.2.2, samtools v1.10			B.1.121	GH	12
hCoV-19/Australia/VIC1640/2020	EPI_ISL_456543	2020-05-09	Oceania / Australia / Victoria	Human	Original			Illumina NextSeq 550	ARTIC v3, minimap2 v2.17, ivar v1.2.2, samtools v1.10			B.1.121	GH	12
hCoV-19/Australia/VIC1648/2020	EPI_ISL_456550	2020-05-09	Oceania / Australia / Victoria	Human	Original			Illumina NextSeq 550	ARTIC v3, minimap2 v2.17, ivar v1.2.2, samtools v1.10			B.1.121	GH	12
hCoV-19/Australia/SAP237/2020	EPI_ISL_468033	2020-03-25	Oceania / Australia / South Australia	Human	Original			Illumina Nextseq 550		Gap of 1 nucleotides when compared to the reference sequence.	info	A.2	S	12
hCoV-19/Australia/WA14/2020	EPI_ISL_470832	2020-04-05	Oceania / Australia / Western Australia	Human	Original			Illumina	Geneious	Gap of 188 nucleotide(s) found at refpos 27614 (FRAMESHIFT). Gap of 194 nucleotides when compared to the reference sequence.	warn	A.2	S	12
hCoV-19/Australia/VIC1577/2020	EPI_ISL_480600	2020-01-01	Oceania / Australia / Victoria	Human	Original			Illumina iSeq	ARTIC v3, minimap2 v2.17, ivar v1.2.2, samtools v1.10	Long stretches of NNNs (21.20% of overall sequence).	alert	B.1.1	GH	12
hCoV-19/Australia/VIC1799/2020	EPI_ISL_480624	2020-05-24	Oceania / Australia / Victoria	Human	Original			Illumina NextSeq 500	ARTIC v3, minimap2 v2.17, ivar v1.2.2, samtools v1.10	Stretches of NNNs (2.28% of overall sequence).	warn	B.1.121	GH	12
hCoV-19/Australia/VIC1809/2020	EPI_ISL_480634	2020-05-29	Oceania / Australia / Victoria	Human	Original			Illumina NextSeq 550	ARTIC v3, minimap2 v2.17, ivar v1.2.2, samtools v1.10	Stretches of NNNs (1.43% of overall sequence).	warn	B.1.121	GH	12
hCoV-19/Australia/VIC1814/2020	EPI_ISL_480638	2020-05-28	Oceania / Australia / Victoria	Human	Original			Illumina NextSeq 550	ARTIC v3, minimap2 v2.17, ivar v1.2.2, samtools v1.10	Stretches of NNNs (1.70% of overall sequence).	warn	B.1.121	GH	12
hCoV-19/Australia/VIC1887/2020	EPI_ISL_480646	2020-05-30	Oceania / Australia / Victoria	Human	Original			Illumina NextSeq 500	ARTIC v3, minimap2 v2.17, ivar v1.2.2, samtools v1.10	Stretches of NNNs (1.28% of overall sequence).	warn	B.1.36	GH	12
hCoV-19/Australia/SAP338/2020	EPI_ISL_483115	2020-03-23	Oceania / Australia / South Australia	Human	Original			Illumina NextSeq 550		Long stretches of NNNs (21.31% of overall sequence). Insertion of 1 nucleotide at refpos 28220.	alert	B.1	V	12
hCoV-19/Australia/VIC2119/2020	EPI_ISL_487271	2020-06-17	Oceania / Australia / Victoria	Human	unknown			Illumina	ARTIC v. 3; minimap2 v. 2.17; iVar v. 1.1;	Gap of 3 nucleotides when compared to the reference sequence.	info	B.1.113	GH	12
hCoV-19/Australia/NSW663/2020	EPI_ISL_498782	2020-07-14	Oceania / Australia / New South Wales / Sydney	Human	Original			Illumina iSeq				B.1.1.25	G	12
hCoV-19/Australia/VIC444/2020	EPI_ISL_426741	2020-03-27	Oceania / Australia / Victoria	Human	Original			Illumina NextSeq 550	ARTIC v3 amplicons, NexteraXT library, minimap2 v2.17, ivar v1.2, samtools v1.10			B.1	G	12
hCoV-19/Australia/VIC464/2020	EPI_ISL_426757	2020-03-26	Oceania / Australia / Victoria	Human	Original			Illumina NextSeq 550	ARTIC v3 amplicons, NexteraXT library, minimap2 v2.17, ivar v1.2, samtools v1.10	Stretches of NNNs (4.18% of overall sequence). Gap of 5 nucleotide(s) found at refpos 23135 (FRAMESHIFT). Gap of 6 nucleotides when compared to the reference sequence. NSP11 without BLAST coverage.	warn	B.1.23	G	12
hCoV-19/Australia/VIC515/2020	EPI_ISL_426785	2020-03-23	Oceania / Australia / Victoria	Human	Original			Illumina NextSeq 550	ARTIC v3 amplicons, NexteraXT library, minimap2 v2.17, ivar v1.2, samtools v1.10	Stretches of NNNs (1.12% of overall sequence). Gap of 1 nucleotide(s) found at refpos 26217 (FRAMESHIFT).	warn	B.1.25	GH	12
hCoV-19/Australia/VIC517/2020	EPI_ISL_426787	2020-03-23	Oceania / Australia / Victoria	Human	Original			Illumina NextSeq 550	ARTIC v3 amplicons, NexteraXT library, minimap2 v2.17, ivar v1.2, samtools v1.10	Stretches of NNNs (4.01% of overall sequence). Gap of 1 nucleotide(s) found at refpos 5621 (FRAMESHIFT).	warn	B.1	GH	12
hCoV-19/Australia/NSW212/2020	EPI_ISL_427671	2020-03-21	Oceania / Australia / New South Wales / Sydney	Human	Original			Illumina iSeq		Gap of 6 nucleotides when compared to the reference sequence.	info	A.2	O	12
hCoV-19/Australia/VIC1305/2020	EPI_ISL_430705	2020-04-10	Oceania / Australia / Victoria	Human	Original			Illumina NextSeq 500	ARTIC V3 amplicons, Nextera XT library, minimap2 v2.17, ivar v1.2.1, samtools v1.10			A.3	S	12
hCoV-19/New Zealand/20VR0987/2020	EPI_ISL_456172	2020-03-17	Oceania / New Zealand / Auckland	Human	Original	Oro-pharyngeal swab		Illumina MiSeq				A.3	S	12
hCoV-19/Australia/VIC1437/2020	EPI_ISL_456437	2020-04-18	Oceania / Australia / Victoria	Human	Original			Illumina NextSeq 550	ARTIC V3 amplicons, Nextera XT library, minimap2 v2.17, ivar v1.2.1, samtools v1.10	Stretches of NNNs (4.29% of overall sequence). Insertion of 1 nucleotide(s) found at refpos 21989 (FRAMESHIFT). NSP11 without BLAST coverage. %UniqueMutations 0.09%.	warn	B.1.1.1	GR	12
hCoV-19/Australia/VIC1477/2020	EPI_ISL_456452	2020-04-23	Oceania / Australia / Victoria	Human	Original			Illumina NextSeq 550	ARTIC V3 amplicons, Nextera XT library, minimap2 v2.17, ivar v1.2.1, samtools v1.10	Long stretches of NNNs (9.18% of overall sequence). Gap of 1 nucleotide(s) found at refpos 28964 (FRAMESHIFT).	alert	B.1.1	O	12
hCoV-19/Australia/VIC1478/2020	EPI_ISL_456453	2020-04-23	Oceania / Australia / Victoria	Human	Original			Illumina NextSeq 550	ARTIC V3 amplicons, Nextera XT library, minimap2 v2.17, ivar v1.2.1, samtools v1.10	Long stretches of NNNs (9.49% of overall sequence). Gap of 1 nucleotide(s) found at refpos 19045 (FRAMESHIFT). Gap of 1 nucleotide(s) found at refpos 22134 (FRAMESHIFT). Gap of 2 nucleotides when compared to the reference sequence. NSP11 without BLAST coverage. NSP14 without BLAST coverage.	alert	B.1	GH	12
hCoV-19/Australia/VIC1565/2020	EPI_ISL_456488	2020-05-05	Oceania / Australia / Victoria	Human	Original			Illumina iSeq	ARTIC v3, minimap2 v2.17, ivar v1.2.2, samtools v1.10	Stretches of NNNs (1.44% of overall sequence).	warn	B.1.121	GH	12
hCoV-19/Australia/VIC1562/2020	EPI_ISL_456492	2020-05-04	Oceania / Australia / Victoria	Human	Original			Illumina iSeq	ARTIC v3, minimap2 v2.17, ivar v1.2.2, samtools v1.10			B.1.121	GH	12
hCoV-19/Australia/VIC1575/2020	EPI_ISL_456495	2020-01-01	Oceania / Australia / Victoria	Human	Original			Illumina iSeq	ARTIC v3, minimap2 v2.17, ivar v1.2.2, samtools v1.10			B.1.121	GH	12
hCoV-19/Australia/VIC1655/2020	EPI_ISL_456557	2020-05-02	Oceania / Australia / Victoria	Human	Original			Illumina NextSeq 550	ARTIC v3, minimap2 v2.17, ivar v1.2.2, samtools v1.10			B.1.121	GH	12
hCoV-19/Australia/VIC1657/2020	EPI_ISL_456558	2020-05-12	Oceania / Australia / Victoria	Human	Original			Illumina NextSeq 550	ARTIC v3, minimap2 v2.17, ivar v1.2.2, samtools v1.10			B.1.121	GH	12
hCoV-19/Australia/VIC1658/2020	EPI_ISL_456559	2020-05-12	Oceania / Australia / Victoria	Human	Original			Illumina NextSeq 550	ARTIC v3, minimap2 v2.17, ivar v1.2.2, samtools v1.10			B.1.121	GH	12
hCoV-19/Australia/VIC1659/2020	EPI_ISL_456560	2020-05-12	Oceania / Australia / Victoria	Human	Original			Illumina NextSeq 550	ARTIC v3, minimap2 v2.17, ivar v1.2.2, samtools v1.10			B.1.121	GH	12
hCoV-19/Australia/VIC1660/2020	EPI_ISL_456561	2020-05-12	Oceania / Australia / Victoria	Human	Original			Illumina NextSeq 550	ARTIC v3, minimap2 v2.17, ivar v1.2.2, samtools v1.10	Stretches of NNNs (3.24% of overall sequence).	warn	B.1.121	GH	12
hCoV-19/Australia/VIC1661/2020	EPI_ISL_456562	2020-05-12	Oceania / Australia / Victoria	Human	Original			Illumina NextSeq 550	ARTIC v3, minimap2 v2.17, ivar v1.2.2, samtools v1.10			B.1.121	GH	12
hCoV-19/Australia/VIC1662/2020	EPI_ISL_456563	2020-05-12	Oceania / Australia / Victoria	Human	Original			Illumina NextSeq 550	ARTIC v3, minimap2 v2.17, ivar v1.2.2, samtools v1.10			B.1.121	GH	12
hCoV-19/Australia/VIC1667/2020	EPI_ISL_456568	2020-05-10	Oceania / Australia / Victoria	Human	Original			Illumina NextSeq 550	ARTIC v3, minimap2 v2.17, ivar v1.2.2, samtools v1.10			B.1.121	GH	12
hCoV-19/Australia/VIC1674/2020	EPI_ISL_456573	2020-05-12	Oceania / Australia / Victoria	Human	Original			Illumina NextSeq 550	ARTIC v3, minimap2 v2.17, ivar v1.2.2, samtools v1.10			B.1.121	GH	12
hCoV-19/Australia/VIC1680/2020	EPI_ISL_456575	2020-05-12	Oceania / Australia / Victoria	Human	Original			Illumina NextSeq 500	ARTIC v3, minimap2 v2.17, ivar v1.2.2, samtools v1.10			B.1.121	GH	12
hCoV-19/Australia/VIC1683/2020	EPI_ISL_456577	2020-05-14	Oceania / Australia / Victoria	Human	Original			Illumina NextSeq 500	ARTIC v3, minimap2 v2.17, ivar v1.2.2, samtools v1.10	Stretches of NNNs (2.88% of overall sequence).	warn	B.1.121	GH	12
hCoV-19/Australia/VIC1693/2020	EPI_ISL_456582	2020-05-17	Oceania / Australia / Victoria	Human	Original			Illumina NextSeq 500	ARTIC v3, minimap2 v2.17, ivar v1.2.2, samtools v1.10	Stretches of NNNs (1.34% of overall sequence).	warn	B.1.121	GH	12
hCoV-19/Australia/VIC1697/2020	EPI_ISL_456584	2020-05-17	Oceania / Australia / Victoria	Human	Original			Illumina NextSeq 500	ARTIC v3, minimap2 v2.17, ivar v1.2.2, samtools v1.10	Stretches of NNNs (1.55% of overall sequence).	warn	B.1.121	GH	12
hCoV-19/Australia/VIC1555/2020	EPI_ISL_456594	2020-05-10	Oceania / Australia / Victoria	Human	Original			Illumina iSeq	ARTIC v3, minimap2 v2.17, ivar v1.2.2, samtools v1.10	Stretches of NNNs (1.32% of overall sequence).	warn	B.1.121	GH	12
hCoV-19/Australia/VIC1705/2020	EPI_ISL_456613	2020-05-15	Oceania / Australia / Victoria	Human	Original			Illumina NextSeq 550	ARTIC v3, minimap2 v2.17, ivar v1.2.2, samtools v1.10	Stretches of NNNs (1.58% of overall sequence).	warn	B.1.121	GH	12
hCoV-19/Australia/VIC1708/2020	EPI_ISL_456614	2020-05-18	Oceania / Australia / Victoria	Human	Original			Illumina NextSeq 550	ARTIC v3, minimap2 v2.17, ivar v1.2.2, samtools v1.10	Stretches of NNNs (1.14% of overall sequence).	warn	B.1.121	GH	12
hCoV-19/Australia/VIC1716/2020	EPI_ISL_456618	2020-05-19	Oceania / Australia / Victoria	Human	Original			Illumina NextSeq 550	ARTIC v3, minimap2 v2.17, ivar v1.2.2, samtools v1.10	Stretches of NNNs (3.18% of overall sequence).	warn	B.1.121	GH	12
hCoV-19/Australia/VIC1721/2020	EPI_ISL_456622	2020-05-17	Oceania / Australia / Victoria	Human	Original			Illumina NextSeq 550	ARTIC v3, minimap2 v2.17, ivar v1.2.2, samtools v1.10	Stretches of NNNs (3.42% of overall sequence).	warn	B.1.121	GH	12
hCoV-19/Australia/VIC1738/2020	EPI_ISL_456635	2020-05-02	Oceania / Australia / Victoria	Human	Original			Illumina NextSeq 550	ARTIC v3, minimap2 v2.17, ivar v1.2.2, samtools v1.10	Stretches of NNNs (1.97% of overall sequence).	warn	B.4	O	12
hCoV-19/Australia/VIC1791/2020	EPI_ISL_456651	2020-05-26	Oceania / Australia / Victoria	Human	Original			Illumina iSeq	ARTIC v3, minimap2 v2.17, ivar v1.2.2, samtools v1.10	Stretches of NNNs (2.08% of overall sequence).	warn	B.1.121	GH	12
hCoV-19/Australia/VIC1792/2020	EPI_ISL_456652	2020-05-26	Oceania / Australia / Victoria	Human	Original			Illumina iSeq	ARTIC v3, minimap2 v2.17, ivar v1.2.2, samtools v1.10	Stretches of NNNs (2.30% of overall sequence).	warn	B.1.121	GH	12
hCoV-19/Australia/VIC1793/2020	EPI_ISL_456653	2020-05-26	Oceania / Australia / Victoria	Human	Original			Illumina iSeq	ARTIC v3, minimap2 v2.17, ivar v1.2.2, samtools v1.10	Stretches of NNNs (2.23% of overall sequence).	warn	B.1.121	GH	12
hCoV-19/Australia/VIC2013/2020	EPI_ISL_480655	2020-06-01	Oceania / Australia / Victoria	Human	Original			Illumina iSeq	ARTIC v3, minimap2 v2.17, ivar v1.2.2, samtools v1.10			B.1.1.1	GR	12
hCoV-19/Australia/VIC1972/2020	EPI_ISL_480658	2020-05-15	Oceania / Australia / Victoria	Human	Original			Illumina iSeq	ARTIC v3, minimap2 v2.17, ivar v1.2.2, samtools v1.10	Long stretches of NNNs (20.51% of overall sequence). Insertion of 1 nucleotide(s) found at refpos 19983 (FRAMESHIFT). Insertion of 1 nucleotide(s) found at refpos 21569 (FRAMESHIFT). NSP11 without BLAST coverage. NSP10 without BLAST coverage. NSP15 without BLAST coverage. NSP6 without BLAST coverage.	alert	B.1.1	GH	12
hCoV-19/Australia/VIC2016/2020	EPI_ISL_480659	2020-05-15	Oceania / Australia / Victoria	Human	Original			Illumina iSeq	ARTIC v3, minimap2 v2.17, ivar v1.2.2, samtools v1.10	Stretches of NNNs (3.32% of overall sequence). NSP11 without BLAST coverage.	warn	B.1	GH	12
hCoV-19/Australia/VIC2018/2020	EPI_ISL_480660	2020-05-15	Oceania / Australia / Victoria	Human	Original			Illumina iSeq	ARTIC v3, minimap2 v2.17, ivar v1.2.2, samtools v1.10			B.1.121	GH	12
hCoV-19/Australia/VIC2019/2020	EPI_ISL_480661	2020-05-15	Oceania / Australia / Victoria	Human	Original			Illumina iSeq	ARTIC v3, minimap2 v2.17, ivar v1.2.2, samtools v1.10			B.1.121	GH	12
hCoV-19/Australia/VIC2023/2020	EPI_ISL_480664	2020-06-03	Oceania / Australia / Victoria	Human	Original			Illumina iSeq	ARTIC v3, minimap2 v2.17, ivar v1.2.2, samtools v1.10	Stretches of NNNs (4.72% of overall sequence).	warn	B.1	GH	12
hCoV-19/Australia/VIC1950/2020	EPI_ISL_480674	2020-06-09	Oceania / Australia / Victoria	Human	Original			Illumina NextSeq 550	ARTIC v3, minimap2 v2.17, ivar v1.2.2, samtools v1.10			B.1	GH	12
hCoV-19/Australia/VIC1956/2020	EPI_ISL_480680	2020-06-11	Oceania / Australia / Victoria	Human	Original			Illumina NextSeq 550	ARTIC v3, minimap2 v2.17, ivar v1.2.2, samtools v1.10	Gap of 3 nucleotides when compared to the reference sequence.	info	B.1.1.1	GR	12
hCoV-19/Australia/VIC1960/2020	EPI_ISL_480683	2020-06-10	Oceania / Australia / Victoria	Human	Original			Illumina NextSeq 550	ARTIC v3, minimap2 v2.17, ivar v1.2.2, samtools v1.10			B.1.121	GH	12
hCoV-19/Australia/VIC1983/2020	EPI_ISL_480685	2020-06-11	Oceania / Australia / Victoria	Human	Original			Illumina iSeq	ARTIC v3, minimap2 v2.17, ivar v1.2.2, samtools v1.10	Stretches of NNNs (3.88% of overall sequence).	warn	B.1.1	GR	12
hCoV-19/Australia/VIC2136/2020	EPI_ISL_480737	2020-06-20	Oceania / Australia / Victoria	Human	Original			Illumina NextSeq 500	ARTIC v3, minimap2 v2.17, ivar v1.2.2, samtools v1.10			B.1.1.25	GR	12
hCoV-19/Australia/VIC2140/2020	EPI_ISL_480741	2020-06-20	Oceania / Australia / Victoria	Human	Original			Illumina NextSeq 500	ARTIC v3, minimap2 v2.17, ivar v1.2.2, samtools v1.10			B.1.113	GH	12
hCoV-19/Australia/VIC2141/2020	EPI_ISL_480742	2020-06-20	Oceania / Australia / Victoria	Human	Original			Illumina NextSeq 500	ARTIC v3, minimap2 v2.17, ivar v1.2.2, samtools v1.10			B.1.113	GH	12
hCoV-19/Australia/VIC2044/2020	EPI_ISL_480748	2020-06-09	Oceania / Australia / Victoria	Human	Original			Illumina iSeq	ARTIC v3, minimap2 v2.17, ivar v1.2.2, samtools v1.10			B.1.1.25	GR	12
hCoV-19/Australia/VIC2055/2020	EPI_ISL_480751	2020-06-13	Oceania / Australia / Victoria	Human	Original			Illumina NextSeq 500	ARTIC v3, minimap2 v2.17, ivar v1.2.2, samtools v1.10	NSP11 without BLAST coverage.	warn	B.1.1.25	GR	12
hCoV-19/Australia/VIC2048/2020	EPI_ISL_480752	2020-06-13	Oceania / Australia / Victoria	Human	Original			Illumina iSeq	ARTIC v3, minimap2 v2.17, ivar v1.2.2, samtools v1.10			B.1.1.25	GR	12
hCoV-19/Australia/VIC2069/2020	EPI_ISL_480758	2020-06-14	Oceania / Australia / Victoria	Human	Original			Illumina NextSeq 550	ARTIC v3, minimap2 v2.17, ivar v1.2.2, samtools v1.10			B.1.1.25	GR	12
hCoV-19/Australia/NSW619/2020	EPI_ISL_490028	2020-06-19	Oceania / Australia / New South Wales / Sydney	Human	Original			Illumina iSeq				B.1.1.1	G	12
hCoV-19/Australia/NSW2261/2020	EPI_ISL_500697	2020-03-22	Oceania / Australia / New South Wales	Human	Original			Oxford Nanopore Technologies GridION X5 (Flongle flow-cell)	ARTIC bioinformatics pipeline (Medaka)			A.3	S	12
hCoV-19/Australia/NSW2306/2020	EPI_ISL_500704	2020-05-20	Oceania / Australia / New South Wales	Human	Original			Oxford Nanopore Technologies GridION X5 (Flongle flow-cell)	ARTIC bioinformatics pipeline (Medaka)			B.1	GH	12
hCoV-19/Argentina/PAIS-A0021/2020	EPI_ISL_430812	2020-04-11	South America / Argentina / Ciudad Autonoma de Buenos Aires	Human	Original	Nasopharyngeal swab		Illumina NextSeq500	BWA MEM			B.1.1.1	GR	12
hCoV-19/Argentina/PAIS-A0025/2020	EPI_ISL_430816	2020-04-18	South America / Argentina / Ciudad Autonoma de Buenos Aires	Human	Original	Nasopharyngeal swab		Illumina NextSeq500	BWA MEM	Gap of 6 nucleotides when compared to the reference sequence.	info	B.1.1	GR	12
hCoV-19/Brazil/RJ-1595/2020	EPI_ISL_467346	2020-04-02	South America / Brazil / Rio de Janeiro	Human	Original	Tracheal aspirate	unknown	Illumina Miseq	CLC Genomics Workbench 12			B.2.2	V	12
hCoV-19/Brazil/RJ-2678/2020	EPI_ISL_467355	2020-04-24	South America / Brazil / Rio de Janeiro	Human	Original	Nasopharyngeal swab	unknown	Illumina Miseq	CLC Genomics Workbench 12			B.1.1.33	GR	12
hCoV-19/Brazil/MG-0222/2020	EPI_ISL_470588	2020-04-06	South America / Brazil / Minas Gerais	Human	Original			MinION	Minimap2, Samtools, BCFTools	[W] Stretches of NNNs (2.06% of overall sequence).	warn	B.1.1.33	GR	12
hCoV-19/Brazil/MG-0289/2020	EPI_ISL_470594	2020-04-08	South America / Brazil / Minas Gerais	Human	Original			MinION	Minimap2, Samtools, BCFTools	[W] Stretches of NNNs (2.05% of overall sequence).	warn	B.1.1.33	GR	12
