## Supplementary Table 1 for "Large-scale population analysis of SARS-CoV-2 whole genome sequences reveals host-mediated viral evolution with emergence of mutations in the viral Spike protein associated with elevated mortality rates" (part 2 of 3)

### Sheet: Sheet1 (continued)
Virus name	Accession ID	Collection date	Location	Host	Passage	Specimen	Additional host information	Sequencing technology	Assembly method	Comment	Comment type	Lineage	Clade	Number of Variants (Major viral variants)
hCoV-19/Brazil/PA-0234/2020	EPI_ISL_470608	2020-04-03	South America / Brazil / Para	Human	Original			MinION	Minimap2, Samtools, BCFTools	[W] Stretches of NNNs (2.94% of overall sequence).	warn	B.1.1.28	GR	12
hCoV-19/Brazil/SP-L9-CD118/2020	EPI_ISL_476469	2020-03-24	South America / Brazil / Sao Paulo	Human	Original			OXFORD_NANOPORE	ARTIC-nCoV			B.1.1	GR	12
hCoV-19/Argentina/Heritas_HG015/2020	EPI_ISL_476567	2020-05-18	South America / Argentina / Ciudad Autonoma de Buenos Aires	Human	Original	Oro-pharyngeal swab		Illumina MiniSeq	DRAGEN RNA Pathogen Detection 3.5.13			B.1.3	GH	12
hCoV-19/Peru/LAM-INS-038/2020	EPI_ISL_491461	2020-04-01	South America / Peru / Lambayeque	Human	Original	Oropharyngeal swab		Illumina MiSeq	SPAdes			B.1.1.1	GR	12
hCoV-19/Brazil/RJ-UFRJ-54093/2020	EPI_ISL_492042	2020-04-16	South America / Brazil / Rio de Janeiro / Rio de Janeiro	Human	Original	Oro-pharyngeal swab		Ion Torrent S5	IRMA v1.2.1.0	Gap of 2 nucleotide(s) found at refpos 3883 (FRAMESHIFT). Gap of 2 nucleotides when compared to the reference sequence. Confirmed frameshift by the submitter	info	B.1.1.33	GR	12
hCoV-19/Brazil/RJ-UFRJ-57721/2020	EPI_ISL_492044	2020-05-27	South America / Brazil / Rio de Janeiro / Rio de Janeiro	Human	Original	Oro-pharyngeal swab		Ion Torrent S5	IRMA v1.2.1.0			B.1.1.33	GR	12
hCoV-19/Brazil/PE-IAM67/2020	EPI_ISL_500483	2020-04-08	South America / Brazil / Pernambuco / Recife	Human	Original			Illumina Miseq	Bowtie2 2.2.6/bedtools v2.25.0			B.1.1.28	GR	12
hCoV-19/Brazil/RJ-0278/2020	EPI_ISL_470644	2020-04-22	South America / Brazil / Rio de Janeiro	Human	Original			MinION	Minimap2, Samtools, BCFTools	[W] Stretches of NNNs (2.05% of overall sequence).	warn	B.1.1.33	GR	12
hCoV-19/Argentina/PAIS-G0001/2020	EPI_ISL_499083	2020-04-15	South America / Argentina / Cordoba	Human	Vero cl76 P3	Nasopharyngeal swab		Illumina				B.1.5	G	12
hCoV-19/Algeria/G0638_2264/2020	EPI_ISL_418241	2020-03-02	Africa / Algeria / Boufarik	Human	Original	unknown		Illumina NextSeq 500	CLC Genomics Workbench 20			B.1	GH	11
hCoV-19/Senegal/610/2020	EPI_ISL_420075	2020-03-20	Africa / Senegal / Dakar	Human	Original			Illumina Hiseq		Long stretches of NNNs (5.16% of overall sequence). NSP11 without BLAST coverage.	alert	B.1	GH	11
hCoV-19/DRC/1375/2020	EPI_ISL_435117	2020-04-07	Africa / Democratic Republic of the Congo / Kinshasa	Human	Original			Illumina Miseq	iVar	[W] Stretches of NNNs (2.61% of overall sequence).	warn	B.1.1.1	GR	11
hCoV-19/DRC/3653/2020	EPI_ISL_447231	2020-04-23	Africa / Democratic Republic of the Congo / Kinshasa	Human	Original			Illumina Miseq	iVar			B.1	G	11
hCoV-19/DRC/3659/2020	EPI_ISL_447232	2020-04-23	Africa / Democratic Republic of the Congo / Kinshasa	Human	Original			Illumina Miseq	iVar			B.1	G	11
hCoV-19/DRC/3661/2020	EPI_ISL_447233	2020-04-23	Africa / Democratic Republic of the Congo / Kinshasa	Human	Original			Illumina Miseq	iVar			B.1	G	11
hCoV-19/DRC/3662/2020	EPI_ISL_447234	2020-04-23	Africa / Democratic Republic of the Congo / Kinshasa	Human	Original			Illumina Miseq	iVar			B.1	G	11
hCoV-19/DRC/3664/2020	EPI_ISL_447235	2020-04-23	Africa / Democratic Republic of the Congo / Kinshasa	Human	Original			Illumina Miseq	iVar			B.1	G	11
hCoV-19/DRC/3688/2020	EPI_ISL_447237	2020-04-24	Africa / Democratic Republic of the Congo / Kinshasa	Human	Original			Illumina Miseq	iVar			B.1	G	11
hCoV-19/DRC/3778/2020	EPI_ISL_447240	2020-04-24	Africa / Democratic Republic of the Congo / Kinshasa	Human	Original			Illumina Miseq	iVar			B.1	G	11
hCoV-19/DRC/3837/2020	EPI_ISL_447248	2020-04-25	Africa / Democratic Republic of the Congo / Kinshasa	Human	Original			Illumina Miseq	iVar			B.1	G	11
hCoV-19/Uganda/UG014/2020	EPI_ISL_451196	2020-03-25	Africa / Uganda	Human	Original	Swab		Nanopore MinION	Minimap2	Insertion of 1 nucleotides when compared to the reference sequence.	info	B.1.1.1	GR	11
hCoV-19/Nigeria/OS060-CV9/2020	EPI_ISL_455419	2020-03-29	Africa / Nigeria / Osun State	Human	Original	Saliva and Nasopharyngeal swab		Illumina Miseq	viral-ngs v2.0			B.1	GH	11
hCoV-19/Kenya/C310/2020	EPI_ISL_457874	2020-04-04	Africa / Kenya	Human	Original			Nanopore MinION		[W] Stretches of NNNs (1.87% of overall sequence).	warn	B.4	O	11
hCoV-19/Morocco/6904/2020	EPI_ISL_459982	2020-04-18	Africa / Morocco	Human	Original			Illumina NextSeq 500	CLC Genomics Suite			B.1	GH	11
hCoV-19/Tunisia/COV1663/2020	EPI_ISL_463004	2020-04-01	Africa / Tunisia	Human	Original	Nasopharyngeal swab		Illumina	Burrows-Wheeler Aligner MEM algorithm (BWA-MEM) v. v0.7.6			B.1	G	11
hCoV-19/South Africa/KRISP-0150/2020	EPI_ISL_467500	2020-05-30	Africa / South Africa / KZN	Human	Original	Oro-pharyngeal swab		Illumina MiSeq	Genome Detective 1.126 bcftools mpileup			B.1.1	GR	11
hCoV-19/DRC/3941/2020	EPI_ISL_471399	2020-04-25	Africa / Democratic Republic of the Congo / Kinshasa	Human	Original			Illumina Miseq	iVar	[W] Stretches of NNNs (1.00% of overall sequence).	warn	B.1	G	11
hCoV-19/DRC/4012/2020	EPI_ISL_471402	2020-04-26	Africa / Democratic Republic of the Congo / Kinshasa	Human	Original			Illumina Miseq	iVar			B.1	G	11
hCoV-19/DRC/4075/2020	EPI_ISL_471406	2020-04-27	Africa / Democratic Republic of the Congo / Kinshasa	Human	Original			Illumina Miseq	iVar			B.1	G	11
hCoV-19/DRC/4141/2020	EPI_ISL_471409	2020-04-27	Africa / Democratic Republic of the Congo / Kinshasa	Human	Original			Illumina Miseq	iVar			B.1	G	11
hCoV-19/Morocco/HMIMV-Rabat102-03/2020	EPI_ISL_471456	2020-03-31	Africa / Morocco / Rabat	Human	Original	Oro-pharyngeal swab		Ion Torrent				B.1	G	11
hCoV-19/Egypt/CUNCI-HGC6I031/2020	EPI_ISL_475724	2020-06-02	Africa / Egypt	Human	Original	Nasopharyngeal swab		IonTorrent	Torrent Suite v. 5.12			B.1.1	GR	11
hCoV-19/Egypt/MASRI-10/2020	EPI_ISL_475752	2020-05-01	Africa / Egypt	Human	Original			Ion Torrent				B.1	GH	11
hCoV-19/Senegal/62874/2020	EPI_ISL_476495	2020-06-11	Africa / Senegal / Dakar	Human	Original	Oro/naso-pharyngeal swab		Illumina Miseq	bowtie2			B.1.5	G	11
hCoV-19/Senegal/64766/2020	EPI_ISL_476564	2020-06-13	Africa / Senegal / Dakar	Human	Original	Oro/naso-pharyngeal swabs		Illumina Miseq				B.1.5	G	11
hCoV-19/Senegal/70427/2020	EPI_ISL_477144	2020-06-20	Africa / Senegal / Dakar	Human	Original	Oro/naso-pharyngeal swab		Illumina MiSeq	Bowtie2	Stretches of NNNs (2.25% of overall sequence).	warn	B.1.5	G	11
hCoV-19/Senegal/70339/2020	EPI_ISL_477146	2020-06-20	Africa / Senegal / Dakar	Human	Original	Oro/naso-pharyngeal swabs		Illumina MiSeq	Bowtie2	Stretches of NNNs (2.16% of overall sequence).	warn	B.1	G	11
hCoV-19/Senegal/55703/2020	EPI_ISL_477148	2020-06-07	Africa / Senegal / Dakar	Human	Original	Oro/naso-pharyngeal swabs		Illumina MiSeq	Bowtie2	Stretches of NNNs (3.44% of overall sequence).	warn	B.1	GH	11
hCoV-19/Egypt/CUNCI-HGC4I026/2020	EPI_ISL_479702	2020-06-02	Africa / Egypt	Human	Original	Nasopharyngeal swab		Illumina	Torrent Suite v. 5.12	[W] %UniqueMutations 0.09%.	warn	B.1	O	11
hCoV-19/Egypt/CUNCI-HGC4I032/2020	EPI_ISL_479709	2020-06-02	Africa / Egypt	Human	Original	Nasopharyngeal swab		IonTorrent	Torrent Suite v. 5.12	[W] Gap of 24 nucleotides when compared to the reference sequence. %UniqueMutations 0.08%.	warn	B.1.1	GR	11
hCoV-19/Egypt/CUNCI-HGC6I033/2020	EPI_ISL_479723	2020-06-02	Africa / Egypt	Human	Original	Nasopharyngeal swab		IonTorrent	Torrent Suite v. 5.12			B.1.1.1	O	11
hCoV-19/Senegal/1406/2020	EPI_ISL_480782	2020-03-29	Africa / Senegal / Dakar	Human	Original	Oro/naso-pharyngeal swabs		Illumina Miseq	Bowtie2	Long stretches of NNNs (9.45% of overall sequence).	alert	B.1.1	GR	11
hCoV-19/South Africa/KRISP-0180/2020	EPI_ISL_482706	2020-06-06	Africa / South Africa / KZN	Human	Original	Oro-pharyngeal swab		Illumina Miseq	Genome Detective 1.126 bcftools mpileup	[X] Long stretches of NNNs (8.97% of overall sequence). NS7a is missing.	alert	B.1	G	11
hCoV-19/Morocco/RMPS-12/2020	EPI_ISL_482737	2020-05-08	Africa / Morocco	Human	Original	Naso-pharyngeal swab		Nanopore MinION	Reference based	[W] Stretches of NNNs (2.14% of overall sequence).	warn	B.1.1	GR	11
hCoV-19/Egypt/MASRI-022/2020	EPI_ISL_482768	2020-05-13	Africa / Egypt	Human	Original			Ion Torrent				B.1	GH	11
hCoV-19/Egypt/MASRI-018/2020	EPI_ISL_483036	2020-05-10	Africa / Egypt / Cairo	Human	Original			Ion Torrent				A	S	11
hCoV-19/Egypt/MASRI-020/2020	EPI_ISL_483037	2020-05-13	Africa / Egypt / Kalyoubia	Human	Original			Ion Torrent		Stretches of NNNs (1.01% of overall sequence).	warn	B.1	GH	11
hCoV-19/South Africa/KRISP-0293/2020	EPI_ISL_487282	2020-06-25	Africa / South Africa / KwaZulu-Natal	Human	Original	Oro-pharyngeal swab		Illumina MiSeq	Genome Detective 1.126 bcftools mpileup	Stretches of NNNs (2.98% of overall sequence).	warn	B.1	G	11
hCoV-19/South Africa/KRISP-0299/2020	EPI_ISL_487287	2020-06-25	Africa / South Africa / KwaZulu-Natal	Human	Original	Oro-pharyngeal swab		Illumina MiSeq	Genome Detective 1.126 bcftools mpileup	Stretches of NNNs (1.14% of overall sequence).	warn	B.1	G	11
hCoV-19/South Africa/KRISP-0338/2020	EPI_ISL_487305	2020-06-18	Africa / South Africa / KZN	Human	Original	Oro-pharyngeal swab		Illumina MiSeq	Genome Detective 1.126 bcftools mpileup	Stretches of NNNs (1.03% of overall sequence).	warn	B.1.1	GR	11
hCoV-19/South Africa/KRISP-0339/2020	EPI_ISL_487306	2020-06-18	Africa / South Africa / KZN	Human	Original	Oro-pharyngeal swab		Illumina MiSeq	Genome Detective 1.126 bcftools mpileup	Stretches of NNNs (2.92% of overall sequence).	warn	B.1.1	GR	11
hCoV-19/South Africa/KRISP-0340/2020	EPI_ISL_487307	2020-06-17	Africa / South Africa / KZN	Human	Original	Oro-pharyngeal swab		Illumina MiSeq	Genome Detective 1.126 bcftools mpileup	Stretches of NNNs (2.08% of overall sequence).	warn	B.1.1	GR	11
hCoV-19/South Africa/KRISP-0361/2020	EPI_ISL_487315	2020-06-18	Africa / South Africa / KZN	Human	Original	Oro-pharyngeal swab		Illumina MiSeq	Genome Detective 1.126 bcftools mpileup	Stretches of NNNs (3.00% of overall sequence).	warn	B.1.1	GR	11
hCoV-19/South Africa/KRISP-0367/2020	EPI_ISL_487318	2020-06-25	Africa / South Africa / KZN	Human	Original	Oro-pharyngeal swab		Illumina MiSeq	Genome Detective 1.126 bcftools mpileup			B.1.1	GR	11
hCoV-19/South Africa/KRISP-0393/2020	EPI_ISL_487336	2020-07-01	Africa / South Africa / KZN	Human	Original	Oro-pharyngeal swab		Illumina MiSeq	Genome Detective 1.126 bcftools mpileup			B.1.1.1	GR	11
hCoV-19/South Africa/R10835/2020	EPI_ISL_490308	2020-06-18	Africa / South Africa / GP	Human	Original	Combined nasopharyngeal and oropharyngeal swab		Illumina NextSeq	Mapping to reference	Stretches of NNNs (4.16% of overall sequence).	warn	B.1.1	GR	11
hCoV-19/South Africa/KRISP-0458/2020	EPI_ISL_495549	2020-07-02	Africa / South Africa / KZN / eThekwini	Human	Original	Oro-pharyngeal swab		Illumina Miseq	Genome Detective 1.126 bcftools mpileup			B.1.1	GR	11
hCoV-19/DRC/6342/2020	EPI_ISL_495632	2020-05-09	Africa / Democratic Republic of the Congo / Kinshasa	Human	Original			Illumina Miseq	iVar	Stretches of NNNs (1.91% of overall sequence).	warn	B.1	G	11
hCoV-19/DRC/5907/2020	EPI_ISL_496496	2020-05-07	Africa / Democratic Republic of the Congo / Kinshasa	Human	Original			Illumina Miseq	iVar	Stretches of NNNs (3.60% of overall sequence).	warn	B.1	G	11
hCoV-19/DRC/5913/2020	EPI_ISL_496497	2020-05-07	Africa / Democratic Republic of the Congo / Kinshasa	Human	Original			Illumina Miseq	iVar			B.1	G	11
hCoV-19/DRC/7864/2020	EPI_ISL_496505	2020-05-15	Africa / Democratic Republic of the Congo / Kinshasa	Human	Original			Illumina Miseq	iVar	Stretches of NNNs (2.33% of overall sequence).	warn	B.1	G	11
hCoV-19/DRC/4418/2020	EPI_ISL_496506	2020-04-29	Africa / Democratic Republic of the Congo / Kinshasa	Human	Original			Illumina Miseq	iVar			B.1	G	11
hCoV-19/DRC/6313/2020	EPI_ISL_496516	2020-05-09	Africa / Democratic Republic of the Congo / Kinshasa	Human	Original			Illumina Miseq	iVar	Stretches of NNNs (4.08% of overall sequence).	warn	B.1	G	11
hCoV-19/South Africa/KRISP-0531/2020	EPI_ISL_498075	2020-07-14	Africa / South Africa / KZN / Harry Gwala	Human	Original	Oro-pharyngeal swab		Illumina Miseq	Genome Detective 1.126 bcftools mpileup			B.1.5	G	11
hCoV-19/South Africa/KRISP-0534/2020	EPI_ISL_498077	2020-07-14	Africa / South Africa / KZN / Harry Gwala	Human	Original	Oro-pharyngeal swab		Illumina Miseq	Genome Detective 1.126 bcftools mpileup			B.1.5	G	11
hCoV-19/South Africa/KRISP-0539/2020	EPI_ISL_498081	2020-07-07	Africa / South Africa / KZN / Umzinyathi	Human	Original	Oro-pharyngeal swab		Illumina Miseq	Genome Detective 1.126 bcftools mpileup			B.1.1	GR	11
hCoV-19/South Africa/KRISP-0548/2020	EPI_ISL_498087	2020-07-15	Africa / South Africa / KZN / eThekwini	Human	Original	Oro-pharyngeal swab		Illumina Miseq	Genome Detective 1.126 bcftools mpileup			B.1.1	GR	11
hCoV-19/South Africa/KRISP-0555/2020	EPI_ISL_498094	2020-07-15	Africa / South Africa / KZN / eThekwini	Human	Original	Oro-pharyngeal swab		Illumina Miseq	Genome Detective 1.126 bcftools mpileup			B.1	G	11
hCoV-19/South Africa/KRISP-0556/2020	EPI_ISL_498095	2020-07-15	Africa / South Africa / KZN / eThekwini	Human	Original	Oro-pharyngeal swab		Illumina Miseq	Genome Detective 1.126 bcftools mpileup			B.1.1	GR	11
hCoV-19/South Africa/KRISP-0586/2020	EPI_ISL_498124	2020-07-08	Africa / South Africa / KZN / Ilembe	Human	Original	Oro-pharyngeal swab		Illumina Miseq	Genome Detective 1.126 bcftools mpileup			B.1.1	GR	11
hCoV-19/South Africa/KRISP-0587/2020	EPI_ISL_498125	2020-07-09	Africa / South Africa / KZN / Ilembe	Human	Original	Oro-pharyngeal swab		Illumina Miseq	Genome Detective 1.126 bcftools mpileup			B.1.1	GR	11
hCoV-19/South Africa/KRISP-0588/2020	EPI_ISL_498126	2020-07-08	Africa / South Africa / KZN / Ilembe	Human	Original	Oro-pharyngeal swab		Illumina Miseq	Genome Detective 1.126 bcftools mpileup			B.1	G	11
hCoV-19/Senegal/6934/2020	EPI_ISL_498235	2020-04-22	Africa / Senegal / Dakar / Yeumbeul	Human	Original	Naso-pharyngeal swab		Illumina Miseq		Insertion of 1 nucleotide(s) found at refpos 29521 (FRAMESHIFT).	warn	B.1.5	G	11
hCoV-19/Senegal/63129/2020	EPI_ISL_498248	2020-06-11	Africa / Senegal / Dakar / Mbao	Human	Original	Naso-pharyngeal swab		Illumina Miseq		Long stretches of NNNs (16.53% of overall sequence). N is missing.	alert	B.1.1	G	11
hCoV-19/Senegal/83403/2020	EPI_ISL_498251	2020-07-09	Africa / Senegal / Dakar	Human	Original	Naso-pharyngeal swab		Illumina Miseq		Long stretches of NNNs (8.85% of overall sequence).	alert	B.1	G	11
hCoV-19/Senegal/83493/2020	EPI_ISL_498252	2020-07-09	Africa / Senegal / Dakar	Human	Original	Naso-pharyngeal swab		Illumina Miseq		Stretches of NNNs (2.93% of overall sequence).	warn	B.1.1	GR	11
hCoV-19/Ghana/1622_S2/2020	EPI_ISL_422384	2020-03-24	Africa / Ghana / Greater Accra	Human	Original	Oro-nasopharyngeal		Illumina Miseq	Burrows-Wheeler Aligner Tool (BWA)	Long stretches of NNNs (5.64% of overall sequence).	alert	B.1	GH	11
hCoV-19/South Africa/KRISP-0126/2020	EPI_ISL_467478	2020-05-13	Africa / South Africa / KZN	Human	Original	Oro-pharyngeal swab		Illumina MiSeq	Genome Detective 1.126 bcftools mpileup			B.1.1	GR	11
hCoV-19/South Africa/R09085/2020	EPI_ISL_470878	2020-04-28	Africa / South Africa / NW	Human	Original	Combined nasopharyngeal and oropharyngeal swab		Illumina NextSeq	Mapping to reference	[W] Stretches of NNNs (2.48% of overall sequence).	warn	B.6	O	11
hCoV-19/South Africa/KRISP-0266/2020	EPI_ISL_482853	2020-06-17	Africa / South Africa / KZN / eThekwini	Human	Original	Oro-pharyngeal swab		Illumina Miseq	Genome Detective 1.126 bcftools mpileup			B.1.1	GR	11
hCoV-19/South Africa/KRISP-0271/2020	EPI_ISL_482858	2020-06-17	Africa / South Africa / KZN / eThekwini	Human	Original	Oro-pharyngeal swab		Illumina Miseq	Genome Detective 1.126 bcftools mpileup	Stretches of NNNs (2.16% of overall sequence).	warn	B.1.1	GR	11
hCoV-19/Senegal/65428/2020	EPI_ISL_485712	2020-06-14	Africa / Senegal / Dakar	Human	Original	Oro-pharyngeal swab		Illumina Miseq	Bowtie2			B.1.5	G	11
hCoV-19/Nigeria/KW314-CV63/2020	EPI_ISL_487092	2020-05-09	Africa / Nigeria / Kwara State	Human	Original			Illumina Miseq	viral-ngs v2.0	Long stretches of NNNs (7.50% of overall sequence).	alert	B.1.1	GR	11
hCoV-19/South Africa/R10178/2020	EPI_ISL_490261	2020-05-20	Africa / South Africa / GP	Human	Original	Combined nasopharyngeal and oropharyngeal swab		Illumina NextSeq	Mapping to reference	Stretches of NNNs (3.73% of overall sequence).	warn	B.1.1	GR	11
hCoV-19/South Africa/R10236/2020	EPI_ISL_490264	2020-05-27	Africa / South Africa / WC	Human	Original	Combined nasopharyngeal and oropharyngeal swab		Illumina NextSeq	Mapping to reference	Stretches of NNNs (3.64% of overall sequence).	warn	B.1.1	GR	11
hCoV-19/South Africa/R10519/2020	EPI_ISL_490284	2020-06-08	Africa / South Africa / GP	Human	Original	Combined nasopharyngeal and oropharyngeal swab		Illumina NextSeq	Mapping to reference	Stretches of NNNs (4.76% of overall sequence).	warn	B.1.1	GR	11
hCoV-19/South Africa/R10703/2020	EPI_ISL_490292	2020-06-12	Africa / South Africa / FS	Human	Original	Combined nasopharyngeal and oropharyngeal swab		Illumina NextSeq	Mapping to reference	Stretches of NNNs (3.89% of overall sequence). Gap of 3 nucleotides when compared to the reference sequence.	warn	B.1.1	GR	11
hCoV-19/South Africa/R10716/2020	EPI_ISL_490297	2020-06-15	Africa / South Africa / GP	Human	Original	Combined nasopharyngeal and oropharyngeal swab		Illumina NextSeq	Mapping to reference	Stretches of NNNs (3.28% of overall sequence).	warn	B.1.1	GR	11
hCoV-19/South Africa/KRISP-0342/2020	EPI_ISL_495518	2020-06-18	Africa / South Africa / KZN / Harry gwala	Human	Original	Oro-pharyngeal swab		Illumina Miseq	Genome Detective 1.126 bcftools mpileup	Stretches of NNNs (4.06% of overall sequence).	warn	B.1	G	11
hCoV-19/South Africa/KRISP-0402/2020	EPI_ISL_495527	2020-06-23	Africa / South Africa / KZN / Harry Gwala	Human	Original	Oro-pharyngeal swab		Illumina Miseq	Genome Detective 1.126 bcftools mpileup			B.1	G	11
hCoV-19/South Africa/KRISP-0403/2020	EPI_ISL_495528	2020-06-23	Africa / South Africa / KZN / Amajuba	Human	Original	Oro-pharyngeal swab		Illumina Miseq	Genome Detective 1.126 bcftools mpileup			B.1.1.1	GR	11
hCoV-19/South Africa/KRISP-0405/2020	EPI_ISL_495530	2020-06-23	Africa / South Africa / KZN / Harry Gwala	Human	Original	Oro-pharyngeal swab		Illumina Miseq	Genome Detective 1.126 bcftools mpileup			B.1	G	11
hCoV-19/South Africa/KRISP-0408/2020	EPI_ISL_495533	2020-06-23	Africa / South Africa / KZN / Harry Gwala	Human	Original	Oro-pharyngeal swab		Illumina Miseq	Genome Detective 1.126 bcftools mpileup	Stretches of NNNs (4.04% of overall sequence).	warn	B.1	G	11
hCoV-19/South Africa/KRISP-0409/2020	EPI_ISL_495534	2020-06-23	Africa / South Africa / KZN / Amajuba	Human	Original	Oro-pharyngeal swab		Illumina Miseq	Genome Detective 1.126 bcftools mpileup			B.1.1.1	GR	11
hCoV-19/South Africa/KRISP-0411/2020	EPI_ISL_495536	2020-07-02	Africa / South Africa / KZN / eThekwini	Human	Original	Oro-pharyngeal swab		Illumina Miseq	Genome Detective 1.126 bcftools mpileup			B.1.1	GR	11
hCoV-19/South Africa/KRISP-0413/2020	EPI_ISL_495538	2020-07-02	Africa / South Africa / KZN / eThekwini	Human	Original	Oro-pharyngeal swab		Illumina Miseq	Genome Detective 1.126 bcftools mpileup			B.1.1	GR	11
hCoV-19/South Africa/KRISP-0415/2020	EPI_ISL_495540	2020-07-02	Africa / South Africa / KZN / eThekwini	Human	Original	Oro-pharyngeal swab		Illumina Miseq	Genome Detective 1.126 bcftools mpileup			B.1	G	11
hCoV-19/Hong Kong/HKPU1_2101/2020	EPI_ISL_417176	2020-01-21	Asia / Hong Kong	Human	Original			Nanopore MinION and Illumina MiSeq				A	S	11
hCoV-19/India/GJ-GBRC5/2020	EPI_ISL_435052	2020-04-13	Asia / India / Gujarat / Ahmedabad	Human	Original	Oro-pharyngeal swab		Ion Torrent	CLC Genomics Workbench 12			B.1	GH	11
hCoV-19/India/GJ-GBRC8/2020	EPI_ISL_435055	2020-04-22	Asia / India / Gujarat / Gandhinagar	Human	Original	Oro-pharyngeal swab		Ion Torrent	CLC Genomics Workbench 12			B.1.113	GH	11
hCoV-19/India/DL-NCDC-01712/2020	EPI_ISL_435067	2020-03-18	Asia / India / Delhi	Human	Original			Nanopore MinION	Reference based			B.1.113	GH	11
hCoV-19/India/WB-S8/2020	EPI_ISL_437537	2020-03-30	Asia / India / West Bengal / Howrah	Human	Original			Illumina Miseq	CLC Genomics Workbench 20	Stretches of NNNs (1.13% of overall sequence).	warn	B.1	G	11
hCoV-19/India/WB-S10/2020	EPI_ISL_437538	2020-04-05	Asia / India / West Bengal / Kolkata	Human	Original			Illumina Miseq	CLC Genomics Workbench 20	Stretches of NNNs (4.97% of overall sequence). Gap of 1 nucleotide(s) found at refpos 2249 (FRAMESHIFT). %UniqueMutations 0.09%.	warn	A.9	S	11
hCoV-19/Thailand/SI205457-NST/2020	EPI_ISL_437607	2020-03-16	Asia / Thailand	Human	unknown	Nasal swab and Throat swab		Illumina; MGI	IDBA-UD v. 1.1.3.			A.6	S	11
hCoV-19/Thailand/Bangkok-0067/2020	EPI_ISL_447009	2020-03-29	Asia / Thailand / Bangkok	Human	Original			Illumina MiSeq (2 x 250bp paired end reads, ARTIC V3, TruSeq Nano ligation prep)	Mapping with bwa v0.7.17, consensus calls from Ivar v1.1	[W] Stretches of NNNs (1.27% of overall sequence).	warn	B.1	GH	11
hCoV-19/Thailand/Bangkok-0089/2020	EPI_ISL_447029	2020-04-07	Asia / Thailand / Bangkok	Human	Original			Illumina MiSeq (2 x 250bp paired end reads, ARTIC V3, TruSeq Nano ligation prep)	Mapping with bwa v0.7.17, consensus calls from Ivar v1.1	[W] Stretches of NNNs (3.53% of overall sequence).	warn	A.6	S	11
hCoV-19/India/GJ-GBRC60/2020	EPI_ISL_447035	2020-05-03	Asia / India / Gujarat / Ahmedabad	Human	Original			Ion Torrent	CLC Genomics Workbench 12			B.1.113	GH	11
hCoV-19/India/GJ-GBRC64/2020	EPI_ISL_447039	2020-05-03	Asia / India / Gujarat / Ahmedabad	Human	Original			Ion Torrent	CLC Genomics Workbench 12			B.1.113	GH	11
hCoV-19/India/GJ-GBRC72b/2020	EPI_ISL_447050	2020-04-29	Asia / India / Gujarat / Gandhinagar	Human	Original			Ion Torrent	CLC Genomics Workbench 12			B.1.113	GH	11
hCoV-19/India/GJ-GBRC73/2020	EPI_ISL_447051	2020-04-29	Asia / India / Gujarat / Gandhinagar	Human	Original			Ion Torrent	CLC Genomics Workbench 12			B.1.113	GH	11
hCoV-19/India/GJ-GBRC75/2020	EPI_ISL_447053	2020-04-29	Asia / India / Gujarat / Gandhinagar	Human	Original			Ion Torrent	CLC Genomics Workbench 12			B.1.36	GH	11
hCoV-19/Bangladesh/BARJ-CVASU-CTG-506/2020	EPI_ISL_450342	2020-05-08	Asia / Bangladesh / Chittagong / Chittagong / Satkania Upazila	Human	Original	Nasopharyngeal swab		Illumina Nextseq 550	MEGAHIT v1.1.3	Insertion of 16 nucleotide(s) found at refpos 0 (FRAMESHIFT).	warn	A	S	11
hCoV-19/Lebanon/S10_768/2020	EPI_ISL_450516	2020-03-15	Asia / Lebanon / Beirut	Human	Original	Sputum/PBS		Illumina MiSeq		Stretches of NNNs (2.65% of overall sequence). Gap of 3 nucleotides when compared to the reference sequence. NSP11 without BLAST coverage.	warn	B.1	GH	11
hCoV-19/India/MH-NIV-16503/2020	EPI_ISL_479505	2020-04-28	Asia / India / Maharashtra	Human	Original			Ion Torrent, Gene Studio				B.1.1.32	GR	11
hCoV-19/Bangladesh/BCSIR-NILMRC-144/2020	EPI_ISL_480418	2020-06-18	Asia / Bangladesh / Dhaka / Narayanganj	Human	Original	Nasopharyngeal Swab		MiniSeq	DRAGEN RNA Pathogen Detection 3.5.14	Gap of 3 nucleotides when compared to the reference sequence.	info	B.1.1.25	GR	11
hCoV-19/Bangladesh/BCSIR-NILMRC-151/2020	EPI_ISL_480440	2020-06-18	Asia / Bangladesh / Dhaka / Dhaka / Jatrabari	Human	Original	Nasopharyngeal Swab		MiniSeq	DRAGEN RNA Pathogen Detection 3.5.14			B.1.1.25	GR	11
hCoV-19/Bangladesh/BCSIR-NILMRC-152/2020	EPI_ISL_480441	2020-06-18	Asia / Bangladesh / Dhaka / Dhaka / Jatrabari	Human	Original	Nasopharyngeal Swab		MiniSeq	DRAGEN RNA Pathogen Detection 3.5.14			B.1.1.25	GR	11
hCoV-19/Bangladesh/BCSIR-NILMRC-125/2020	EPI_ISL_480443	2020-06-17	Asia / Bangladesh / Rajshahi	Human	Original	Nasopharyngeal Swab		MiniSeq	DRAGEN RNA Pathogen Detection 3.5.14			B.1.1.25	GR	11
hCoV-19/Oman/17309/2020	EPI_ISL_491123	2020-04-13	Asia / Oman / Muscat / Al Amrat	Human	Original	Nasopharyngeal swab		Ion Torrent	Trinity			B.1.1.27	GR	11
hCoV-19/Singapore/669/2020	EPI_ISL_498567	2020-07-02	Asia / Singapore	Human	Original			Illumina MiSeq				B.6	O	11
hCoV-19/Singapore/670/2020	EPI_ISL_498568	2020-07-01	Asia / Singapore	Human	Original			Illumina MiSeq				B.6	O	11
hCoV-19/Singapore/682/2020	EPI_ISL_498580	2020-06-03	Asia / Singapore	Human	Original			Illumina MiSeq		Stretches of NNNs (1.81% of overall sequence).	warn	B.6	O	11
hCoV-19/Singapore/692/2020	EPI_ISL_498590	2020-07-07	Asia / Singapore	Human	Original			Illumina MiSeq				B.6	O	11
hCoV-19/Singapore/695/2020	EPI_ISL_498593	2020-07-14	Asia / Singapore	Human	Original			Illumina MiSeq				B.1.1	GR	11
hCoV-19/Singapore/697/2020	EPI_ISL_498595	2020-07-10	Asia / Singapore	Human	Original			Illumina MiSeq				B.6	O	11
hCoV-19/Singapore/715/2020	EPI_ISL_498613	2020-07-19	Asia / Singapore	Human	Original			Illumina MiSeq				B.6	O	11
hCoV-19/Taiwan/TSGH-02/2020	EPI_ISL_426630	2020-03-17	Asia / Taiwan / New Taipei city	Human	Original							B.4	O	11
hCoV-19/Taiwan/TSGH-17/2020	EPI_ISL_436102	2020-03-19	Asia / Taiwan / New Taipei City	Human	Original			Illumina NovaSeq 6000				B.2.4	O	11
hCoV-19/Saudi Arabia/KAUST-Makkah159/2020	EPI_ISL_437477	2020-04-06	Asia / Saudi Arabia / Makkah	Human	Original			Illumina Novaseq	Megahit			B.1.36	GH	11
hCoV-19/India/GJ-GBRC34/2020	EPI_ISL_444465	2020-04-29	Asia / India / Gujarat / Ahmedabad	Human	Original	Oro-pharyngeal swab		Ion Torrent	CLC Genomics Workbench 12			B.1.113	GH	11
hCoV-19/India/GJ-GBRC35/2020	EPI_ISL_444466	2020-04-29	Asia / India / Gujarat / Ahmedabad	Human	Original	Oro-pharyngeal swab		Ion Torrent	CLC Genomics Workbench 12			B.1.113	GH	11
hCoV-19/Israel/51137844/2020	EPI_ISL_447329	2020-03-17	Asia / Israel / South District	Human	Original	Naso-pharyngeal swab		Illumina MiSeq	AccuNGS pipeline (BLAST based)	Stretches of NNNs (1.39% of overall sequence). Gap of 3 nucleotides when compared to the reference sequence.	warn	B.2	V	11
hCoV-19/Israel/2123853/2020	EPI_ISL_447332	2020-04-20	Asia / Israel / Jerusalem District	Human	Original	Naso-pharyngeal swab		Illumina MiSeq	AccuNGS pipeline (BLAST based)			B.1	GH	11
hCoV-19/Israel/2113678/2020	EPI_ISL_447340	2020-04-15	Asia / Israel / Tel Aviv District	Human	Original	Naso-pharyngeal swab		Illumina MiSeq	AccuNGS pipeline (BLAST based)			B.1.3	GH	11
hCoV-19/Israel/2113155/2020	EPI_ISL_447349	2020-04-15	Asia / Israel / Jerusalem District	Human	Original	Naso-pharyngeal swab		Illumina MiSeq	AccuNGS pipeline (BLAST based)			B.1.3	GH	11
hCoV-19/Israel/2107137/2020	EPI_ISL_447351	2020-04-14	Asia / Israel / Jerusalem District	Human	Original	Naso-pharyngeal swab		Illumina MiSeq	AccuNGS pipeline (BLAST based)			B.1.3	GH	11
hCoV-19/Kazakhstan/26474/2020	EPI_ISL_454505	2020-04-26	Asia / Kazakhstan / Nur-Sultan	Human	Original	Oro-pharyngeal swab		Illumina Miseq	CLC Genomics Workbench 12	[I] Gap of 3 nucleotides when compared to the reference sequence.	info	B.4	O	11
hCoV-19/Kazakhstan/26497/2020	EPI_ISL_454509	2020-04-26	Asia / Kazakhstan / Nur-Sultan	Human	Original	Oro-pharyngeal swab		Illumina Miseq	CLC Genomics Workbench 12	[I] Gap of 3 nucleotides when compared to the reference sequence.	info	B.4	O	11
hCoV-19/Kazakhstan/26549/2020	EPI_ISL_454513	2020-04-26	Asia / Kazakhstan / Nur-Sultan	Human	Original	Oro-pharyngeal swab		Illumina Miseq	CLC Genomics Workbench 12	[I] Gap of 3 nucleotides when compared to the reference sequence.	info	B.4	O	11
hCoV-19/Kazakhstan/26617/2020	EPI_ISL_454515	2020-04-26	Asia / Kazakhstan / Nur-Sultan	Human	Original	Oro-pharyngeal swab		Illumina Miseq	CLC Genomics Workbench 12	[I] Gap of 3 nucleotides when compared to the reference sequence.	info	B.4	O	11
hCoV-19/India/MH-NIV-5104/2020	EPI_ISL_454537	2020-03-26	Asia / India / Maharashtra	Human	Original			Ion Torrent, Gene Studio				A.7	S	11
hCoV-19/India/MH-NIV-6614/2020	EPI_ISL_454544	2020-04-02	Asia / India / Maharashtra	Human	Original			Ion Torrent, Gene Studio				B.6	O	11
hCoV-19/India/MH-NIV-967/2020	EPI_ISL_454559	2020-03-09	Asia / India / Maharashtra	Human	Original			Ion Torrent, Gene Studio		%UniqueMutations 0.09%.	warn	B.4	O	11
hCoV-19/India/MH-NIV-729-3/2020	EPI_ISL_454561	2020-04-07	Asia / India / Maharashtra	Human	Original			Ion Torrent, Gene Studio				B.6	O	11
hCoV-19/India/MH-NIV-QC-796/2020	EPI_ISL_454567	2020-04-22	Asia / India / Maharashtra	Human	Original			Ion Torrent, Gene Studio				B.1.1.32	GR	11
hCoV-19/India/TG-CCMB-L1022/2020	EPI_ISL_458047	2020-05-11	Asia / India / Telangana / Hyderabad	Human	Original	Naso-pharyngeal swab/Oro-pharyngeal swab		Illumina NovaSeq 6000	Reference based			B.1.1.8	GR	11
hCoV-19/India/TG-CCMB-L1085/2020	EPI_ISL_458056	2020-05-13	Asia / India / Telangana / Hyderabad	Human	Original	Naso-pharyngeal swab/Oro-pharyngeal swab		Illumina NovaSeq 6000	Reference based			B.1.1.32	GR	11
hCoV-19/India/TG-CCMB-L1090/2020	EPI_ISL_458058	2020-05-13	Asia / India / Telangana / Hyderabad	Human	Original	Naso-pharyngeal swab/Oro-pharyngeal swab		Illumina NovaSeq 6000	Reference based			B.1.1.32	GR	11
hCoV-19/India/GJ-GBRC139a/2020	EPI_ISL_458097	2020-05-24	Asia / India / Gujarat / Ahmedabad	Human	Original			Ion Torrent	CLC Genomics Workbench 12			B.1.113	GH	11
hCoV-19/India/GJ-GBRC140/2020	EPI_ISL_458099	2020-05-24	Asia / India / Gujarat / Ahmedabad	Human	Original			Ion Torrent	CLC Genomics Workbench 12			B.1.113	GH	11
hCoV-19/Singapore/191/2020	EPI_ISL_462309	2020-04-20	Asia / Singapore	Human	Original			Illumina MiSeq				B.6	O	11
hCoV-19/Georgia/Tb-22208/2020	EPI_ISL_470876	2020-05-29	Asia / Georgia / Tbilisi	Human	Original			Illumina MiSeq	CLC Genomics Workbench 20.0.3	[I] Gap of 4 nucleotide(s) found at refpos 26158 (FRAMESHIFT) confirmed by submitter	info	B.1	GH	11
hCoV-19/Israel/CVL-n-9560/2020	EPI_ISL_474971	2020-04-19	Asia / Israel	Human	Original	Oro-pharyngeal swab		Illumina NextSeq	BWA			B.1.3	GH	11
hCoV-19/Israel/CVL-n-8414/2020	EPI_ISL_474983	2020-04-16	Asia / Israel / Ramat-Gan	Human	Original	Oro-pharyngeal swab		Illumina NextSeq	BWA			B.1.3	GH	11
hCoV-19/Israel/CVL-n-7467/2020	EPI_ISL_474997	2020-04-11	Asia / Israel / Tveria	Human	Original	Oro-pharyngeal swab		Illumina NextSeq	BWA			B.1	GH	11
hCoV-19/Bangladesh/BCSIR-NILMRC-115/2020	EPI_ISL_475758	2020-06-07	Asia / Bangladesh / Rangpur	Human	Original	Nasopharyngeal Swab		MiniSeq	DRAGEN RNA Pathogen Detection (3.5.13)			B.1.1.25	GR	11
hCoV-19/Bangladesh/BCSIR-NILMRC-116/2020	EPI_ISL_475759	2020-06-07	Asia / Bangladesh / Rangpur	Human	Original	Nasopharyngeal Swab		MiniSeq	DRAGEN RNA Pathogen Detection (3.5.13)	[I] Gap of 3 nucleotides when compared to the reference sequence.	info	B.1.1.25	GR	11
hCoV-19/India/KA-InStem-NCBS-0002/2020	EPI_ISL_477205	2020-05-26	Asia / India / Karnataka	Human	Original			Illumina Hiseq	MEGAHIT v1.2.9 / ABACAS.1.3.1			B.1.1	GR	11
hCoV-19/India/KA-InStem-NCBS-0004/2020	EPI_ISL_477207	2020-05-29	Asia / India / Karnataka	Human	Original			Illumina Hiseq	MEGAHIT v1.2.9 / ABACAS.1.3.1			B.1.36	GH	11
hCoV-19/India/KA-InStem-NCBS-0009/2020	EPI_ISL_477212	2020-05-27	Asia / India / Karnataka	Human	Original			Illumina Hiseq	MEGAHIT v1.2.9 / ABACAS.1.3.1			B.1.36	GH	11
hCoV-19/India/KA-InStem-NCBS-0010/2020	EPI_ISL_477213	2020-05-27	Asia / India / Karnataka	Human	Original			Illumina Hiseq	MEGAHIT v1.2.9 / ABACAS.1.3.1	Insertion of 151 nucleotide(s) found at refpos 11881 (FRAMESHIFT). Insertion of 149 nucleotide(s) found at refpos 21667 (FRAMESHIFT). Insertion of 151 nucleotide(s) found at refpos 28742 (FRAMESHIFT). Insertion of 451 nucleotides when compared to the reference sequence. Gap of 31 nucleotides when compared to the reference sequence.	alert	B.1.36	GH	11
hCoV-19/India/KA-InStem-NCBS-0012/2020	EPI_ISL_477215	2020-06-09	Asia / India / Karnataka	Human	Original			Illumina Hiseq	MEGAHIT v1.2.9 / ABACAS.1.3.1	Stretches of NNNs (1.31% of overall sequence). Insertion of 136 nucleotide(s) found at refpos 19485 (FRAMESHIFT). Insertion of 152 nucleotide(s) found at refpos 23150 (FRAMESHIFT). Insertion of 151 nucleotide(s) found at refpos 23493 (FRAMESHIFT). Insertion of 592 nucleotides when compared to the reference sequence. Gap of 31 nucleotides when compared to the reference sequence.	alert	B.1.1	GR	11
hCoV-19/India/KA-InStem-NCBS-0016/2020	EPI_ISL_477218	2020-06-11	Asia / India / Karnataka	Human	Original			Illumina Hiseq	MEGAHIT v1.2.9 / ABACAS.1.3.1	Long stretches of NNNs (25.12% of overall sequence). Insertion of 347 nucleotide(s) found at refpos 10458 (FRAMESHIFT). Gap of 347 nucleotide(s) found at refpos 10663 (FRAMESHIFT). Insertion of 119 nucleotide(s) found at refpos 18603 (FRAMESHIFT). Insertion of 145 nucleotide(s) found at refpos 28435 (FRAMESHIFT). Insertion of 1013 nucleotides when compared to the reference sequence. Gap of 693 nucleotides when compared to the reference sequence. NSP14 without BLAST coverage. %UniqueMutations 0.59%.	alert	B.1.1	G	11
hCoV-19/India/KA-InStem-NCBS-0023/2020	EPI_ISL_477225	2020-06-11	Asia / India / Karnataka	Human	Original			Illumina Hiseq	MEGAHIT v1.2.9 / ABACAS.1.3.1	Stretches of NNNs (3.95% of overall sequence). Insertion of 152 nucleotide(s) found at refpos 2229 (FRAMESHIFT). Insertion of 152 nucleotide(s) found at refpos 3487 (FRAMESHIFT). Insertion of 152 nucleotide(s) found at refpos 6205 (FRAMESHIFT). Insertion of 151 nucleotide(s) found at refpos 13965 (FRAMESHIFT). Insertion of 151 nucleotide(s) found at refpos 23503 (FRAMESHIFT). Insertion of 152 nucleotide(s) found at refpos 25646 (FRAMESHIFT). Insertion of 148 nucleotide(s) found at refpos 27499 (FRAMESHIFT). Insertion of 151 nucleotide(s) found at refpos 28757 (FRAMESHIFT). Insertion of 152 nucleotide(s) found at refpos 29358 (FRAMESHIFT). Insertion of 1784 nucleotides when compared to the reference sequence. Gap of 319 nucleotides when compared to the reference sequence. NS8 without BLAST coverage.	alert	B.1.80	G	11
hCoV-19/India/KA-InStem-NCBS-0029/2020	EPI_ISL_477230	2020-06-15	Asia / India / Karnataka	Human	Original			Illumina Hiseq	MEGAHIT v1.2.9 / ABACAS.1.3.1	Stretches of NNNs (4.48% of overall sequence). Insertion of 131 nucleotide(s) found at refpos 3158 (FRAMESHIFT). Insertion of 152 nucleotide(s) found at refpos 9488 (FRAMESHIFT). Insertion of 151 nucleotide(s) found at refpos 11875 (FRAMESHIFT). Insertion of 152 nucleotide(s) found at refpos 13611 (FRAMESHIFT). Insertion of 142 nucleotide(s) found at refpos 23511 (FRAMESHIFT). Insertion of 878 nucleotides when compared to the reference sequence. Gap of 31 nucleotides when compared to the reference sequence. %UniqueMutations 0.09%.	warn	B.1.1	GR	11
hCoV-19/India/KA-InStem-NCBS-0035/2020	EPI_ISL_477236	2020-06-16	Asia / India / Karnataka	Human	Original			Illumina Hiseq	MEGAHIT v1.2.9 / ABACAS.1.3.1	Stretches of NNNs (4.64% of overall sequence). Insertion of 146 nucleotide(s) found at refpos 2842 (FRAMESHIFT). Insertion of 151 nucleotide(s) found at refpos 4082 (FRAMESHIFT). Insertion of 151 nucleotide(s) found at refpos 5594 (FRAMESHIFT). Insertion of 146 nucleotide(s) found at refpos 7047 (FRAMESHIFT). Insertion of 152 nucleotide(s) found at refpos 9503 (FRAMESHIFT). Insertion of 145 nucleotide(s) found at refpos 10090 (FRAMESHIFT). Insertion of 151 nucleotide(s) found at refpos 10417 (FRAMESHIFT). Insertion of 152 nucleotide(s) found at refpos 11036 (FRAMESHIFT). Insertion of 151 nucleotide(s) found at refpos 13949 (FRAMESHIFT). Insertion of 152 nucleotide(s) found at refpos 23131 (FRAMESHIFT). Insertion of 151 nucleotide(s) found at refpos 26548 (FRAMESHIFT). Insertion of 149 nucleotide(s) found at refpos 27495 (FRAMESHIFT). Insertion of 151 nucleotide(s) found at refpos 28753 (FRAMESHIFT). Insertion of 2200 nucleotides when compared to the reference sequence.	warn	B.1.1	GR	11
hCoV-19/India/KA-nimh-14712/2020	EPI_ISL_486406	2020-05-10	Asia / India / Karnataka	Human	Original			Oxford Nanopore Technology MinION	Minimap2 (plugin Geneious PrimeÃ‚Â® 2020.0.3)	Stretches of NNNs (2.55% of overall sequence).	warn	A	S	11
hCoV-19/Singapore/650/2020	EPI_ISL_493410	2020-04-13	Asia / Singapore	Human	Original			Illumina MiSeq				B.6	O	11
hCoV-19/India/GJ-GBRC279/2020	EPI_ISL_495016	2020-06-18	Asia / India / Gujarat / Dholka	Human	Original			Ion Torrent	CLC Genomics Workbench 12			B.1	G	11
hCoV-19/India/GJ-GBRC283/2020	EPI_ISL_495020	2020-06-28	Asia / India / Gujarat / Botad	Human	Original			Ion Torrent	CLC Genomics Workbench 12			B.1.36	GH	11
hCoV-19/India/GJ-GBRC292b/2020	EPI_ISL_495031	2020-06-15	Asia / India / Gujarat / Vadodara	Human	Original			Ion Torrent	CLC Genomics Workbench 12	Gap of 9 nucleotides when compared to the reference sequence.	info	B.1	G	11
hCoV-19/India/GJ-GBRC300a/2020	EPI_ISL_495044	2020-06-15	Asia / India / Gujarat / Vadodara	Human	Original			Ion Torrent	CLC Genomics Workbench 12			B.1.113	GH	11
hCoV-19/Bangladesh/BCSIR-NILMRC-280/2020	EPI_ISL_498419	2020-07-21	Asia / Bangladesh / Chittagong / Chandpur	Human	Original	Nasopharyngeal Swab		Illumina Nextseq 550	DRAGEN RNA Pathogen Detection 3.5.14	NS8_E64stop results in 47.9% truncation of the protein sequence.	info	B.1.1.25	GR	11
hCoV-19/Taiwan/CGMH-CGU-10/2020	EPI_ISL_417523	2020-03-13	Asia / Taiwan / Taoyuan	Human	LLC-MK2	Nasopharyngeal swab		Illumina Miseq, assembled sequences	SPAdes Version 3.13.1			B.4	O	11
hCoV-19/Taiwan/CGMH-CGU-11/2020	EPI_ISL_417524	2020-03-14	Asia / Taiwan / Taoyuan	Human	Vero E6	Throat swab		Illumina Miseq, assembled sequences	SPAdes Version 3.13.1			B.4	O	11
hCoV-19/Vietnam/VNHN_0837/2020	EPI_ISL_435315	2020-03-15	Asia / Vietnam	Human	Original	Oro-pharyngeal swab		Illumina Miseq	CLC Genomics Workbench 20.0.3			B.1.1.1	GR	11
hCoV-19/Israel/701002327/2020	EPI_ISL_447307	2020-03-22	Asia / Israel / South Coast District	Human	Original	Naso-pharyngeal swab		Illumina MiSeq	AccuNGS pipeline (BLAST based)			B.1.115	GH	11
hCoV-19/Israel/701002314/2020	EPI_ISL_447309	2020-03-21	Asia / Israel / South Coast District	Human	Original	Naso-pharyngeal swab		Illumina MiSeq	AccuNGS pipeline (BLAST based)			B.1.115	GH	11
hCoV-19/Israel/2047738/2020	EPI_ISL_447387	2020-03-30	Asia / Israel / North District	Human	Original	Naso-pharyngeal swab		Illumina MiSeq	AccuNGS pipeline (BLAST based)			B.1.3	GH	11
hCoV-19/Israel/2046614/2020	EPI_ISL_447402	2020-04-02	Asia / Israel / North District	Human	Original	Naso-pharyngeal swab		Illumina MiSeq	AccuNGS pipeline (BLAST based)			B.1.3	GH	11
hCoV-19/Israel/2046129/2020	EPI_ISL_447406	2020-03-31	Asia / Israel / North District	Human	Original	Naso-pharyngeal swab		Illumina MiSeq	AccuNGS pipeline (BLAST based)			B.1.3	GH	11
hCoV-19/Israel/13077846/2020	EPI_ISL_447422	2020-04-04	Asia / Israel / Tel Aviv District	Human	Original	Naso-pharyngeal swab		Illumina MiSeq	AccuNGS pipeline (BLAST based)			B.1.3	GH	11
hCoV-19/Israel/13077823/2020	EPI_ISL_447424	2020-04-04	Asia / Israel / South Coast District	Human	Original	Naso-pharyngeal swab		Illumina MiSeq	AccuNGS pipeline (BLAST based)			B.1.3	GH	11
hCoV-19/Israel/13077723/2020	EPI_ISL_447427	2020-04-03	Asia / Israel / Tel Aviv District	Human	Original	Naso-pharyngeal swab		Illumina MiSeq	AccuNGS pipeline (BLAST based)			B.1	GH	11
hCoV-19/Israel/13077510/2020	EPI_ISL_447434	2020-04-03	Asia / Israel / Jerusalem District	Human	Original	Naso-pharyngeal swab		Illumina MiSeq	AccuNGS pipeline (BLAST based)			B.1.3	GH	11
hCoV-19/India/GJ-GBRC98/2020	EPI_ISL_450787	2020-05-11	Asia / India / Gujarat / Una	Human	Original			Ion Torrent	CLC Genomics Workbench 12			B.6	O	11
hCoV-19/Kazakhstan/26565/2020	EPI_ISL_454600	2020-04-26	Asia / Kazakhstan / Nur-Sultan	Human	Original	Oro-pharyngeal swab		Illumina Miseq	CLC Genomics Workbench 12	[I] Gap of 3 nucleotides when compared to the reference sequence.	info	B.4	O	11
hCoV-19/Kazakhstan/26568/2020	EPI_ISL_454601	2020-04-26	Asia / Kazakhstan / Nur-Sultan	Human	Original	Oro-pharyngeal swab		Illumina Miseq	CLC Genomics Workbench 12	[I] Gap of 3 nucleotides when compared to the reference sequence.	info	B.4	O	11
hCoV-19/Kazakhstan/26579/2020	EPI_ISL_454603	2020-04-26	Asia / Kazakhstan / Nur-Sultan	Human	Original	Oro-pharyngeal swab		Illumina Miseq	CLC Genomics Workbench 12	[I] Gap of 3 nucleotides when compared to the reference sequence.	info	B.4	O	11
hCoV-19/Kazakhstan/26580/2020	EPI_ISL_454604	2020-04-26	Asia / Kazakhstan / Nur-Sultan	Human	Original	Oro-pharyngeal swab		Illumina Miseq	CLC Genomics Workbench 12	[I] Gap of 3 nucleotides when compared to the reference sequence.	info	B.4	O	11
hCoV-19/Thailand/Bangkok-CONI-0147/2020	EPI_ISL_455941	2020-03-15	Asia / Thailand / Bangkok	Human	Original			Illumina Miseq, 2 x 250bp paired end reads, ARTIC V3, Nextera Flex prep	Mapping with bwa v0.7.17, consensus calls from Ivar v1.2.2			A.6	S	11
hCoV-19/India/TN-CCMB-C18/2020	EPI_ISL_458042	2020-05-06	Asia / India / Tamil Nadu / Chennai	Human	Original	Naso-pharyngeal swab/Oro-pharyngeal swab		Illumina NovaSeq 6000	Reference based			B.1.1	GR	11
hCoV-19/Bangladesh/BCSIR-NILMRC-057/2020	EPI_ISL_466630	2020-05-10	Asia / Bangladesh / Dhaka / Narayanganj	Human	Original	Nasopharyngeal Swab		Illumina Nextseq 550	NextSeq (TM) Control Software v4			B.1.1	GR	11
hCoV-19/Bangladesh/BCSIR-NILMRC-072/2020	EPI_ISL_466687	2020-05-26	Asia / Bangladesh / Chittagong	Human	Original	Nasopharyngeal Swab		Illumina Nextseq 550	NextSeq (TM) Control Software v4			B.1.1	GR	11
hCoV-19/Bangladesh/BCSIR-NILMRC-078/2020	EPI_ISL_466693	2020-06-01	Asia / Bangladesh / Dhaka	Human	Original	Nasopharyngeal Swab		Illumina Nextseq 550	NextSeq (TM) Control Software v4			B.1.1	GR	11
hCoV-19/Bangladesh/CHRF-0014/2020	EPI_ISL_477127	2020-05-21	Asia / Bangladesh	Human	Original			iSeq100				B.1.1.25	GR	11
hCoV-19/Bangladesh/CHRF-0020/2020	EPI_ISL_477131	2020-05-30	Asia / Bangladesh	Human	Original			iSeq100				B.1.1.25	GR	11
hCoV-19/Bangladesh/CHRF-0027/2020	EPI_ISL_477136	2020-06-16	Asia / Bangladesh	Human	Original			iSeq100				B.1.1.25	GR	11
hCoV-19/Bangladesh/CHRF-0030/2020	EPI_ISL_477139	2020-06-11	Asia / Bangladesh	Human	Original			iSeq100				B.1.113	GH	11
hCoV-19/Singapore/495/2020	EPI_ISL_477192	2020-04-27	Asia / Singapore	Human	Original			Nanopore				B.6	O	11
hCoV-19/India/KA-InStem-NCBS-0050/2020	EPI_ISL_477250	2020-05-07	Asia / India / Karnataka	Human	Original			Illumina Hiseq	MEGAHIT v1.2.9 / ABACAS.1.3.1			B.1.80	G	11
hCoV-19/India/KA-InStem-NCBS-0060/2020	EPI_ISL_477260	2020-05-16	Asia / India / Karnataka	Human	Original			Illumina Hiseq	MEGAHIT v1.2.9 / ABACAS.1.3.1	Stretches of NNNs (3.20% of overall sequence). Insertion of 2 nucleotide(s) found at refpos 0 (FRAMESHIFT). Insertion of 125 nucleotide(s) found at refpos 4529 (FRAMESHIFT). Insertion of 107 nucleotide(s) found at refpos 5717 (FRAMESHIFT). Insertion of 104 nucleotide(s) found at refpos 6628 (FRAMESHIFT). Insertion of 109 nucleotide(s) found at refpos 7001 (FRAMESHIFT). Insertion of 112 nucleotide(s) found at refpos 14391 (FRAMESHIFT). Insertion of 118 nucleotide(s) found at refpos 25204 (FRAMESHIFT). Insertion of 106 nucleotide(s) found at refpos 25824 (FRAMESHIFT). Insertion of 1116 nucleotides when compared to the reference sequence. Gap of 63 nucleotides when compared to the reference sequence. NS3 without BLAST coverage. %UniqueMutations 0.06%.	warn	B.1.113	GH	11
hCoV-19/India/MH-NIV-25949/2020	EPI_ISL_479657	2020-05-09	Asia / India / Maharashtra	Human	Original			Ion Torrent, Gene Studio				B.1.80	G	11
hCoV-19/Japan/PG-0321/2020	EPI_ISL_479996	2020-03-30	Asia / Japan / Kyusyu	Human	Original	Pharyngeal swab		Illumina iSeq	A5-miseq v. 20140604			B.1.1	GR	11
hCoV-19/Japan/TK-YE615667/2020	EPI_ISL_486900	2020-05-01	Asia / Japan / Tokyo	Human	Original			unknown		Genomic RNA, nearly complete genome		B.1.1	GR	11
hCoV-19/Japan/TK-YE614866/2020	EPI_ISL_486901	2020-05-01	Asia / Japan / Tokyo	Human	Original			unknown		Genomic RNA, nearly complete genome		B.1.1	GR	11
hCoV-19/Bangladesh/BCSIR-NILMRC-251/2020	EPI_ISL_490144	2020-07-07	Asia / Bangladesh / Khulna	Human	Original	Nasopharyngeal Swab		MiniSeq	DRAGEN RNA Pathogen Detection 3.5.14			B.1.1.23	GR	11
hCoV-19/Philippines/PH-RITM-0020/2020	EPI_ISL_491474	2020-06-22	Asia / Philippines / NCR	Human	Original	Nasopharyngeal swab and oropharyngeal swab		Nanopore MinION	artic-ncov2019 (minimap2)	Long stretches of NNNs (7.22% of overall sequence).	alert	B.1.1	O	11
hCoV-19/India/UN-A3375/2020	EPI_ISL_491480	2020-01-01	Asia / India	Human	Original			Illumina Miseq		Stretches of NNNs (1.21% of overall sequence).	warn	B.1.113	GH	11
hCoV-19/India/TG-CCMB-L1011/2020	EPI_ISL_495161	2020-05-11	Asia / India / Telangana / Hyderabad	Human	Original	Naso-pharyngeal swab/Oro-pharyngeal swab		Nanopore MinION	Reference based			B.1.1.8	GR	11
hCoV-19/India/TG-CCMB-L1824-ONT/2020	EPI_ISL_495165	2020-06-02	Asia / India / Telangana / Hyderabad	Human	Original	Naso-pharyngeal swab/Oro-pharyngeal swab		Nanopore MinION	Reference based			B.1.1.8	GR	11
hCoV-19/India/TG-CCMB-L1864/2020	EPI_ISL_495166	2020-06-03	Asia / India / Telangana / Hyderabad	Human	Original	Naso-pharyngeal swab/Oro-pharyngeal swab		Nanopore MinION	Reference based			B.1.1	GR	11
hCoV-19/India/TG-CCMB-M151/2020	EPI_ISL_495186	2020-06-06	Asia / India / Telangana / Hyderabad	Human	Original	Naso-pharyngeal swab/Oro-pharyngeal swab		Illumina NovaSeq 6000	Reference based			B.1.1.32	GR	11
hCoV-19/India/TG-CCMB-M175/2020	EPI_ISL_495190	2020-06-06	Asia / India / Telangana / Hyderabad	Human	Original	Naso-pharyngeal swab/Oro-pharyngeal swab		Illumina NovaSeq 6000	Reference based			B.1.1.8	GR	11
hCoV-19/India/TG-CCMB-M200/2020	EPI_ISL_495193	2020-06-07	Asia / India / Telangana / Hyderabad	Human	Original	Naso-pharyngeal swab/Oro-pharyngeal swab		Illumina NovaSeq 6000	Reference based			B.1.1.8	GR	11
hCoV-19/India/TG-CCMB-M22/2020	EPI_ISL_495194	2020-06-04	Asia / India / Telangana / Hyderabad	Human	Original	Naso-pharyngeal swab/Oro-pharyngeal swab		Illumina NovaSeq 6000	Reference based			B.1.1	GR	11
hCoV-19/India/TG-CCMB-M343/2020	EPI_ISL_495198	2020-06-08	Asia / India / Telangana / Hyderabad	Human	Original	Naso-pharyngeal swab/Oro-pharyngeal swab		Illumina NovaSeq 6000	Reference based			B.1.1	GR	11
hCoV-19/India/UN-N8/2020	EPI_ISL_497763	2020-01-01	Asia / India	Human	Original			Illumina Miseq				B.1.113	GH	11
hCoV-19/Hong Kong/HKU-200723-022/2020	EPI_ISL_497789	2020-03-06	Asia / Hong Kong	Human	Original	Nasopharyngeal Swab+Throat Swab		Nanopore MinION		Stretches of NNNs (2.59% of overall sequence).	warn	B.2	V	11
hCoV-19/Bangladesh/BCSIR-NILMRC-298/2020	EPI_ISL_498785	2020-07-18	Asia / Bangladesh / Sylhet	Human	Original	Nasopharyngeal Swab		NextSeq 550	DRAGEN RNA Pathogen Detection 3.5.14			B.1.1.25	GR	11
hCoV-19/Bangladesh/BCSIR-NILMRC-307/2020	EPI_ISL_498787	2020-07-18	Asia / Bangladesh / Sylhet / Moulvibazar	Human	Original	Nasopharyngeal Swab		NextSeq 550	DRAGEN RNA Pathogen Detection 3.5.14	NS8_E64stop results in 47.9% truncation of the protein sequence.	info	B.1.1.25	GR	11
hCoV-19/Bangladesh/BCSIR-NILMRC-315/2020	EPI_ISL_498788	2020-05-31	Asia / Bangladesh / Mymensingh	Human	Original	Nasopharyngeal Swab		NextSeq 550	DRAGEN RNA Pathogen Detection 3.5.14			B.1.1.25	GR	11
hCoV-19/Bangladesh/BCSIR-NILMRC-318/2020	EPI_ISL_498789	2020-05-31	Asia / Bangladesh / Mymensingh	Human	Original	Nasopharyngeal Swab		NextSeq 550	DRAGEN RNA Pathogen Detection 3.5.14			B.1.1.25	GR	11
hCoV-19/Bangladesh/BCSIR-NILMRC-329/2020	EPI_ISL_498795	2020-06-03	Asia / Bangladesh / Mymensingh	Human	Original	Nasopharyngeal Swab		NextSeq 550	DRAGEN RNA Pathogen Detection 3.5.14			B.1.1.25	GR	11
hCoV-19/Bangladesh/BCSIR-NILMRC-338/2020	EPI_ISL_498797	2020-07-15	Asia / Bangladesh / Rajshahi	Human	Original	Nasopharyngeal Swab		NextSeq 550	DRAGEN RNA Pathogen Detection 3.5.14			B.1.1	GR	11
hCoV-19/Malaysia/6149/2020	EPI_ISL_501217	2020-04-06	Asia / Malaysia / Kuala Lumpur	Human	Original	Nasopharyngeal / Throat Swab		Illumina iSeq	Geneious Prime 2020.1			B.6	O	11
hCoV-19/Jordan/SR-032/2020	EPI_ISL_429992	2020-03-22	Asia / Jordan / Amman	Human	Original	Nasopharyngeal swab		Illumina	iVar 1.2			B.1	G	11
hCoV-19/Saudi Arabia/KAUST-Madinah208/2020	EPI_ISL_437715	2020-04-06	Asia / Saudi Arabia / Madinah	Human	Original			Illumina Novaseq	Amplicon gatk bcftools consensus			B.1.113	GH	11
hCoV-19/Saudi Arabia/KAUST-Makkah215/2020	EPI_ISL_437718	2020-04-06	Asia / Saudi Arabia / Makkah	Human	Original			Illumina Novaseq	Amplicon gatk bcftools consensus			B.1.36	GH	11
hCoV-19/Bangladesh/DU-CARS-5586/2020	EPI_ISL_450841	2020-05-13	Asia / Bangladesh / Dhaka	Human	Original	Oropharyngeal swab		Ion Torrent				B.1.1.25	GR	11
hCoV-19/Beijing/DT-travelFR01/2020	EPI_ISL_452330	2020-03-21	Asia / China / Beijing	Human	Original	Nasopharynx swab	Patient infected while traveling in Canada	Nanopore GridION	Artic Network			B.1	GH	11
hCoV-19/Beijing/DT-travelUK04/2020	EPI_ISL_452336	2020-03-20	Asia / China / Beijing	Human	Original	Nasopharynx swab	Patient infected while traveling in France	Nanopore GridION	Artic Network			B	L	11
hCoV-19/India/OR-RMRC165/2020	EPI_ISL_455765	2020-05-07	Asia / India / Odisha	Human	Original			Illumina NextSeq 550	Reference based			B.1.80	G	11
hCoV-19/India/OR-RMRC23/2020	EPI_ISL_455774	2020-04-04	Asia / India / Odisha	Human	Original			Illumina NextSeq 550	Reference based	Stretches of NNNs (2.15% of overall sequence).	warn	B.1.36	GH	11
hCoV-19/India/GJ-GBRC165/2020	EPI_ISL_461500	2020-05-27	Asia / India / Gujarat / Ahmedabad	Human	Original			Ion Torrent	CLC Genomics Workbench 12			B.1.113	GH	11
hCoV-19/India/OR-ILSCV14831/2020	EPI_ISL_463033	2020-05-10	Asia / India / Odisha	Human	Original			Illumina NextSeq 550	Reference based			A.9	S	11
hCoV-19/India/OR-ILSCV16514/2020	EPI_ISL_463052	2020-05-12	Asia / India / Odisha	Human	Original			Illumina NextSeq 550	Reference based			B.1.1.32	GR	11
hCoV-19/India/OR-ILSCV17568/2020	EPI_ISL_463056	2020-05-12	Asia / India / Odisha	Human	Original			Illumina NextSeq 550	Reference based			B.1	G	11
hCoV-19/Israel/CVL-n-7427/2020	EPI_ISL_475005	2020-04-11	Asia / Israel / Jerusalem	Human	Original	Oro-pharyngeal swab		Illumina NextSeq	BWA			B.1	GH	11
hCoV-19/Israel/CVL-n-10262/2020	EPI_ISL_475020	2020-04-21	Asia / Israel / Jerusalem	Human	Original	Oro-pharyngeal swab		Illumina NextSeq	BWA			B.1.3	GH	11
hCoV-19/Israel/CVL-n-6134/2020	EPI_ISL_475021	2020-03-15	Asia / Israel / Tel-Aviv	Human	Original	Oro-pharyngeal swab		Illumina NextSeq	BWA			B.1	GH	11
hCoV-19/India/GJ-GBRC209b/2020	EPI_ISL_475038	2020-06-11	Asia / India / Gujarat / Surat	Human	Original			Ion Torrent	CLC Genomics Workbench 12			B.1.113	G	11
hCoV-19/India/GBRC211/2020	EPI_ISL_475041	2020-06-11	Asia / India / Gujarat / Surat	Human	Original			Ion Torrent	CLC Genomics Workbench 12	Gap of 4 nucleotide(s) found at refpos 26158 (FRAMESHIFT). NS3 without BLAST coverage.	warn	B.1	G	11
hCoV-19/India/MH-NIV-47109/2020	EPI_ISL_479552	2020-05-28	Asia / India / Maharashtra	Human	Original			Ion Torrent, Gene Studio				B.1.1.32	GR	11
hCoV-19/India/MH-NIV-47470/2020	EPI_ISL_479553	2020-05-31	Asia / India / Maharashtra	Human	Original			Ion Torrent, Gene Studio				B.1.1.32	GR	11
hCoV-19/India/MH-NIV-64850/2020	EPI_ISL_479556	2020-06-16	Asia / India / Maharashtra	Human	Original			Ion Torrent, Gene Studio				B.1.1.32	GR	11
hCoV-19/India/MH-NIV-65813/2020	EPI_ISL_479565	2020-06-16	Asia / India / Maharashtra	Human	Original			Ion Torrent, Gene Studio				B.1.1.32	GR	11
hCoV-19/India/MH-NIV-SARI-4487/2020	EPI_ISL_479573	2020-04-12	Asia / India / Maharashtra	Human	Original			Ion Torrent, Gene Studio		[X] Long stretches of NNNs (5.94% of overall sequence). %UniqueMutations 0.30%.	alert	B.1.1	GR	11
hCoV-19/Singapore/507/2020	EPI_ISL_479585	2020-05-15	Asia / Singapore	Human	Original			Illumina MiSeq				B.6	O	11
hCoV-19/Japan/TKYVE11964/2020	EPI_ISL_479683	2020-04-01	Asia / Japan	Human	unknown			unknown		genomic RNA, nearly complete genome		B.1.1	GR	11
hCoV-19/India/KA-InStem-NCBS-0084/2020	EPI_ISL_479755	2020-05-07	Asia / India / Karnataka	Human	Original			Illumina HiSeq	MEGAHIT v1.2.9 / ABACAS.1.3.1	Insertion of 152 nucleotide(s) found at refpos 2839 (FRAMESHIFT). Insertion of 151 nucleotide(s) found at refpos 21667 (FRAMESHIFT). Insertion of 450 nucleotides when compared to the reference sequence. %UniqueMutations 0.06%.	warn	B.1.80	G	11
hCoV-19/India/KA-nimh-3975/2020	EPI_ISL_486881	2020-04-23	Asia / India / Karnataka	Human	Original			Oxford Nanopore Technology MinION	Minimap2 (plugin Geneious PrimeÃ‚Â® 2020.0.3)			B.1.80	G	11
hCoV-19/Bahrain/02/2020	EPI_ISL_486887	2020-06-23	Asia / Bahrain	Human	Original	Nasopharyngeal swab		Illumina	AVIOMIX v. 1.0			B.1.1.32	GR	11
hCoV-19/Japan/TK-YE615664/2020	EPI_ISL_486899	2020-05-01	Asia / Japan / Tokyo	Human	Original			unknown		Genomic RNA, nearly complete genome		B.1.1	GR	11
hCoV-19/Saudi Arabia/523/2020	EPI_ISL_490000	2020-02-10	Asia / Saudi Arabia	Human	Original	Nasopharyngeal swab		Illumina	SPADES v. 3.13.0			B.1.36	GH	11
hCoV-19/Saudi Arabia/562/2020	EPI_ISL_490003	2020-02-16	Asia / Saudi Arabia	Human	Original	Nasopharyngeal swab		Illumina	SPADES v. 3.13.0			B.1.113	GH	11
hCoV-19/Saudi Arabia/578/2020	EPI_ISL_490004	2020-02-17	Asia / Saudi Arabia	Human	Original	Nasopharyngeal swab		Illumina	SPADES v. 3.13.0			B.1.113	GH	11
hCoV-19/Saudi Arabia/677/2020	EPI_ISL_490012	2020-03-01	Asia / Saudi Arabia	Human	Original	Nasopharyngeal swab		Illumina	SPADES v. 3.13.0			B.1.36	GH	11
hCoV-19/Malaysia/IMR_WC12897/2020	EPI_ISL_490015	2020-04-10	Asia / Malaysia / Selangor	Human	Vero E6			Illumina NextSeq 500		Insertion of 2 nucleotide(s) found at refpos 0 (FRAMESHIFT). Insertion of 22 nucleotides when compared to the reference sequence.	warn	B.1	G	11
hCoV-19/Singapore/612/2020	EPI_ISL_490062	2020-05-10	Asia / Singapore	Human	Original			Illumina MiSeq				B.6	O	11
hCoV-19/Singapore/620/2020	EPI_ISL_490070	2020-05-08	Asia / Singapore	Human	Original			Illumina MiSeq				B.6	O	11
hCoV-19/Singapore/627/2020	EPI_ISL_490077	2020-05-10	Asia / Singapore	Human	Original			Illumina MiSeq				B.6	O	11
hCoV-19/Malaysia/IMR_WC80109/2020	EPI_ISL_490094	2020-05-23	Asia / Malaysia	Human	Original			Illumina NextSeq 500				B.6	O	11
hCoV-19/Malaysia/IMR_WC80558/2020	EPI_ISL_490095	2020-05-23	Asia / Malaysia	Human	Original			Illumina NextSeq 500				B.6	O	11
hCoV-19/Oman/205035988/2020	EPI_ISL_491972	2020-05-14	Asia / Oman / Muscat	Human	Original	Oro-pharyngeal swab		Ion Torrent	AssemblyTrinity			B.1.11	G	11
hCoV-19/Oman/205036471/2020	EPI_ISL_491980	2020-05-17	Asia / Oman / Muscat	Human	Original	Oro-pharyngeal swab		Ion Torrent	AssemblyTrinity			B.1.1.27	GR	11
hCoV-19/Bangladesh/BCSIR-NILMRC-275/2020	EPI_ISL_498811	2020-07-19	Asia / Bangladesh / Chittagong	Human	Original	Nasopharyngeal Swab		NextSeq 550	DRAGEN RNA Pathogen Detection 3.5.14			B.1.1	GR	11
hCoV-19/Bangladesh/BCSIR-NILMRC-281/2020	EPI_ISL_498814	2020-07-21	Asia / Bangladesh / Chittagong / Chandpur	Human	Original	Nasopharyngeal Swab		NextSeq 550	DRAGEN RNA Pathogen Detection 3.5.14			B.1.1	GR	11
hCoV-19/Singapore/733/2020	EPI_ISL_500539	2020-06-22	Asia / Singapore	Human	Original			Nanopore MinION				B.6	O	11
hCoV-19/Singapore/726/2020	EPI_ISL_500547	2020-06-24	Asia / Singapore	Human	Original			Nanopore MinION				B.6	O	11
hCoV-19/Singapore/750/2020	EPI_ISL_500565	2020-06-15	Asia / Singapore	Human	Original			Nanopore MinION				B.6	O	11
hCoV-19/Singapore/754/2020	EPI_ISL_500568	2020-06-08	Asia / Singapore	Human	Original			Nanopore MinION				B.6	O	11
hCoV-19/Singapore/745/2020	EPI_ISL_500572	2020-07-12	Asia / Singapore	Human	Original			Nanopore MinION				B.1.1	GR	11
hCoV-19/India/KA-nimh-0182/2020	EPI_ISL_428482	2020-04-08	Asia / India / Karnataka	Human	Original	Nasopharyngeal swab		Oxford nanopore technology MinIon	Minimap2 ver 1.0 ( in Geneious Prime(r) 2020.0.3)			B.1.1	GR	11
hCoV-19/Beijing/BJ1112/2020	EPI_ISL_430737	2020-02-25	Asia / China / Beijing	Human	Original	Oro-pharyngeal swab		Illumina Miseq	unknown			A	S	11
hCoV-19/Bangladesh/DNAS-CPH-471/2020	EPI_ISL_445214	2020-04-28	Asia / Bangladesh / Dhaka	Human	Original	Oropharyngeal swab		Ion Torrent				B.1.1.25	GR	11
hCoV-19/Bangladesh/DNAS-CPH-427/2020	EPI_ISL_445215	2020-04-28	Asia / Bangladesh / Dhaka	Human	Original			Ion Torrent				B.1.1.25	GR	11
hCoV-19/India/GJ-GBRC85/2020	EPI_ISL_447546	2020-05-05	Asia / India / Gujarat / Himatnagar	Human	Original			Ion Torrent	CLC Genomics Workbench 12			B.1.113	GH	11
hCoV-19/India/GJ-GBRC91/2020	EPI_ISL_447553	2020-04-27	Asia / India / Gujarat / Gandhinagar	Human	Original			Ion Torrent	CLC Genomics Workbench 12			B.1.113	GH	11
hCoV-19/India/MH-NIV-11855/2020	EPI_ISL_452198	2020-04-20	Asia / India / Maharashtra	Human	Original			Ion Torrent, Gene Studio				B.1.1.32	GR	11
hCoV-19/Bangladesh/BCSIR-NILMRC-066/2020	EPI_ISL_464164	2020-05-26	Asia / Bangladesh / Chittagong	Human	Original	Nasopharyngeal Swab		Illumina Nextseq 550	NextSeq (TM) Control Software v4			B.1.1	GR	11
hCoV-19/United Arab Emirates/L5857/2020	EPI_ISL_469279	2020-03-31	Asia / United Arab Emirates	Human	Original			Illumina MiSeq				B.4	O	11
hCoV-19/Georgia/Tb-27822/2020	EPI_ISL_471529	2020-06-11	Asia / Georgia / Tbilisi	Human	Original			Illumina Miseq	CLC Genomics Workbench 20.0.3	Gap of 4 nucleotides found at refpos 26158 (FRAMESHIFT). Gap of 4 nucleotides when compared to the reference sequence. NS3 is missing. NS3 is missing. Submitter confirmed deletion of 4 nucleotides.	warn	B.1	GH	11
hCoV-19/India/TG-CCMB-L1276/2020	EPI_ISL_471589	2020-05-21	Asia / India / Telangana / Hyderabad	Human	Original	Naso-pharyngeal swab/Oro-pharyngeal swab		Illumina NovaSeq 6000	Reference based			B.1.113	GH	11
hCoV-19/Bahrein/BAH-10/2020	EPI_ISL_483551	2020-03-30	Asia / Bahrain	Human	Original			Nanopore				B.4	O	11
hCoV-19/Bahrein/BAH-16/2020	EPI_ISL_483557	2020-04-08	Asia / Bahrain	Human	Original			Nanopore				B.4	O	11
hCoV-19/Singapore/568/2020	EPI_ISL_483591	2020-05-29	Asia / Singapore	Human	Original			Illumina MiSeq				B.6	O	11
hCoV-19/Singapore/575/2020	EPI_ISL_483598	2020-05-19	Asia / Singapore	Human	Original			Illumina MiSeq				B.6	O	11
hCoV-19/India/TG-CCMB-M456/2020	EPI_ISL_495207	2020-06-09	Asia / India / Telangana / Hyderabad	Human	Original	Naso-pharyngeal swab/Oro-pharyngeal swab		Illumina NovaSeq 6000	Reference based			B.1.1.8	GR	11
hCoV-19/India/TG-CCMB-M471/2020	EPI_ISL_495211	2020-06-09	Asia / India / Telangana / Hyderabad	Human	Original	Naso-pharyngeal swab/Oro-pharyngeal swab		Illumina NovaSeq 6000	Reference based			B.1.1.8	GR	11
hCoV-19/India/TG-CCMB-M499/2020	EPI_ISL_495213	2020-06-10	Asia / India / Telangana / Hyderabad	Human	Original	Naso-pharyngeal swab/Oro-pharyngeal swab		Illumina NovaSeq 6000	Reference based			B.6	O	11
hCoV-19/India/TG-CCMB-M651/2020	EPI_ISL_495219	2020-06-11	Asia / India / Telangana / Hyderabad	Human	Original	Naso-pharyngeal swab/Oro-pharyngeal swab		Illumina NovaSeq 6000	Reference based			B.1.1.32	GR	11
hCoV-19/India/TG-CCMB-M652/2020	EPI_ISL_495220	2020-06-11	Asia / India / Telangana / Hyderabad	Human	Original	Naso-pharyngeal swab/Oro-pharyngeal swab		Illumina NovaSeq 6000	Reference based			B.1.1.32	GR	11
hCoV-19/India/TG-CCMB-M722/2020	EPI_ISL_495232	2020-06-11	Asia / India / Telangana / Hyderabad	Human	Original	Naso-pharyngeal swab/Oro-pharyngeal swab		Illumina NovaSeq 6000	Reference based			B.1.1	GR	11
hCoV-19/India/TG-CCMB-M750/2020	EPI_ISL_495236	2020-06-12	Asia / India / Telangana / Hyderabad	Human	Original	Naso-pharyngeal swab/Oro-pharyngeal swab		Illumina NovaSeq 6000	Reference based			B.1.1.32	GR	11
hCoV-19/India/TG-CCMB-M772/2020	EPI_ISL_495238	2020-06-12	Asia / India / Telangana / Hyderabad	Human	Original	Naso-pharyngeal swab/Oro-pharyngeal swab		Illumina NovaSeq 6000	Reference based			B.1.1	GR	11
hCoV-19/India/TG-CCMB-M785/2020	EPI_ISL_495241	2020-06-12	Asia / India / Telangana / Hyderabad	Human	Original	Naso-pharyngeal swab/Oro-pharyngeal swab		Illumina NovaSeq 6000	Reference based			B.1.1.32	GR	11
hCoV-19/India/TG-CCMB-M841/2020	EPI_ISL_495254	2020-06-12	Asia / India / Telangana / Hyderabad	Human	Original	Naso-pharyngeal swab/Oro-pharyngeal swab		Illumina NovaSeq 6000	Reference based			B.1.1	GR	11
hCoV-19/India/TG-CCMB-M882/2020	EPI_ISL_495259	2020-06-12	Asia / India / Telangana / Hyderabad	Human	Original	Naso-pharyngeal swab/Oro-pharyngeal swab		Illumina NovaSeq 6000	Reference based			B.1.1.32	GR	11
hCoV-19/India/TG-CCMB-M950/2020	EPI_ISL_495266	2020-06-13	Asia / India / Telangana / Hyderabad	Human	Original	Naso-pharyngeal swab/Oro-pharyngeal swab		Illumina NovaSeq 6000	Reference based			B.1.1.32	GR	11
hCoV-19/India/TG-CCMB-OM18/2020	EPI_ISL_495284	2020-05-17	Asia / India / Telangana / Hyderabad	Human	Original	Naso-pharyngeal swab/Oro-pharyngeal swab		Illumina NovaSeq 6000	Reference based			B.1.1.32	GR	11
hCoV-19/India/TG-CCMB-OM3/2020	EPI_ISL_495289	2020-05-13	Asia / India / Telangana / Hyderabad	Human	Original	Naso-pharyngeal swab/Oro-pharyngeal swab		Illumina NovaSeq 6000	Reference based			B.1.1	GR	11
hCoV-19/India/TG-CCMB-OM4/2020	EPI_ISL_495290	2020-05-13	Asia / India / Telangana / Hyderabad	Human	Original	Naso-pharyngeal swab/Oro-pharyngeal swab		Illumina NovaSeq 6000	Reference based			B.1.1	GR	11
hCoV-19/India/TG-CCMB-OM4-ONT/2020	EPI_ISL_495291	2020-05-13	Asia / India / Telangana / Hyderabad	Human	Original	Naso-pharyngeal swab/Oro-pharyngeal swab		Nanopore MinION	Reference based			B.1.1	GR	11
hCoV-19/India/TG-CCMB-OM6/2020	EPI_ISL_495293	2020-05-14	Asia / India / Telangana / Hyderabad	Human	Original	Naso-pharyngeal swab/Oro-pharyngeal swab		Illumina NovaSeq 6000	Reference based			B.1.1.32	GR	11
hCoV-19/India/TG-CCMB-OM9/2020	EPI_ISL_495297	2020-05-15	Asia / India / Telangana / Hyderabad	Human	Original	Naso-pharyngeal swab/Oro-pharyngeal swab		Illumina NovaSeq 6000	Reference based			B.1.1	GR	11
hCoV-19/India/MH-AFMC-5286/2020	EPI_ISL_496518	2020-05-21	Asia / India / Maharashtra	Human	Original			Illumina Miseq		Gap of 1 nucleotides when compared to the reference sequence.	info	B.1.1.32	GR	11
hCoV-19/India/MH-AFMC-5473/2020	EPI_ISL_496520	2020-05-23	Asia / India / Maharashtra	Human	Original			Illumina Miseq		Gap of 1 nucleotides when compared to the reference sequence.	info	B.6	O	11
hCoV-19/India/MH-BJMC-6184/2020	EPI_ISL_496523	2020-05-26	Asia / India / Maharashtra	Human	Original			Illumina Miseq		Gap of 1 nucleotides when compared to the reference sequence.	info	B.1.80	G	11
hCoV-19/India/MH-NCCS-NR2257/2020	EPI_ISL_496526	2020-05-21	Asia / India / Maharashtra	Human	Original			Illumina Miseq		Gap of 1 nucleotides when compared to the reference sequence.	info	B.1.36	GH	11
hCoV-19/India/MH-BJMC-2086/2020	EPI_ISL_496527	2020-04-22	Asia / India / Maharashtra	Human	Original			Illumina Miseq		Gap of 12 nucleotides when compared to the reference sequence.	warn	B.1.1.32	GR	11
hCoV-19/India/MH-NCCS-NR2309/2020	EPI_ISL_496532	2020-05-22	Asia / India / Maharashtra	Human	Original			Illumina Miseq		Gap of 2 nucleotides when compared to the reference sequence.	info	B.1.36	GH	11
hCoV-19/India/MH-NCCS-NR2245/2020	EPI_ISL_496572	2020-05-21	Asia / India / Maharashtra	Human	Original			Illumina Miseq				B.1.36	GH	11
hCoV-19/India/MH-NCCS-NR2254/2020	EPI_ISL_496575	2020-05-21	Asia / India / Maharashtra	Human	Original			Illumina Miseq				B.1.36	GH	11
hCoV-19/India/MH-NCCS-NR2307/2020	EPI_ISL_496577	2020-05-22	Asia / India / Maharashtra	Human	Original			Illumina Miseq				B.1.36	GH	11
hCoV-19/India/MH-NCCS-NR2523/2020	EPI_ISL_496584	2020-05-24	Asia / India / Maharashtra	Human	Original			Illumina Miseq				B.1.80	G	11
hCoV-19/Hong Kong/HKU-200723-049/2020	EPI_ISL_497816	2020-07-10	Asia / Hong Kong	Human	Original	Nasopharyngeal Swab		Nanopore MinION				B.1.1	GR	11
hCoV-19/Hong Kong/HKU-200723-068/2020	EPI_ISL_497835	2020-07-08	Asia / Hong Kong	Human	Original	Saliva		Nanopore MinION				B.1.1	GR	11
hCoV-19/Hong Kong/HKU-200723-074/2020	EPI_ISL_497841	2020-07-07	Asia / Hong Kong	Human	Original	Saliva		Nanopore MinION				B.1.113	GH	11
hCoV-19/Hong Kong/HKU-200723-088/2020	EPI_ISL_497855	2020-07-07	Asia / Hong Kong	Human	Original	Nasopharyngeal Swab		Nanopore MinION				B.1.1	GR	11
hCoV-19/Hong Kong/HKU-200723-090/2020	EPI_ISL_497857	2020-07-11	Asia / Hong Kong	Human	Original	Saliva		Nanopore MinION				B.1.1	GR	11
hCoV-19/India/MH-NCCS-NR1333/2020	EPI_ISL_497878	2020-05-16	Asia / India / Maharashtra	Human	Original			Illumina Miseq		Submitter Note: we have confirmed a gap of 1 nucleotide(s) found at refpos 24461 (FRAMESHIFT). Gap of 1 nucleotides when compared to the reference sequence.	warn	B.1.1.32	GR	11
hCoV-19/India/MH-AFMC-5653/2020	EPI_ISL_497882	2020-05-24	Asia / India / Maharashtra	Human	Original			Illumina Miseq		Submitter Note: we have confirmed a gap of 1 nucleotide(s) found at refpos 26161 (FRAMESHIFT). Gap of 1 nucleotides when compared to the reference sequence. NS3 is missing. NS3 is missing.	warn	B.1.1.32	GR	11
hCoV-19/India/MH-AFMC-5643/2020	EPI_ISL_497883	2020-05-24	Asia / India / Maharashtra	Human	Original			Illumina Miseq		Submitter Note: we have confirmed a gap of 1 nucleotide(s) found at refpos 16750 (FRAMESHIFT). Gap of 1 nucleotides when compared to the reference sequence. NSP13 is missing. NSP13 is missing.	warn	B.1.1.32	GR	11
hCoV-19/India/MH-AFMC-5604/2020	EPI_ISL_497884	2020-05-24	Asia / India / Maharashtra	Human	Original			Illumina Miseq		Submitter Note: we have confirmed a gap of 1 nucleotide(s) found at refpos 1005 (FRAMESHIFT). Gap of 1 nucleotides when compared to the reference sequence.	warn	B.1.80	G	11
hCoV-19/India/MH-BJMC-1760/2020	EPI_ISL_497888	2020-04-20	Asia / India / Maharashtra	Human	Original			Illumina Miseq		Submitter Note: we have confirmed a gap of 1 nucleotide(s) found at refpos 25288 (FRAMESHIFT). Gap of 2 nucleotides when compared to the reference sequence.	warn	B.1.1.32	GR	11
hCoV-19/Bangladesh/BCSIR-NILMRC-262/2020	EPI_ISL_504040	2020-07-07	Asia / Bangladesh / Khulna / Jessore	Human	Original	Nasopharyngeal Swab		NextSeq 550	DRAGEN RNA Pathogen Detection 3.5.14			B.1.1	GR	11
hCoV-19/Bangladesh/BCSIR-NILMRC-287/2020	EPI_ISL_504177	2020-07-14	Asia / Bangladesh / Rangpur / Nilphamari	Human	Original	Nasopharyngeal Swab		NextSeq 550	DRAGEN RNA Pathogen Detection 3.5.14			B.1.1	G	11
hCoV-19/India/UN-1093/2020	EPI_ISL_421663	2020-03-10	Asia / India	Human	Original	Throat swab Nasal swab		Illumina Miniseq	CLC Genomics Workbench 11.0			B.4	O	11
hCoV-19/India/UN-1104/2020	EPI_ISL_421665	2020-03-10	Asia / India	Human	Original	Throat swab Nasal swab		Illumina Miniseq	CLC Genomics Workbench 11.0			B.4	O	11
hCoV-19/India/UN-1125/2020	EPI_ISL_421668	2020-03-10	Asia / India	Human	Original	Throat swab Nasal swab		Illumina Miniseq	CLC Genomics Workbench 11.0	[I] Gap of 6 nucleotides when compared to the reference sequence.	info	B.4	O	11
hCoV-19/India/UN-1617/2020	EPI_ISL_421670	2020-03-12	Asia / India	Human	Original	Throat swab Nasal swab		Illumina Miniseq	CLC Genomics Workbench 11.0			B.4	O	11
hCoV-19/Taiwan/NTU11/2020	EPI_ISL_422413	2020-03-16	Asia / Taiwan / Taipei	Human	Vero E6	Throat swab		Sanger				B.4	O	11
hCoV-19/Taiwan/NTU20/2020	EPI_ISL_422421	2020-03-19	Asia / Taiwan / Taipei	Human	Vero E6	Throat swab		Sanger				B.1	GH	11
hCoV-19/Singapore/80/2020	EPI_ISL_435685	2020-04-11	Asia / Singapore	Human	Original			Illumina MiSeq	Spades v3.6.1			B.6	O	11
hCoV-19/India/MH-NIV-QC-802/2020	EPI_ISL_452216	2020-04-27	Asia / India / Maharashtra	Human	Original			Ion Torrent, Gene Studio				B.1.1.32	GR	11
hCoV-19/India/TG-NGC-CDFD-06/2020	EPI_ISL_466844	2020-05-12	Asia / India / Telangana	Human	Original	Nasopharyngeal swab		Illumina MiSeq	BWA-MEM	Stretches of NNNs (4.74% of overall sequence).	warn	B.1.1.32	GR	11
hCoV-19/India/TG-NGC-CDFD-09/2020	EPI_ISL_466847	2020-05-13	Asia / India / Telangana	Human	Original	Naso-pharyngeal swab		Illumina MiSeq	BWA-MEM	Stretches of NNNs (2.50% of overall sequence).	warn	B.1.1.8	GR	11
hCoV-19/India/TG-NGC-CDFD-10/2020	EPI_ISL_466848	2020-05-13	Asia / India / Telangana	Human	Original	Naso-pharyngeal swab		Illumina MiSeq	BWA-MEM	Stretches of NNNs (3.43% of overall sequence).	warn	B.1.1.8	GR	11
hCoV-19/India/TG-NGC-CDFD-11/2020	EPI_ISL_466849	2020-05-22	Asia / India / Telangana	Human	Original	Naso-pharyngeal swab		Illumina MiSeq	BWA-MEM	Stretches of NNNs (4.44% of overall sequence).	warn	B.1.1	GR	11
hCoV-19/India/TG-NGC-CDFD-24/2020	EPI_ISL_466862	2020-05-30	Asia / India / Telangana	Human	Original	Naso-pharyngeal swab		Illumina MiSeq	BWA-MEM	Stretches of NNNs (2.50% of overall sequence).	warn	B.1.1.8	GR	11
hCoV-19/India/TG-NGC-CDFD-34/2020	EPI_ISL_466872	2020-05-30	Asia / India / Telangana	Human	Original	Naso-pharyngeal swab		Illumina MiSeq	BWA-MEM			B.1.1.8	GR	11
hCoV-19/India/GJ-GBRC186b/2020	EPI_ISL_469028	2020-06-03	Asia / India / Gujarat / Ahmedabad	Human	Original			Ion Torrent	CLC Genomics Workbench 12			B.1.36	GH	11
hCoV-19/India/GJ-GBRC190/2020	EPI_ISL_469033	2020-06-05	Asia / India / Gujarat / Vadodara	Human	Original			Ion Torrent	CLC Genomics Workbench 12			B.1.36	GH	11
hCoV-19/India/GJ-GBRC195a/2020	EPI_ISL_469039	2020-06-08	Asia / India / Gujarat / Vadodara	Human	Original			Ion Torrent	CLC Genomics Workbench 12			B.1	G	11
hCoV-19/India/GJ-GBRC196/2020	EPI_ISL_469041	2020-06-08	Asia / India / Gujarat / Vadodara	Human	Original			Ion Torrent	CLC Genomics Workbench 12			B.1.36	GH	11
hCoV-19/Singapore/342/2020	EPI_ISL_469096	2020-05-05	Asia / Singapore	Human	Original			Illumina MiSeq				B.6	O	11
hCoV-19/India/GJ-GBRC228b/2020	EPI_ISL_476866	2020-06-11	Asia / India / Gujarat / Ahmedabad	Human	Original			Ion Torrent	CLC Genomics Workbench 12			B.1	GH	11
hCoV-19/India/GJ-GBRC238b/2020	EPI_ISL_476882	2020-06-12	Asia / India / Gujarat / Choryasi	Human	Original			Ion Torrent	CLC Genomics Workbench 12			B.1	G	11
hCoV-19/Japan/NGS-CD-292/2020	EPI_ISL_481260	2020-04-24	Asia / Japan / Nagasaki	Human	Vero			MiSeq	CLC Genomics Workbench			B.1.1.7	GR	11
hCoV-19/Bangladesh/BCSIR-NILMRC-118/2020	EPI_ISL_482700	2020-06-18	Asia / Bangladesh / Dhaka / Dhaka / Keraniganj Upazila	Human	Original	Nasopharyngeal Swab		MiniSeq	DRAGEN RNA Pathogen Detection 3.5.14			B.1.1	GR	11
hCoV-19/India/GJ-GBRC243/2020	EPI_ISL_483824	2020-06-14	Asia / India / Gujarat / Himatnagar	Human	Original			Ion Torrent	CLC Genomics Workbench 12			B.1.36	GH	11
hCoV-19/India/GJ-GBRC246/2020	EPI_ISL_483827	2020-06-19	Asia / India / Gujarat / Prantij	Human	Original			Ion Torrent	CLC Genomics Workbench 12			B.1	G	11
hCoV-19/India/GJ-GBRC258b/2020	EPI_ISL_483849	2020-06-12	Asia / India / Gujarat / Gondal	Human	Original			Ion Torrent	CLC Genomics Workbench 12			B.1	G	11
hCoV-19/India/GJ-GBRC260b/2020	EPI_ISL_483852	2020-06-11	Asia / India / Gujarat / Surat	Human	Original			Ion Torrent	CLC Genomics Workbench 12			B.1	GH	11
hCoV-19/India/GJ-GBRC264a/2020	EPI_ISL_483858	2020-06-13	Asia / India / Gujarat / Choryasi	Human	Original			Ion Torrent	CLC Genomics Workbench 12			B.1	G	11
hCoV-19/India/GJ-GBRC264b/2020	EPI_ISL_483859	2020-06-13	Asia / India / Gujarat / Choryasi	Human	Original			Ion Torrent	CLC Genomics Workbench 12			B.1.36	GH	11
hCoV-19/India/GJ-GBRC267a/2020	EPI_ISL_483862	2020-06-13	Asia / India / Gujarat / Choryasi	Human	Original			Ion Torrent	CLC Genomics Workbench 12			B.1	G	11
hCoV-19/India/GJ-GBRC273b/2020	EPI_ISL_483873	2020-06-13	Asia / India / Gujarat / Choryasi	Human	Original			Ion Torrent	CLC Genomics Workbench 12			A	S	11
hCoV-19/Oman/205040106/2020	EPI_ISL_492011	2020-05-31	Asia / Oman / Muscat	Human	Original	Oropharyngeal swab		Ion Torrent	AssemblyTrinity			B.1.1.27	GR	11
hCoV-19/Oman/205041592/2020	EPI_ISL_492017	2020-06-05	Asia / Oman / Muscat	Human	Original	Oro-pharyngeal swab		Ion Torrent	AssemblyTrinity			B.1.1.27	GR	11
hCoV-19/Oman/205042975/2020	EPI_ISL_492023	2020-06-09	Asia / Oman / Muscat	Human	Original	Oro-pharyngeal swab		Ion Torrent	AssemblyTrinity			B.1.1.27	GR	11
hCoV-19/Oman/205043071/2020	EPI_ISL_492025	2020-06-10	Asia / Oman / Muscat	Human	Original	Oro-pharyngeal swab		Ion Torrent	AssemblyTrinity			B.1.1.27	GR	11
hCoV-19/Oman/205043490/2020	EPI_ISL_492026	2020-06-11	Asia / Oman / Muscat	Human	Original	Oro-pharyngeal swab		Ion Torrent	AssemblyTrinity			B.1.1.27	GR	11
hCoV-19/South Korea/KCDC2061/2020	EPI_ISL_497962	2020-01-30	Asia / South Korea	Human	Vero E6 P1			Illumina Miseq		Gap of 1 nucleotides when compared to the reference sequence.	info	A	S	11
hCoV-19/Bangladesh/BCSIR-NILMRC-274/2020	EPI_ISL_498274	2020-07-19	Asia / Bangladesh / Chittagong / Brahmanbaria	Human	Original	Nasopharyngeal Swab		Illumina Nextseq 550	DRAGEN RNA Pathogen Detection 3.5.14			B.1.1	GR	11
hCoV-19/India/GJ-GBRC288/2020	EPI_ISL_500946	2020-06-15	Asia / India / Gujarat / Vadodara	Human	Original			Ion Torrent	CLC Genomics Workbench 12			B.1.36	GH	11
hCoV-19/Hong Kong/HKPU73-0802/2020	EPI_ISL_419244	2020-02-22	Asia / Hong Kong	Human	Original			Nanopore MinION and Illumina MiSeq		Stretches of NNNs (1.87% of overall sequence).	warn	B.2.8	V	11
hCoV-19/Hong Kong/HKPU74-1302/2020	EPI_ISL_419245	2020-02-22	Asia / Hong Kong	Human	Original			Nanopore MinION and Illumina MiSeq				B.2.8	V	11
hCoV-19/Hong Kong/HKPU86-1802/2020	EPI_ISL_419249	2020-02-25	Asia / Hong Kong	Human	Original			Nanopore MinION and Illumina MiSeq		Stretches of NNNs (3.94% of overall sequence).	warn	B.2	O	11
hCoV-19/Hong Kong/HKPU90-1602/2020	EPI_ISL_419251	2020-02-26	Asia / Hong Kong	Human	Original			Nanopore MinION and Illumina MiSeq		Stretches of NNNs (1.87% of overall sequence).	warn	B.2.8	O	11
hCoV-19/Thailand/NIH-2488/2020	EPI_ISL_434702	2020-03-14	Asia / Thailand / Bangkok	Human	Original	Oro-pharyngeal swab		Illumina Miseq	CLC Genomics Workbench 12, Geneious 10.2.4	[X] Long stretches of NNNs (6.28% of overall sequence). Gap of 2 nucleotides at refpos 522 (NSP1) - probable frameshift	alert	A.6	S	11
hCoV-19/Thailand/NIH-2720/2020	EPI_ISL_434705	2020-03-16	Asia / Thailand / Bangkok	Human	Original	Oro-pharyngeal swab		Illumina Miseq	CLC Genomics Workbench 12, Geneious 10.2.4	[I] Gap of 4 nucleotides when compared to the reference sequence.	info	A.6	S	11
hCoV-19/Thailand/NIH-2980/2020	EPI_ISL_434707	2020-03-18	Asia / Thailand / Pathum Thani	Human	Original	Oro-pharyngeal swab		Illumina Miseq	CLC Genomics Workbench 12, Geneious 10.2.4	[X] Long stretches of NNNs (5.10% of overall sequence).	alert	A.6	S	11
hCoV-19/Sichuan/SC-WCH3-254/2020	EPI_ISL_451383	2020-02-02	Asia / China / Sichuan	Human	Original	Throat swabs		Nanopore Minion	ARTIC			A	S	11
hCoV-19/Bangladesh/BCSIR-NILMRC-015/2020	EPI_ISL_462096	2020-05-23	Asia / Bangladesh / Dhaka / Dhaka / Jatrabari	Human	Original	Nasopharyngeal Swab		Illumina Nextseq 550	NextSeq (TM) Control Software v4			B.1.1.25	GR	11
hCoV-19/Bangladesh/BCSIR-NILMRC-050/2020	EPI_ISL_462098	2020-05-21	Asia / Bangladesh / Dhaka / Dhaka / Jatrabari	Human	Original	Nasopharyngeal Swab		Illumina Nextseq 550	NextSeq (TM) Control Software v4			B.1.1.23	GR	11
hCoV-19/India/GJ-GBRC177a/2020	EPI_ISL_467041	2020-06-03	Asia / India / Gujarat / Ahmedabad	Human	Original			Ion Torrent	CLC Genomics Workbench 12			B.1.113	GH	11
hCoV-19/Bangladesh/CHRF-0006/2020	EPI_ISL_468074	2020-05-17	Asia / Bangladesh / Chittagong	Human	Original			Illumina iSeq100		Stretches of NNNs (1.14% of overall sequence). NS8 without BLAST coverage.	warn	B.1.113	GH	11
hCoV-19/Pakistan/NIH-45090/2020	EPI_ISL_468161	2020-06-02	Asia / Pakistan / Islamabad	Human	unknown	Oro-pharyngeal swab		Illumina iSeq 100	Geneious 2020.1.2			B.1	GH	11
hCoV-19/Bangladesh/BCSIR-NILMRC-091/2020	EPI_ISL_469300	2020-06-02	Asia / Bangladesh / Rangpur	Human	Original	Nasopharyngeal Swab		MiniSeq	DRAGEN RNA Pathogen Detection			B.1.1.23	GR	11
hCoV-19/India/TG-CCMB-L1478/2020	EPI_ISL_471606	2020-05-25	Asia / India / Telangana / Hyderabad	Human	Original	Naso-pharyngeal swab/Oro-pharyngeal swab		Illumina NovaSeq 6000	Reference based			B.1.36	GH	11
hCoV-19/India/TG-CCMB-L1738/2020	EPI_ISL_471629	2020-06-01	Asia / India / Telangana / Hyderabad	Human	Original	Naso-pharyngeal swab/Oro-pharyngeal swab		Illumina NovaSeq 6000	Reference based			B.1.1.8	GR	11
hCoV-19/India/TG-CCMB-L1746/2020	EPI_ISL_471631	2020-06-01	Asia / India / Telangana / Hyderabad	Human	Original	Naso-pharyngeal swab/Oro-pharyngeal swab		Illumina NovaSeq 6000	Reference based			B.1.1.8	GR	11
hCoV-19/India/TG-CCMB-L1811/2020	EPI_ISL_471637	2020-06-02	Asia / India / Telangana / Hyderabad	Human	Original	Naso-pharyngeal swab/Oro-pharyngeal swab		Illumina NovaSeq 6000	Reference based			B.1.1.8	GR	11
hCoV-19/India/TG-CCMB-L1824/2020	EPI_ISL_471640	2020-06-02	Asia / India / Telangana / Hyderabad	Human	Original	Naso-pharyngeal swab/Oro-pharyngeal swab		Illumina NovaSeq 6000	Reference based			B.1.1.8	GR	11
hCoV-19/Bangladesh/BCSIR-NILMRC-114/2020	EPI_ISL_475238	2020-06-07	Asia / Bangladesh / Rangpur	Human	Original	Nasopharyngeal Swab		MiniSeq	DRAGEN RNA Pathogen Detection			B.1.1.23	GR	11
hCoV-19/India/OR-ILSCV25367/2020	EPI_ISL_481110	2020-05-19	Asia / India / Odisha	Human	Original			Illumina NextSeq 550	Reference based			B.1.1	GR	11
hCoV-19/India/OR-ILSCV27406/2020	EPI_ISL_481119	2020-05-21	Asia / India / Odisha	Human	Original			Illumina NextSeq 550	Reference based			B.1.1.32	GR	11
hCoV-19/India/OR-ILSCV31650/2020	EPI_ISL_481149	2020-05-26	Asia / India / Odisha	Human	Original			Illumina NextSeq 550	Reference based			B.1.1	GR	11
hCoV-19/India/OR-ILSCV31693/2020	EPI_ISL_481151	2020-05-26	Asia / India / Odisha	Human	Original			Illumina NextSeq 550	Reference based			A	S	11
hCoV-19/India/OR-ILSCV31694/2020	EPI_ISL_481152	2020-05-26	Asia / India / Odisha	Human	Original			Illumina NextSeq 550	Reference based			A	S	11
hCoV-19/India/OR-ILSCV31984/2020	EPI_ISL_481153	2020-05-29	Asia / India / Odisha	Human	Original			Illumina NextSeq 550	Reference based			B.1	G	11
hCoV-19/India/OR-ILSCV32007/2020	EPI_ISL_481154	2020-05-29	Asia / India / Odisha	Human	Original			Illumina NextSeq 550	Reference based			B.1.36	GH	11
hCoV-19/India/OR-ILSCV32814/2020	EPI_ISL_481163	2020-06-04	Asia / India / Odisha	Human	Original			Illumina NextSeq 550	Reference based			B.1.1.32	GR	11
hCoV-19/India/OR-ILSCV32815/2020	EPI_ISL_481164	2020-06-04	Asia / India / Odisha	Human	Original			Illumina NextSeq 550	Reference based			B.1.1.32	GR	11
hCoV-19/India/OR-ILSCV32816/2020	EPI_ISL_481165	2020-06-04	Asia / India / Odisha	Human	Original			Illumina NextSeq 550	Reference based			B.1.1.32	GR	11
hCoV-19/India/OR-ILSCV35317/2020	EPI_ISL_481189	2020-06-10	Asia / India / Odisha	Human	Original			Illumina NextSeq 550	Reference based			B.1.1	GR	11
hCoV-19/India/OR-ILSCV35366/2020	EPI_ISL_481194	2020-06-10	Asia / India / Odisha	Human	Original			Illumina NextSeq 550	Reference based			B.1.1	GR	11
hCoV-19/Bangladesh/BCSIR-NILMRC-160/2020	EPI_ISL_482486	2020-06-18	Asia / Bangladesh / Rajshahi	Human	Original	Nasopharyngeal Swab		MiniSeq	DRAGEN RNA Pathogen Detection 3.5.14			B.1.1.25	GR	11
hCoV-19/Bangladesh/BCSIR-NILMRC-118a/2020	EPI_ISL_482487	2020-06-18	Asia / Bangladesh / Dhaka / Dhaka / Keraniganj Upazila	Human	Original	Nasopharyngeal Swab		MiniSeq	DRAGEN RNA Pathogen Detection 3.5.14			B.1.1	GR	11
hCoV-19/Bangladesh/BCSIR-NILMRC-161/2020	EPI_ISL_482488	2020-06-18	Asia / Bangladesh / Rajshahi	Human	Original	Nasopharyngeal Swab		MiniSeq	DRAGEN RNA Pathogen Detection 3.5.14			B.1.1.25	GR	11
hCoV-19/Bangladesh/BCSIR-NILMRC-149/2020	EPI_ISL_482489	2020-06-18	Asia / Bangladesh / Dhaka / Dhaka / Keraniganj Upazila	Human	Original	Nasopharyngeal swab		MiniSeq	DRAGEN RNA Pathogen Detection 3.5.14			B.1.1.25	GR	11
hCoV-19/Singapore/580/2020	EPI_ISL_483603	2020-05-20	Asia / Singapore	Human	Original			Illumina MiSeq				B.6	O	11
hCoV-19/Singapore/585/2020	EPI_ISL_483608	2020-06-26	Asia / Singapore	Human	Original			Illumina MiSeq				B.6	O	11
hCoV-19/Bangladesh/BCSIR-NILMRC-174/2020	EPI_ISL_483627	2020-06-12	Asia / Bangladesh / Rajshahi / Pabna	Human	Original	Nasopharyngeal Swab		MiniSeq	DRAGEN RNA Pathogen Detection 3.5.14			B.1.1.25	GR	11
hCoV-19/Bangladesh/BCSIR-NILMRC-193/2020	EPI_ISL_483635	2020-06-17	Asia / Bangladesh / Chittagong / Brahmanbaria	Human	Original	Nasopharyngeal Swab		MiniSeq	DRAGEN RNA Pathogen Detection 3.5.14			B.1.1.25	GR	11
hCoV-19/Bangladesh/BCSIR-NILMRC-201/2020	EPI_ISL_483644	2020-06-20	Asia / Bangladesh / Chittagong	Human	Original	Nasopharyngeal Swab		MiniSeq	DRAGEN RNA Pathogen Detection 3.5.14	NS3_G254stop results in 8.0% truncation of the protein sequence.	info	B.1.1	GR	11
hCoV-19/Bahrain/023232093/2020	EPI_ISL_487274	2020-06-24	Asia / Bahrain	Human	Original	Nasopharyngeal swab		Illumina	Aviomix v. 1.0			B.1.1	O	11
hCoV-19/France/HF2595/2020	EPI_ISL_418237	2020-03-16	Europe / France / Hauts de France / CompiÃƒÂ¨gne	Human	Original	Oropharyngeal swab		Illumina NextSeq 500	CLC Genomics Suite			B.1	GH	11
hCoV-19/France/ARA10876/2020	EPI_ISL_418429	2020-03-18	Europe / France / ARA / Lyon	Human	Original	Nasopharyngeal swab		Illumina Nextseq	bwa, samtools, custom			B.1	GH	11
hCoV-19/Czech Republic/IAB_1/2020	EPI_ISL_426883	2020-03-27	Europe / Czech Republic	Human	Original			Illumina MiSeq	De-novo assembly- viral-ngs: genomic analysis pipelines for viral sequencing			B.1.1	G	11
hCoV-19/Sweden/20-08681/2020	EPI_ISL_429129	2020-03-27	Europe / Sweden / Norrbotten	Human	Original			Ion Torrent S5 XL, Ion AmpliSeq SARS-CoV-2	Consensus extraction from NC_045512 using torrent suite variantCaller with fill from reference and majority wins	Gap of 9 nucleotides when compared to the reference sequence.	info	B.1	GH	11
hCoV-19/Russia/StPetersburg-RII5247S/2020	EPI_ISL_430091	2020-04-10	Europe / Russia / Saint Petersburg	Human	Original	Nasopharyngeal swab		Nanopore MinION	minimap2, UGENE v. 33			B.1	GH	11
hCoV-19/England/SHEF-CD2AF/2020	EPI_ISL_432541	2020-04-03	Europe / United Kingdom / England	Human	Original			OXFORD_NANOPORE GRIDION	unknown			B.1.1.1	GR	11
hCoV-19/England/SHEF-C67C5/2020	EPI_ISL_432826	2020-04-06	Europe / United Kingdom / England	Human	Original			OXFORD_NANOPORE GRIDION	unknown	[W] Stretches of NNNs (1.20% of overall sequence).	warn	B.1.1.1	GR	11
hCoV-19/England/SHEF-C72B4/2020	EPI_ISL_432838	2020-03-23	Europe / United Kingdom / England	Human	Original			OXFORD_NANOPORE GRIDION	unknown	[W] Stretches of NNNs (2.00% of overall sequence).	warn	B.1.1.1	GR	11
hCoV-19/England/SHEF-C7BB9/2020	EPI_ISL_432853	2020-04-07	Europe / United Kingdom / England	Human	Original			OXFORD_NANOPORE GRIDION	unknown	[W] Stretches of NNNs (1.58% of overall sequence).	warn	B.1.1.1	GR	11
hCoV-19/England/SHEF-C8523/2020	EPI_ISL_432866	2020-04-16	Europe / United Kingdom / England	Human	Original			OXFORD_NANOPORE GRIDION	unknown	[W] Stretches of NNNs (4.75% of overall sequence).	warn	B.1	GH	11
hCoV-19/Finland/13M3/2020	EPI_ISL_418389	2020-03-13	Europe / Finland	Human	Original	Nasopharyngeal swap		Illumina Miseq	BWA-MEM			B.1.1.1	GR	11
hCoV-19/England/20138019804/2020	EPI_ISL_421820	2020-03-27	Europe / United Kingdom / England	Human	Original			Illumina NextSeq	PHE pipeline (BWA-SAMtools-Quasibam)	Stretches of NNNs (3.68% of overall sequence).	warn	B.1.1.1	GR	11
hCoV-19/England/20146062604/2020	EPI_ISL_421990	2020-03-31	Europe / United Kingdom / England	Human	Original			Illumina NextSeq	PHE pipeline (BWA-SAMtools-Quasibam)	Stretches of NNNs (1.39% of overall sequence).	warn	B.1	G	11
hCoV-19/England/SHEF-CAAC8/2020	EPI_ISL_432496	2020-04-01	Europe / United Kingdom / England	Human	Original			OXFORD_NANOPORE GRIDION	unknown	[W] Stretches of NNNs (2.17% of overall sequence).	warn	B.1.1.1	GR	11
hCoV-19/England/SHEF-CDF5D/2020	EPI_ISL_432559	2020-04-02	Europe / United Kingdom / England	Human	Original			OXFORD_NANOPORE GRIDION	unknown	[W] Stretches of NNNs (3.04% of overall sequence).	warn	B.1	GH	11
hCoV-19/England/SHEF-CE4C6/2020	EPI_ISL_432566	2020-04-03	Europe / United Kingdom / England	Human	Original			OXFORD_NANOPORE GRIDION	unknown	[W] Stretches of NNNs (2.87% of overall sequence).	warn	B.1.1.1	GR	11
hCoV-19/England/SHEF-CE97C/2020	EPI_ISL_432572	2020-04-03	Europe / United Kingdom / England	Human	Original			OXFORD_NANOPORE GRIDION	unknown	[X] Long stretches of NNNs (5.58% of overall sequence).	alert	B.1.88	G	11
hCoV-19/England/SHEF-D0BF9/2020	EPI_ISL_432618	2020-04-04	Europe / United Kingdom / England	Human	Original			OXFORD_NANOPORE GRIDION	unknown	[X] Long stretches of NNNs (6.28% of overall sequence).	alert	B.1.1.1	GR	11
hCoV-19/England/SHEF-D1FED/2020	EPI_ISL_432645	2020-04-05	Europe / United Kingdom / England	Human	Original			OXFORD_NANOPORE GRIDION	unknown	[W] Stretches of NNNs (1.20% of overall sequence).	warn	B.1.1.1	GR	11
hCoV-19/England/SHEF-D227A/2020	EPI_ISL_432648	2020-04-02	Europe / United Kingdom / England	Human	Original			OXFORD_NANOPORE GRIDION	unknown	[W] Stretches of NNNs (2.29% of overall sequence).	warn	B.2.1	V	11
hCoV-19/England/SHEF-D2386/2020	EPI_ISL_432649	2020-04-02	Europe / United Kingdom / England	Human	Original			OXFORD_NANOPORE GRIDION	unknown	[W] Stretches of NNNs (1.81% of overall sequence).	warn	B.1.1.1	GR	11
hCoV-19/England/SHEF-D2DC4/2020	EPI_ISL_432662	2020-04-02	Europe / United Kingdom / England	Human	Original			OXFORD_NANOPORE GRIDION	unknown	[W] Stretches of NNNs (1.26% of overall sequence).	warn	B.1.1.1	GR	11
hCoV-19/England/CAMB-7AF22/2020	EPI_ISL_433895	2020-04-10	Europe / United Kingdom / England	Human	Original			OXFORD_NANOPORE GridION	unknown			B.1.1	GR	11
hCoV-19/England/CAMB-7B55C/2020	EPI_ISL_433974	2020-04-13	Europe / United Kingdom / England	Human	Original			OXFORD_NANOPORE GridION	unknown			B.1.1.10	GR	11
hCoV-19/England/SHEF-BFE51/2020	EPI_ISL_418300	2020-03-15	Europe / United Kingdom / England / South Yorkshire	Human	Original	Nose and Throat swab		Nanopore		Stretches of NNNs (2.14% of overall sequence).		B.2.1	V	11
hCoV-19/Wales/PHWC-26D3A/2020	EPI_ISL_422076	2020-03-30	Europe / United Kingdom / Wales	Human	Original	Dry swab		Illumina	Mapping consensus			B.1.1.2	GR	11
hCoV-19/Wales/PHWC-26EBF/2020	EPI_ISL_422081	2020-03-30	Europe / United Kingdom / Wales	Human	Original	Dry swab		Illumina	Mapping consensus			B.1.122	GH	11
hCoV-19/Wales/PHWC-2708B/2020	EPI_ISL_422086	2020-03-29	Europe / United Kingdom / Wales	Human	Original	Dry swab		Illumina	Mapping consensus			B.1	GH	11
hCoV-19/England/20138063204/2020	EPI_ISL_423319	2020-03-26	Europe / United Kingdom / England	Human	Original			Illumina NextSeq	PHE pipeline (BWA-SAMtools-Quasibam)	Stretches of NNNs (1.61% of overall sequence).	warn	B.1.1.1	GR	11
hCoV-19/England/20138078204/2020	EPI_ISL_423324	2020-03-26	Europe / United Kingdom / England	Human	Original			Illumina NextSeq	PHE pipeline (BWA-SAMtools-Quasibam)			B.2.1	V	11
hCoV-19/England/20129171304/2020	EPI_ISL_424136	2020-03-20	Europe / United Kingdom / England	Human	Original			Illumina NextSeq	PHE pipeline (BWA-SAMtools-Quasibam)	Stretches of NNNs (2.00% of overall sequence).	warn	B.1.13	GH	11
hCoV-19/Belgium/ULG-10085/2020	EPI_ISL_424645	2020-04-04	Europe / Belgium / LiÃƒÂ¨ge	Human	Original			Nanopore MinION	Artic network			B.1.9	GH	11
hCoV-19/Belgium/ULG-10060/2020	EPI_ISL_424663	2020-04-05	Europe / Belgium / LiÃƒÂ¨ge	Human	Original			Nanopore MinION	Artic network	Stretches of NNNs (1.13% of overall sequence).	warn	B.1	G	11
hCoV-19/England/CAMB-76DFF/2020	EPI_ISL_425430	2020-03-30	Europe / United Kingdom / England	Human	Original	unknown		OXFORD_NANOPORE MinION	unknown			B.1.5	G	11
hCoV-19/Denmark/ALAB-SSI439/2020	EPI_ISL_429532	2020-03-25	Europe / Denmark	Human	Original			Nanopore MinION	Artic Network	Stretches of NNNs (1.94% of overall sequence).	warn	B.1.39	GH	11
hCoV-19/Denmark/ALAB-SSI458/2020	EPI_ISL_429541	2020-03-25	Europe / Denmark	Human	Original			Nanopore MinION	Artic Network	Stretches of NNNs (3.45% of overall sequence).	warn	B.1.39	GH	11
hCoV-19/Denmark/ALAB-SSI595/2020	EPI_ISL_429590	2020-03-28	Europe / Denmark	Human	Original			Nanopore MinION	Artic Network			B.1	GH	11
hCoV-19/Wales/PHWC-2749E/2020	EPI_ISL_431962	2020-03-31	Europe / United Kingdom / Wales	Human	Original	Dry swab		Illumina	Mapping consensus	Stretches of NNNs (2.01% of overall sequence). NSP11 without BLAST coverage.	warn	B.1.1	GR	11
hCoV-19/Wales/PHWC-27276/2020	EPI_ISL_431972	2020-03-31	Europe / United Kingdom / Wales	Human	Original	Dry swab		Illumina	Mapping consensus	Stretches of NNNs (2.31% of overall sequence). Insertion of 1 nucleotide(s) found at refpos 22487 (FRAMESHIFT). NSP11 without BLAST coverage.	warn	B.1.1	GR	11
hCoV-19/England/SHEF-CFEB8/2020	EPI_ISL_432604	2020-03-30	Europe / United Kingdom / England	Human	Original			OXFORD_NANOPORE GRIDION	unknown	[W] Stretches of NNNs (2.19% of overall sequence).	warn	B.1.1.1	GR	11
hCoV-19/England/CAMB-7C245/2020	EPI_ISL_434015	2020-04-15	Europe / United Kingdom / England	Human	Original			OXFORD_NANOPORE GridION	unknown			B.1.1.1	GR	11
hCoV-19/England/CAMB-7C272/2020	EPI_ISL_434018	2020-04-14	Europe / United Kingdom / England	Human	Original			OXFORD_NANOPORE GridION	unknown	Stretches of NNNs (1.00% of overall sequence).	warn	B.1	G	11
hCoV-19/England/CAMB-7C3CA/2020	EPI_ISL_434038	2020-04-14	Europe / United Kingdom / England	Human	Original			OXFORD_NANOPORE GridION	unknown			B.1.1.3	GR	11
hCoV-19/Iceland/313/2020	EPI_ISL_417642	2020-03-18	Europe / Iceland / Reykjavik	Human	Original		Traveled from Austria	Illumina Miseq	Mpileup			B.1.1.1	GR	11
hCoV-19/Iceland/125/2020	EPI_ISL_417690	2020-03-11	Europe / Iceland / Reykjavik	Human	Original		Traveled from Denmark	Illumina Miseq	Mpileup			B.1.42	GH	11
hCoV-19/Belgium/ULG-8578/2020	EPI_ISL_418638	2020-03-19	Europe / Belgium / LiÃƒÂ¨ge	Human	Original	Nasopharynx swab		Nanopore MinION	Artic network			B.1.12	GH	11
hCoV-19/Wales/PHWC-2715B/2020	EPI_ISL_422124	2020-03-29	Europe / United Kingdom / Wales	Human	Original	Dry swab		Illumina	Mapping consensus			B.1.44	GH	11
hCoV-19/Wales/PHWC-2668A/2020	EPI_ISL_422177	2020-03-27	Europe / United Kingdom / Wales	Human	Original	Dry swab		Illumina	Mapping consensus			B.2.4	V	11
hCoV-19/England/20134078904/2020	EPI_ISL_423177	2020-03-24	Europe / United Kingdom / England	Human	Original			Illumina NextSeq	PHE pipeline (BWA-SAMtools-Quasibam)			B.1.1.1	GR	11
hCoV-19/England/20144000204/2020	EPI_ISL_423472	2020-03-31	Europe / United Kingdom / England	Human	Original			Illumina NextSeq	PHE pipeline (BWA-SAMtools-Quasibam)			B.1.1.1	GR	11
hCoV-19/Scotland/CVR167/2020	EPI_ISL_425706	2020-03-17	Europe / United Kingdom / Scotland	Human	Original	unknown		ILLUMINA MiSeq	unknown	Long stretches of NNNs (9.77% of overall sequence). NSP11 without BLAST coverage.	alert	B.1	GH	11
hCoV-19/England/NOTT-10F3DA/2020	EPI_ISL_432999	2020-04-02	Europe / United Kingdom / England	Human	Original			OXFORD_NANOPORE GridION	unknown	Long stretches of NNNs (6.64% of overall sequence).	alert	B.1	G	11
hCoV-19/England/201360224/2020	EPI_ISL_423254	2020-03-25	Europe / United Kingdom / England	Human	Original			Illumina NextSeq	PHE pipeline (BWA-SAMtools-Quasibam)			B.1.1.7	GR	11
hCoV-19/England/20138019104/2020	EPI_ISL_423292	2020-03-26	Europe / United Kingdom / England	Human	Original			Illumina NextSeq	PHE pipeline (BWA-SAMtools-Quasibam)			B.1.1.7	GR	11
hCoV-19/Scotland/EDB119/2020	EPI_ISL_425903	2020-03-22	Europe / United Kingdom / Scotland	Human	Original	unknown		OXFORD_NANOPORE GridION	unknown			B.1.1.1	GR	11
hCoV-19/Scotland/EDB120/2020	EPI_ISL_425904	2020-03-22	Europe / United Kingdom / Scotland	Human	Original	unknown		OXFORD_NANOPORE GridION	unknown			B.1.1.1	GR	11
hCoV-19/Scotland/EDB155/2020	EPI_ISL_425920	2020-03-23	Europe / United Kingdom / Scotland	Human	Original	unknown		OXFORD_NANOPORE GridION	unknown			B.1.1.1	GR	11
hCoV-19/Belgium/ULG-10041/2020	EPI_ISL_427347	2020-03-31	Europe / Belgium / Liege	Human	Original			Nanopore MinION	Artic network	Stretches of NNNs (3.80% of overall sequence).	warn	B.1.12	GH	11
hCoV-19/Belgium/ULG-10097/2020	EPI_ISL_427348	2020-04-06	Europe / Belgium / Liege	Human	Original			Nanopore MinION	Artic network	Stretches of NNNs (1.13% of overall sequence).	warn	B.1.9	GH	11
hCoV-19/Belgium/ULG-10098/2020	EPI_ISL_427349	2020-04-06	Europe / Belgium / Liege	Human	Original			Nanopore MinION	Artic network			B.1.9	GH	11
hCoV-19/Belgium/ULG-10103/2020	EPI_ISL_427354	2020-04-06	Europe / Belgium / Liege	Human	Original			Nanopore MinION	Artic network			B.1.9	GH	11
hCoV-19/Belgium/ULG-10127/2020	EPI_ISL_427373	2020-04-07	Europe / Belgium / Liege	Human	Original			Nanopore MinION	Artic network	Stretches of NNNs (1.14% of overall sequence).	warn	B.1.1	GR	11
hCoV-19/Belgium/ULG-10130/2020	EPI_ISL_427375	2020-04-07	Europe / Belgium / Liege	Human	Original			Nanopore MinION	Artic network	Stretches of NNNs (3.81% of overall sequence).	warn	B.1.9	GH	11
hCoV-19/Belgium/ULG-10138/2020	EPI_ISL_427383	2020-04-08	Europe / Belgium / Liege	Human	Original			Nanopore MinION	Artic network	Long stretches of NNNs (6.34% of overall sequence).	lowco	B.1	GH	11
hCoV-19/Belgium/ULG-10139/2020	EPI_ISL_427384	2020-04-08	Europe / Belgium / Liege	Human	Original			Nanopore MinION	Artic network	Stretches of NNNs (1.17% of overall sequence).	warn	B.1.12	GH	11
hCoV-19/Spain/MD-H12-21/2020	EPI_ISL_428685	2020-03-27	Europe / Spain / Madrid	Human	Original	Oropharyngeal swab		Ion Torrent S5	IRMA	%UniqueMutations 0.47%.	warn	B.1	G	11
hCoV-19/Iceland/191/2020	EPI_ISL_417762	2020-03-16	Europe / Iceland / Reykjavik	Human	Original		Traveled from USA	Illumina Miseq	Mpileup	Gap of 6 nucleotides when compared to the reference sequence.	info	A.1.1	S	11
hCoV-19/Belgium/ULG-10003/2020	EPI_ISL_421183	2020-03-30	Europe / Belgium / LiÃƒÂ¨ge	Human	Original			Nanopore MinION	Artic network			B.1.9	GH	11
hCoV-19/Belgium/ULG-10009/2020	EPI_ISL_421188	2020-03-30	Europe / Belgium / LiÃƒÂ¨ge	Human	Original			Nanopore MinION	Artic network			B.1.9	GH	11
hCoV-19/Belgium/ULG-10011/2020	EPI_ISL_421189	2020-03-30	Europe / Belgium / LiÃƒÂ¨ge	Human	Original			Nanopore MinION	Artic network			B.1.9	GH	11
hCoV-19/Russia/Moscow_PMVL-1/2020	EPI_ISL_421275	2020-03-18	Europe / Russia / Moscow	Human	Vero E6	Nasopharyngeal swab		Ion Torrent S5XL, Illumina NextSeq	SPAdes v3.13.0, CLC Genomics Workbench v20			B.1.1.1	GR	11
hCoV-19/Netherlands/Friesland_6/2020	EPI_ISL_422571	2020-03-28	Europe / Netherlands / Friesland	Human	Original			Nanopore				B.1.5.2	G	11
hCoV-19/Netherlands/Friesland_9/2020	EPI_ISL_422573	2020-03-30	Europe / Netherlands / Friesland	Human	Original			Nanopore		Stretches of NNNs (4.23% of overall sequence).	warn	B.1.5.2	G	11
hCoV-19/Netherlands/NA_281/2020	EPI_ISL_422590	2020-03-31	Europe / Netherlands	Human	Original			Nanopore		Long stretches of NNNs (9.65% of overall sequence). Gap of 6 nucleotides when compared to the reference sequence.	alert	B.1	G	11
hCoV-19/Netherlands/NA_311/2020	EPI_ISL_422620	2020-04-02	Europe / Netherlands	Human	Original			Nanopore				B.1	GH	11
hCoV-19/Netherlands/Gelderland_8/2020	EPI_ISL_422644	2020-03-13	Europe / Netherlands / Gelderland	Human	Original			Nanopore	unknown			B.4	O	11
hCoV-19/Luxembourg/LNS4830703/2020	EPI_ISL_429748	2020-03-18	Europe / Luxembourg	Human	Original			Illumina MiniSeq (Amplicon, ARTIC primer set V1)	Bowtie2, BCFtools			B.1.12	GH	11
hCoV-19/Luxembourg/LNS7007586/2020	EPI_ISL_429791	2020-03-28	Europe / Luxembourg	Human	Original			Illumina MiniSeq (Amplicon, ARTIC primer set V1)	Bowtie2, BCFtools			B.1.12	GH	11
hCoV-19/Scotland/EDB1646/2020	EPI_ISL_433103	2020-04-14	Europe / United Kingdom / Scotland	Human	Original			OXFORD_NANOPORE GridION	unknown	Stretches of NNNs (4.02% of overall sequence). NSP11 without BLAST coverage.	warn	B.1.40	GH	11
hCoV-19/Scotland/EDB1897/2020	EPI_ISL_433156	2020-04-17	Europe / United Kingdom / Scotland	Human	Original			OXFORD_NANOPORE GridION	unknown			B.1.40	GH	11
hCoV-19/France/OCC-1/2020	EPI_ISL_434616	2020-03-01	Europe / France / Occitanie	Human	Original			MinION				B.1.1	GR	11
hCoV-19/France/OCC-20/2020	EPI_ISL_434635	2020-04-11	Europe / France / Occitanie	Human	Original			MinION				B.1	G	11
hCoV-19/Wales/PHWC-25551/2020	EPI_ISL_421004	2020-03-23	Europe / United Kingdom / Wales	Human	Original	Dry swab		Illumina	Mapping consensus			B.1.1.2	GR	11
hCoV-19/Wales/PHWC-258FE/2020	EPI_ISL_422257	2020-03-24	Europe / United Kingdom / Wales	Human	Original	Dry swab		Illumina	Mapping consensus	Stretches of NNNs (1.85% of overall sequence). NSP11 without BLAST coverage.	warn	B.1.1.2	GR	11
hCoV-19/England/20144074604/2020	EPI_ISL_423564	2020-04-01	Europe / United Kingdom / England	Human	Original			Illumina NextSeq	PHE pipeline (BWA-SAMtools-Quasibam)			B.1.30	GH	11
hCoV-19/Sweden/20-08717/2020	EPI_ISL_430859	2020-04-02	Europe / Sweden / Norrbotten	Human	Original			Ion Torrent S5 XL, Ion AmpliSeq SARS-CoV-2	Consensus extraction from NC_045512 using torrent suite variantCaller with fill from reference and majority wins			B.1	GH	11
hCoV-19/Scotland/EDB1622/2020	EPI_ISL_433092	2020-04-13	Europe / United Kingdom / Scotland	Human	Original			OXFORD_NANOPORE GridION	unknown			B.1.40	GH	11
hCoV-19/Scotland/CVR1521/2020	EPI_ISL_433608	2020-04-03	Europe / United Kingdom / Scotland	Human	Original			ILLUMINA MiSeq	unknown			A.2	S	11
hCoV-19/Wales/PHWC-23BAC/2020	EPI_ISL_418096	2020-03-12	Europe / United Kingdom / Wales	Human	Original	Dry swab		Illumina	iVar consensus			B.1.1.1	GR	11
hCoV-19/Wales/PHWC-23DB5/2020	EPI_ISL_418113	2020-03-13	Europe / United Kingdom / Wales	Human	Original	Dry swab		Illumina	iVar consensus	Long stretches of NNNs (5.15% of overall sequence). Insertion of 2 nucleotide(s) found at refpos 29593 (FRAMESHIFT). NSP11 without BLAST coverage.	alert	A.1	S	11
hCoV-19/England/SHEF-C0752/2020	EPI_ISL_420262	2020-03-24	Europe / United Kingdom / England / South Yorkshire	Human	Original	Nose-Throat		Nanopore				B.1.1.1	GR	11
hCoV-19/Belgium/HCM-0324151/2020	EPI_ISL_420408	2020-03-24	Europe / Belgium / Braine-L'Alleud	Human	Original	Oro-pharyngeal swab	unknown	Nanopore MinION	Guppy, CLC Genomics Workbench 20, Porechop, Medaka.	Sequence updated by the Submitter following changes to the analytics pipeline to mitigate possible sequence errors	info	B.1.1.1	GR	11
hCoV-19/England/CAMB-73888/2020	EPI_ISL_425248	2020-03-30	Europe / United Kingdom / England	Human	Original	unknown		OXFORD_NANOPORE MinION	unknown			B.1.1.1	GR	11
hCoV-19/Wales/PHWC-2757D/2020	EPI_ISL_432258	2020-04-01	Europe / United Kingdom / Wales	Human	Original	Dry swab		Illumina	Mapping consensus			B.1	GH	11
hCoV-19/Wales/PHWC-2B218/2020	EPI_ISL_432273	2020-04-08	Europe / United Kingdom / Wales	Human	Original	Dry swab		Illumina	Mapping consensus			B.1.1.1	GR	11
hCoV-19/Wales/PHWC-2AE9D/2020	EPI_ISL_432275	2020-04-08	Europe / United Kingdom / Wales	Human	Original	Dry swab		Illumina	Mapping consensus			B.1.44	GH	11
hCoV-19/Wales/PHWC-275C8/2020	EPI_ISL_432278	2020-03-31	Europe / United Kingdom / Wales	Human	Original	Dry swab		Illumina	Mapping consensus			B.1	GH	11
hCoV-19/Wales/PHWC-2B078/2020	EPI_ISL_432296	2020-04-08	Europe / United Kingdom / Wales	Human	Original	Dry swab		Illumina	Mapping consensus			B.1.122	GH	11
hCoV-19/Wales/PHWC-29C67/2020	EPI_ISL_432383	2020-04-05	Europe / United Kingdom / Wales	Human	Original	Dry swab		Illumina	Mapping consensus			B.1.44	GH	11
hCoV-19/Wales/PHWC-27892/2020	EPI_ISL_432413	2020-03-31	Europe / United Kingdom / Wales	Human	Original	Dry swab		Illumina	Mapping consensus	Stretches of NNNs (1.09% of overall sequence).	warn	B.1.1.2	GR	11
hCoV-19/Wales/PHWC-27C5A/2020	EPI_ISL_432441	2020-03-31	Europe / United Kingdom / Wales	Human	Original	Dry swab		Illumina	Mapping consensus	Stretches of NNNs (1.38% of overall sequence). Gap of 15 nucleotides when compared to the reference sequence.	warn	B.2.1	V	11
hCoV-19/England/SHEF-C9DB1/2020	EPI_ISL_432477	2020-04-02	Europe / United Kingdom / England	Human	Original			OXFORD_NANOPORE GRIDION	unknown	[X] Long stretches of NNNs (5.55% of overall sequence).	alert	B.1.1.1	GR	11
hCoV-19/Scotland/CVR1452/2020	EPI_ISL_433591	2020-04-02	Europe / United Kingdom / Scotland	Human	Original			ILLUMINA MiSeq	unknown			A.2	S	11
hCoV-19/England/CAMB-78197/2020	EPI_ISL_433702	2020-04-04	Europe / United Kingdom / England	Human	Original			OXFORD_NANOPORE GridION	unknown			B.1.1	GR	11
hCoV-19/England/CAMB-78425/2020	EPI_ISL_433733	2020-04-05	Europe / United Kingdom / England	Human	Original			OXFORD_NANOPORE GridION	unknown			B.1.1	GR	11
hCoV-19/England/CAMB-7870E/2020	EPI_ISL_433765	2020-04-05	Europe / United Kingdom / England	Human	Original			OXFORD_NANOPORE GridION	unknown			B.1.1.3	GR	11
hCoV-19/England/CAMB-78865/2020	EPI_ISL_433781	2020-04-06	Europe / United Kingdom / England	Human	Original			OXFORD_NANOPORE GridION	unknown			B.2.1	V	11
hCoV-19/France/HF3141/2020	EPI_ISL_420057	2020-03-22	Europe / France / Hauts de France / Compiegne	Human	Original	Oro-pharyngeal swab		Illumina NextSeq 500	CLC Genomics Suite			B.1	GH	11
hCoV-19/England/SHEF-C046A/2020	EPI_ISL_420215	2020-03-27	Europe / United Kingdom / England / South Yorkshire	Human	Original			Nanopore				B.1.1.1	GR	11
hCoV-19/Portugal/PT0057/2020	EPI_ISL_421460	2020-03-20	Europe / Portugal	Human	Original	Naso-Oropharyngeal swab		Illumina MiSeq	INSaFLU			B.1	G	11
hCoV-19/Wales/PHWC-288EC/2020	EPI_ISL_432065	2020-03-31	Europe / United Kingdom / Wales	Human	Original	Dry swab		Illumina	Mapping consensus	Stretches of NNNs (4.15% of overall sequence). NSP11 without BLAST coverage.	warn	B.1.1	GR	11
hCoV-19/Scotland/CVR855/2020	EPI_ISL_433353	2020-03-26	Europe / United Kingdom / Scotland	Human	Original			ILLUMINA MiSeq	unknown			B.1	GH	11
hCoV-19/Scotland/EDB1324/2020	EPI_ISL_433435	2020-04-10	Europe / United Kingdom / Scotland	Human	Original			OXFORD_NANOPORE GridION	unknown			B.1.1	GR	11
hCoV-19/Scotland/CVR1069/2020	EPI_ISL_433506	2020-03-29	Europe / United Kingdom / Scotland	Human	Original			ILLUMINA MiSeq	unknown	[W] Stretches of NNNs (1.08% of overall sequence).	warn	A.2	S	11
hCoV-19/Sweden/20-07042/2020	EPI_ISL_434665	2020-04-04	Europe / Sweden / Uppsala	Human	Original			Ion Torrent S5 XL, Ion AmpliSeq SARS-CoV-2	Consensus extraction from NC_045512 using torrent suite variantCaller with fill from reference and majority wins			B.1	GH	11
hCoV-19/Spain/VC-FISABIO-157/2020	EPI_ISL_436252	2020-03-19	Europe / Spain / Comunitat Valenciana / Valencia / Valencia	Human	Original			Illumina MiSeq	BWA/IVAR			B.1.5	G	11
hCoV-19/Denmark/ALAB-SSI-1005/2020	EPI_ISL_437627	2020-04-01	Europe / Denmark	Human	Original			Nanopore MinION		[X] Long stretches of NNNs (6.55% of overall sequence).	alert	B.1	GH	11
hCoV-19/Denmark/ALAB-SSI-1065/2020	EPI_ISL_437631	2020-04-02	Europe / Denmark	Human	Original			Nanopore MinION				B.1.42	GH	11
hCoV-19/Scotland/CVR1926/2020	EPI_ISL_438856	2020-04-07	Europe / United Kingdom / Scotland	Human	Original			ILLUMINA		[W] Stretches of NNNs (1.13% of overall sequence).	warn	B.1.1.1	GR	11
hCoV-19/Scotland/CVR2437/2020	EPI_ISL_438905	2020-04-14	Europe / United Kingdom / Scotland	Human	Original			ILLUMINA				B.1.1.10	GR	11
hCoV-19/Scotland/CVR246/2020	EPI_ISL_438911	2020-03-19	Europe / United Kingdom / Scotland	Human	Original			ILLUMINA		[W] Stretches of NNNs (2.41% of overall sequence).	warn	A.3	S	11
hCoV-19/Scotland/CVR2496/2020	EPI_ISL_438916	2020-04-14	Europe / United Kingdom / Scotland	Human	Original			ILLUMINA				B.1.1.10	GR	11
hCoV-19/Scotland/CVR2845/2020	EPI_ISL_438991	2020-04-21	Europe / United Kingdom / Scotland	Human	Original			ILLUMINA		[W] Stretches of NNNs (1.73% of overall sequence).	warn	B.1.90	G	11
hCoV-19/England/CAMB-7E0FE/2020	EPI_ISL_442056	2020-04-07	Europe / United Kingdom / England	Human	Original			Illumina NovaSeq		Gap of 9 nucleotides when compared to the reference sequence.	info	B.1	GH	11
hCoV-19/England/CAMB-7BC93/2020	EPI_ISL_442094	2020-04-04	Europe / United Kingdom / England	Human	Original			Illumina NovaSeq				A.2	S	11
hCoV-19/England/CAMB-7D648/2020	EPI_ISL_442115	2020-04-06	Europe / United Kingdom / England	Human	Original			Illumina NovaSeq		Stretches of NNNs (1.08% of overall sequence).	warn	B.1	G	11
hCoV-19/England/CAMB-7E094/2020	EPI_ISL_442125	2020-04-06	Europe / United Kingdom / England	Human	Original			Illumina NovaSeq				B.1.5	G	11
hCoV-19/England/CAMB-7BBF0/2020	EPI_ISL_442180	2020-04-04	Europe / United Kingdom / England	Human	Original			Illumina NovaSeq				B.2.6	V	11
hCoV-19/England/CAMB-7BC2A/2020	EPI_ISL_442182	2020-04-04	Europe / United Kingdom / England	Human	Original			Illumina NovaSeq				B.1.1.10	GR	11
hCoV-19/England/CAMB-7BEF7/2020	EPI_ISL_442185	2020-04-04	Europe / United Kingdom / England	Human	Original			Illumina NovaSeq		Stretches of NNNs (1.31% of overall sequence).	warn	B.1.1.1	GR	11
hCoV-19/England/CAMB-7CB59/2020	EPI_ISL_442197	2020-04-05	Europe / United Kingdom / England	Human	Original			Illumina NovaSeq				B.1.30	GH	11
hCoV-19/England/CAMB-7BC1B/2020	EPI_ISL_442207	2020-04-04	Europe / United Kingdom / England	Human	Original			Illumina NovaSeq				B.1.1	GR	11
hCoV-19/England/CAMB-82D96/2020	EPI_ISL_443388	2020-04-14	Europe / United Kingdom / England	Human	Original	unknown	unknown	ILLUMINA NovaSeq	unknown			B.1.97	G	11
hCoV-19/England/CAMB-835CA/2020	EPI_ISL_443394	2020-04-14	Europe / United Kingdom / England	Human	Original	unknown	unknown	ILLUMINA NovaSeq	unknown			B.1	GH	11
hCoV-19/England/CAMB-834CD/2020	EPI_ISL_443395	2020-04-15	Europe / United Kingdom / England	Human	Original	unknown	unknown	ILLUMINA NovaSeq	unknown			B.2.1	V	11
hCoV-19/England/CAMB-822D3/2020	EPI_ISL_443400	2020-04-12	Europe / United Kingdom / England	Human	Original	unknown	unknown	ILLUMINA NovaSeq	unknown	Gap of 16 nucleotide(s) found at refpos 27569 (FRAMESHIFT). NS7a without BLAST coverage.	warn	B.1.1.1	GR	11
hCoV-19/England/CAMB-827F2/2020	EPI_ISL_443404	2020-04-13	Europe / United Kingdom / England	Human	Original	unknown	unknown	ILLUMINA NovaSeq	unknown			B.1.1.1	GR	11
hCoV-19/England/CAMB-8283B/2020	EPI_ISL_443407	2020-04-13	Europe / United Kingdom / England	Human	Original	unknown	unknown	ILLUMINA NovaSeq	unknown	[W] Stretches of NNNs (1.94% of overall sequence).	warn	B.1.30	GH	11
hCoV-19/England/CAMB-828D1/2020	EPI_ISL_443417	2020-04-14	Europe / United Kingdom / England	Human	Original	unknown	unknown	ILLUMINA NovaSeq	unknown			B.1.1.3	GR	11
hCoV-19/England/CAMB-83472/2020	EPI_ISL_443488	2020-04-15	Europe / United Kingdom / England	Human	Original	unknown	unknown	ILLUMINA NovaSeq	unknown			B.2.1	V	11
hCoV-19/England/CAMB-82561/2020	EPI_ISL_443501	2020-04-14	Europe / United Kingdom / England	Human	Original	unknown	unknown	ILLUMINA NovaSeq	unknown			B.1.97	G	11
hCoV-19/England/CAMB-8267D/2020	EPI_ISL_443504	2020-04-12	Europe / United Kingdom / England	Human	Original	unknown	unknown	ILLUMINA NovaSeq	unknown			B.1.1.1	GR	11
hCoV-19/England/CAMB-8458D/2020	EPI_ISL_443525	2020-04-16	Europe / United Kingdom / England	Human	Original	unknown	unknown	ILLUMINA NovaSeq	unknown			B.1.30	GH	11
hCoV-19/England/CAMB-83A34/2020	EPI_ISL_443593	2020-04-15	Europe / United Kingdom / England	Human	Original	unknown	unknown	ILLUMINA NovaSeq	unknown			B.1.1.3	GR	11
hCoV-19/Denmark/ALAB-SSI-1390/2020	EPI_ISL_444855	2020-04-03	Europe / Denmark	Human	Original			Nanopore MinION		[I] Gap of 9 nucleotides when compared to the reference sequence.	info	B.1.39	GH	11
hCoV-19/Turkey/HSGM-439/2020	EPI_ISL_437307	2020-03-25	Europe / Turkey / Mardin	Human	Vero P1	Sputum		Oxford Nanopore GridION	Geneious Prime			B.4	O	11
hCoV-19/Turkey/HSGM-1497/2020	EPI_ISL_437321	2020-03-19	Europe / Turkey / Istanbul	Human	Vero P1	Sputum		Oxford Nanopore GridION	Geneious Prime			B.4	O	11
hCoV-19/Turkey/HSGM-1495/2020	EPI_ISL_437325	2020-03-19	Europe / Turkey / Istanbul	Human	Vero P1	Sputum	Patient travelled to Iran	Oxford Nanopore GridION	Geneious Prime			B.4	O	11
hCoV-19/England/CAMB-8214F/2020	EPI_ISL_438623	2020-04-21	Europe / United Kingdom / England	Human	Original			OXFORD_NANOPORE				B.1.1.7	GR	11
hCoV-19/England/CAMB-829CF/2020	EPI_ISL_438643	2020-04-23	Europe / United Kingdom / England	Human	Original			OXFORD_NANOPORE		Stretches of NNNs (2.81% of overall sequence).	warn	B.1.1.1	GR	11
hCoV-19/England/CAMB-82B6F/2020	EPI_ISL_438664	2020-04-22	Europe / United Kingdom / England	Human	Original			OXFORD_NANOPORE				B.1.1	GR	11
hCoV-19/England/CAMB-83D77/2020	EPI_ISL_438688	2020-01-01	Europe / United Kingdom / England	Human	Original			OXFORD_NANOPORE				B.1.1.7	GR	11
hCoV-19/England/CAMB-83FAE/2020	EPI_ISL_438717	2020-04-25	Europe / United Kingdom / England	Human	Original			OXFORD_NANOPORE				B.1.1	GR	11
hCoV-19/England/CAMB-83FF9/2020	EPI_ISL_438722	2020-04-25	Europe / United Kingdom / England	Human	Original			OXFORD_NANOPORE				B.1.1.3	GR	11
hCoV-19/England/CAMB-84040/2020	EPI_ISL_438727	2020-04-26	Europe / United Kingdom / England	Human	Original			OXFORD_NANOPORE		Stretches of NNNs (1.00% of overall sequence).	warn	B.1.1	GR	11
hCoV-19/England/CAMB-840AA/2020	EPI_ISL_438732	2020-04-26	Europe / United Kingdom / England	Human	Original			OXFORD_NANOPORE		Stretches of NNNs (2.99% of overall sequence).	warn	B.1.1	GR	11
hCoV-19/England/CAMB-8463F/2020	EPI_ISL_438743	2020-04-27	Europe / United Kingdom / England	Human	Original			OXFORD_NANOPORE		Stretches of NNNs (1.01% of overall sequence). Gap of 58 nucleotide(s) found at refpos 27682 (FRAMESHIFT). Gap of 61 nucleotides when compared to the reference sequence.	warn	B.1.13	GH	11
hCoV-19/Scotland/CVR1232/2020	EPI_ISL_438777	2020-03-31	Europe / United Kingdom / Scotland	Human	Original			ILLUMINA		[W] Stretches of NNNs (1.23% of overall sequence).	warn	A.2	S	11
hCoV-19/England/LIVE-9BD5E/2020	EPI_ISL_440913	2020-04-20	Europe / United Kingdom / England	Human	Original			OXFORD_NANOPORE		Stretches of NNNs (2.79% of overall sequence).	warn	B.1.1	GR	11
hCoV-19/England/LIVE-9BD9A/2020	EPI_ISL_440916	2020-04-20	Europe / United Kingdom / England	Human	Original			OXFORD_NANOPORE		Stretches of NNNs (1.99% of overall sequence).	warn	B.1.11	G	11
hCoV-19/England/LIVE-9BDC7/2020	EPI_ISL_440919	2020-04-19	Europe / United Kingdom / England	Human	Original			OXFORD_NANOPORE		Stretches of NNNs (3.59% of overall sequence).	warn	B.1.1.1	GR	11
hCoV-19/England/LOND-D35DA/2020	EPI_ISL_440961	2020-04-02	Europe / United Kingdom / England	Human	Original			OXFORD_NANOPORE		Stretches of NNNs (1.12% of overall sequence).	warn	B.1.1.1	GR	11
hCoV-19/England/CAMB-78DA2/2020	EPI_ISL_441252	2020-04-03	Europe / United Kingdom / England	Human	Original			Illumina NovaSeq		[X] Long stretches of NNNs (5.52% of overall sequence).	alert	B.1.1.1	GR	11
hCoV-19/England/SHEF-C759D/2020	EPI_ISL_442009	2020-04-10	Europe / United Kingdom / England	Human	Original			OXFORD_NANOPORE		[W] Stretches of NNNs (3.95% of overall sequence).	warn	B.1.1.1	GR	11
hCoV-19/England/SHEF-C8444/2020	EPI_ISL_442028	2020-04-10	Europe / United Kingdom / England	Human	Original			OXFORD_NANOPORE		[W] Stretches of NNNs (1.20% of overall sequence).	warn	B.1.1.1	GR	11
hCoV-19/England/SHEF-D2429/2020	EPI_ISL_442508	2020-04-11	Europe / United Kingdom / England	Human	Original			OXFORD_NANOPORE		[W] Stretches of NNNs (1.20% of overall sequence).	warn	B.1.1.1	GR	11
hCoV-19/England/CAMB-81AFA/2020	EPI_ISL_442555	2020-04-11	Europe / United Kingdom / England	Human	Original			Illumina NovaSeq		Stretches of NNNs (1.70% of overall sequence).	warn	B.1	G	11
hCoV-19/England/CAMB-814CF/2020	EPI_ISL_442581	2020-04-11	Europe / United Kingdom / England	Human	Original			Illumina NovaSeq				B.1.1.3	GR	11
hCoV-19/England/CAMB-81ABE/2020	EPI_ISL_442587	2020-04-11	Europe / United Kingdom / England	Human	Original			Illumina NovaSeq				B.1	GH	11
hCoV-19/England/CAMB-81957/2020	EPI_ISL_442588	2020-04-11	Europe / United Kingdom / England	Human	Original			Illumina NovaSeq				B.1.1.3	GR	11
hCoV-19/France/B5434/2020	EPI_ISL_443279	2020-04-01	Europe / France / Bretagne / Brest	Human	Original	Naso-pharyngeal swab		Illumina NextSeq 500	CLC Genomics Suite			B.1	GH	11
hCoV-19/England/CAMB-839BF/2020	EPI_ISL_443318	2020-04-15	Europe / United Kingdom / England	Human	Original	unknown	unknown	ILLUMINA NovaSeq	unknown	Stretches of NNNs (4.24% of overall sequence). Gap of 2 nucleotide(s) found at refpos 9179 (FRAMESHIFT). NSP4 without BLAST coverage.	warn	B.1.13	GH	11
hCoV-19/Wales/PHWC-2BE14/2020	EPI_ISL_445853	2020-04-09	Europe / United Kingdom / Wales	Human	Original	Dry swab		Illumina	Mapping consensus	Long stretches of NNNs (6.33% of overall sequence). NSP11 without BLAST coverage.	alert	B.2.2	V	11
hCoV-19/Wales/PHWC-2BF02/2020	EPI_ISL_445868	2020-04-08	Europe / United Kingdom / Wales	Human	Original	Dry swab		Illumina	Mapping consensus	Stretches of NNNs (2.50% of overall sequence).	warn	B.1.1	GR	11
hCoV-19/Wales/PHWC-2BF5D/2020	EPI_ISL_445873	2020-04-08	Europe / United Kingdom / Wales	Human	Original	Dry swab		Illumina	Mapping consensus	Stretches of NNNs (1.38% of overall sequence). Gap of 15 nucleotides when compared to the reference sequence.	warn	B.2.1	V	11
hCoV-19/Wales/PHWC-2C60C/2020	EPI_ISL_445884	2020-03-31	Europe / United Kingdom / Wales	Human	Original	Dry swab		Illumina	Mapping consensus	Long stretches of NNNs (6.23% of overall sequence). NSP11 without BLAST coverage.	alert	B.1.1.1	GR	11
hCoV-19/Wales/PHWC-2CA79/2020	EPI_ISL_445941	2020-04-01	Europe / United Kingdom / Wales	Human	Original	Dry swab		Illumina	Mapping consensus	Stretches of NNNs (3.95% of overall sequence). NSP11 without BLAST coverage.	warn	B.1.44	GH	11
hCoV-19/Wales/PHWC-2CAC4/2020	EPI_ISL_445946	2020-04-01	Europe / United Kingdom / Wales	Human	Original	Dry swab		Illumina	Mapping consensus			B.1.44	GH	11
hCoV-19/Italy/ABR-IZSGC-TE26969/2020	EPI_ISL_436730	2020-04-27	Europe / Italy / Abruzzo	Human	Original			ARTIC + Illumina MiniSeq	unknown			B.1	G	11
hCoV-19/Italy/ABR-IZSGC-TE26423/2020	EPI_ISL_436731	2020-04-26	Europe / Italy / Abruzzo	Human	Original			ARTIC + Illumina MiniSeq	unknown			B.1.1	GR	11
hCoV-19/Austria/CeMM0067/2020	EPI_ISL_437939	2020-04-06	Europe / Austria / Strass im Zillertal	Human	Original	Oropharyngeal swab		Illumina NovaSeq	bwa			B.1.1.1	GR	11
hCoV-19/Scotland/CVR3014/2020	EPI_ISL_439007	2020-04-24	Europe / United Kingdom / Scotland	Human	Original			ILLUMINA				B.1	G	11
hCoV-19/Scotland/CVR3027/2020	EPI_ISL_439017	2020-04-24	Europe / United Kingdom / Scotland	Human	Original			ILLUMINA		[W] Stretches of NNNs (3.74% of overall sequence).	warn	B.1.5	G	11
hCoV-19/England/CAMB-7A62D/2020	EPI_ISL_441190	2020-04-02	Europe / United Kingdom / England	Human	Original			Illumina NovaSeq		[W] Stretches of NNNs (1.52% of overall sequence).	warn	B.1.1.1	GR	11
hCoV-19/England/CAMB-79D47/2020	EPI_ISL_441313	2020-04-02	Europe / United Kingdom / England	Human	Original			Illumina NovaSeq				B.1.1.1	GR	11
hCoV-19/England/CAMB-7A02F/2020	EPI_ISL_441327	2020-04-02	Europe / United Kingdom / England	Human	Original			Illumina NovaSeq		Insertion of 1 nucleotide(s) found at refpos 28214 (FRAMESHIFT). NS8 without BLAST coverage.	warn	B.1.13	GH	11
hCoV-19/England/LOND-D60B8/2020	EPI_ISL_441352	2020-04-20	Europe / United Kingdom / England	Human	Original			OXFORD_NANOPORE		Long stretches of NNNs (5.57% of overall sequence).	alert	B.1	G	11
hCoV-19/England/SHEF-D30BB/2020	EPI_ISL_442518	2020-03-24	Europe / United Kingdom / England	Human	Original			OXFORD_NANOPORE		[W] Stretches of NNNs (1.27% of overall sequence).	warn	B.1	G	11
hCoV-19/England/CAMB-818D2/2020	EPI_ISL_442524	2020-04-12	Europe / United Kingdom / England	Human	Original			Illumina NovaSeq				B.1.1.3	GR	11
hCoV-19/England/CAMB-81465/2020	EPI_ISL_442542	2020-04-10	Europe / United Kingdom / England	Human	Original			Illumina NovaSeq				B.1	GH	11
hCoV-19/England/BRIS-1235BC/2020	EPI_ISL_442641	2020-04-05	Europe / United Kingdom / England	Human	Original			Illumina NovaSeq		Gap of 6 nucleotides when compared to the reference sequence.	info	A.2	S	11
hCoV-19/England/BRIS-1232D3/2020	EPI_ISL_442690	2020-04-05	Europe / United Kingdom / England	Human	Original			Illumina NovaSeq				B.1.13	GH	11
hCoV-19/England/CAMB-825F8/2020	EPI_ISL_443673	2020-04-12	Europe / United Kingdom / England	Human	Original	unknown	unknown	ILLUMINA NovaSeq	unknown			B.1.97	G	11
hCoV-19/Wales/PHWC-2DDAC/2020	EPI_ISL_446024	2020-04-14	Europe / United Kingdom / Wales	Human	Original	Dry swab		Illumina	Mapping consensus			B.1.120	GH	11
hCoV-19/Wales/PHWC-2DE6D/2020	EPI_ISL_446031	2020-04-15	Europe / United Kingdom / Wales	Human	Original	Dry swab		Illumina	Mapping consensus			B.1	G	11
hCoV-19/Wales/PHWC-2E190/2020	EPI_ISL_446066	2020-04-07	Europe / United Kingdom / Wales	Human	Original	Dry swab		Illumina	Mapping consensus	Stretches of NNNs (1.00% of overall sequence).	warn	B.1.1.16	GR	11
hCoV-19/Italy/ABR-IZSGC-TE12337/2020	EPI_ISL_435146	2020-04-07	Europe / Italy / Abruzzo	Human	Original			ARTIC + Illumina MiniSeq	unknown			B.1	G	11
hCoV-19/Italy/ABR-IZSGC-TE12759/2020	EPI_ISL_435147	2020-04-08	Europe / Italy / Abruzzo	Human	Original			ARTIC + Illumina MiniSeq	unknown			B.1	G	11
hCoV-19/England/CAMB-7B96F/2020	EPI_ISL_441658	2020-04-04	Europe / United Kingdom / England	Human	Original			Illumina NovaSeq				B.1.1.1	GR	11
hCoV-19/England/CAMB-7B8EA/2020	EPI_ISL_442292	2020-04-04	Europe / United Kingdom / England	Human	Original			Illumina NovaSeq				B.1.13	GH	11
hCoV-19/England/CAMB-7C403/2020	EPI_ISL_442325	2020-04-05	Europe / United Kingdom / England	Human	Original			Illumina NovaSeq				B.1.30	GH	11
hCoV-19/England/CAMB-7D183/2020	EPI_ISL_442339	2020-04-07	Europe / United Kingdom / England	Human	Original			Illumina NovaSeq				B.1.1	GR	11
hCoV-19/England/SHEF-C9DC0/2020	EPI_ISL_442349	2020-03-26	Europe / United Kingdom / England	Human	Original			OXFORD_NANOPORE		[W] Stretches of NNNs (1.51% of overall sequence).	warn	B.2.2	V	11
hCoV-19/England/SHEF-CA14B/2020	EPI_ISL_442355	2020-04-09	Europe / United Kingdom / England	Human	Original			OXFORD_NANOPORE		[W] Stretches of NNNs (2.09% of overall sequence).	warn	B.1.1.1	GR	11
hCoV-19/England/SHEF-CB46F/2020	EPI_ISL_442384	2020-04-11	Europe / United Kingdom / England	Human	Original			OXFORD_NANOPORE		[W] Stretches of NNNs (1.23% of overall sequence).	warn	B.1.1.1	GR	11
hCoV-19/England/SHEF-CC6D1/2020	EPI_ISL_442413	2020-04-10	Europe / United Kingdom / England	Human	Original			OXFORD_NANOPORE				B.2.1	V	11
hCoV-19/England/SHEF-CF35F/2020	EPI_ISL_442453	2020-04-11	Europe / United Kingdom / England	Human	Original			OXFORD_NANOPORE		[X] Long stretches of NNNs (7.01% of overall sequence).	alert	B.1.1.1	GR	11
hCoV-19/England/CAMB-827E3/2020	EPI_ISL_443611	2020-04-14	Europe / United Kingdom / England	Human	Original	unknown	unknown	ILLUMINA NovaSeq	unknown	Long stretches of NNNs (7.69% of overall sequence).	alert	B.2.2	V	11
hCoV-19/England/CAMB-1AA34A/2020	EPI_ISL_443669	2020-04-17	Europe / United Kingdom / England	Human	Original	unknown	unknown	ILLUMINA NovaSeq	unknown	[X] Long stretches of NNNs (6.26% of overall sequence).	alert	B.1.1.1	GR	11
hCoV-19/England/CAMB-82D4B/2020	EPI_ISL_443680	2020-04-13	Europe / United Kingdom / England	Human	Original	unknown	unknown	ILLUMINA NovaSeq	unknown			B.1.97	G	11
hCoV-19/England/BRIS-125B6D/2020	EPI_ISL_443713	2020-03-30	Europe / United Kingdom / England	Human	Original	unknown	unknown	ILLUMINA NovaSeq	unknown	[W] Stretches of NNNs (4.21% of overall sequence).	warn	B.2.1	V	11
hCoV-19/Denmark/ALAB-SSI-775/2020	EPI_ISL_444900	2020-03-19	Europe / Denmark	Human	Original			Nanopore MinION				B.1.39	GH	11
hCoV-19/Denmark/ALAB-SSI-876/2020	EPI_ISL_444952	2020-03-30	Europe / Denmark	Human	Original			Nanopore MinION				B.1.42	GH	11
hCoV-19/Wales/PHWC-3191A/2020	EPI_ISL_446504	2020-04-11	Europe / United Kingdom / Wales	Human	Original	Dry swab		Illumina	Mapping consensus	Stretches of NNNs (2.17% of overall sequence).	warn	B.1.1.10	GR	11
hCoV-19/Belgium/ULG-0546/2020	EPI_ISL_447135	2020-03-24	Europe / Belgium / Liege	Human	Original			Nanopore MinION	Artic network			B.1.9	GH	11
hCoV-19/Belgium/ULG-10147/2020	EPI_ISL_447144	2020-04-18	Europe / Belgium / Liege	Human	Original			Nanopore MinION	Artic network	[W] Stretches of NNNs (3.89% of overall sequence).	warn	B.1.9	GH	11
hCoV-19/Belgium/ULG-10148/2020	EPI_ISL_447145	2020-04-18	Europe / Belgium / Liege	Human	Original			Nanopore MinION	Artic network	[W] %UniqueMutations 0.09%.	warn	B.1.9	GH	11
hCoV-19/Belgium/ULG-10158/2020	EPI_ISL_447153	2020-04-18	Europe / Belgium / Liege	Human	Original			Nanopore MinION	Artic network			B.1.9	GH	11
hCoV-19/Belgium/ULG-10160/2020	EPI_ISL_447155	2020-04-18	Europe / Belgium / Liege	Human	Original			Nanopore MinION	Artic network			B.1.9	GH	11
hCoV-19/Scotland/EDB2101/2020	EPI_ISL_439152	2020-04-19	Europe / United Kingdom / Scotland	Human	Original			OXFORD_NANOPORE				B.2.1	V	11
hCoV-19/Scotland/EDB3725/2020	EPI_ISL_439313	2020-04-28	Europe / United Kingdom / Scotland	Human	Original			OXFORD_NANOPORE				B.1.1.1	GR	11
hCoV-19/Scotland/EDB3739/2020	EPI_ISL_439314	2020-04-28	Europe / United Kingdom / Scotland	Human	Original			OXFORD_NANOPORE				B.1.1	GR	11
hCoV-19/Scotland/EDB3775/2020	EPI_ISL_439320	2020-04-29	Europe / United Kingdom / Scotland	Human	Original			OXFORD_NANOPORE				B.1.1.4	GR	11
hCoV-19/England/CAMB-7720E/2020	EPI_ISL_439383	2020-04-02	Europe / United Kingdom / England	Human	Original			Illumina NovaSeq				B.1.30	GH	11
hCoV-19/England/CAMB-77972/2020	EPI_ISL_439409	2020-03-31	Europe / United Kingdom / England	Human	Original			Illumina NovaSeq				B.1.30	GH	11
hCoV-19/England/CAMB-75895/2020	EPI_ISL_440368	2020-03-18	Europe / United Kingdom / England	Human	Original			Illumina NovaSeq		Stretches of NNNs (1.17% of overall sequence).	warn	B.1.1.3	GR	11
hCoV-19/England/CAMB-7DA2E/2020	EPI_ISL_441692	2020-04-07	Europe / United Kingdom / England	Human	Original			Illumina NovaSeq				B.1.1.3	GR	11
hCoV-19/England/CAMB-7D48A/2020	EPI_ISL_441731	2020-04-05	Europe / United Kingdom / England	Human	Original			Illumina NovaSeq				B.1.1.3	GR	11
hCoV-19/England/CAMB-7956D/2020	EPI_ISL_441794	2020-04-03	Europe / United Kingdom / England	Human	Original			Illumina NovaSeq		Long stretches of NNNs (8.95% of overall sequence). NSP11 without BLAST coverage.	alert	B.1.5	GH	11
hCoV-19/England/BRIS-123A62/2020	EPI_ISL_442797	2020-04-07	Europe / United Kingdom / England	Human	Original			Illumina NovaSeq				B.1.1.7	GR	11
hCoV-19/England/CAMB-7EF2E/2020	EPI_ISL_442945	2020-04-07	Europe / United Kingdom / England	Human	Original			Illumina NovaSeq				B.1.1.10	GR	11
hCoV-19/England/CAMB-8125C/2020	EPI_ISL_442948	2020-04-11	Europe / United Kingdom / England	Human	Original			Illumina NovaSeq		Stretches of NNNs (1.31% of overall sequence).	warn	B.1.1.1	GR	11
hCoV-19/England/CAMB-81526/2020	EPI_ISL_442952	2020-04-12	Europe / United Kingdom / England	Human	Original			Illumina NovaSeq				B.1.1.1	GR	11
hCoV-19/England/CAMB-7EB1B/2020	EPI_ISL_442998	2020-04-07	Europe / United Kingdom / England	Human	Original			Illumina NovaSeq				B.1	GH	11
hCoV-19/Sweden/20-07586/2020	EPI_ISL_445235	2020-04-20	Europe / Sweden / Vastra Gotaland	Human	Original			Ion Torrent S5 XL, Ion AmpliSeq SARS-CoV-2	Consensus extraction from NC_045512 using torrent suite variantCaller with fill from reference and majority wins			B.1.36	GH	11
hCoV-19/Wales/PHWC-31A53/2020	EPI_ISL_446520	2020-04-11	Europe / United Kingdom / Wales	Human	Original	Dry swab		Illumina	Mapping consensus	Stretches of NNNs (2.76% of overall sequence).	warn	B.1.1.2	GR	11
hCoV-19/Wales/PHWC-31C02/2020	EPI_ISL_446544	2020-04-09	Europe / United Kingdom / Wales	Human	Original	Dry swab		Illumina	Mapping consensus	Stretches of NNNs (2.76% of overall sequence).	warn	B.1	G	11
hCoV-19/Wales/PHWC-31C3F/2020	EPI_ISL_446547	2020-04-14	Europe / United Kingdom / Wales	Human	Original	Dry swab		Illumina	Mapping consensus	Stretches of NNNs (1.01% of overall sequence).	warn	B.1.44	GH	11
hCoV-19/Wales/PHWC-31FBE/2020	EPI_ISL_446594	2020-04-14	Europe / United Kingdom / Wales	Human	Original	Dry swab		Illumina	Mapping consensus			B.1.1.2	GR	11
hCoV-19/Wales/PHWC-31FFA/2020	EPI_ISL_446597	2020-04-13	Europe / United Kingdom / Wales	Human	Original	Dry swab		Illumina	Mapping consensus	Stretches of NNNs (1.01% of overall sequence).	warn	B.1.122	GH	11
hCoV-19/Wales/PHWC-32050/2020	EPI_ISL_446601	2020-04-13	Europe / United Kingdom / Wales	Human	Original	Dry swab		Illumina	Mapping consensus			B.1.1.2	GR	11
hCoV-19/Wales/PHWC-3213F/2020	EPI_ISL_446609	2020-04-14	Europe / United Kingdom / Wales	Human	Original	Dry swab		Illumina	Mapping consensus			B.1	G	11
hCoV-19/Scotland/CVR910/2020	EPI_ISL_439134	2020-03-27	Europe / United Kingdom / Scotland	Human	Original			ILLUMINA				B.1.1	GR	11
hCoV-19/Scotland/EDB2483/2020	EPI_ISL_439221	2020-04-23	Europe / United Kingdom / Scotland	Human	Original			OXFORD_NANOPORE				B.1.11	G	11
hCoV-19/Scotland/EDB3598/2020	EPI_ISL_439296	2020-04-27	Europe / United Kingdom / Scotland	Human	Original			OXFORD_NANOPORE				B.1.40	GH	11
hCoV-19/Northern Ireland/NIRE-10239B/2020	EPI_ISL_441407	2020-03-21	Europe / United Kingdom / Northern Ireland	Human	Original			ILLUMINA				B.1.36	GH	11
hCoV-19/England/NOTT-10FE06/2020	EPI_ISL_441447	2020-04-09	Europe / United Kingdom / England	Human	Original			OXFORD_NANOPORE		Stretches of NNNs (4.71% of overall sequence).	warn	B.1.11	G	11
hCoV-19/England/NOTT-11043D/2020	EPI_ISL_441515	2020-04-18	Europe / United Kingdom / England	Human	Original			OXFORD_NANOPORE		Stretches of NNNs (1.22% of overall sequence).	warn	B.1.1.1	GR	11
hCoV-19/England/NOTT-110479/2020	EPI_ISL_441517	2020-04-22	Europe / United Kingdom / England	Human	Original			OXFORD_NANOPORE		Stretches of NNNs (2.79% of overall sequence).	warn	B.1.1.1	GR	11
hCoV-19/England/NOTT-110488/2020	EPI_ISL_441518	2020-04-22	Europe / United Kingdom / England	Human	Original			OXFORD_NANOPORE		Stretches of NNNs (2.81% of overall sequence).	warn	B.1.1.1	GR	11
hCoV-19/England/NOTT-110497/2020	EPI_ISL_441519	2020-04-22	Europe / United Kingdom / England	Human	Original			OXFORD_NANOPORE		Stretches of NNNs (1.80% of overall sequence).	warn	B.1.1.1	GR	11
hCoV-19/England/NOTT-1104A6/2020	EPI_ISL_441520	2020-04-23	Europe / United Kingdom / England	Human	Original			OXFORD_NANOPORE		Stretches of NNNs (1.80% of overall sequence).	warn	B.1.1.1	GR	11
hCoV-19/England/NOTT-1104F1/2020	EPI_ISL_441524	2020-04-23	Europe / United Kingdom / England	Human	Original			OXFORD_NANOPORE		Stretches of NNNs (1.80% of overall sequence).	warn	B.1.1.1	GR	11
hCoV-19/England/NOTT-1105EF/2020	EPI_ISL_441535	2020-04-26	Europe / United Kingdom / England	Human	Original			OXFORD_NANOPORE		Stretches of NNNs (1.80% of overall sequence).	warn	B.1.1.1	GR	11
hCoV-19/England/CAMB-7CCA1/2020	EPI_ISL_441548	2020-04-06	Europe / United Kingdom / England	Human	Original			Illumina NovaSeq		[W] Stretches of NNNs (2.96% of overall sequence).	warn	B.1.30	GH	11
hCoV-19/England/CAMB-7C500/2020	EPI_ISL_441551	2020-04-05	Europe / United Kingdom / England	Human	Original			Illumina NovaSeq				B.1.13	GH	11
hCoV-19/England/CAMB-7D305/2020	EPI_ISL_441560	2020-04-05	Europe / United Kingdom / England	Human	Original			Illumina NovaSeq				B.1.5	G	11
hCoV-19/England/BRIS-123A53/2020	EPI_ISL_442716	2020-04-07	Europe / United Kingdom / England	Human	Original			Illumina NovaSeq		Long stretches of NNNs (6.01% of overall sequence).	alert	B.2.1	V	11
hCoV-19/England/BRIS-1236F5/2020	EPI_ISL_442755	2020-04-06	Europe / United Kingdom / England	Human	Original			Illumina NovaSeq				B.1	GH	11
hCoV-19/England/CAMB-7D0A4/2020	EPI_ISL_442812	2020-04-07	Europe / United Kingdom / England	Human	Original			Illumina NovaSeq				B.4	O	11
hCoV-19/England/CAMB-7EDBB/2020	EPI_ISL_442824	2020-04-06	Europe / United Kingdom / England	Human	Original			Illumina NovaSeq				B.1.13	GH	11
hCoV-19/England/CAMB-7ED51/2020	EPI_ISL_442898	2020-04-07	Europe / United Kingdom / England	Human	Original			Illumina NovaSeq				B.1	GH	11
hCoV-19/England/CAMB-7F752/2020	EPI_ISL_442899	2020-04-09	Europe / United Kingdom / England	Human	Original			Illumina NovaSeq				B.1.1.3	GR	11
hCoV-19/Luxembourg/LNS5742995/2020	EPI_ISL_445055	2020-04-22	Europe / Luxembourg	Human	Original			Illumina MiniSeq (Amplicon, ARTIC primer set V1)	Bowtie2, BCFtools			B.1.94	G	11
hCoV-19/Luxembourg/LNS9865959/2020	EPI_ISL_445056	2020-04-22	Europe / Luxembourg	Human	Original			Illumina MiniSeq (Amplicon, ARTIC primer set V1)	Bowtie2, BCFtools			B.1.94	G	11
hCoV-19/Wales/PHWC-3081E/2020	EPI_ISL_446285	2020-04-08	Europe / United Kingdom / Wales	Human	Original	Dry swab		Illumina	Mapping consensus			B.1.1.2	GR	11
hCoV-19/Wales/PHWC-308F0/2020	EPI_ISL_446291	2020-04-08	Europe / United Kingdom / Wales	Human	Original	Dry swab		Illumina	Mapping consensus	Stretches of NNNs (1.29% of overall sequence).	warn	B.1.5	G	11
hCoV-19/Wales/PHWC-30EC1/2020	EPI_ISL_446375	2020-04-10	Europe / United Kingdom / Wales	Human	Original	Dry swab		Illumina	Mapping consensus	Stretches of NNNs (1.61% of overall sequence).	warn	B.1.1.2	GR	11
hCoV-19/France/IDF-10026SL/2020	EPI_ISL_447722	2020-03-01	Europe / France	Human	Original			Illumina	BWA-MEM v. 0.7.17			B.1	GH	11
hCoV-19/England/CAMB-767F1/2020	EPI_ISL_438496	2020-03-29	Europe / United Kingdom / England	Human	Original			Illumina NovaSeq				B.1.1.3	GR	11
hCoV-19/England/CAMB-81E94/2020	EPI_ISL_438588	2020-04-22	Europe / United Kingdom / England	Human	Original			OXFORD_NANOPORE				B.2.1	V	11
hCoV-19/England/LIVE-99716/2020	EPI_ISL_439752	2020-04-09	Europe / United Kingdom / England	Human	Original			OXFORD_NANOPORE				B.1.30	GH	11
hCoV-19/England/LIVE-9995C/2020	EPI_ISL_439777	2020-04-08	Europe / United Kingdom / England	Human	Original			OXFORD_NANOPORE				B.1	G	11
hCoV-19/England/LIVE-99AE0/2020	EPI_ISL_439797	2020-04-12	Europe / United Kingdom / England	Human	Original			OXFORD_NANOPORE		Stretches of NNNs (2.11% of overall sequence).	warn	B.1.1.1	GR	11
hCoV-19/England/BRIS-122DD3/2020	EPI_ISL_440726	2020-04-03	Europe / United Kingdom / England	Human	Original			Illumina NovaSeq				B.2.1	V	11
hCoV-19/England/BRIS-122B7F/2020	EPI_ISL_440742	2020-04-03	Europe / United Kingdom / England	Human	Original			Illumina NovaSeq				B.1.1.1	GR	11
hCoV-19/England/CAMB-8182D/2020	EPI_ISL_443105	2020-04-11	Europe / United Kingdom / England	Human	Original			Illumina NovaSeq				B.1.1.1	GR	11
hCoV-19/England/LOND-D5417/2020	EPI_ISL_444218	2020-04-15	Europe / United Kingdom / England	Human	Original			Oxford Nanopore				B.1.1	GR	11
hCoV-19/England/LOND-D5D67/2020	EPI_ISL_444246	2020-04-19	Europe / United Kingdom / England	Human	Original			Oxford Nanopore				B.1	G	11
hCoV-19/England/LOND-D5E64/2020	EPI_ISL_444252	2020-04-19	Europe / United Kingdom / England	Human	Original			Oxford Nanopore				B.1.30	GH	11
hCoV-19/England/CAMB-7FDE7/2020	EPI_ISL_444417	2020-04-20	Europe / United Kingdom / England	Human	Original			Oxford Nanopore				B.1.1.1	GR	11
hCoV-19/England/CAMB-80F65/2020	EPI_ISL_444452	2020-04-14	Europe / United Kingdom / England	Human	Original			Oxford Nanopore		Gap of 9 nucleotides when compared to the reference sequence.	info	B.1.1.1	GR	11
hCoV-19/Wales/PHWC-2A4D7/2020	EPI_ISL_445575	2020-04-06	Europe / United Kingdom / Wales	Human	Original	Dry swab		Illumina	Mapping consensus	Long stretches of NNNs (9.89% of overall sequence).	alert	B.1.44	GH	11
hCoV-19/Wales/PHWC-2A63B/2020	EPI_ISL_445597	2020-04-06	Europe / United Kingdom / Wales	Human	Original	Dry swab		Illumina	Mapping consensus			B.1.44	GH	11
hCoV-19/Wales/PHWC-2A6C2/2020	EPI_ISL_445606	2020-04-05	Europe / United Kingdom / Wales	Human	Original	Dry swab		Illumina	Mapping consensus			B.1.44	GH	11
hCoV-19/Wales/PHWC-2A6D1/2020	EPI_ISL_445607	2020-04-05	Europe / United Kingdom / Wales	Human	Original	Dry swab		Illumina	Mapping consensus	Stretches of NNNs (1.03% of overall sequence).	warn	B.1.44	GH	11
hCoV-19/Wales/PHWC-2A756/2020	EPI_ISL_445615	2020-04-05	Europe / United Kingdom / Wales	Human	Original	Dry swab		Illumina	Mapping consensus	Stretches of NNNs (1.45% of overall sequence).	warn	B.1.1.1	GR	11
hCoV-19/Wales/PHWC-2A862/2020	EPI_ISL_445627	2020-04-07	Europe / United Kingdom / Wales	Human	Original	Dry swab		Illumina	Mapping consensus	[W] Stretches of NNNs (2.74% of overall sequence).	warn	B.1.1.2	GR	11
hCoV-19/Wales/PHWC-2B658/2020	EPI_ISL_445740	2020-04-12	Europe / United Kingdom / Wales	Human	Original	Dry swab		Illumina	Mapping consensus	Long stretches of NNNs (7.00% of overall sequence). Gap of 3 nucleotides when compared to the reference sequence. NSP11 without BLAST coverage.	alert	B.2.2	V	11
hCoV-19/Wales/PHWC-2B6B2/2020	EPI_ISL_445746	2020-04-12	Europe / United Kingdom / Wales	Human	Original	Dry swab		Illumina	Mapping consensus			B.1.1.2	GR	11
hCoV-19/Wales/PHWC-2B6C1/2020	EPI_ISL_445747	2020-04-12	Europe / United Kingdom / Wales	Human	Original	Dry swab		Illumina	Mapping consensus			B.1.1.2	GR	11
hCoV-19/Wales/PHWC-2B782/2020	EPI_ISL_445759	2020-04-13	Europe / United Kingdom / Wales	Human	Original	Dry swab		Illumina	Mapping consensus	Stretches of NNNs (1.04% of overall sequence).	warn	B.1.122	GH	11
hCoV-19/Wales/PHWC-2B791/2020	EPI_ISL_445760	2020-04-13	Europe / United Kingdom / Wales	Human	Original	Dry swab		Illumina	Mapping consensus			B.1.1.1	GR	11
hCoV-19/Wales/PHWC-2B904/2020	EPI_ISL_445780	2020-04-08	Europe / United Kingdom / Wales	Human	Original	Dry swab		Illumina	Mapping consensus	Long stretches of NNNs (7.31% of overall sequence).	alert	B.1.44	GH	11
hCoV-19/Wales/PHWC-2B913/2020	EPI_ISL_445781	2020-04-08	Europe / United Kingdom / Wales	Human	Original	Dry swab		Illumina	Mapping consensus	Stretches of NNNs (3.19% of overall sequence).	warn	B.1.44	GH	11
hCoV-19/Wales/PHWC-2B96E/2020	EPI_ISL_445785	2020-04-08	Europe / United Kingdom / Wales	Human	Original	Dry swab		Illumina	Mapping consensus	Stretches of NNNs (1.51% of overall sequence).	warn	B.1.1.2	GR	11
hCoV-19/Wales/PHWC-3466B/2020	EPI_ISL_446954	2020-04-20	Europe / United Kingdom / Wales	Human	Original	Dry swab		Illumina	Mapping consensus	Stretches of NNNs (1.02% of overall sequence).	warn	B.1.44	GH	11
hCoV-19/England/CAMB-76481/2020	EPI_ISL_438267	2020-03-30	Europe / United Kingdom / England	Human	Original			Illumina NovaSeq				B.1.30	GH	11
hCoV-19/England/CAMB-769DD/2020	EPI_ISL_438298	2020-03-30	Europe / United Kingdom / England	Human	Original			Illumina NovaSeq		Stretches of NNNs (1.40% of overall sequence).	warn	B.1.1.3	GR	11
hCoV-19/England/CAMB-763DF/2020	EPI_ISL_438521	2020-03-30	Europe / United Kingdom / England	Human	Original			Illumina NovaSeq				B.1.9	GH	11
hCoV-19/England/CAMB-775BA/2020	EPI_ISL_438528	2020-03-31	Europe / United Kingdom / England	Human	Original			Illumina NovaSeq				B.1.30	GH	11
hCoV-19/England/CAMB-810AD/2020	EPI_ISL_438564	2020-04-20	Europe / United Kingdom / England	Human	Original			OXFORD_NANOPORE				B.1.1.3	GR	11
hCoV-19/England/CAMB-811C8/2020	EPI_ISL_438579	2020-04-19	Europe / United Kingdom / England	Human	Original			OXFORD_NANOPORE				B.1.104	G	11
hCoV-19/England/CAMB-7231F/2020	EPI_ISL_439564	2020-03-27	Europe / United Kingdom / England	Human	Original			Illumina NovaSeq				B.1.1	GR	11
hCoV-19/England/LIVE-99BB0/2020	EPI_ISL_439805	2020-04-12	Europe / United Kingdom / England	Human	Original			OXFORD_NANOPORE		Stretches of NNNs (3.59% of overall sequence).	warn	B.1.1.1	GR	11
hCoV-19/England/CAMB-7A9CA/2020	EPI_ISL_440580	2020-04-03	Europe / United Kingdom / England	Human	Original			Illumina NovaSeq		Long stretches of NNNs (6.94% of overall sequence). Gap of 3 nucleotides when compared to the reference sequence.	alert	B.1.1.7	GR	11
hCoV-19/England/LIVE-9A2C9/2020	EPI_ISL_440854	2020-04-17	Europe / United Kingdom / England	Human	Original			OXFORD_NANOPORE		Gap of 70 nucleotide(s) found at refpos 27555 (FRAMESHIFT). %UniqueMutations 0.08%.	warn	B.1.1.1	GR	11
hCoV-19/England/LIVE-9A3E4/2020	EPI_ISL_440861	2020-04-16	Europe / United Kingdom / England	Human	Original			OXFORD_NANOPORE		Stretches of NNNs (1.99% of overall sequence).	warn	B.1.1.1	GR	11
hCoV-19/England/LIVE-9B635/2020	EPI_ISL_440865	2020-04-21	Europe / United Kingdom / England	Human	Original			OXFORD_NANOPORE		Stretches of NNNs (1.99% of overall sequence).	warn	B.1.1	GR	11
hCoV-19/England/LIVE-9B662/2020	EPI_ISL_440867	2020-04-20	Europe / United Kingdom / England	Human	Original			OXFORD_NANOPORE				B.1.1.1	GR	11
hCoV-19/England/CAMB-791B4/2020	EPI_ISL_441807	2020-04-03	Europe / United Kingdom / England	Human	Original			Illumina NovaSeq		[W] Sequence in curation. Probable indel	warn	B.1.1.1	GR	11
hCoV-19/England/NOTT-1107E9/2020	EPI_ISL_441861	2020-04-20	Europe / United Kingdom / England	Human	Original			OXFORD_NANOPORE		Stretches of NNNs (3.60% of overall sequence).	warn	B.1.1.1	GR	11
hCoV-19/England/NOTT-110831/2020	EPI_ISL_441865	2020-04-28	Europe / United Kingdom / England	Human	Original			OXFORD_NANOPORE				B.1.1.1	GR	11
hCoV-19/England/NOTT-110A1D/2020	EPI_ISL_441886	2020-04-30	Europe / United Kingdom / England	Human	Original			OXFORD_NANOPORE				B.1.1.1	GR	11
hCoV-19/England/NOTT-110A77/2020	EPI_ISL_441890	2020-04-30	Europe / United Kingdom / England	Human	Original			OXFORD_NANOPORE				B.1.1.1	GR	11
hCoV-19/England/NOTT-110AD1/2020	EPI_ISL_441896	2020-04-30	Europe / United Kingdom / England	Human	Original			OXFORD_NANOPORE				B.1.1.1	GR	11
hCoV-19/England/CAMB-1AC102/2020	EPI_ISL_444373	2020-04-29	Europe / United Kingdom / England	Human	Original			Oxford Nanopore		Stretches of NNNs (3.82% of overall sequence).	warn	B.2.9	V	11
hCoV-19/England/CAMB-1AC1C6/2020	EPI_ISL_444381	2020-04-28	Europe / United Kingdom / England	Human	Original			Oxford Nanopore		Stretches of NNNs (1.99% of overall sequence).	warn	B.1.1.3	GR	11
hCoV-19/Wales/PHWC-330F5/2020	EPI_ISL_446738	2020-04-14	Europe / United Kingdom / Wales	Human	Original	Dry swab		Illumina	Mapping consensus	Stretches of NNNs (1.15% of overall sequence). Gap of 12 nucleotides when compared to the reference sequence.	warn	B.1.1	GR	11
hCoV-19/Wales/PHWC-33769/2020	EPI_ISL_446744	2020-04-17	Europe / United Kingdom / Wales	Human	Original	Dry swab		Illumina	Mapping consensus			B.1.1	GR	11
hCoV-19/Denmark/ALAB-SSI-650/2020	EPI_ISL_437021	2020-03-28	Europe / Denmark	Human	Original			Nanopore MinION	Artic Network			B.1.42	GH	11
hCoV-19/England/CAMB-75C3F/2020	EPI_ISL_438353	2020-03-29	Europe / United Kingdom / England	Human	Original			Illumina NovaSeq		[X] Long stretches of NNNs (7.16% of overall sequence).	alert	B.1.1	GR	11
hCoV-19/England/CAMB-762D2/2020	EPI_ISL_438362	2020-03-28	Europe / United Kingdom / England	Human	Original			Illumina NovaSeq				B.1.1.13	GR	11
hCoV-19/England/CAMB-76B31/2020	EPI_ISL_438398	2020-03-31	Europe / United Kingdom / England	Human	Original			Illumina NovaSeq				B.2.4	V	11
hCoV-19/England/CAMB-72A47/2020	EPI_ISL_439641	2020-03-23	Europe / United Kingdom / England	Human	Original			Illumina NovaSeq				B.1.30	GH	11
hCoV-19/England/LIVE-99145/2020	EPI_ISL_439693	2020-04-07	Europe / United Kingdom / England	Human	Original			OXFORD_NANOPORE		Long stretches of NNNs (8.04% of overall sequence).	alert	B.1	GH	11
hCoV-19/England/LIVE-991AF/2020	EPI_ISL_439695	2020-04-08	Europe / United Kingdom / England	Human	Original			OXFORD_NANOPORE		Long stretches of NNNs (5.52% of overall sequence).	alert	B.1.1.1	GR	11
hCoV-19/England/BRIS-1226D8/2020	EPI_ISL_440653	2020-04-05	Europe / United Kingdom / England	Human	Original			Illumina NovaSeq				B.1.1.1	GR	11
hCoV-19/England/SHEF-C12E7/2020	EPI_ISL_441908	2020-04-10	Europe / United Kingdom / England	Human	Original			OXFORD_NANOPORE		[W] Stretches of NNNs (2.09% of overall sequence).	warn	B.1.1.1	GR	11
hCoV-19/England/SHEF-C241D/2020	EPI_ISL_441927	2020-04-11	Europe / United Kingdom / England	Human	Original			OXFORD_NANOPORE		[W] Stretches of NNNs (3.06% of overall sequence).	warn	B.1.1.1	GR	11
hCoV-19/England/SHEF-C3546/2020	EPI_ISL_441943	2020-04-12	Europe / United Kingdom / England	Human	Original			OXFORD_NANOPORE		[W] Stretches of NNNs (3.06% of overall sequence).	warn	B.1.1.1	GR	11
hCoV-19/England/SHEF-C37B9/2020	EPI_ISL_441946	2020-04-11	Europe / United Kingdom / England	Human	Original			OXFORD_NANOPORE		[W] Stretches of NNNs (3.83% of overall sequence).	warn	B.1.1.1	GR	11
hCoV-19/England/SHEF-C394A/2020	EPI_ISL_441949	2020-03-25	Europe / United Kingdom / England	Human	Original			OXFORD_NANOPORE		[W] Stretches of NNNs (2.00% of overall sequence).	warn	B.1.1.1	GR	11
hCoV-19/England/SHEF-C6C02/2020	EPI_ISL_441998	2020-04-11	Europe / United Kingdom / England	Human	Original			OXFORD_NANOPORE		[W] Stretches of NNNs (1.21% of overall sequence).	warn	B.1.1.1	GR	11
hCoV-19/England/LOND-D42D2/2020	EPI_ISL_444113	2020-04-06	Europe / United Kingdom / England	Human	Original			Oxford Nanopore		Long stretches of NNNs (5.35% of overall sequence).	alert	B.1.1.1	GR	11
hCoV-19/England/LOND-D4551/2020	EPI_ISL_444132	2020-04-08	Europe / United Kingdom / England	Human	Original			Oxford Nanopore		Long stretches of NNNs (5.82% of overall sequence).	alert	B.1.1	GR	11
hCoV-19/England/LOND-D457F/2020	EPI_ISL_444134	2020-04-08	Europe / United Kingdom / England	Human	Original			Oxford Nanopore				B.1	GH	11
hCoV-19/England/LOND-D52C2/2020	EPI_ISL_444206	2020-04-15	Europe / United Kingdom / England	Human	Original			Oxford Nanopore				B.1.1.1	GR	11
hCoV-19/Wales/PHWC-28C95/2020	EPI_ISL_445426	2020-04-02	Europe / United Kingdom / Wales	Human	Original	Dry swab		Illumina	Mapping consensus	Stretches of NNNs (1.01% of overall sequence).	warn	B.1.1.2	GR	11
hCoV-19/Wales/PHWC-2903E/2020	EPI_ISL_445471	2020-04-03	Europe / United Kingdom / Wales	Human	Original	Dry swab		Illumina	Mapping consensus	Stretches of NNNs (2.57% of overall sequence).	warn	B.1.44	GH	11
hCoV-19/Wales/PHWC-2906B/2020	EPI_ISL_445474	2020-04-03	Europe / United Kingdom / Wales	Human	Original	Dry swab		Illumina	Mapping consensus	Stretches of NNNs (1.00% of overall sequence).	warn	B.1.44	GH	11
hCoV-19/Wales/PHWC-2920B/2020	EPI_ISL_445495	2020-04-04	Europe / United Kingdom / Wales	Human	Original	Dry swab		Illumina	Mapping consensus	Stretches of NNNs (2.10% of overall sequence). Gap of 2 nucleotide(s) found at refpos 21501 (FRAMESHIFT). NSP16 without BLAST coverage.	warn	B.1.44	GH	11
hCoV-19/Wales/PHWC-323FD/2020	EPI_ISL_446644	2020-04-10	Europe / United Kingdom / Wales	Human	Original	Dry swab		Illumina	Mapping consensus			B.1.44	GH	11
hCoV-19/Wales/PHWC-32C4D/2020	EPI_ISL_446669	2020-04-15	Europe / United Kingdom / Wales	Human	Original	Dry swab		Illumina	Mapping consensus	Stretches of NNNs (2.67% of overall sequence).	warn	B.1.1.2	GR	11
hCoV-19/Wales/PHWC-32D59/2020	EPI_ISL_446685	2020-04-14	Europe / United Kingdom / Wales	Human	Original	Dry swab		Illumina	Mapping consensus	Stretches of NNNs (1.52% of overall sequence).	warn	B.1.44	GH	11
hCoV-19/Wales/PHWC-32DA4/2020	EPI_ISL_446688	2020-04-14	Europe / United Kingdom / Wales	Human	Original	Dry swab		Illumina	Mapping consensus	Stretches of NNNs (1.58% of overall sequence).	warn	B.1	G	11
hCoV-19/Wales/PHWC-32DD1/2020	EPI_ISL_446691	2020-04-14	Europe / United Kingdom / Wales	Human	Original	Dry swab		Illumina	Mapping consensus			B.1.44	GH	11
hCoV-19/Wales/PHWC-32E29/2020	EPI_ISL_446694	2020-04-14	Europe / United Kingdom / Wales	Human	Original	Dry swab		Illumina	Mapping consensus	Stretches of NNNs (1.08% of overall sequence).	warn	B.1	G	11
hCoV-19/Wales/PHWC-338FD/2020	EPI_ISL_446764	2020-04-16	Europe / United Kingdom / Wales	Human	Original	Dry swab		Illumina	Mapping consensus	Stretches of NNNs (1.92% of overall sequence). Gap of 9 nucleotides when compared to the reference sequence.	warn	B.1.35	G	11
hCoV-19/Wales/PHWC-33AF7/2020	EPI_ISL_446786	2020-04-18	Europe / United Kingdom / Wales	Human	Original	Dry swab		Illumina	Mapping consensus	Stretches of NNNs (2.33% of overall sequence).	warn	B.1.5	G	11
hCoV-19/Wales/PHWC-33C88/2020	EPI_ISL_446809	2020-04-17	Europe / United Kingdom / Wales	Human	Original	Dry swab		Illumina	Mapping consensus	Stretches of NNNs (1.00% of overall sequence).	warn	B.1.1	GR	11
hCoV-19/Wales/PHWC-33E64/2020	EPI_ISL_446831	2020-04-15	Europe / United Kingdom / Wales	Human	Original	Dry swab		Illumina	Mapping consensus	Stretches of NNNs (1.47% of overall sequence).	warn	B.1.44	GH	11
hCoV-19/Wales/PHWC-3406D/2020	EPI_ISL_446862	2020-04-17	Europe / United Kingdom / Wales	Human	Original	Dry swab		Illumina	Mapping consensus			B.1.1.2	GR	11
hCoV-19/England/BIRM-5E971/2020	EPI_ISL_447925	2020-04-26	Europe / United Kingdom / England	Human	Original			Oxford Nanopore		Long stretches of NNNs (8.14% of overall sequence).	alert	B.1.1	GR	11
hCoV-19/England/BIRM-5EBE4/2020	EPI_ISL_447932	2020-04-27	Europe / United Kingdom / England	Human	Original			Oxford Nanopore		Stretches of NNNs (1.53% of overall sequence).	warn	B.1.1.1	GR	11
hCoV-19/England/BIRM-5EC2D/2020	EPI_ISL_447934	2020-04-27	Europe / United Kingdom / England	Human	Original			Oxford Nanopore		Stretches of NNNs (1.67% of overall sequence).	warn	B.1.1.1	GR	11
hCoV-19/England/BIRM-5EC3C/2020	EPI_ISL_447935	2020-04-28	Europe / United Kingdom / England	Human	Original			Oxford Nanopore		Stretches of NNNs (3.46% of overall sequence).	warn	B.1.1.1	GR	11
hCoV-19/England/BIRM-5ED84/2020	EPI_ISL_447941	2020-05-01	Europe / United Kingdom / England	Human	Original			Oxford Nanopore		Stretches of NNNs (2.58% of overall sequence).	warn	B.1	GH	11
hCoV-19/England/BIRM-5EE18/2020	EPI_ISL_447943	2020-05-02	Europe / United Kingdom / England	Human	Original			Oxford Nanopore		Long stretches of NNNs (5.47% of overall sequence).	alert	B.1.1	GR	11
hCoV-19/England/BIRM-5EE45/2020	EPI_ISL_447944	2020-05-03	Europe / United Kingdom / England	Human	Original			Oxford Nanopore		Long stretches of NNNs (8.80% of overall sequence).	alert	B.1.1.1	GR	11
hCoV-19/England/NORW-E9814/2020	EPI_ISL_448336	2020-04-23	Europe / United Kingdom / England	Human	Original			Illumina				B.1.1	GR	11
hCoV-19/England/NORW-EA00C/2020	EPI_ISL_448385	2020-05-03	Europe / United Kingdom / England	Human	Original			Illumina				B.1.11	G	11
hCoV-19/England/NOTT-110C26/2020	EPI_ISL_448395	2020-05-01	Europe / United Kingdom / England	Human	Original			Oxford Nanopore		Gap of 3 nucleotides when compared to the reference sequence.	info	B	L	11
hCoV-19/England/NOTT-110C35/2020	EPI_ISL_448396	2020-05-01	Europe / United Kingdom / England	Human	Original			Oxford Nanopore		Stretches of NNNs (3.32% of overall sequence).	warn	B.1.1.1	GR	11
hCoV-19/England/NOTT-110C71/2020	EPI_ISL_448399	2020-05-01	Europe / United Kingdom / England	Human	Original			Oxford Nanopore				B.1.1.1	GR	11
hCoV-19/England/LIVE-9C75F/2020	EPI_ISL_449575	2020-04-02	Europe / United Kingdom / England	Human	Original			Illumina		[X] Long stretches of NNNs (9.06% of overall sequence).	alert	B.1.1.1	GR	11
hCoV-19/Latvia/024/2020	EPI_ISL_450524	2020-04-19	Europe / Latvia	Human	Original	Nasopharyngeal and Oropharyngeal swab		DNBSEQ-G400RS, MGI Tech Co., Ltd	bowtie2			B.1.1	GR	11
hCoV-19/Poland/1111112/2020	EPI_ISL_450529	2020-03-31	Europe / Poland / Pomorskie	Human	Original			Illumina Miseq	BWA-MEM			B.2.2	V	11
hCoV-19/Switzerland/LU-ETHZ-110452/2020	EPI_ISL_451872	2020-04-07	Europe / Switzerland / Luzern	Human	Original	Oro-pharyngeal swab		Illumina MiSeq	V-pipe			B.1	GH	11
hCoV-19/Switzerland/BS-ETHZ-110485/2020	EPI_ISL_451897	2020-04-07	Europe / Switzerland / Basel-Stadt	Human	Original	Oro-pharyngeal swab		Illumina MiSeq	V-pipe	Long stretches of NNNs (27.85% of overall sequence). NS7b without BLAST coverage. NS8 without BLAST coverage. E without BLAST coverage.	alert	B.1.1	GR	11
hCoV-19/Spain/AN-IBV-001963/2020	EPI_ISL_452418	2020-03-14	Europe / Spain / Andalucia / Malaga	Human	Original			Illumina MiSeq	BWA/IVAR	Stretches of NNNs (1.44% of overall sequence).	warn	A.2	S	11
hCoV-19/Spain/AN-IBV-001947/2020	EPI_ISL_452432	2020-03-13	Europe / Spain / Andalucia / Malaga	Human	Original			Illumina MiSeq	BWA/IVAR			A.2	S	11
hCoV-19/Spain/AN-IBV-001944/2020	EPI_ISL_452434	2020-03-12	Europe / Spain / Andalucia / Malaga	Human	Original			Illumina MiSeq	BWA/IVAR			A.2	S	11
hCoV-19/Spain/AN-IBV-001926/2020	EPI_ISL_452448	2020-03-11	Europe / Spain / Andalucia / Malaga	Human	Original			Illumina MiSeq	BWA/IVAR			A.2	S	11
hCoV-19/England/NOTT-11100B/2020	EPI_ISL_453615	2020-05-04	Europe / United Kingdom / England	Human	Original	unknown		OXFORD_NANOPORE	unknown	Gap of 2 nucleotides when compared to the reference sequence.	info	B.1.1	GR	11
hCoV-19/England/NOTT-11101A/2020	EPI_ISL_453616	2020-05-05	Europe / United Kingdom / England	Human	Original	unknown		OXFORD_NANOPORE	unknown	Gap of 2 nucleotides when compared to the reference sequence.	info	B.1.1	GR	11
hCoV-19/England/NOTT-111083/2020	EPI_ISL_453623	2020-05-07	Europe / United Kingdom / England	Human	Original	unknown		OXFORD_NANOPORE	unknown			B.1.1.1	GR	11
hCoV-19/England/NOTT-1110B0/2020	EPI_ISL_453626	2020-05-04	Europe / United Kingdom / England	Human	Original	unknown		OXFORD_NANOPORE	unknown			B.1.1	GR	11
hCoV-19/England/NOTT-1110CF/2020	EPI_ISL_453627	2020-05-03	Europe / United Kingdom / England	Human	Original	unknown		OXFORD_NANOPORE	unknown			B.1.1.1	GR	11
hCoV-19/England/NOTT-1110DE/2020	EPI_ISL_453628	2020-05-03	Europe / United Kingdom / England	Human	Original	unknown		OXFORD_NANOPORE	unknown			B.1.1	GR	11
hCoV-19/England/NOTT-111108/2020	EPI_ISL_453630	2020-05-02	Europe / United Kingdom / England	Human	Original	unknown		OXFORD_NANOPORE	unknown	Stretches of NNNs (2.62% of overall sequence).	warn	B.1.1.1	GR	11
hCoV-19/England/NOTT-11133F/2020	EPI_ISL_453648	2020-05-12	Europe / United Kingdom / England	Human	Original	unknown		OXFORD_NANOPORE	unknown			B.1.1.1	GR	11
hCoV-19/England/NOTT-11137B/2020	EPI_ISL_453652	2020-05-13	Europe / United Kingdom / England	Human	Original	unknown		OXFORD_NANOPORE	unknown			B.1	G	11
hCoV-19/England/NOTT-111399/2020	EPI_ISL_453654	2020-05-13	Europe / United Kingdom / England	Human	Original	unknown		OXFORD_NANOPORE	unknown	Long stretches of NNNs (8.14% of overall sequence). Gap of 3 nucleotides when compared to the reference sequence. %UniqueMutations 0.07%.	alert	B.2	O	11
hCoV-19/England/NOTT-1113C6/2020	EPI_ISL_453657	2020-05-15	Europe / United Kingdom / England	Human	Original	unknown		OXFORD_NANOPORE	unknown			B.1.1.1	GR	11
hCoV-19/England/NOTT-11140F/2020	EPI_ISL_453661	2020-05-16	Europe / United Kingdom / England	Human	Original	unknown		OXFORD_NANOPORE	unknown	Stretches of NNNs (1.91% of overall sequence).	warn	B.1.1.1	GR	11
hCoV-19/England/SHEF-C8936/2020	EPI_ISL_453731	2020-04-22	Europe / United Kingdom / England	Human	Original	unknown		OXFORD_NANOPORE	unknown	[W] Stretches of NNNs (1.71% of overall sequence).	warn	B.1.75	G	11
hCoV-19/England/SHEF-CAFC9/2020	EPI_ISL_453738	2020-04-21	Europe / United Kingdom / England	Human	Original	unknown		OXFORD_NANOPORE	unknown	[W] Stretches of NNNs (1.20% of overall sequence).	warn	B.1.1.1	GR	11
hCoV-19/Portugal/PT0395a/2020	EPI_ISL_454114	2020-04-18	Europe / Portugal	Human	Original			Illumina NextSeq 550	INSaFLU			B.1.91	G	11
hCoV-19/Portugal/PT0395b/2020	EPI_ISL_454115	2020-04-19	Europe / Portugal	Human	Original			Illumina NextSeq 550	INSaFLU			B.1.91	G	11
hCoV-19/England/CAMB-1AD787/2020	EPI_ISL_448005	2020-05-01	Europe / United Kingdom / England	Human	Original			Oxford Nanopore		Stretches of NNNs (1.99% of overall sequence).	warn	B.1.1	GR	11
hCoV-19/England/CAMB-1AD8B1/2020	EPI_ISL_448020	2020-05-04	Europe / United Kingdom / England	Human	Original			Oxford Nanopore		Stretches of NNNs (1.82% of overall sequence). Gap of 6 nucleotides when compared to the reference sequence.	warn	B.1.1	GR	11
hCoV-19/England/CAMB-1AD918/2020	EPI_ISL_448024	2020-05-02	Europe / United Kingdom / England	Human	Original			Oxford Nanopore				B.1.1.1	GR	11
hCoV-19/England/CAMB-1ADB30/2020	EPI_ISL_448036	2020-05-02	Europe / United Kingdom / England	Human	Original			Oxford Nanopore				B.1.30	GH	11
hCoV-19/England/CAMB-1ADB8B/2020	EPI_ISL_448040	2020-05-03	Europe / United Kingdom / England	Human	Original			Oxford Nanopore				B.1.30	GH	11
hCoV-19/England/CAMB-1AEC0F/2020	EPI_ISL_448061	2020-05-05	Europe / United Kingdom / England	Human	Original			Oxford Nanopore		Stretches of NNNs (1.01% of overall sequence).	warn	B.1.13	GH	11
hCoV-19/England/CAMB-1AEC5A/2020	EPI_ISL_448065	2020-05-05	Europe / United Kingdom / England	Human	Original			Oxford Nanopore				B.1.1	GR	11
hCoV-19/England/CAMB-1AEF24/2020	EPI_ISL_448079	2020-05-07	Europe / United Kingdom / England	Human	Original			Oxford Nanopore				B.1.1	GR	11
hCoV-19/England/CAMB-1AFFF6/2020	EPI_ISL_448096	2020-05-07	Europe / United Kingdom / England	Human	Original			Oxford Nanopore				B.1.1	GR	11
hCoV-19/England/NORW-E9C09/2020	EPI_ISL_448355	2020-04-30	Europe / United Kingdom / England	Human	Original			Illumina				B.1.5.5	G	11
hCoV-19/England/NORW-E9D9D/2020	EPI_ISL_448366	2020-05-03	Europe / United Kingdom / England	Human	Original			Illumina				B.1.5.5	G	11
hCoV-19/England/SHEF-C0A59/2020	EPI_ISL_448826	2020-04-16	Europe / United Kingdom / England	Human	Original			Oxford Nanopore		[W] Stretches of NNNs (1.20% of overall sequence).	warn	B.1.1.1	GR	11
hCoV-19/England/SHEF-C5BF7/2020	EPI_ISL_448853	2020-04-13	Europe / United Kingdom / England	Human	Original			Oxford Nanopore		[W] Stretches of NNNs (1.20% of overall sequence).	warn	B.1.1.1	GR	11
hCoV-19/England/SHEF-CCBD2/2020	EPI_ISL_448882	2020-04-14	Europe / United Kingdom / England	Human	Original			Oxford Nanopore		[W] Stretches of NNNs (2.09% of overall sequence).	warn	B.1.1.1	GR	11
hCoV-19/England/SHEF-CE4B7/2020	EPI_ISL_448888	2020-04-17	Europe / United Kingdom / England	Human	Original			Oxford Nanopore		[W] Stretches of NNNs (1.30% of overall sequence).	warn	B.1.36	O	11
hCoV-19/Scotland/EDB4488/2020	EPI_ISL_449311	2020-05-05	Europe / United Kingdom / Scotland	Human	Original			Oxford Nanopore				B.1.40	GH	11
hCoV-19/Scotland/EDB4708/2020	EPI_ISL_449324	2020-04-27	Europe / United Kingdom / Scotland	Human	Original			Oxford Nanopore				B.1.1.1	GR	11
hCoV-19/England/LIVE-9ABEC/2020	EPI_ISL_449388	2020-04-01	Europe / United Kingdom / England	Human	Original			Illumina		Long stretches of NNNs (7.50% of overall sequence). NS7b without BLAST coverage.	alert	B.1.1.1	GR	11
hCoV-19/Poland/Pom5/2020	EPI_ISL_451646	2020-04-22	Europe / Poland / Pomorze	Human	Original			Nanopore MinION	ARTICv3 / Geneious Prime 2020.1.4			B.1.1.1	GR	11
hCoV-19/Denmark/ALAB-HH-112/2020	EPI_ISL_451996	2020-03-09	Europe / Denmark	Human	Original			Nanopore MinION				B.1.42	GH	11
hCoV-19/Denmark/ALAB-HH-267/2020	EPI_ISL_452098	2020-05-09	Europe / Denmark	Human	Original			Nanopore MinION		Gap of 3 nucleotides when compared to the reference sequence.	info	B.1	G	11
hCoV-19/England/CAMB-1B0A2E/2020	EPI_ISL_452929	2020-05-12	Europe / United Kingdom / England	Human	Original	unknown		OXFORD_NANOPORE	unknown			B.1.1	GR	11
hCoV-19/England/CAMB-1B0A88/2020	EPI_ISL_452935	2020-05-13	Europe / United Kingdom / England	Human	Original	unknown		OXFORD_NANOPORE	unknown	Gap of 21 nucleotides when compared to the reference sequence.	warn	B.1.1	GR	11
hCoV-19/England/CAMB-1B0B67/2020	EPI_ISL_452945	2020-05-15	Europe / United Kingdom / England	Human	Original	unknown		OXFORD_NANOPORE	unknown	Stretches of NNNs (1.94% of overall sequence).	warn	B.1.1	GR	11
hCoV-19/England/CAMB-1B0C82/2020	EPI_ISL_452957	2020-05-12	Europe / United Kingdom / England	Human	Original	unknown		OXFORD_NANOPORE	unknown			B.1.1	GR	11
hCoV-19/England/CAMB-1B0ED7/2020	EPI_ISL_452975	2020-05-11	Europe / United Kingdom / England	Human	Original	unknown		OXFORD_NANOPORE	unknown	Stretches of NNNs (1.00% of overall sequence).	warn	B.1.1	GR	11
hCoV-19/England/CAMB-1B179F/2020	EPI_ISL_452978	2020-05-13	Europe / United Kingdom / England	Human	Original	unknown		OXFORD_NANOPORE	unknown			B.1.11	G	11
hCoV-19/England/LIVE-9EE58/2020	EPI_ISL_453402	2020-04-10	Europe / United Kingdom / England	Human	Original	unknown		ILLUMINA	unknown	Stretches of NNNs (1.17% of overall sequence).	warn	B.1	G	11
hCoV-19/England/LIVE-9F1F4/2020	EPI_ISL_453436	2020-05-03	Europe / United Kingdom / England	Human	Original	unknown		OXFORD_NANOPORE	unknown	Stretches of NNNs (3.59% of overall sequence).	warn	B.1.1.1	GR	11
hCoV-19/England/SHEF-C3C23/2020	EPI_ISL_453706	2020-04-22	Europe / United Kingdom / England	Human	Original	unknown		OXFORD_NANOPORE	unknown			B.1.1.1	GR	11
hCoV-19/Portugal/PT0435/2020	EPI_ISL_454159	2020-03-20	Europe / Portugal	Human	Original			Illumina NextSeq 550	INSaFLU			B.1	G	11
hCoV-19/Portugal/PT0447/2020	EPI_ISL_454171	2020-03-27	Europe / Portugal	Human	Original			Illumina NextSeq 550	INSaFLU			B.1.1.1	GR	11
hCoV-19/Sweden/20-51317/2020	EPI_ISL_455105	2020-05-07	Europe / Sweden / Jonkoping	Human	Original			Ion Torrent S5 XL, Ion AmpliSeq SARS-CoV-2	Consensus extraction from NC_045512 using torrent suite variantCaller with fill from reference and majority wins			B.1	GH	11
hCoV-19/Netherlands/Flevoland_3/2020	EPI_ISL_455112	2020-03-31	Europe / Netherlands / Flevoland	Human	Original			Nanopore	unknown			B.1	GH	11
hCoV-19/Netherlands/NA_326/2020	EPI_ISL_455131	2020-04-02	Europe / Netherlands	Human	Original			Nanopore	unknown			B.1.1	GR	11
hCoV-19/Netherlands/NA_337/2020	EPI_ISL_455142	2020-04-04	Europe / Netherlands	Human	Original			Nanopore	unknown	[W] Gap of 15 nucleotides when compared to the reference sequence.	warn	B.1.5.2	G	11
hCoV-19/Netherlands/NA_341/2020	EPI_ISL_455146	2020-04-04	Europe / Netherlands	Human	Original			Nanopore	unknown	[W] Gap of 15 nucleotides when compared to the reference sequence.	warn	B.1.5.2	G	11
hCoV-19/Netherlands/NA_416/2020	EPI_ISL_455218	2020-03-25	Europe / Netherlands	Human	Original			Nanopore	unknown	[W] Stretches of NNNs (1.48% of overall sequence).	warn	B.1.5.2	G	11
hCoV-19/Netherlands/NA_420/2020	EPI_ISL_455222	2020-03-31	Europe / Netherlands	Human	Original			Nanopore	unknown	[I] Gap of 9 nucleotides when compared to the reference sequence.	info	B.1.5.2	G	11
hCoV-19/England/CAMB-1B00FF/2020	EPI_ISL_448109	2020-05-07	Europe / United Kingdom / England	Human	Original			Oxford Nanopore				B.1.1	GR	11
hCoV-19/Scotland/CVR1958/2020	EPI_ISL_448141	2020-04-08	Europe / United Kingdom / Scotland	Human	Original			Oxford Nanopore				A.2	S	11
hCoV-19/Scotland/CVR2198/2020	EPI_ISL_448158	2020-04-11	Europe / United Kingdom / Scotland	Human	Original			Oxford Nanopore				B.1	GH	11
hCoV-19/Scotland/CVR2219/2020	EPI_ISL_448163	2020-04-12	Europe / United Kingdom / Scotland	Human	Original			Oxford Nanopore				B.1	GH	11
hCoV-19/Scotland/CVR2283/2020	EPI_ISL_448174	2020-04-13	Europe / United Kingdom / Scotland	Human	Original			Oxford Nanopore		Stretches of NNNs (1.52% of overall sequence).	warn	B.1.11	G	11
hCoV-19/Scotland/CVR2852/2020	EPI_ISL_448198	2020-04-21	Europe / United Kingdom / Scotland	Human	Original			Illumina				B.1.1.10	GR	11
hCoV-19/England/SHEF-C79A0/2020	EPI_ISL_448863	2020-04-17	Europe / United Kingdom / England	Human	Original			Oxford Nanopore		[W] Stretches of NNNs (2.09% of overall sequence).	warn	B.1.1.1	GR	11
hCoV-19/England/NORW-E86B1/2020	EPI_ISL_449175	2020-04-18	Europe / United Kingdom / England	Human	Original			Illumina				B.1.11	G	11
hCoV-19/Switzerland/VD-ETHZ-100845/2020	EPI_ISL_451792	2020-03-25	Europe / Switzerland / Vaud	Human	Original	Oro-pharyngeal swab		Illumina MiSeq	V-pipe			B.1.1.1	GR	11
hCoV-19/Sweden/20-14014/2020	EPI_ISL_452241	2020-04-24	Europe / Sweden / Halland	Human	Original			Ion Torrent S5 XL, Ion AmpliSeq SARS-CoV-2	Consensus extraction from NC_045512 using torrent suite variantCaller with fill from reference and majority wins	[I] Gap of 9 nucleotides when compared to the reference sequence.	info	B.1	GH	11
hCoV-19/England/LIVE-9D6CA/2020	EPI_ISL_453226	2020-04-10	Europe / United Kingdom / England	Human	Original	unknown		ILLUMINA	unknown	Stretches of NNNs (2.59% of overall sequence).	warn	B.1.1.1	GR	11
hCoV-19/England/LIVE-9DF74/2020	EPI_ISL_453252	2020-04-07	Europe / United Kingdom / England	Human	Original	unknown		ILLUMINA	unknown	[X] Long stretches of NNNs (8.69% of overall sequence). NS7b is missing.	alert	B.1.1.1	GR	11
hCoV-19/England/LIVE-9DFA1/2020	EPI_ISL_453255	2020-04-02	Europe / United Kingdom / England	Human	Original	unknown		ILLUMINA	unknown			B.1.13	GH	11
hCoV-19/England/NORT-290D39/2020	EPI_ISL_453534	2020-05-01	Europe / United Kingdom / England	Human	Original	unknown		OXFORD_NANOPORE	unknown			B.1.1.1	GR	11
hCoV-19/Netherlands/NA_357/2020	EPI_ISL_455161	2020-04-07	Europe / Netherlands	Human	Original			Nanopore	unknown			B.1.1.1	GR	11
hCoV-19/Netherlands/NA_365/2020	EPI_ISL_455169	2020-04-08	Europe / Netherlands	Human	Original			Nanopore	unknown	[I] Gap of 7 nucleotides when compared to the reference sequence.	info	A.2	S	11
hCoV-19/Netherlands/NA_481/2020	EPI_ISL_455283	2020-03-17	Europe / Netherlands	Human	Original			Nanopore	unknown			B.1.5.2	G	11
hCoV-19/Netherlands/Utrecht_24/2020	EPI_ISL_455292	2020-03-12	Europe / Netherlands / Utrecht	Human	Original			Nanopore	unknown			B.1.1	GR	11
hCoV-19/Netherlands/ZuidHolland_116/2020	EPI_ISL_455305	2020-04-08	Europe / Netherlands / Zuid Holland	Human	Original			Nanopore	unknown			B.1.1.1	GR	11
hCoV-19/England/NOTT-110DC9/2020	EPI_ISL_448418	2020-05-05	Europe / United Kingdom / England	Human	Original			Oxford Nanopore				B.1.1.1	GR	11
hCoV-19/England/NOTT-110E02/2020	EPI_ISL_448422	2020-04-29	Europe / United Kingdom / England	Human	Original			Oxford Nanopore		Stretches of NNNs (1.54% of overall sequence).	warn	B.1.1.1	GR	11
hCoV-19/England/NOTT-110E20/2020	EPI_ISL_448424	2020-04-29	Europe / United Kingdom / England	Human	Original			Oxford Nanopore		Stretches of NNNs (1.54% of overall sequence).	warn	B.1.1.1	GR	11
hCoV-19/England/NOTT-110FC3/2020	EPI_ISL_448446	2020-04-25	Europe / United Kingdom / England	Human	Original			Oxford Nanopore				B.1.1.1	GR	11
hCoV-19/England/NOTT-110FE1/2020	EPI_ISL_448448	2020-04-29	Europe / United Kingdom / England	Human	Original			Oxford Nanopore				B.1.1.1	GR	11
hCoV-19/England/OXON-AC4CE/2020	EPI_ISL_448456	2020-04-07	Europe / United Kingdom / England	Human	Original			Illumina				B.1.1.1	GR	11
hCoV-19/England/OXON-AC613/2020	EPI_ISL_448468	2020-04-05	Europe / United Kingdom / England	Human	Original			Illumina				B.1.13	GH	11
hCoV-19/England/OXON-ADF71/2020	EPI_ISL_448650	2020-01-01	Europe / United Kingdom / England	Human	Original			Illumina				B.2.4	V	11
hCoV-19/England/OXON-AE6D5/2020	EPI_ISL_448711	2020-01-01	Europe / United Kingdom / England	Human	Original			Illumina				B.1	GH	11
hCoV-19/England/OXON-AE73C/2020	EPI_ISL_448715	2020-01-01	Europe / United Kingdom / England	Human	Original			Illumina				B.1	GH	11
hCoV-19/England/OXON-AE796/2020	EPI_ISL_448718	2020-01-01	Europe / United Kingdom / England	Human	Original			Illumina				B.1.1.1	GR	11
hCoV-19/England/OXON-AEF52/2020	EPI_ISL_448798	2020-04-07	Europe / United Kingdom / England	Human	Original			Illumina		Long stretches of NNNs (7.44% of overall sequence).	alert	B.1.1.1	GR	11
hCoV-19/Scotland/CVR3174/2020	EPI_ISL_449202	2020-04-26	Europe / United Kingdom / Scotland	Human	Original			Illumina		[W] Stretches of NNNs (1.17% of overall sequence).	warn	B.1	GH	11
hCoV-19/Scotland/CVR3176/2020	EPI_ISL_449204	2020-04-26	Europe / United Kingdom / Scotland	Human	Original			Illumina				B.1	GH	11
hCoV-19/Scotland/CVR3177/2020	EPI_ISL_449205	2020-04-26	Europe / United Kingdom / Scotland	Human	Original			Illumina		[W] Stretches of NNNs (1.17% of overall sequence).	warn	B.1	GH	11
hCoV-19/Scotland/CVR3208/2020	EPI_ISL_449227	2020-04-16	Europe / United Kingdom / Scotland	Human	Original			Illumina				B.1.5	G	11
hCoV-19/Scotland/CVR3228/2020	EPI_ISL_449239	2020-04-26	Europe / United Kingdom / Scotland	Human	Original			Illumina		[W] Gap of 12 nucleotides when compared to the reference sequence.	warn	B.1.1.10	GR	11
hCoV-19/Scotland/CVR3230/2020	EPI_ISL_449240	2020-04-26	Europe / United Kingdom / Scotland	Human	Original			Illumina				B.1.1.10	GR	11
hCoV-19/Scotland/CVR3244/2020	EPI_ISL_449252	2020-04-27	Europe / United Kingdom / Scotland	Human	Original			Illumina				B.1.1.10	GR	11
hCoV-19/Scotland/EDB3961/2020	EPI_ISL_449261	2020-05-03	Europe / United Kingdom / Scotland	Human	Original			Oxford Nanopore				B.1	O	11
hCoV-19/Scotland/EDB3975/2020	EPI_ISL_449267	2020-05-03	Europe / United Kingdom / Scotland	Human	Original			Oxford Nanopore		Stretches of NNNs (3.79% of overall sequence).	warn	B.1.5.10	G	11
hCoV-19/Norway/2381/2020	EPI_ISL_449788	2020-04-11	Europe / Norway	Human	Original	upper respiratory secretion		Illumina MiSeq	Assembly by reference based mapping using Tanoti	[X] Long stretches of NNNs (7.54% of overall sequence).	alert	B.1	GH	11
hCoV-19/Russia/StPetersburg-RII8372S/2020	EPI_ISL_450277	2020-04-22	Europe / Russia / Saint Petersburg	Human	Original	Nasopharyngeal swab		Nanopore MinION	minimap2, UGENE v. 33			B.1.5	G	11
hCoV-19/Denmark/ALAB-HH-150/2020	EPI_ISL_452026	2020-03-19	Europe / Denmark	Human	Original			Nanopore MinION				B.1.118	GH	11
hCoV-19/Denmark/ALAB-HH-223/2020	EPI_ISL_452073	2020-04-28	Europe / Denmark	Human	Original			Nanopore MinION		Stretches of NNNs (2.94% of overall sequence).	warn	B.1.42	GH	11
hCoV-19/Denmark/ALAB-HH-224/2020	EPI_ISL_452074	2020-04-28	Europe / Denmark	Human	Original			Nanopore MinION				B.1.42	GH	11
hCoV-19/Denmark/ALAB-HH-227/2020	EPI_ISL_452075	2020-04-28	Europe / Denmark	Human	Original			Nanopore MinION				B.1.42	GH	11
hCoV-19/Spain/AN-IBV-001117/2020	EPI_ISL_452584	2020-03-28	Europe / Spain / Andalucia / Sevilla	Human	Original			Illumina MiSeq	BWA/IVAR	NS8_Q18stop results in 86.0% truncation of the protein sequence.	info	A.2	S	11
hCoV-19/England/CAMB-1AEDDF/2020	EPI_ISL_452865	2020-05-10	Europe / United Kingdom / England	Human	Original	unknown		OXFORD_NANOPORE	unknown			B.1.1.1	GR	11
hCoV-19/England/CAMB-1AEE54/2020	EPI_ISL_452867	2020-05-11	Europe / United Kingdom / England	Human	Original	unknown		OXFORD_NANOPORE	unknown			B.1	G	11
hCoV-19/England/CAMB-1B053C/2020	EPI_ISL_452889	2020-05-11	Europe / United Kingdom / England	Human	Original	unknown		OXFORD_NANOPORE	unknown			B.1.1	GR	11
hCoV-19/England/CAMB-1B2109/2020	EPI_ISL_453005	2020-05-16	Europe / United Kingdom / England	Human	Original	unknown		OXFORD_NANOPORE	unknown	Gap of 3 nucleotides when compared to the reference sequence.	info	B.1.1	GR	11
hCoV-19/Scotland/CVR2237/2020	EPI_ISL_453030	2020-04-12	Europe / United Kingdom / Scotland	Human	Original	unknown		OXFORD_NANOPORE	unknown			A.2	S	11
hCoV-19/Scotland/EDB4934/2020	EPI_ISL_453175	2020-05-14	Europe / United Kingdom / Scotland	Human	Original	unknown		OXFORD_NANOPORE	unknown	Stretches of NNNs (1.72% of overall sequence).	warn	B.1.5	G	11
hCoV-19/England/LIVE-9D40C/2020	EPI_ISL_453197	2020-04-15	Europe / United Kingdom / England	Human	Original	unknown		ILLUMINA	unknown	Long stretches of NNNs (7.33% of overall sequence). NS7b without BLAST coverage.	alert	B.1.1	GR	11
hCoV-19/England/LIVE-9E6BA/2020	EPI_ISL_453322	2020-04-10	Europe / United Kingdom / England	Human	Original	unknown		ILLUMINA	unknown	Stretches of NNNs (3.44% of overall sequence).	warn	B.1.1.7	GR	11
hCoV-19/England/LIVE-9E92A/2020	EPI_ISL_453343	2020-04-11	Europe / United Kingdom / England	Human	Original	unknown		ILLUMINA	unknown	Stretches of NNNs (2.31% of overall sequence).	warn	B.1.1.7	GR	11
hCoV-19/Portugal/PT0099/2020	EPI_ISL_453815	2020-03-24	Europe / Portugal	Human	Original			Illumina MiSeq	INSaFLU			B.1	GH	11
hCoV-19/Portugal/PT0593/2020	EPI_ISL_454316	2020-05-04	Europe / Portugal	Human	Original			Illumina NextSeq 550	INSaFLU	[X] Long stretches of NNNs (7.85% of overall sequence).	alert	B.1.1	GR	11
hCoV-19/Sweden/20-51264/2020	EPI_ISL_455104	2020-05-06	Europe / Sweden / Uppsala	Human	Original			Ion Torrent S5 XL, Ion AmpliSeq SARS-CoV-2	Consensus extraction from NC_045512 using torrent suite variantCaller with fill from reference and majority wins			B.1	GH	11
hCoV-19/England/CAMB-1AD0E6/2020	EPI_ISL_447966	2020-04-29	Europe / United Kingdom / England	Human	Original			Oxford Nanopore				B.1.30	GH	11
hCoV-19/England/CAMB-1AD14D/2020	EPI_ISL_447970	2020-04-30	Europe / United Kingdom / England	Human	Original			Oxford Nanopore				B.1.1.10	GR	11
hCoV-19/England/CAMB-1AD1A7/2020	EPI_ISL_447975	2020-04-30	Europe / United Kingdom / England	Human	Original			Oxford Nanopore		Gap of 21 nucleotides when compared to the reference sequence.	warn	B.1.1	GR	11
hCoV-19/England/NOTT-110CBD/2020	EPI_ISL_448403	2020-05-01	Europe / United Kingdom / England	Human	Original			Oxford Nanopore		Long stretches of NNNs (5.15% of overall sequence). NSP11 without BLAST coverage.	alert	B.1.1	GR	11
hCoV-19/England/NOTT-110CCC/2020	EPI_ISL_448404	2020-05-01	Europe / United Kingdom / England	Human	Original			Oxford Nanopore				B.1.1	GR	11
hCoV-19/England/NOTT-110CDB/2020	EPI_ISL_448405	2020-05-02	Europe / United Kingdom / England	Human	Original			Oxford Nanopore				B.1.1.1	GR	11
hCoV-19/England/NOTT-110CEA/2020	EPI_ISL_448406	2020-05-02	Europe / United Kingdom / England	Human	Original			Oxford Nanopore		Gap of 2 nucleotides when compared to the reference sequence.	info	B.1.1	GR	11
hCoV-19/England/OXON-AC9B0/2020	EPI_ISL_448500	2020-04-05	Europe / United Kingdom / England	Human	Original			Illumina				B.1.1	GR	11
hCoV-19/England/OXON-ACD96/2020	EPI_ISL_448536	2020-04-04	Europe / United Kingdom / England	Human	Original			Illumina				B.1.13	GH	11
hCoV-19/England/OXON-AD15D/2020	EPI_ISL_448567	2020-01-01	Europe / United Kingdom / England	Human	Original			Illumina				B.1.1.10	GR	11
hCoV-19/England/OXON-AD1B7/2020	EPI_ISL_448568	2020-01-01	Europe / United Kingdom / England	Human	Original			Illumina				B.1.1.1	GR	11
hCoV-19/England/NORW-E74E5/2020	EPI_ISL_449042	2020-05-04	Europe / United Kingdom / England	Human	Original			Illumina				B.1.1	GR	11
hCoV-19/England/LOND-D57C3/2020	EPI_ISL_449723	2020-04-17	Europe / United Kingdom / England	Human	Original			Oxford Nanopore				B.1.30	GH	11
hCoV-19/Sweden/20-07737/2020	EPI_ISL_450815	2020-04-23	Europe / Sweden / Vastra Gotaland	Human	Original			Ion Torrent S5 XL, Ion AmpliSeq SARS-CoV-2	Consensus extraction from NC_045512 using torrent suite variantCaller with fill from reference and majority wins			B.1	GH	11
hCoV-19/Sweden/20-51167/2020	EPI_ISL_450832	2020-05-04	Europe / Sweden / Vastmanland	Human	Original			Ion Torrent S5 XL, Ion AmpliSeq SARS-CoV-2	Consensus extraction from NC_045512 using torrent suite variantCaller with fill from reference and majority wins			B.1	GH	11
hCoV-19/Sweden/20-08718/2020	EPI_ISL_450837	2020-04-02	Europe / Sweden / Norrbotten	Human	Original			Ion Torrent S5 XL, Ion AmpliSeq SARS-CoV-2	Consensus extraction from NC_045512 using torrent suite variantCaller with fill from reference and majority wins			B.1	GH	11
hCoV-19/Spain/AN-IBV-001077/2020	EPI_ISL_452607	2020-03-26	Europe / Spain / Andalucia / Sevilla	Human	Original			Illumina MiSeq	BWA/IVAR	Stretches of NNNs (2.92% of overall sequence). Gap of 1 nucleotide(s) found at refpos 28494 (FRAMESHIFT). Gap of 4 nucleotides when compared to the reference sequence. NSP11 without BLAST coverage. N without BLAST coverage.	warn	B.1	G	11
hCoV-19/Scotland/CVR2596/2020	EPI_ISL_453062	2020-04-16	Europe / United Kingdom / Scotland	Human	Original	unknown		ILLUMINA	unknown			B.1	GH	11
hCoV-19/Scotland/CVR2676/2020	EPI_ISL_453069	2020-04-17	Europe / United Kingdom / Scotland	Human	Original	unknown		ILLUMINA	unknown			A.2	S	11
hCoV-19/Scotland/EDB4752/2020	EPI_ISL_453147	2020-05-07	Europe / United Kingdom / Scotland	Human	Original	unknown		OXFORD_NANOPORE	unknown			B.1.1.4	GR	11
hCoV-19/Portugal/PT0189/2020	EPI_ISL_453905	2020-03-29	Europe / Portugal	Human	Original			Illumina NextSeq 550	INSaFLU	[W] Stretches of NNNs (1.07% of overall sequence).	warn	B.1.91	G	11
hCoV-19/Portugal/PT0263/2020	EPI_ISL_453977	2020-04-04	Europe / Portugal	Human	Original			Illumina NextSeq 550	INSaFLU			B.1.1.15	GR	11
hCoV-19/Portugal/PT0559/2020	EPI_ISL_454282	2020-04-22	Europe / Portugal	Human	Original			Illumina NextSeq 550	INSaFLU			B.1.1	GR	11
hCoV-19/Portugal/PT0560/2020	EPI_ISL_454283	2020-04-22	Europe / Portugal	Human	Original			Illumina NextSeq 550	INSaFLU			B.1.1	GR	11
hCoV-19/Portugal/PT0575/2020	EPI_ISL_454298	2020-04-11	Europe / Portugal	Human	Original			Illumina NextSeq 550	INSaFLU			B.1.13	GH	11
hCoV-19/England/CAMB-1B24E2/2020	EPI_ISL_456686	2020-05-18	Europe / United Kingdom / England	Human	Original			OXFORD_NANOPORE		Stretches of NNNs (3.23% of overall sequence).	warn	B.1	GH	11
hCoV-19/England/CAMB-1B25C1/2020	EPI_ISL_456697	2020-05-16	Europe / United Kingdom / England	Human	Original			OXFORD_NANOPORE				B.1.1.1	GR	11
hCoV-19/England/CAMB-1B2CCC/2020	EPI_ISL_456718	2020-05-18	Europe / United Kingdom / England	Human	Original			OXFORD_NANOPORE				B.1.1.10	GR	11
hCoV-19/England/CAMB-1B2CF9/2020	EPI_ISL_456720	2020-05-20	Europe / United Kingdom / England	Human	Original			OXFORD_NANOPORE				B.2.6	V	11
hCoV-19/England/CAMB-1B2D7E/2020	EPI_ISL_456723	2020-05-19	Europe / United Kingdom / England	Human	Original			OXFORD_NANOPORE				B.1.66	GH	11
hCoV-19/England/CAMB-1B2E7B/2020	EPI_ISL_456728	2020-05-21	Europe / United Kingdom / England	Human	Original			OXFORD_NANOPORE				B.1.66	GH	11
hCoV-19/England/CAMB-1B2EC6/2020	EPI_ISL_456732	2020-05-19	Europe / United Kingdom / England	Human	Original			OXFORD_NANOPORE				B.1.1	GR	11
hCoV-19/England/CAMB-1B2ED5/2020	EPI_ISL_456733	2020-05-19	Europe / United Kingdom / England	Human	Original			OXFORD_NANOPORE		Gap of 3 nucleotides when compared to the reference sequence.	info	B.1.1	GR	11
hCoV-19/England/CAMB-1B2F1E/2020	EPI_ISL_456736	2020-05-20	Europe / United Kingdom / England	Human	Original			OXFORD_NANOPORE				B.1.1	GR	11
hCoV-19/England/CAMB-1B3065/2020	EPI_ISL_456750	2020-05-21	Europe / United Kingdom / England	Human	Original			OXFORD_NANOPORE				B.1	GH	11
hCoV-19/Scotland/CVR2375/2020	EPI_ISL_456764	2020-04-13	Europe / United Kingdom / Scotland	Human	Original			ILLUMINA		Stretches of NNNs (2.28% of overall sequence).	warn	A.2	S	11
hCoV-19/Scotland/CVR3179/2020	EPI_ISL_456770	2020-04-26	Europe / United Kingdom / Scotland	Human	Original			ILLUMINA		[X] Long stretches of NNNs (6.19% of overall sequence). Gap of 39 nucleotides at refpos 27703 - probable frameshift. Sequence under curation	alert	B.1	GH	11
hCoV-19/Scotland/CVR3278/2020	EPI_ISL_456775	2020-05-04	Europe / United Kingdom / Scotland	Human	Original			ILLUMINA		[W] Stretches of NNNs (4.19% of overall sequence).	warn	B.1.5	G	11
hCoV-19/Scotland/CVR3370/2020	EPI_ISL_456800	2020-05-06	Europe / United Kingdom / Scotland	Human	Original			ILLUMINA		[W] Stretches of NNNs (1.00% of overall sequence). Insertion of 2 nucleotides at refpos 28252 - probable frameshift. Sequence under curation	warn	B.1	G	11
hCoV-19/Scotland/CVR3377/2020	EPI_ISL_456806	2020-05-07	Europe / United Kingdom / Scotland	Human	Original			ILLUMINA				B.1.101	G	11
hCoV-19/Scotland/CVR3395/2020	EPI_ISL_456822	2020-05-09	Europe / United Kingdom / Scotland	Human	Original			ILLUMINA		[W] Gap of 12 nucleotides when compared to the reference sequence.	warn	B.1.11	G	11
hCoV-19/Scotland/CVR3402/2020	EPI_ISL_456827	2020-05-09	Europe / United Kingdom / Scotland	Human	Original			ILLUMINA				B.1.93	G	11
hCoV-19/Scotland/CVR3427/2020	EPI_ISL_456848	2020-05-07	Europe / United Kingdom / Scotland	Human	Original			ILLUMINA				B.1.93	G	11
hCoV-19/Scotland/CVR3457/2020	EPI_ISL_456860	2020-05-10	Europe / United Kingdom / Scotland	Human	Original			ILLUMINA		[W] Stretches of NNNs (1.35% of overall sequence).	warn	B.1.11	G	11
hCoV-19/Scotland/CVR3483/2020	EPI_ISL_456875	2020-05-12	Europe / United Kingdom / Scotland	Human	Original			ILLUMINA				B.1.101	G	11
hCoV-19/Scotland/CVR3491/2020	EPI_ISL_456879	2020-05-13	Europe / United Kingdom / Scotland	Human	Original			ILLUMINA		[W] Stretches of NNNs (1.72% of overall sequence).	warn	B.1.1	GR	11
hCoV-19/England/BRIS-126C5A/2020	EPI_ISL_459016	2020-04-10	Europe / United Kingdom / England	Human	Original			ILLUMINA NovaSeq				B.1.1.1	GR	11
hCoV-19/England/BRIS-125F9E/2020	EPI_ISL_459020	2020-04-10	Europe / United Kingdom / England	Human	Original			ILLUMINA NovaSeq				B.1.1.7	GR	11
hCoV-19/England/BRIS-126A8D/2020	EPI_ISL_459028	2020-04-10	Europe / United Kingdom / England	Human	Original			ILLUMINA NovaSeq				B.1.1.1	GR	11
hCoV-19/England/BRIS-1260A9/2020	EPI_ISL_459061	2020-04-09	Europe / United Kingdom / England	Human	Original			ILLUMINA NovaSeq				B.1.1	GR	11
hCoV-19/England/BRIS-1260D6/2020	EPI_ISL_459066	2020-04-09	Europe / United Kingdom / England	Human	Original			ILLUMINA NovaSeq				B.1.1	GR	11
hCoV-19/England/BRIS-1265C8/2020	EPI_ISL_459080	2020-04-11	Europe / United Kingdom / England	Human	Original			ILLUMINA NovaSeq				B.1	GH	11
hCoV-19/England/BRIS-126AD8/2020	EPI_ISL_459083	2020-04-09	Europe / United Kingdom / England	Human	Original			ILLUMINA NovaSeq				B.1.1	GR	11
hCoV-19/England/BRIS-12609A/2020	EPI_ISL_459085	2020-04-09	Europe / United Kingdom / England	Human	Original			ILLUMINA NovaSeq				B.1.1	GR	11
hCoV-19/Netherlands/Limburg_24/2020	EPI_ISL_461012	2020-04-25	Europe / Netherlands / Limburg	Human	Original			Nanopore	unknown			B.1.1	GR	11
hCoV-19/Netherlands/Limburg_26/2020	EPI_ISL_461014	2020-04-19	Europe / Netherlands / Limburg	Human	Original			Nanopore	unknown	[W] Stretches of NNNs (2.31% of overall sequence).	warn	B.1	GH	11
hCoV-19/Netherlands/Limburg_48/2020	EPI_ISL_461036	2020-04-02	Europe / Netherlands / Limburg	Human	Original			Nanopore	unknown			B.1.1	GR	11
hCoV-19/Netherlands/Limburg_49/2020	EPI_ISL_461037	2020-04-07	Europe / Netherlands / Limburg	Human	Original			Nanopore	unknown			B.1.1	GR	11
hCoV-19/Netherlands/Limburg_61/2020	EPI_ISL_461047	2020-04-25	Europe / Netherlands / Limburg	Human	Original			Nanopore	unknown			B.1.1	GR	11
hCoV-19/Netherlands/Limburg_63/2020	EPI_ISL_461049	2020-04-19	Europe / Netherlands / Limburg	Human	Original			Nanopore	unknown	Stretches of NNNs (1.63% of overall sequence).	warn	B.1	GH	11
hCoV-19/Netherlands/NoordBrabant_167/2020	EPI_ISL_461201	2020-04-28	Europe / Netherlands / Noord Brabant	Human	Original			Nanopore	unknown			B.1.1.1	GR	11
hCoV-19/Netherlands/NoordHolland_14/2020	EPI_ISL_461204	2020-04-26	Europe / Netherlands / Noord Holland	Human	Original			Nanopore	unknown			B.1.36	GH	11
hCoV-19/Netherlands/NoordHolland_18/2020	EPI_ISL_461208	2020-04-27	Europe / Netherlands / Noord Holland	Human	Original			Nanopore		[I] Gap of 9 nucleotides when compared to the reference sequence.	info	B.1.78	G	11
hCoV-19/Netherlands/NoordHolland_21/2020	EPI_ISL_461211	2020-04-24	Europe / Netherlands / Noord Holland	Human	Original			Nanopore	unknown			B.1.1	GR	11
hCoV-19/Netherlands/NoordHolland_35/2020	EPI_ISL_461224	2020-05-15	Europe / Netherlands / Noord Holland	Human	Original			Nanopore	unknown			B.1.22	GH	11
hCoV-19/Netherlands/Overijssel_35/2020	EPI_ISL_461227	2020-05-26	Europe / Netherlands / Overijssel	Human	Original			Nanopore	unknown			B.1.1.31	GR	11
hCoV-19/Netherlands/Utrecht_36/2020	EPI_ISL_461234	2020-04-09	Europe / Netherlands / Utrecht	Human	Original			Nanopore	unknown			B.1	GH	11
hCoV-19/Netherlands/Utrecht_42/2020	EPI_ISL_461240	2020-04-30	Europe / Netherlands / Utrecht	Human	Original			Nanopore	unknown	[I] Gap of 9 nucleotides when compared to the reference sequence.	info	B.1	G	11
hCoV-19/Netherlands/Utrecht_44/2020	EPI_ISL_461242	2020-04-07	Europe / Netherlands / Utrecht	Human	Original			Nanopore	unknown			B.1	G	11
hCoV-19/Netherlands/Zeeland_41/2020	EPI_ISL_461280	2020-04-06	Europe / Netherlands / Zeeland	Human	Original			Nanopore	unknown			B.1	GH	11
hCoV-19/Netherlands/Zeeland_43/2020	EPI_ISL_461282	2020-03-28	Europe / Netherlands / Zeeland	Human	Original			Nanopore	unknown			B.1	GH	11
hCoV-19/Netherlands/Zeeland_46/2020	EPI_ISL_461285	2020-03-22	Europe / Netherlands / Zeeland	Human	Original			Nanopore	unknown			B.1	GH	11
hCoV-19/Netherlands/ZuidHolland_122/2020	EPI_ISL_461295	2020-04-21	Europe / Netherlands / Zuid Holland	Human	Original			Nanopore	unknown			B.1.22	GH	11
hCoV-19/Netherlands/ZuidHolland_134/2020	EPI_ISL_461307	2020-05-07	Europe / Netherlands / Zuid Holland	Human	Original			Nanopore	unknown			B.1.96	G	11
hCoV-19/Netherlands/ZuidHolland_151/2020	EPI_ISL_461324	2020-04-19	Europe / Netherlands / Zuid Holland	Human	Original			Nanopore	unknown			B.1	GH	11
hCoV-19/Netherlands/ZuidHolland_152/2020	EPI_ISL_461325	2020-04-28	Europe / Netherlands / Zuid Holland	Human	Original			Nanopore	unknown			B.1.1.10	GR	11
hCoV-19/Netherlands/ZuidHolland_155/2020	EPI_ISL_461328	2020-04-27	Europe / Netherlands / Zuid Holland	Human	Original			Nanopore	unknown			B.1.96	G	11
hCoV-19/Netherlands/ZuidHolland_156/2020	EPI_ISL_461329	2020-04-28	Europe / Netherlands / Zuid Holland	Human	Original			Nanopore	unknown			B.1.96	G	11
hCoV-19/Netherlands/ZuidHolland_178/2020	EPI_ISL_461350	2020-04-20	Europe / Netherlands / Zuid Holland	Human	Original			Nanopore	unknown			B.1.96	G	11
hCoV-19/Netherlands/ZuidHolland_185/2020	EPI_ISL_461357	2020-04-24	Europe / Netherlands / Zuid Holland	Human	Original			Nanopore	unknown			B.1.96	G	11
hCoV-19/England/20144050404/2020	EPI_ISL_466001	2020-03-31	Europe / United Kingdom / England	Human	Original			Illumina NextSeq	PHE pipeline (BWA-SAMtools-Quasibam)			B.1.1.1	GR	11
hCoV-19/England/20146000904/2020	EPI_ISL_466011	2020-04-01	Europe / United Kingdom / England	Human	Original			Illumina NextSeq	PHE pipeline (BWA-SAMtools-Quasibam)	Stretches of NNNs (1.76% of overall sequence).	warn	B.1	GH	11
hCoV-19/England/20149007604/2020	EPI_ISL_466129	2020-03-31	Europe / United Kingdom / England	Human	Original			Illumina NextSeq	PHE pipeline (BWA-SAMtools-Quasibam)			B.1.30	GH	11
hCoV-19/England/20149021704/2020	EPI_ISL_466163	2020-04-03	Europe / United Kingdom / England	Human	Original			Illumina NextSeq	PHE pipeline (BWA-SAMtools-Quasibam)			B.2.1	V	11
hCoV-19/England/20149022204/2020	EPI_ISL_466166	2020-04-03	Europe / United Kingdom / England	Human	Original			Illumina NextSeq	PHE pipeline (BWA-SAMtools-Quasibam)			B.2.1	O	11
hCoV-19/England/20149022404/2020	EPI_ISL_466168	2020-04-03	Europe / United Kingdom / England	Human	Original			Illumina NextSeq	PHE pipeline (BWA-SAMtools-Quasibam)			B.2.1	V	11
hCoV-19/England/20149027404/2020	EPI_ISL_466180	2020-04-03	Europe / United Kingdom / England	Human	Original			Illumina NextSeq	PHE pipeline (BWA-SAMtools-Quasibam)			B.2.1	V	11
hCoV-19/England/20149034004/2020	EPI_ISL_466184	2020-04-03	Europe / United Kingdom / England	Human	Original			Illumina NextSeq	PHE pipeline (BWA-SAMtools-Quasibam)	Stretches of NNNs (1.56% of overall sequence). Gap of 6 nucleotides when compared to the reference sequence.	warn	B.1.1	GR	11
hCoV-19/England/20149053104/2020	EPI_ISL_466209	2020-04-04	Europe / United Kingdom / England	Human	Original			Illumina NextSeq	PHE pipeline (BWA-SAMtools-Quasibam)	Stretches of NNNs (2.52% of overall sequence).	warn	B.2.1	V	11
hCoV-19/Belgium/Rega-0327210/2020	EPI_ISL_458180	2020-03-27	Europe / Belgium / Jette	Human	Original	Oro-pharyngeal swab		Nanopore MinION	Artic prime pool, Guppy, CLC Genomics Workbench 20, Medaka			B.1.1.1	GR	11
hCoV-19/England/CAMB-1AEFD9/2020	EPI_ISL_459321	2020-04-30	Europe / United Kingdom / England	Human	Original			ILLUMINA NovaSeq				B.1.1.3	GR	11
hCoV-19/Northern Ireland/NIRE-FC9B1/2020	EPI_ISL_459369	2020-04-21	Europe / United Kingdom / Northern Ireland	Human	Original			ILLUMINA NovaSeq				B.1	G	11
hCoV-19/Netherlands/NA_686/2020	EPI_ISL_461121	2020-04-08	Europe / Netherlands	Human	Original			Nanopore	unknown			B.1	G	11
hCoV-19/Netherlands/NA_688/2020	EPI_ISL_461123	2020-03-30	Europe / Netherlands	Human	Original			Nanopore	unknown			B.1	G	11
hCoV-19/Netherlands/NA_709/2020	EPI_ISL_461144	2020-05-12	Europe / Netherlands	Human	Original			Nanopore	unknown			B.1.1.10	GR	11
hCoV-19/Netherlands/NoordBrabant_123/2020	EPI_ISL_461158	2020-03-25	Europe / Netherlands / Noord Brabant	Human	Original			Nanopore	unknown			A.2	S	11
hCoV-19/Netherlands/NoordBrabant_126/2020	EPI_ISL_461161	2020-03-28	Europe / Netherlands / Noord Brabant	Human	Original			Nanopore	unknown			B.1.1.1	GR	11
hCoV-19/Netherlands/NoordBrabant_146/2020	EPI_ISL_461181	2020-04-05	Europe / Netherlands / Noord Brabant	Human	Original			Nanopore	unknown			B.1	G	11
hCoV-19/Netherlands/NoordBrabant_158/2020	EPI_ISL_461193	2020-04-22	Europe / Netherlands / Noord Brabant	Human	Original			Nanopore	unknown			B.1.1.1	GR	11
hCoV-19/Netherlands/NoordBrabant_160/2020	EPI_ISL_461195	2020-04-22	Europe / Netherlands / Noord Brabant	Human	Original			Nanopore	unknown			B.1.1.1	GR	11
hCoV-19/Netherlands/NoordBrabant_163/2020	EPI_ISL_461197	2020-04-24	Europe / Netherlands / Noord Brabant	Human	Original			Nanopore	unknown			B.1.1.1	GR	11
hCoV-19/Netherlands/NoordBrabant_164/2020	EPI_ISL_461198	2020-04-27	Europe / Netherlands / Noord Brabant	Human	Original			Nanopore	unknown			B.1.1.1	GR	11
hCoV-19/Netherlands/NoordBrabant_165/2020	EPI_ISL_461199	2020-04-28	Europe / Netherlands / Noord Brabant	Human	Original			Nanopore	unknown			B.1.1.1	GR	11
hCoV-19/Scotland/CVR3048/2020	EPI_ISL_461636	2020-04-24	Europe / United Kingdom / Scotland	Human	Original	unknown		ILLUMINA	unknown	[W] Stretches of NNNs (2.37% of overall sequence).	warn	A.2	S	11
hCoV-19/Scotland/CVR3061/2020	EPI_ISL_461645	2020-04-24	Europe / United Kingdom / Scotland	Human	Original	unknown		ILLUMINA	unknown	[W] Stretches of NNNs (1.28% of overall sequence).	warn	A.2	S	11
hCoV-19/Scotland/CVR3063/2020	EPI_ISL_461647	2020-04-24	Europe / United Kingdom / Scotland	Human	Original	unknown		ILLUMINA	unknown			B.1.101	G	11
hCoV-19/Scotland/CVR3070/2020	EPI_ISL_461654	2020-04-24	Europe / United Kingdom / Scotland	Human	Original	unknown		ILLUMINA	unknown	[W] Stretches of NNNs (2.73% of overall sequence).	warn	A.2	S	11
hCoV-19/Scotland/CVR3115/2020	EPI_ISL_461687	2020-04-25	Europe / United Kingdom / Scotland	Human	Original	unknown		ILLUMINA	unknown	[W] Stretches of NNNs (1.88% of overall sequence).	warn	B.1.1	GR	11
hCoV-19/Scotland/CVR3116/2020	EPI_ISL_461688	2020-04-25	Europe / United Kingdom / Scotland	Human	Original	unknown		ILLUMINA	unknown			B.1.1.20	GR	11
hCoV-19/England/20169004504/2020	EPI_ISL_465178	2020-04-16	Europe / United Kingdom / England	Human	Original			Illumina NextSeq	PHE pipeline (BWA-SAMtools-Quasibam)			B.1.1.1	GR	11
hCoV-19/England/20169005404/2020	EPI_ISL_465182	2020-04-17	Europe / United Kingdom / England	Human	Original			Illumina NextSeq	PHE pipeline (BWA-SAMtools-Quasibam)			B.1.13	GH	11
hCoV-19/England/20169014604/2020	EPI_ISL_465196	2020-04-16	Europe / United Kingdom / England	Human	Original			Illumina NextSeq	PHE pipeline (BWA-SAMtools-Quasibam)			B.1.13	GH	11
hCoV-19/England/20169038504/2020	EPI_ISL_465247	2020-04-14	Europe / United Kingdom / England	Human	Original			Illumina NextSeq	PHE pipeline (BWA-SAMtools-Quasibam)	Long stretches of NNNs (6.42% of overall sequence). Gap of 2 nucleotide(s) found at refpos 1999 (FRAMESHIFT). Gap of 5 nucleotides when compared to the reference sequence. NSP2 without BLAST coverage.	alert	B.2	V	11
hCoV-19/England/20172000804/2020	EPI_ISL_465314	2020-04-19	Europe / United Kingdom / England	Human	Original			Illumina NextSeq	PHE pipeline (BWA-SAMtools-Quasibam)	Stretches of NNNs (1.63% of overall sequence).	warn	B.1.1.7	GR	11
hCoV-19/England/20166017704/2020	EPI_ISL_466542	2020-04-15	Europe / United Kingdom / England	Human	Original			Illumina NextSeq	PHE pipeline (BWA-SAMtools-Quasibam)	Stretches of NNNs (2.24% of overall sequence).	warn	B.1.1	GR	11
hCoV-19/England/20166064804/2020	EPI_ISL_466564	2020-04-12	Europe / United Kingdom / England	Human	Original			Illumina NextSeq	PHE pipeline (BWA-SAMtools-Quasibam)			B.1	GH	11
hCoV-19/England/20168002704/2020	EPI_ISL_466593	2020-04-16	Europe / United Kingdom / England	Human	Original			Illumina NextSeq	PHE pipeline (BWA-SAMtools-Quasibam)			B.1.1.7	GR	11
hCoV-19/Spain/PV-IBV-001523/2020	EPI_ISL_467123	2020-03-17	Europe / Spain / Basque Country / Vitoria	Human	Original			Illumina MiSeq	BWA/IVAR			B.1	GH	11
hCoV-19/Spain/MD-IBV-003652/2020	EPI_ISL_467244	2020-04-01	Europe / Spain / Madrid	Human	Original			Illumina_MiSeq	BWA/IVAR			A.2	S	11
hCoV-19/Spain/MD-IBV-003690/2020	EPI_ISL_467251	2020-04-02	Europe / Spain / Madrid	Human	Original			Illumina_MiSeq	BWA/IVAR			A.2	S	11
hCoV-19/Spain/MD-IBV-003672/2020	EPI_ISL_467253	2020-04-01	Europe / Spain / Madrid	Human	Original			Illumina_MiSeq	BWA/IVAR			A.2	S	11
hCoV-19/Spain/GA-IBV-002743/2020	EPI_ISL_467268	2020-04-13	Europe / Spain / Galicia / Negreira	Human	Original			Illumina_MiSeq	BWA/IVAR	Gap of 15 nucleotides when compared to the reference sequence.	warn	B.1	GH	11
hCoV-19/Spain/GA-IBV-002722/2020	EPI_ISL_467287	2020-04-07	Europe / Spain / Galicia / Oroso	Human	Original			Illumina_MiSeq	BWA/IVAR	Stretches of NNNs (1.43% of overall sequence).	warn	A.2	S	11
hCoV-19/Portugal/PT0549/2020	EPI_ISL_455627	2020-04-03	Europe / Portugal	Human	Original			Illumina NextSeq 550	INSaFLU	[I] Submitter info: a 4bp deletion in position 25432. This deletion has been detected with very high coverage (500x - 19000x), it was observed in samples processed in independent runs and is congruent with the phylogeny. We believe that the deletion is true.	info	B	O	11
hCoV-19/Belgium/ULG-10172/2020	EPI_ISL_455960	2020-05-08	Europe / Belgium / LiÃƒÂ¨ge	Human	Original			Nanopore MinION	Artic network	[W] Stretches of NNNs (2.24% of overall sequence).	warn	B.1.9	GH	11
hCoV-19/Scotland/EDB5039/2020	EPI_ISL_456951	2020-04-02	Europe / United Kingdom / Scotland	Human	Original			OXFORD_NANOPORE				B.1.9	GH	11
hCoV-19/Scotland/EDB5276/2020	EPI_ISL_456997	2020-05-19	Europe / United Kingdom / Scotland	Human	Original			OXFORD_NANOPORE				B.1.1	GR	11
hCoV-19/Scotland/GCVR-173B8E/2020	EPI_ISL_459104	2020-04-06	Europe / United Kingdom / Scotland	Human	Original			ILLUMINA NovaSeq				A.2	S	11
hCoV-19/Scotland/GCVR-173CC7/2020	EPI_ISL_459130	2020-04-07	Europe / United Kingdom / Scotland	Human	Original			ILLUMINA NovaSeq				A.2	S	11
hCoV-19/Scotland/GCVR-173E2B/2020	EPI_ISL_459131	2020-04-05	Europe / United Kingdom / Scotland	Human	Original			ILLUMINA NovaSeq				B.1.5	G	11
hCoV-19/Scotland/GCVR-173BAC/2020	EPI_ISL_459142	2020-04-07	Europe / United Kingdom / Scotland	Human	Original			ILLUMINA NovaSeq				A.2	S	11
hCoV-19/England/CAMB-1AFB6B/2020	EPI_ISL_459179	2020-05-04	Europe / United Kingdom / England	Human	Original			ILLUMINA NovaSeq				B.1.30	GH	11
hCoV-19/England/CAMB-1AFF50/2020	EPI_ISL_459180	2020-05-04	Europe / United Kingdom / England	Human	Original			ILLUMINA NovaSeq		[W] Stretches of NNNs (4.29% of overall sequence).	warn	B.1.1.1	GR	11
hCoV-19/England/CAMB-1AFB7A/2020	EPI_ISL_459194	2020-05-02	Europe / United Kingdom / England	Human	Original			ILLUMINA NovaSeq				B.1.1	GR	11
hCoV-19/England/CAMB-1B1243/2020	EPI_ISL_459197	2020-05-07	Europe / United Kingdom / England	Human	Original			ILLUMINA NovaSeq		Long stretches of NNNs (5.04% of overall sequence).	alert	B.1.1	GR	11
hCoV-19/England/CAMB-1AFC3B/2020	EPI_ISL_459205	2020-05-03	Europe / United Kingdom / England	Human	Original			ILLUMINA NovaSeq		[W] Stretches of NNNs (3.78% of overall sequence).	warn	B.1.1	GR	11
hCoV-19/England/CAMB-1AFBA7/2020	EPI_ISL_459216	2020-05-03	Europe / United Kingdom / England	Human	Original			ILLUMINA NovaSeq		[W] Stretches of NNNs (1.99% of overall sequence).	warn	B.1.30	GH	11
hCoV-19/England/CAMB-1AFE35/2020	EPI_ISL_459220	2020-05-03	Europe / United Kingdom / England	Human	Original			ILLUMINA NovaSeq		Long stretches of NNNs (5.06% of overall sequence).	alert	B.1.13	GH	11
hCoV-19/England/CAMB-1B08D9/2020	EPI_ISL_459224	2020-05-04	Europe / United Kingdom / England	Human	Original			ILLUMINA NovaSeq		[W] Stretches of NNNs (2.63% of overall sequence).	warn	B.1.97	G	11
hCoV-19/England/CAMB-1B095E/2020	EPI_ISL_459235	2020-05-04	Europe / United Kingdom / England	Human	Original			ILLUMINA NovaSeq				B.1.30	GH	11
hCoV-19/England/CAMB-1AFA13/2020	EPI_ISL_459255	2020-05-02	Europe / United Kingdom / England	Human	Original			ILLUMINA NovaSeq				B.1.30	GH	11
hCoV-19/England/CAMB-1AF65B/2020	EPI_ISL_459269	2020-05-01	Europe / United Kingdom / England	Human	Original			ILLUMINA NovaSeq				B.1.1	GR	11
hCoV-19/England/CAMB-1ADFBC/2020	EPI_ISL_459414	2020-04-26	Europe / United Kingdom / England	Human	Original			ILLUMINA NovaSeq		[W] Stretches of NNNs (2.67% of overall sequence).	warn	B.1.1.1	GR	11
hCoV-19/England/CAMB-1AE030/2020	EPI_ISL_459437	2020-04-26	Europe / United Kingdom / England	Human	Original			ILLUMINA NovaSeq				B.1.1.3	GR	11
hCoV-19/England/CAMB-1ADE64/2020	EPI_ISL_459441	2020-04-26	Europe / United Kingdom / England	Human	Original			ILLUMINA NovaSeq		[W] Stretches of NNNs (1.97% of overall sequence).	warn	B.1.1.1	GR	11
hCoV-19/England/CAMB-1AE63E/2020	EPI_ISL_459447	2020-04-27	Europe / United Kingdom / England	Human	Original			ILLUMINA NovaSeq		[X] Long stretches of NNNs (5.66% of overall sequence).	alert	B.1.1.1	GR	11
hCoV-19/England/CAMB-1AE64D/2020	EPI_ISL_459467	2020-04-29	Europe / United Kingdom / England	Human	Original			ILLUMINA NovaSeq				B.1.1.1	GR	11
hCoV-19/England/CAMB-1AE22B/2020	EPI_ISL_459474	2020-04-27	Europe / United Kingdom / England	Human	Original			ILLUMINA NovaSeq		[W] Stretches of NNNs (1.34% of overall sequence).	warn	A.2	S	11
hCoV-19/England/CAMB-1AE9F9/2020	EPI_ISL_459489	2020-04-28	Europe / United Kingdom / England	Human	Original			ILLUMINA NovaSeq		[W] Stretches of NNNs (4.91% of overall sequence).	warn	B.1.1.1	GR	11
hCoV-19/England/BIRM-5F512/2020	EPI_ISL_461512	2020-01-01	Europe / United Kingdom / England	Human	Original	unknown		OXFORD_NANOPORE	unknown	Stretches of NNNs (1.65% of overall sequence).	warn	B.1.1.1	GR	11
hCoV-19/England/BIRM-5F54F/2020	EPI_ISL_461514	2020-01-01	Europe / United Kingdom / England	Human	Original	unknown		OXFORD_NANOPORE	unknown			B.1.1.1	GR	11
hCoV-19/England/BIRM-5F58B/2020	EPI_ISL_461516	2020-01-01	Europe / United Kingdom / England	Human	Original	unknown		OXFORD_NANOPORE	unknown	Stretches of NNNs (1.64% of overall sequence).	warn	B.1.1.1	GR	11
hCoV-19/England/BIRM-5FE44/2020	EPI_ISL_461528	2020-01-01	Europe / United Kingdom / England	Human	Original	unknown		OXFORD_NANOPORE	unknown	Gap of 9 nucleotides when compared to the reference sequence.	info	B.1.1	GR	11
hCoV-19/England/BIRM-5FEBD/2020	EPI_ISL_461532	2020-01-01	Europe / United Kingdom / England	Human	Original	unknown		OXFORD_NANOPORE	unknown	Gap of 9 nucleotides when compared to the reference sequence.	info	B.1.1	GR	11
hCoV-19/England/BIRM-5FECC/2020	EPI_ISL_461533	2020-01-01	Europe / United Kingdom / England	Human	Original	unknown		OXFORD_NANOPORE	unknown	Stretches of NNNs (2.57% of overall sequence). Gap of 9 nucleotides when compared to the reference sequence.	warn	B.1.1	GR	11
hCoV-19/England/BIRM-5FF05/2020	EPI_ISL_461536	2020-01-01	Europe / United Kingdom / England	Human	Original	unknown		OXFORD_NANOPORE	unknown	Stretches of NNNs (2.53% of overall sequence). Gap of 9 nucleotides when compared to the reference sequence.	warn	B.1.1	GR	11
hCoV-19/England/BIRM-5FF9C/2020	EPI_ISL_461543	2020-01-01	Europe / United Kingdom / England	Human	Original	unknown		OXFORD_NANOPORE	unknown	Gap of 9 nucleotides when compared to the reference sequence.	info	B.1.1	GR	11
hCoV-19/England/CAMB-1B35FD/2020	EPI_ISL_461564	2020-01-01	Europe / United Kingdom / England	Human	Original	unknown		OXFORD_NANOPORE	unknown	Long stretches of NNNs (6.37% of overall sequence).	alert	B.1.1	GR	11
hCoV-19/England/CAMB-1B3681/2020	EPI_ISL_461567	2020-05-25	Europe / United Kingdom / England	Human	Original	unknown		OXFORD_NANOPORE	unknown	Stretches of NNNs (1.00% of overall sequence).	warn	B.1.1	GR	11
hCoV-19/England/CAMB-1B3B82/2020	EPI_ISL_461581	2020-05-27	Europe / United Kingdom / England	Human	Original	unknown		OXFORD_NANOPORE	unknown	Gap of 3 nucleotides when compared to the reference sequence.	info	B.1.1	GR	11
hCoV-19/England/CAMB-1B3E3E/2020	EPI_ISL_461586	2020-05-30	Europe / United Kingdom / England	Human	Original	unknown		OXFORD_NANOPORE	unknown	Gap of 3 nucleotides when compared to the reference sequence.	info	B.1.1.1	GR	11
hCoV-19/England/CAMB-1B3E7A/2020	EPI_ISL_461587	2020-05-30	Europe / United Kingdom / England	Human	Original	unknown		OXFORD_NANOPORE	unknown			B.1.1	GR	11
hCoV-19/Scotland/EDB4922/2020	EPI_ISL_461731	2020-05-13	Europe / United Kingdom / Scotland	Human	Original	unknown		OXFORD_NANOPORE	unknown			B.1.1.4	GR	11
hCoV-19/England/20152066504/2020	EPI_ISL_466238	2020-04-05	Europe / United Kingdom / England	Human	Original			Illumina NextSeq	PHE pipeline (BWA-SAMtools-Quasibam)			B.1	GH	11
hCoV-19/England/20154001404/2020	EPI_ISL_466243	2020-04-06	Europe / United Kingdom / England	Human	Original			Illumina NextSeq	PHE pipeline (BWA-SAMtools-Quasibam)	Long stretches of NNNs (13.24% of overall sequence).	alert	B.1.1	GR	11
hCoV-19/England/20154074604/2020	EPI_ISL_466260	2020-04-07	Europe / United Kingdom / England	Human	Original			Illumina NextSeq	PHE pipeline (BWA-SAMtools-Quasibam)			B.2.1	V	11
hCoV-19/England/20156023704/2020	EPI_ISL_466296	2020-04-08	Europe / United Kingdom / England	Human	Original			Illumina NextSeq	PHE pipeline (BWA-SAMtools-Quasibam)	Long stretches of NNNs (5.14% of overall sequence).	alert	B.2.1	V	11
hCoV-19/England/20156034704/2020	EPI_ISL_466305	2020-04-08	Europe / United Kingdom / England	Human	Original			Illumina NextSeq	PHE pipeline (BWA-SAMtools-Quasibam)	Stretches of NNNs (1.09% of overall sequence).	warn	B.2.1	V	11
hCoV-19/England/20156049504/2020	EPI_ISL_466333	2020-04-07	Europe / United Kingdom / England	Human	Original			Illumina NextSeq	PHE pipeline (BWA-SAMtools-Quasibam)	Long stretches of NNNs (8.91% of overall sequence).	alert	B.1.1	GR	11
hCoV-19/England/201620449/2020	EPI_ISL_466419	2020-04-08	Europe / United Kingdom / England	Human	Original			Illumina NextSeq	PHE pipeline (BWA-SAMtools-Quasibam)	Long stretches of NNNs (7.94% of overall sequence). Gap of 1 nucleotide(s) found at refpos 20274 (FRAMESHIFT). NSP15 without BLAST coverage.	alert	B.1.1	GR	11
hCoV-19/England/201620635/2020	EPI_ISL_466429	2020-04-10	Europe / United Kingdom / England	Human	Original			Illumina NextSeq	PHE pipeline (BWA-SAMtools-Quasibam)	Stretches of NNNs (3.10% of overall sequence). Gap of 1 nucleotide(s) found at refpos 20274 (FRAMESHIFT). NSP15 without BLAST coverage.	warn	B.1.1.7	GR	11
hCoV-19/England/20164072204/2020	EPI_ISL_466473	2020-04-12	Europe / United Kingdom / England	Human	Original			Illumina NextSeq	PHE pipeline (BWA-SAMtools-Quasibam)	Long stretches of NNNs (17.27% of overall sequence). Gap of 9 nucleotides when compared to the reference sequence.	alert	B.1	G	11
hCoV-19/England/20164074104/2020	EPI_ISL_466477	2020-04-10	Europe / United Kingdom / England	Human	Original			Illumina NextSeq	PHE pipeline (BWA-SAMtools-Quasibam)	Long stretches of NNNs (6.54% of overall sequence). Gap of 15 nucleotides when compared to the reference sequence. %UniqueMutations 0.07%.	alert	B.2.1	V	11
hCoV-19/England/BRIS-13113F/2020	EPI_ISL_467707	2020-05-25	Europe / United Kingdom / England	Human	Original			ILLUMINA NovaSeq		[W] Stretches of NNNs (2.25% of overall sequence).	warn	B.1.1.1	GR	11
hCoV-19/England/BRIS-13121E/2020	EPI_ISL_467711	2020-05-20	Europe / United Kingdom / England	Human	Original			ILLUMINA NovaSeq		[W] Stretches of NNNs (1.42% of overall sequence).	warn	B.1.1.1	GR	11
hCoV-19/England/BRIS-13116C/2020	EPI_ISL_467713	2020-05-20	Europe / United Kingdom / England	Human	Original			ILLUMINA NovaSeq				B.1.1.1	GR	11
hCoV-19/England/BRIS-13118A/2020	EPI_ISL_467716	2020-05-20	Europe / United Kingdom / England	Human	Original			ILLUMINA NovaSeq		[W] Stretches of NNNs (1.11% of overall sequence).	warn	B.1.1.1	GR	11
hCoV-19/England/BRIS-131375/2020	EPI_ISL_467718	2020-05-23	Europe / United Kingdom / England	Human	Original			ILLUMINA NovaSeq				B.1	GH	11
hCoV-19/England/EXET-135D64/2020	EPI_ISL_457163	2020-03-27	Europe / United Kingdom / England	Human	Original			OXFORD_NANOPORE				A.2	S	11
hCoV-19/England/LOND-D59EB/2020	EPI_ISL_457288	2020-04-17	Europe / United Kingdom / England	Human	Original			OXFORD_NANOPORE				B.1.1	GR	11
hCoV-19/England/BRIS-12A5B5/2020	EPI_ISL_458408	2020-05-01	Europe / United Kingdom / England	Human	Original			ILLUMINA NovaSeq		[W] Stretches of NNNs (4.16% of overall sequence).	warn	B.1.117	GH	11
hCoV-19/England/BRIS-1299F6/2020	EPI_ISL_458417	2020-04-01	Europe / United Kingdom / England	Human	Original			ILLUMINA NovaSeq		[W] Stretches of NNNs (1.70% of overall sequence).	warn	B.2.1	V	11
hCoV-19/England/BRIS-12AB4A/2020	EPI_ISL_458418	2020-05-01	Europe / United Kingdom / England	Human	Original			ILLUMINA NovaSeq		[W] Stretches of NNNs (1.49% of overall sequence).	warn	B.1.1.1	GR	11
hCoV-19/England/BRIS-12A351/2020	EPI_ISL_458421	2020-04-30	Europe / United Kingdom / England	Human	Original			ILLUMINA NovaSeq				B.1.1.10	GR	11
hCoV-19/England/BRIS-12ABD1/2020	EPI_ISL_458453	2020-05-01	Europe / United Kingdom / England	Human	Original			ILLUMINA NovaSeq				B.1.117	GH	11
hCoV-19/England/BRIS-129ECA/2020	EPI_ISL_458468	2020-04-16	Europe / United Kingdom / England	Human	Original			ILLUMINA NovaSeq				B.1	GH	11
hCoV-19/England/BRIS-12A096/2020	EPI_ISL_458480	2020-04-16	Europe / United Kingdom / England	Human	Original			ILLUMINA NovaSeq				B.1.1	GR	11
hCoV-19/England/BRIS-12AB68/2020	EPI_ISL_458481	2020-05-01	Europe / United Kingdom / England	Human	Original			ILLUMINA NovaSeq		[W] Stretches of NNNs (1.43% of overall sequence).	warn	B.1.1	GR	11
hCoV-19/Netherlands/NA_531/2020	EPI_ISL_460704	2020-03-30	Europe / Netherlands	Human	Original			Nanopore	unknown			B.1.5.2	G	11
hCoV-19/Netherlands/NA_575/2020	EPI_ISL_460739	2020-01-01	Europe / Netherlands	Human	Original			Nanopore	unknown			B.1	GH	11
hCoV-19/Netherlands/NA_576/2020	EPI_ISL_460740	2020-01-01	Europe / Netherlands	Human	Original			Nanopore	unknown			B.1	GH	11
hCoV-19/Netherlands/NA_577/2020	EPI_ISL_460741	2020-01-01	Europe / Netherlands	Human	Original			Nanopore	unknown			B.1	GH	11
hCoV-19/Netherlands/NA_578/2020	EPI_ISL_460742	2020-01-01	Europe / Netherlands	Human	Original			Nanopore	unknown			B.1	GH	11
hCoV-19/Netherlands/NA_624/2020	EPI_ISL_460787	2020-04-24	Europe / Netherlands	Human	Original			Nanopore	unknown			B.1.9	GH	11
hCoV-19/Netherlands/NoordHolland_8/2020	EPI_ISL_460797	2020-04-01	Europe / Netherlands / Noord Holland	Human	Original			Nanopore	unknown	[I] Gap of 52 nucleotides at refpos 27567 (NS7a) - probable frameshift. Submitter info: gap is true	info	B.1.5.2	G	11
hCoV-19/Netherlands/Gelderland_148/2020	EPI_ISL_460908	2020-05-22	Europe / Netherlands / Gelderland	Human	Original			Nanopore	unknown			B.1.22	GH	11
hCoV-19/Netherlands/Gelderland_150/2020	EPI_ISL_460910	2020-05-22	Europe / Netherlands / Gelderland	Human	Original			Nanopore	unknown			B.1.22	GH	11
hCoV-19/Netherlands/Gelderland_152/2020	EPI_ISL_460912	2020-05-22	Europe / Netherlands / Gelderland	Human	Original			Nanopore	unknown			B.1.22	GH	11
hCoV-19/Netherlands/Gelderland_160/2020	EPI_ISL_460920	2020-05-22	Europe / Netherlands / Gelderland	Human	Original			Nanopore	unknown			B.1.22	GH	11
hCoV-19/Netherlands/Gelderland_27/2020	EPI_ISL_460927	2020-04-14	Europe / Netherlands / Gelderland	Human	Original			Nanopore	unknown			B.1.22	GH	11
hCoV-19/England/20192073101/2020	EPI_ISL_465600	2020-04-30	Europe / United Kingdom / England	Human	Original			Illumina NextSeq	PHE pipeline (BWA-SAMtools-Quasibam)			B.1	G	11
hCoV-19/England/20194136904/2020	EPI_ISL_465619	2020-05-05	Europe / United Kingdom / England	Human	Original			Illumina NextSeq	PHE pipeline (BWA-SAMtools-Quasibam)	Long stretches of NNNs (10.27% of overall sequence).	alert	B.2.1	V	11
hCoV-19/England/20196064804/2020	EPI_ISL_465625	2020-05-07	Europe / United Kingdom / England	Human	Original			Illumina NextSeq	PHE pipeline (BWA-SAMtools-Quasibam)	Stretches of NNNs (2.52% of overall sequence).	warn	B.1.1	GR	11
hCoV-19/England/20199032404/2020	EPI_ISL_465643	2020-05-06	Europe / United Kingdom / England	Human	Original			Illumina NextSeq	PHE pipeline (BWA-SAMtools-Quasibam)	Long stretches of NNNs (16.49% of overall sequence).	alert	B.1	GR	11
hCoV-19/England/20200086504/2020	EPI_ISL_465646	2020-05-09	Europe / United Kingdom / England	Human	Original			Illumina NextSeq	PHE pipeline (BWA-SAMtools-Quasibam)	Long stretches of NNNs (8.74% of overall sequence). Insertion of 1 nucleotide(s) found at refpos 15619 (FRAMESHIFT).	alert	B.2.2	V	11
hCoV-19/England/20200093504/2020	EPI_ISL_465647	2020-05-11	Europe / United Kingdom / England	Human	Original			Illumina NextSeq	PHE pipeline (BWA-SAMtools-Quasibam)	Long stretches of NNNs (19.18% of overall sequence). NS7b without BLAST coverage. NS6 without BLAST coverage.	alert	B.1.1	V	11
hCoV-19/England/20208074004/2020	EPI_ISL_465672	2020-05-15	Europe / United Kingdom / England	Human	Original			Illumina NextSeq	PHE pipeline (BWA-SAMtools-Quasibam)	Stretches of NNNs (1.26% of overall sequence).	warn	B.1.13	GH	11
hCoV-19/England/20212019304/2020	EPI_ISL_465676	2020-05-19	Europe / United Kingdom / England	Human	Original			Illumina NextSeq	PHE pipeline (BWA-SAMtools-Quasibam)	Gap of 6 nucleotides when compared to the reference sequence.	info	B.1.1	GR	11
hCoV-19/England/20186120904/2020	EPI_ISL_465710	2020-04-29	Europe / United Kingdom / England	Human	Original			Illumina NextSeq	PHE pipeline (BWA-SAMtools-Quasibam)			B.1.13	GH	11
hCoV-19/England/201620048/2020	EPI_ISL_466394	2020-04-12	Europe / United Kingdom / England	Human	Original			Illumina NextSeq	PHE pipeline (BWA-SAMtools-Quasibam)	Stretches of NNNs (3.01% of overall sequence).	warn	B.1.1.7	GR	11
hCoV-19/Germany/BY-MVP-0291/2020	EPI_ISL_466923	2020-05-25	Europe / Germany / Bavaria / Munich	Human	Original	Nasopharyngeal swab		Nanopore MinION	ARTIC protocol: primer set V3 & bioinformatics protocol v1.1.0 (minimap2)			B.1	G	11
hCoV-19/England/BRIS-13122D/2020	EPI_ISL_467699	2020-05-18	Europe / United Kingdom / England	Human	Original			ILLUMINA NovaSeq				B.1.1.1	GR	11
hCoV-19/England/EXET-136BC3/2020	EPI_ISL_457254	2020-04-27	Europe / United Kingdom / England	Human	Original			OXFORD_NANOPORE				B.1.12	GH	11
hCoV-19/England/LIVE-9F507/2020	EPI_ISL_457259	2020-05-10	Europe / United Kingdom / England	Human	Original			OXFORD_NANOPORE		Long stretches of NNNs (9.03% of overall sequence). Gap of 1 nucleotide(s) found at refpos 29031 (FRAMESHIFT). N without BLAST coverage.	alert	B.1.1.1	GR	11
hCoV-19/England/LOND-D5893/2020	EPI_ISL_457271	2020-04-16	Europe / United Kingdom / England	Human	Original			OXFORD_NANOPORE				B.1.1	GR	11
hCoV-19/England/BRIS-12A0A5/2020	EPI_ISL_458353	2020-04-16	Europe / United Kingdom / England	Human	Original			ILLUMINA NovaSeq				B.1.1	GR	11
hCoV-19/England/BRIS-12A913/2020	EPI_ISL_458379	2020-04-28	Europe / United Kingdom / England	Human	Original			ILLUMINA NovaSeq				B.1.1.1	GR	11
hCoV-19/England/BRIS-12AAA7/2020	EPI_ISL_458515	2020-04-30	Europe / United Kingdom / England	Human	Original			ILLUMINA NovaSeq				B.1.1.1	GR	11
hCoV-19/England/CAMB-1B15C2/2020	EPI_ISL_458517	2020-05-06	Europe / United Kingdom / England	Human	Original			ILLUMINA NovaSeq		[W] Stretches of NNNs (3.49% of overall sequence).	warn	B.1.1	GR	11
hCoV-19/England/CAMB-1B14E3/2020	EPI_ISL_458550	2020-05-08	Europe / United Kingdom / England	Human	Original			ILLUMINA NovaSeq		[X] Long stretches of NNNs (5.26% of overall sequence).	alert	B.1.36	GH	11
hCoV-19/England/CAMB-1B15E0/2020	EPI_ISL_458559	2020-05-06	Europe / United Kingdom / England	Human	Original			ILLUMINA NovaSeq				B.1.1	GR	11
hCoV-19/Scotland/GCVR-1710BE/2020	EPI_ISL_459520	2020-03-27	Europe / United Kingdom / Scotland	Human	Original			ILLUMINA NovaSeq				A.2	S	11
hCoV-19/Scotland/GCVR-171300/2020	EPI_ISL_459592	2020-03-26	Europe / United Kingdom / Scotland	Human	Original			ILLUMINA NovaSeq		[W] Stretches of NNNs (1.59% of overall sequence).	warn	A.2	S	11
hCoV-19/Netherlands/NA_494/2020	EPI_ISL_460667	2020-03-18	Europe / Netherlands	Human	Original			Nanopore	unknown			B.1.5.2	G	11
hCoV-19/Netherlands/NA_506/2020	EPI_ISL_460679	2020-04-03	Europe / Netherlands	Human	Original			Nanopore	unknown	Long stretches of NNNs (5.78% of overall sequence). Gap of 52 nucleotide(s) found at refpos 27567 (FRAMESHIFT). NS7a without BLAST coverage.	alert	B.1.5.2	G	11
hCoV-19/Netherlands/Utrecht_29/2020	EPI_ISL_460832	2020-04-18	Europe / Netherlands / Utrecht	Human	Original			Nanopore	unknown			B.1.9	GH	11
hCoV-19/Netherlands/Friesland_36/2020	EPI_ISL_460851	2020-04-14	Europe / Netherlands / Friesland	Human	Original			Nanopore	unknown			B.1.1	GR	11
hCoV-19/Netherlands/Friesland_40/2020	EPI_ISL_460855	2020-05-01	Europe / Netherlands / Friesland	Human	Original			Nanopore	unknown			B.1.1	GR	11
hCoV-19/Netherlands/Friesland_42/2020	EPI_ISL_460857	2020-04-29	Europe / Netherlands / Friesland	Human	Original			Nanopore	unknown	Long stretches of NNNs (9.42% of overall sequence).	alert	B.1	GH	11
hCoV-19/Netherlands/Friesland_43/2020	EPI_ISL_460858	2020-05-04	Europe / Netherlands / Friesland	Human	Original			Nanopore	unknown	[W] Stretches of NNNs (3.54% of overall sequence).	warn	B.1.1	GR	11
hCoV-19/Netherlands/Gelderland_107/2020	EPI_ISL_460868	2020-05-22	Europe / Netherlands / Gelderland	Human	Original			Nanopore	unknown			B.1.22	GH	11
hCoV-19/Netherlands/Gelderland_108/2020	EPI_ISL_460869	2020-05-22	Europe / Netherlands / Gelderland	Human	Original			Nanopore	unknown			B.1.22	GH	11
hCoV-19/Netherlands/Gelderland_110/2020	EPI_ISL_460871	2020-05-22	Europe / Netherlands / Gelderland	Human	Original			Nanopore	unknown			B.1.22	GH	11
hCoV-19/Netherlands/Gelderland_115/2020	EPI_ISL_460876	2020-05-22	Europe / Netherlands / Gelderland	Human	Original			Nanopore	unknown			B.1.22	GH	11
hCoV-19/Netherlands/Gelderland_116/2020	EPI_ISL_460877	2020-05-22	Europe / Netherlands / Gelderland	Human	Original			Nanopore	unknown			B.1.22	GH	11
hCoV-19/Netherlands/Gelderland_122/2020	EPI_ISL_460883	2020-05-22	Europe / Netherlands / Gelderland	Human	Original			Nanopore	unknown			B.1.22	GH	11
hCoV-19/Netherlands/Gelderland_130/2020	EPI_ISL_460891	2020-01-01	Europe / Netherlands / Gelderland	Human	Original			Nanopore	unknown			B.1.1.31	GR	11
hCoV-19/England/NORW-E8DBC/2020	EPI_ISL_461808	2020-04-27	Europe / United Kingdom / England	Human	Original	unknown		ILLUMINA	unknown	Long stretches of NNNs (5.98% of overall sequence). NSP11 without BLAST coverage.	alert	B.1.1	GR	11
hCoV-19/England/NORW-EA5FE/2020	EPI_ISL_461857	2020-05-21	Europe / United Kingdom / England	Human	Original	unknown		ILLUMINA	unknown			B.1.5.5	G	11
hCoV-19/England/NORW-EA813/2020	EPI_ISL_461869	2020-05-18	Europe / United Kingdom / England	Human	Original	unknown		ILLUMINA	unknown	Stretches of NNNs (2.23% of overall sequence).	warn	B.1	GH	11
hCoV-19/England/NORW-EB2C9/2020	EPI_ISL_461892	2020-05-03	Europe / United Kingdom / England	Human	Original	unknown		ILLUMINA	unknown	Stretches of NNNs (1.14% of overall sequence).	warn	B.1.1	GR	11
hCoV-19/England/NOTT-1115EE/2020	EPI_ISL_461897	2020-05-18	Europe / United Kingdom / England	Human	Original	unknown		OXFORD_NANOPORE	unknown			B.1.1.1	GR	11
hCoV-19/England/NOTT-1115FD/2020	EPI_ISL_461898	2020-05-18	Europe / United Kingdom / England	Human	Original	unknown		OXFORD_NANOPORE	unknown			B.1.1.1	GR	11
hCoV-19/England/PORT-2CFDB9/2020	EPI_ISL_461998	2020-01-01	Europe / United Kingdom / England	Human	Original	unknown		OXFORD_NANOPORE	unknown			B.1.1	GR	11
hCoV-19/Belgium/TVMT-0404277/2020	EPI_ISL_464071	2020-04-04	Europe / Belgium / Ciney	Human	Original	Oro-pharyngeal swab		Nanopore MinION	Artic primer pool, Guppy, MiniMap2, CLC Genomics Workbench 20, Medaka			B.1.12	GH	11
hCoV-19/England/20176047004/2020	EPI_ISL_465417	2020-04-22	Europe / United Kingdom / England	Human	Original			Illumina NextSeq	PHE pipeline (BWA-SAMtools-Quasibam)			B.1.1.1	GR	11
hCoV-19/England/20180044804/2020	EPI_ISL_465440	2020-04-24	Europe / United Kingdom / England	Human	Original			Illumina NextSeq	PHE pipeline (BWA-SAMtools-Quasibam)			B.1	G	11
hCoV-19/England/20186086304/2020	EPI_ISL_465480	2020-04-28	Europe / United Kingdom / England	Human	Original			Illumina NextSeq	PHE pipeline (BWA-SAMtools-Quasibam)	Long stretches of NNNs (7.90% of overall sequence). Gap of 1 nucleotide(s) found at refpos 1361 (FRAMESHIFT). Gap of 3 nucleotides when compared to the reference sequence. NSP2 without BLAST coverage.	alert	B.1.5	G	11
hCoV-19/England/20188051804/2020	EPI_ISL_465508	2020-04-30	Europe / United Kingdom / England	Human	Original			Illumina NextSeq	PHE pipeline (BWA-SAMtools-Quasibam)			B.1.1	GR	11
hCoV-19/England/20188064404/2020	EPI_ISL_465511	2020-05-01	Europe / United Kingdom / England	Human	Original			Illumina NextSeq	PHE pipeline (BWA-SAMtools-Quasibam)	Stretches of NNNs (1.38% of overall sequence).	warn	B.1.1	GR	11
hCoV-19/Scotland/EDB5313/2020	EPI_ISL_457000	2020-05-20	Europe / United Kingdom / Scotland	Human	Original			OXFORD_NANOPORE				B.1.1	GR	11
hCoV-19/England/EXET-13548D/2020	EPI_ISL_457064	2020-04-17	Europe / United Kingdom / England	Human	Original			OXFORD_NANOPORE				B.1.5	G	11
hCoV-19/England/NORW-EC732/2020	EPI_ISL_457556	2020-05-12	Europe / United Kingdom / England	Human	Original			ILLUMINA				B.1.1	GR	11
hCoV-19/England/NORW-EC8E4/2020	EPI_ISL_457571	2020-05-17	Europe / United Kingdom / England	Human	Original			ILLUMINA				B.1.5.5	G	11
hCoV-19/England/NOTT-11152A/2020	EPI_ISL_457576	2020-05-01	Europe / United Kingdom / England	Human	Original			OXFORD_NANOPORE		Stretches of NNNs (2.55% of overall sequence).	warn	B.1.1	GR	11
hCoV-19/England/SHEF-C1135/2020	EPI_ISL_457585	2020-04-30	Europe / United Kingdom / England	Human	Original			OXFORD_NANOPORE		[W] Stretches of NNNs (2.84% of overall sequence).	warn	B.1.1.1	GR	11
hCoV-19/England/SHEF-C541A/2020	EPI_ISL_457607	2020-05-02	Europe / United Kingdom / England	Human	Original			OXFORD_NANOPORE		[W] Stretches of NNNs (1.23% of overall sequence).	warn	B.1.1.1	GR	11
hCoV-19/England/SHEF-C69FC/2020	EPI_ISL_457613	2020-05-11	Europe / United Kingdom / England	Human	Original			OXFORD_NANOPORE		[W] Stretches of NNNs (2.04% of overall sequence).	warn	B.1.1.1	GR	11
hCoV-19/England/SHEF-C7B6E/2020	EPI_ISL_457623	2020-05-02	Europe / United Kingdom / England	Human	Original			OXFORD_NANOPORE		[W] Stretches of NNNs (1.21% of overall sequence).	warn	B.1.1.1	GR	11
hCoV-19/England/SHEF-C930A/2020	EPI_ISL_457634	2020-04-24	Europe / United Kingdom / England	Human	Original			OXFORD_NANOPORE				B.1.1.1	GR	11
hCoV-19/England/SHEF-CAD56/2020	EPI_ISL_457644	2020-04-24	Europe / United Kingdom / England	Human	Original			OXFORD_NANOPORE		[W] Stretches of NNNs (2.92% of overall sequence).	warn	B.1.1.1	GR	11
hCoV-19/Estonia/ChVir4285/2020	EPI_ISL_457723	2020-03-01	Europe / Estonia	Human	Original			Illumina NextSeq	bowtie2			B.1.36	GH	11
hCoV-19/England/BRIS-128924/2020	EPI_ISL_458865	2020-04-13	Europe / United Kingdom / England	Human	Original			ILLUMINA NovaSeq		[W] Stretches of NNNs (1.45% of overall sequence).	warn	B.1.1	GR	11
hCoV-19/England/BRIS-126A23/2020	EPI_ISL_458932	2020-04-09	Europe / United Kingdom / England	Human	Original			ILLUMINA NovaSeq				B.1.13	GH	11
hCoV-19/Scotland/GCVR-170170/2020	EPI_ISL_459618	2020-03-24	Europe / United Kingdom / Scotland	Human	Original			ILLUMINA NovaSeq		[W] Stretches of NNNs (1.52% of overall sequence).	warn	A.2	S	11
hCoV-19/Scotland/GCVR-17000A/2020	EPI_ISL_459625	2020-03-25	Europe / United Kingdom / Scotland	Human	Original			ILLUMINA NovaSeq				A.2	S	11
hCoV-19/Netherlands/Flevoland_7/2020	EPI_ISL_460640	2020-04-15	Europe / Netherlands / Flevoland	Human	Original			Nanopore	unknown			B.1.5	G	11
hCoV-19/Netherlands/Friesland_22/2020	EPI_ISL_460644	2020-04-07	Europe / Netherlands / Friesland	Human	Original			Nanopore	unknown			B.1	GH	11
hCoV-19/Netherlands/Friesland_27/2020	EPI_ISL_460649	2020-04-09	Europe / Netherlands / Friesland	Human	Original			Nanopore	unknown			B.1	GH	11
hCoV-19/Netherlands/Friesland_28/2020	EPI_ISL_460650	2020-04-10	Europe / Netherlands / Friesland	Human	Original			Nanopore	unknown			B.1	GH	11
hCoV-19/Netherlands/NA_520/2020	EPI_ISL_460693	2020-03-27	Europe / Netherlands	Human	Original			Nanopore	unknown			B.1	GH	11
hCoV-19/England/NOTT-111618/2020	EPI_ISL_461900	2020-05-19	Europe / United Kingdom / England	Human	Original	unknown		OXFORD_NANOPORE	unknown	Gap of 2 nucleotides when compared to the reference sequence.	info	B.1.1	GR	11
hCoV-19/England/NOTT-1116AF/2020	EPI_ISL_461907	2020-05-20	Europe / United Kingdom / England	Human	Original	unknown		OXFORD_NANOPORE	unknown	Gap of 2 nucleotides when compared to the reference sequence.	info	B.1.1	GR	11
hCoV-19/England/NOTT-1116DC/2020	EPI_ISL_461909	2020-05-22	Europe / United Kingdom / England	Human	Original	unknown		OXFORD_NANOPORE	unknown			B.1.1.1	GR	11
hCoV-19/England/NOTT-111733/2020	EPI_ISL_461915	2020-05-18	Europe / United Kingdom / England	Human	Original	unknown		OXFORD_NANOPORE	unknown	Gap of 2 nucleotides when compared to the reference sequence.	info	B.1.1	GR	11
hCoV-19/England/NOTT-1117E8/2020	EPI_ISL_461926	2020-05-21	Europe / United Kingdom / England	Human	Original	unknown		OXFORD_NANOPORE	unknown			B.1.1.1	GR	11
hCoV-19/England/NOTT-1118B8/2020	EPI_ISL_461937	2020-05-22	Europe / United Kingdom / England	Human	Original	unknown		OXFORD_NANOPORE	unknown			B.1.1.1	GR	11
hCoV-19/England/NOTT-11192E/2020	EPI_ISL_461942	2020-05-29	Europe / United Kingdom / England	Human	Original	unknown		OXFORD_NANOPORE	unknown	Gap of 2 nucleotides when compared to the reference sequence.	info	B.1.1	GR	11
hCoV-19/England/NOTT-1119A6/2020	EPI_ISL_461947	2020-05-31	Europe / United Kingdom / England	Human	Original	unknown		OXFORD_NANOPORE	unknown	Gap of 2 nucleotides when compared to the reference sequence.	info	B.1.1	GR	11
hCoV-19/England/NOTT-1119C4/2020	EPI_ISL_461949	2020-05-31	Europe / United Kingdom / England	Human	Original	unknown		OXFORD_NANOPORE	unknown			B.1.1.1	GR	11
hCoV-19/England/NOTT-111A49/2020	EPI_ISL_461954	2020-05-29	Europe / United Kingdom / England	Human	Original	unknown		OXFORD_NANOPORE	unknown	Gap of 2 nucleotides when compared to the reference sequence.	info	B.1.1	GR	11
hCoV-19/England/NOTT-111A85/2020	EPI_ISL_461956	2020-05-26	Europe / United Kingdom / England	Human	Original	unknown		OXFORD_NANOPORE	unknown	Long stretches of NNNs (5.14% of overall sequence).	alert	B.1.1.1	GR	11
hCoV-19/England/NOTT-111AB2/2020	EPI_ISL_461958	2020-05-26	Europe / United Kingdom / England	Human	Original	unknown		OXFORD_NANOPORE	unknown	Gap of 2 nucleotides when compared to the reference sequence.	info	B.1.1	GR	11
hCoV-19/England/NOTT-111B0A/2020	EPI_ISL_461961	2020-05-28	Europe / United Kingdom / England	Human	Original	unknown		OXFORD_NANOPORE	unknown			B.1.1	GR	11
hCoV-19/England/PORT-2CFD31/2020	EPI_ISL_461990	2020-05-07	Europe / United Kingdom / England	Human	Original	unknown		OXFORD_NANOPORE	unknown	Stretches of NNNs (1.00% of overall sequence).	warn	B.1	G	11
hCoV-19/England/PORT-2CFD40/2020	EPI_ISL_461991	2020-05-08	Europe / United Kingdom / England	Human	Original	unknown		OXFORD_NANOPORE	unknown			B.1.1.10	GR	11
hCoV-19/England/PORT-2CFD5F/2020	EPI_ISL_461992	2020-05-06	Europe / United Kingdom / England	Human	Original	unknown		OXFORD_NANOPORE	unknown	Stretches of NNNs (1.00% of overall sequence).	warn	B.1.1.10	GR	11
hCoV-19/Belgium/FA-0328311/2020	EPI_ISL_462165	2020-03-28	Europe / Belgium / Boussu	Human	Original	Oro-pharyngeal swab		Nanopore MinION	Artic primer pool, Guppy, MiniMap2, CLC Genomics Workbench 20, Medaka			B.1.83	G	11
hCoV-19/Belgium/HJ-0328338/2020	EPI_ISL_462192	2020-03-28	Europe / Belgium / Asper	Human	Original	Oro-pharyngeal swab		Nanopore MinION	Artic primer pool, Guppy, MiniMap2, CLC Genomics Workbench 20, Medaka			B.1.22	GH	11
hCoV-19/Belgium/DV-0327353/2020	EPI_ISL_462207	2020-03-27	Europe / Belgium / Antheit	Human	Original	Oro-pharyngeal swab		Nanopore MinION	Artic primer pool, Guppy, MiniMap2, CLC Genomics Workbench 20, Medaka			B.1.12	GH	11
hCoV-19/Belgium/DLM-0330385/2020	EPI_ISL_462239	2020-03-30	Europe / Belgium / Lovendegem	Human	Original	Oro-pharyngeal swab		Nanopore MinION	Artic primer pool, Guppy, MiniMap2, CLC Genomics Workbench 20, Medaka			B.1.1	GR	11
hCoV-19/Belgium/RIM-0407393/2020	EPI_ISL_462247	2020-04-07	Europe / Belgium / Hasselt	Human	Original	Oro-pharyngeal swab		Nanopore MinION	Artic primer pool, Guppy, MiniMap2, CLC Genomics Workbench 20, Medaka			B.1.1.1	GR	11
hCoV-19/Belgium/JFA-0407396/2020	EPI_ISL_462250	2020-04-07	Europe / Belgium / Deurne	Human	Original	Oro-pharyngeal swab		Nanopore MinION	Artic primer pool, Guppy, MiniMap2, CLC Genomics Workbench 20, Medaka			B.1.1.1	GR	11
hCoV-19/England/201161548/2020	EPI_ISL_464856	2020-03-11	Europe / United Kingdom / England	Human	Original			Illumina NextSeq	PHE pipeline (BWA-SAMtools-Quasibam)	Stretches of NNNs (3.51% of overall sequence).	warn	B.2.1	V	11
hCoV-19/England/NORT-29239F/2020	EPI_ISL_457321	2020-05-10	Europe / United Kingdom / England	Human	Original			OXFORD_NANOPORE		Stretches of NNNs (2.53% of overall sequence).	warn	B.1.1.1	GR	11
hCoV-19/England/NORT-2923EA/2020	EPI_ISL_457322	2020-05-04	Europe / United Kingdom / England	Human	Original			OXFORD_NANOPORE		Stretches of NNNs (1.00% of overall sequence).	warn	B.1.1.1	GR	11
hCoV-19/England/NORW-EAC17/2020	EPI_ISL_457363	2020-05-09	Europe / United Kingdom / England	Human	Original			ILLUMINA		[X] Long stretches of NNNs (7.29% of overall sequence).	alert	B.1.1	GR	11
hCoV-19/England/NORW-EADD8/2020	EPI_ISL_457378	2020-04-29	Europe / United Kingdom / England	Human	Original			ILLUMINA				B.1.1.10	GR	11
hCoV-19/England/NORW-EAE11/2020	EPI_ISL_457381	2020-04-30	Europe / United Kingdom / England	Human	Original			ILLUMINA				B.1.1	GR	11
hCoV-19/England/NORW-EAFA5/2020	EPI_ISL_457401	2020-04-29	Europe / United Kingdom / England	Human	Original			ILLUMINA				B.1.1.1	GR	11
hCoV-19/England/NORW-EBD5F/2020	EPI_ISL_457505	2020-05-06	Europe / United Kingdom / England	Human	Original			ILLUMINA				B.1.1	GR	11
hCoV-19/England/NORW-EBE89/2020	EPI_ISL_457518	2020-05-08	Europe / United Kingdom / England	Human	Original			ILLUMINA				B.1.1	GR	11
hCoV-19/England/NORW-EC41D/2020	EPI_ISL_457524	2020-05-11	Europe / United Kingdom / England	Human	Original			ILLUMINA				B.1.1	GR	11
hCoV-19/England/SHEF-CC097/2020	EPI_ISL_457651	2020-05-01	Europe / United Kingdom / England	Human	Original			OXFORD_NANOPORE		[W] Stretches of NNNs (1.21% of overall sequence).	warn	B.1.1.1	GR	11
hCoV-19/England/SHEF-CC9E7/2020	EPI_ISL_457657	2020-05-02	Europe / United Kingdom / England	Human	Original			OXFORD_NANOPORE		[I] Gap of 3 nucleotides when compared to the reference sequence.	info	B.9	L	11
hCoV-19/England/SHEF-CE36F/2020	EPI_ISL_457664	2020-05-01	Europe / United Kingdom / England	Human	Original			OXFORD_NANOPORE		[W] Stretches of NNNs (2.13% of overall sequence).	warn	B.1.1.1	GR	11
hCoV-19/England/SHEF-CEE8C/2020	EPI_ISL_457667	2020-05-04	Europe / United Kingdom / England	Human	Original			OXFORD_NANOPORE				B.1.36	O	11
hCoV-19/England/SHEF-D075F/2020	EPI_ISL_457674	2020-05-01	Europe / United Kingdom / England	Human	Original			OXFORD_NANOPORE		[W] Stretches of NNNs (1.21% of overall sequence).	warn	B.1.1.1	GR	11
hCoV-19/England/NORT-288FC5/2020	EPI_ISL_458668	2020-03-26	Europe / United Kingdom / England	Human	Original			ILLUMINA NovaSeq				B.1.1.7	GR	11
hCoV-19/England/BRIS-128E25/2020	EPI_ISL_458771	2020-04-17	Europe / United Kingdom / England	Human	Original			ILLUMINA NovaSeq				B.1.1.1	GR	11
hCoV-19/England/BRIS-1290B5/2020	EPI_ISL_458827	2020-04-19	Europe / United Kingdom / England	Human	Original			ILLUMINA NovaSeq				B.1.1.1	GR	11
hCoV-19/England/BRIS-128D46/2020	EPI_ISL_458845	2020-04-14	Europe / United Kingdom / England	Human	Original			ILLUMINA NovaSeq		[X] Long stretches of NNNs (5.30% of overall sequence).	alert	B.1.1	GR	11
hCoV-19/England/BRIS-12945F/2020	EPI_ISL_458846	2020-04-20	Europe / United Kingdom / England	Human	Original			ILLUMINA NovaSeq		[W] Stretches of NNNs (1.58% of overall sequence).	warn	B.1.1.1	GR	11
hCoV-19/England/BRIS-126BE4/2020	EPI_ISL_458978	2020-04-10	Europe / United Kingdom / England	Human	Original			ILLUMINA NovaSeq				B.1.1.1	GR	11
hCoV-19/England/BRIS-126AF6/2020	EPI_ISL_458984	2020-04-09	Europe / United Kingdom / England	Human	Original			ILLUMINA NovaSeq				B.1.1	GR	11
hCoV-19/England/BRIS-126AE7/2020	EPI_ISL_458993	2020-04-09	Europe / United Kingdom / England	Human	Original			ILLUMINA NovaSeq		[W] Stretches of NNNs (1.80% of overall sequence).	warn	B.1.1	GR	11
hCoV-19/Netherlands/Gelderland_33/2020	EPI_ISL_460933	2020-04-10	Europe / Netherlands / Gelderland	Human	Original			Nanopore	unknown			B.1.5.2	G	11
hCoV-19/Netherlands/Gelderland_35/2020	EPI_ISL_460935	2020-04-29	Europe / Netherlands / Gelderland	Human	Original			Nanopore	unknown			B.1.96	G	11
hCoV-19/Netherlands/Gelderland_37/2020	EPI_ISL_460937	2020-04-10	Europe / Netherlands / Gelderland	Human	Original			Nanopore	unknown			B.1.96	G	11
hCoV-19/Netherlands/Gelderland_38/2020	EPI_ISL_460938	2020-04-30	Europe / Netherlands / Gelderland	Human	Original			Nanopore	unknown			B.1.96	G	11
hCoV-19/Netherlands/Gelderland_39/2020	EPI_ISL_460939	2020-04-22	Europe / Netherlands / Gelderland	Human	Original			Nanopore	unknown			B.1.96	G	11
hCoV-19/Netherlands/Gelderland_40/2020	EPI_ISL_460940	2020-04-16	Europe / Netherlands / Gelderland	Human	Original			Nanopore	unknown			B.1.96	G	11
hCoV-19/Netherlands/Gelderland_46/2020	EPI_ISL_460946	2020-04-22	Europe / Netherlands / Gelderland	Human	Original			Nanopore	unknown			B.1.22	GH	11
hCoV-19/Netherlands/Gelderland_49/2020	EPI_ISL_460949	2020-05-16	Europe / Netherlands / Gelderland	Human	Original			Nanopore	unknown			B.1.1.31	GR	11
hCoV-19/Netherlands/Gelderland_53/2020	EPI_ISL_460952	2020-05-18	Europe / Netherlands / Gelderland	Human	Original			Nanopore	unknown			B.1.22	GH	11
hCoV-19/Netherlands/Gelderland_55/2020	EPI_ISL_460954	2020-05-18	Europe / Netherlands / Gelderland	Human	Original			Nanopore	unknown	[W] Gap of 12 nucleotides when compared to the reference sequence.	warn	B.1.22	GH	11
hCoV-19/Netherlands/Gelderland_58/2020	EPI_ISL_460957	2020-05-18	Europe / Netherlands / Gelderland	Human	Original			Nanopore	unknown	Stretches of NNNs (1.50% of overall sequence).	warn	B.1.22	GH	11
hCoV-19/Netherlands/Gelderland_61/2020	EPI_ISL_460960	2020-05-18	Europe / Netherlands / Gelderland	Human	Original			Nanopore	unknown			B.1.22	GH	11
hCoV-19/Netherlands/Gelderland_68/2020	EPI_ISL_460967	2020-05-18	Europe / Netherlands / Gelderland	Human	Original			Nanopore	unknown			B.1.22	GH	11
hCoV-19/Netherlands/Gelderland_74/2020	EPI_ISL_460973	2020-05-19	Europe / Netherlands / Gelderland	Human	Original			Nanopore	unknown			B.1.22	GH	11
hCoV-19/Netherlands/Gelderland_79/2020	EPI_ISL_460978	2020-05-19	Europe / Netherlands / Gelderland	Human	Original			Nanopore	unknown			B.1.22	GH	11
hCoV-19/Netherlands/Gelderland_80/2020	EPI_ISL_460979	2020-05-19	Europe / Netherlands / Gelderland	Human	Original			Nanopore	unknown			B.1.22	GH	11
hCoV-19/Netherlands/Gelderland_82/2020	EPI_ISL_460981	2020-05-19	Europe / Netherlands / Gelderland	Human	Original			Nanopore	unknown			B.1.22	GH	11
hCoV-19/Netherlands/Gelderland_84/2020	EPI_ISL_460983	2020-05-19	Europe / Netherlands / Gelderland	Human	Original			Nanopore	unknown			B.1.22	GH	11
hCoV-19/Netherlands/Gelderland_86/2020	EPI_ISL_460985	2020-05-19	Europe / Netherlands / Gelderland	Human	Original			Nanopore	unknown			B.1.22	GH	11
hCoV-19/Netherlands/Gelderland_94/2020	EPI_ISL_460993	2020-05-21	Europe / Netherlands / Gelderland	Human	Original			Nanopore	unknown			B.1.22	GH	11
hCoV-19/England/SHEF-C1108/2020	EPI_ISL_462001	2020-04-18	Europe / United Kingdom / England	Human	Original	unknown		OXFORD_NANOPORE	unknown			B.1.1.1	GR	11
hCoV-19/England/SHEF-C1ED4/2020	EPI_ISL_462003	2020-05-11	Europe / United Kingdom / England	Human	Original	unknown		OXFORD_NANOPORE	unknown			B.1.1.1	GR	11
hCoV-19/England/SHEF-C3B71/2020	EPI_ISL_462011	2020-04-18	Europe / United Kingdom / England	Human	Original	unknown		OXFORD_NANOPORE	unknown			B.1.1.1	GR	11
hCoV-19/England/SHEF-C50BC/2020	EPI_ISL_462017	2020-04-18	Europe / United Kingdom / England	Human	Original	unknown		OXFORD_NANOPORE	unknown			B.1.1.1	GR	11
hCoV-19/England/SHEF-C5711/2020	EPI_ISL_462019	2020-04-18	Europe / United Kingdom / England	Human	Original	unknown		OXFORD_NANOPORE	unknown	[W] Stretches of NNNs (1.94% of overall sequence).	warn	B.1.1.1	GR	11
hCoV-19/England/SHEF-C6491/2020	EPI_ISL_462024	2020-05-11	Europe / United Kingdom / England	Human	Original	unknown		OXFORD_NANOPORE	unknown	[W] Stretches of NNNs (1.33% of overall sequence).	warn	B.1.1.1	GR	11
hCoV-19/England/SHEF-C6D78/2020	EPI_ISL_462028	2020-05-15	Europe / United Kingdom / England	Human	Original	unknown		OXFORD_NANOPORE	unknown	[W] Stretches of NNNs (1.33% of overall sequence).	warn	B.1.1.1	GR	11
hCoV-19/England/SHEF-C7F26/2020	EPI_ISL_462034	2020-05-13	Europe / United Kingdom / England	Human	Original	unknown		OXFORD_NANOPORE	unknown			B.1.1.1	GR	11
hCoV-19/England/SHEF-CCA99/2020	EPI_ISL_462057	2020-05-11	Europe / United Kingdom / England	Human	Original	unknown		OXFORD_NANOPORE	unknown	[W] Stretches of NNNs (3.24% of overall sequence).	warn	B.1.1.1	GR	11
hCoV-19/England/SHEF-CE62A/2020	EPI_ISL_462067	2020-04-19	Europe / United Kingdom / England	Human	Original	unknown		OXFORD_NANOPORE	unknown			B.1	GH	11
hCoV-19/England/SHEF-CF595/2020	EPI_ISL_462070	2020-05-18	Europe / United Kingdom / England	Human	Original	unknown		OXFORD_NANOPORE	unknown			B.1.1.1	GR	11
hCoV-19/England/20142052804/2020	EPI_ISL_465942	2020-03-28	Europe / United Kingdom / England	Human	Original			Illumina NextSeq	PHE pipeline (BWA-SAMtools-Quasibam)	Stretches of NNNs (3.79% of overall sequence). Gap of 1 nucleotide(s) found at refpos 11083 (FRAMESHIFT)	warn	B.2.1	O	11
hCoV-19/England/20144000104/2020	EPI_ISL_465971	2020-03-31	Europe / United Kingdom / England	Human	Original			Illumina NextSeq	PHE pipeline (BWA-SAMtools-Quasibam)			B.1.1.1	GR	11
hCoV-19/Spain/PV-IBV-001551/2020	EPI_ISL_467094	2020-03-16	Europe / Spain / Basque Country / Vitoria	Human	Original			Illumina MiSeq	BWA/IVAR			B.1	GH	11
hCoV-19/England/NORW-EB047/2020	EPI_ISL_457409	2020-04-29	Europe / United Kingdom / England	Human	Original			ILLUMINA				B.1.1.3	GR	11
hCoV-19/England/BRIS-128AD6/2020	EPI_ISL_458741	2020-04-14	Europe / United Kingdom / England	Human	Original			ILLUMINA NovaSeq		[X] Long stretches of NNNs (7.29% of overall sequence).	alert	B.1	GH	11
hCoV-19/England/BRIS-129237/2020	EPI_ISL_458756	2020-04-19	Europe / United Kingdom / England	Human	Original			ILLUMINA NovaSeq				B.1.1.10	GR	11
hCoV-19/Spain/AR-IBV-2442/2020	EPI_ISL_468776	2020-03-24	Europe / Spain / Aragon / Zaragoza	Human	Original			Illumina MiSeq	BWA/IVAR	Insertion of 3 nucleotides when compared to the reference sequence.	info	A.2	S	11
hCoV-19/Scotland/GCVR-1721BA/2020	EPI_ISL_469988	2020-03-30	Europe / United Kingdom / Scotland	Human	Original			ILLUMINA NovaSeq				B.1.101	G	11
hCoV-19/Scotland/GCVR-172105/2020	EPI_ISL_469997	2020-03-31	Europe / United Kingdom / Scotland	Human	Original			ILLUMINA NovaSeq				A.2	S	11
hCoV-19/England/LIVE-9F6D7/2020	EPI_ISL_472002	2020-04-21	Europe / United Kingdom / England	Human	Original			Oxford Nanopore		Stretches of NNNs (2.64% of overall sequence).	warn	B.1.1.1	GR	11
hCoV-19/England/LIVE-9F6E6/2020	EPI_ISL_472003	2020-04-21	Europe / United Kingdom / England	Human	Original			Oxford Nanopore				B.1.1.1	GR	11
hCoV-19/England/LIVE-9F6F5/2020	EPI_ISL_472004	2020-04-21	Europe / United Kingdom / England	Human	Original			Oxford Nanopore				B.1.1.1	GR	11
hCoV-19/England/LIVE-9F701/2020	EPI_ISL_472005	2020-04-21	Europe / United Kingdom / England	Human	Original			Oxford Nanopore				B.1.1.1	GR	11
hCoV-19/England/LIVE-9F798/2020	EPI_ISL_472014	2020-04-26	Europe / United Kingdom / England	Human	Original			Oxford Nanopore				B.1.1.1	GR	11
hCoV-19/England/LIVE-9F8FF/2020	EPI_ISL_472023	2020-06-06	Europe / United Kingdom / England	Human	Original			Illumina		Long stretches of NNNs (5.78% of overall sequence).	alert	B.1.1.1	GR	11
hCoV-19/England/LIVE-9F90B/2020	EPI_ISL_472024	2020-06-07	Europe / United Kingdom / England	Human	Original			Illumina		Long stretches of NNNs (7.06% of overall sequence). NS7b without BLAST coverage.	alert	B.1.1.1	GR	11
hCoV-19/England/LIVE-9FABD/2020	EPI_ISL_472036	2020-06-04	Europe / United Kingdom / England	Human	Original			Illumina		Stretches of NNNs (2.96% of overall sequence).	warn	B.1.1.1	GR	11
hCoV-19/England/LIVE-9FB41/2020	EPI_ISL_472043	2020-06-05	Europe / United Kingdom / England	Human	Original			Illumina		Stretches of NNNs (2.49% of overall sequence).	warn	B.1.1.1	GR	11
hCoV-19/England/LIVE-9FBAB/2020	EPI_ISL_472046	2020-06-05	Europe / United Kingdom / England	Human	Original			Illumina		Long stretches of NNNs (7.87% of overall sequence). NS7b without BLAST coverage.	alert	B.1.1.1	GR	11
hCoV-19/England/LIVE-9FBC9/2020	EPI_ISL_472047	2020-06-06	Europe / United Kingdom / England	Human	Original			Illumina		Stretches of NNNs (2.69% of overall sequence).	warn	B.1.1.1	GR	11
hCoV-19/England/LIVE-9FCB7/2020	EPI_ISL_472054	2020-06-01	Europe / United Kingdom / England	Human	Original			Illumina		[W] Stretches of NNNs (3.64% of overall sequence).	warn	B.1.1.1	GR	11
hCoV-19/England/LIVE-9FF54/2020	EPI_ISL_472075	2020-06-03	Europe / United Kingdom / England	Human	Original			Illumina		Stretches of NNNs (3.46% of overall sequence).	warn	B.1.1.1	GR	11
hCoV-19/England/LIVE-9FF81/2020	EPI_ISL_472077	2020-06-08	Europe / United Kingdom / England	Human	Original			Illumina		[W] Stretches of NNNs (3.07% of overall sequence).	warn	B.1.1.1	GR	11
hCoV-19/England/LIVE-A00E4/2020	EPI_ISL_472089	2020-06-05	Europe / United Kingdom / England	Human	Original			Illumina		Long stretches of NNNs (7.33% of overall sequence). Gap of 1 nucleotide(s) found at refpos 16729 (FRAMESHIFT). NS7b without BLAST coverage. NSP13 without BLAST coverage.	alert	B.1.1	GR	11
hCoV-19/England/LIVE-A00F3/2020	EPI_ISL_472090	2020-06-05	Europe / United Kingdom / England	Human	Original			Oxford Nanopore				B.1	G	11
hCoV-19/England/LIVE-A0293/2020	EPI_ISL_472098	2020-06-02	Europe / United Kingdom / England	Human	Original			Illumina				B.1.1	GR	11
hCoV-19/Wales/PHWC-162DAA/2020	EPI_ISL_473200	2020-05-27	Europe / United Kingdom / Wales	Human	Original			ILLUMINA				B.1.1	GR	11
hCoV-19/Wales/PHWC-162FC2/2020	EPI_ISL_473229	2020-05-20	Europe / United Kingdom / Wales	Human	Original			ILLUMINA		Stretches of NNNs (1.10% of overall sequence).	warn	B.1.1.30	GR	11
hCoV-19/Wales/PHWC-162FE0/2020	EPI_ISL_473231	2020-05-20	Europe / United Kingdom / Wales	Human	Original			ILLUMINA				B.1.120	GH	11
hCoV-19/Wales/PHWC-163091/2020	EPI_ISL_473242	2020-05-27	Europe / United Kingdom / Wales	Human	Original			ILLUMINA		Stretches of NNNs (1.57% of overall sequence).	warn	B.1.1.1	GR	11
hCoV-19/Wales/PHWC-16335C/2020	EPI_ISL_473282	2020-05-27	Europe / United Kingdom / Wales	Human	Original			ILLUMINA		Stretches of NNNs (1.30% of overall sequence). Gap of 9 nucleotides when compared to the reference sequence.	warn	B.1.120	GH	11
hCoV-19/Wales/PHWC-163389/2020	EPI_ISL_473285	2020-04-24	Europe / United Kingdom / Wales	Human	Original			ILLUMINA				B.1.1.2	GR	11
hCoV-19/Wales/PHWC-1633D4/2020	EPI_ISL_473290	2020-05-10	Europe / United Kingdom / Wales	Human	Original			ILLUMINA		Stretches of NNNs (2.20% of overall sequence).	warn	B.1.1.2	GR	11
hCoV-19/England/BIRM-5F7A3/2020	EPI_ISL_473330	2020-05-11	Europe / United Kingdom / England	Human	Original			Oxford Nanopore				B.1.1.1	GR	11
hCoV-19/England/BIRM-5F891/2020	EPI_ISL_473344	2020-05-16	Europe / United Kingdom / England	Human	Original			Oxford Nanopore				B.1.1	GR	11
hCoV-19/England/BIRM-5F8EC/2020	EPI_ISL_473348	2020-05-25	Europe / United Kingdom / England	Human	Original			Oxford Nanopore				B.1.1.1	GR	11
hCoV-19/England/BIRM-5F8FB/2020	EPI_ISL_473349	2020-05-22	Europe / United Kingdom / England	Human	Original			Oxford Nanopore				B.1.1.1	GR	11
hCoV-19/England/BIRM-5F9BC/2020	EPI_ISL_473358	2020-05-14	Europe / United Kingdom / England	Human	Original			Oxford Nanopore		Gap of 9 nucleotides when compared to the reference sequence.	info	B.1.1	GR	11
hCoV-19/England/BIRM-5F9CB/2020	EPI_ISL_473359	2020-05-14	Europe / United Kingdom / England	Human	Original			Oxford Nanopore		Long stretches of NNNs (8.76% of overall sequence). NSP11 without BLAST coverage.	alert	B.1.1.1	GR	11
hCoV-19/England/BIRM-5FA22/2020	EPI_ISL_473363	2020-05-09	Europe / United Kingdom / England	Human	Original			Oxford Nanopore				B.1.1.7	GR	11
hCoV-19/England/BIRM-5FAB9/2020	EPI_ISL_473370	2020-05-29	Europe / United Kingdom / England	Human	Original			Oxford Nanopore		Stretches of NNNs (3.43% of overall sequence). Gap of 9 nucleotides when compared to the reference sequence.	warn	B.1.1	GR	11
hCoV-19/England/BIRM-5FAE6/2020	EPI_ISL_473373	2020-05-29	Europe / United Kingdom / England	Human	Original			Oxford Nanopore		Stretches of NNNs (2.44% of overall sequence).	warn	B.1.1.1	GR	11
hCoV-19/England/BIRM-5FAF5/2020	EPI_ISL_473374	2020-05-29	Europe / United Kingdom / England	Human	Original			Oxford Nanopore				B.1.1.1	GR	11
hCoV-19/England/BIRM-5FBD4/2020	EPI_ISL_473387	2020-05-21	Europe / United Kingdom / England	Human	Original			Oxford Nanopore		Stretches of NNNs (1.71% of overall sequence).	warn	B.1.1.1	GR	11
hCoV-19/England/BIRM-5FBE3/2020	EPI_ISL_473388	2020-05-20	Europe / United Kingdom / England	Human	Original			Oxford Nanopore				B.1.1.1	GR	11
hCoV-19/England/BIRM-5FBF2/2020	EPI_ISL_473389	2020-05-20	Europe / United Kingdom / England	Human	Original			Oxford Nanopore				B.1.1.1	GR	11
hCoV-19/England/BIRM-5FC68/2020	EPI_ISL_473393	2020-05-21	Europe / United Kingdom / England	Human	Original			Oxford Nanopore		Stretches of NNNs (1.65% of overall sequence).	warn	B.1.1.1	G	11
hCoV-19/England/BIRM-5FCD1/2020	EPI_ISL_473397	2020-05-15	Europe / United Kingdom / England	Human	Original			Oxford Nanopore		Stretches of NNNs (1.64% of overall sequence). Gap of 5 nucleotide(s) found at refpos 27215 (FRAMESHIFT).	warn	B.1.1	GR	11
hCoV-19/England/BIRM-5FCE0/2020	EPI_ISL_473398	2020-05-20	Europe / United Kingdom / England	Human	Original			Oxford Nanopore		Stretches of NNNs (3.37% of overall sequence).	warn	B.1.1.1	GR	11
hCoV-19/Wales/PHWC-35A8C/2020	EPI_ISL_474520	2020-04-24	Europe / United Kingdom / Wales	Human	Original			Illumina		Stretches of NNNs (2.94% of overall sequence).	warn	B.1.1.1	GR	11
hCoV-19/Wales/PHWC-35AE6/2020	EPI_ISL_474526	2020-04-24	Europe / United Kingdom / Wales	Human	Original			Illumina				B.1.1.29	GR	11
hCoV-19/Wales/PHWC-35B5C/2020	EPI_ISL_474532	2020-04-27	Europe / United Kingdom / Wales	Human	Original			Illumina		Gap of 2 nucleotide(s) found at refpos 27879 (FRAMESHIFT).	warn	B.1.1.29	GR	11
hCoV-19/Wales/PHWC-35C86/2020	EPI_ISL_474550	2020-04-27	Europe / United Kingdom / Wales	Human	Original			Illumina		Stretches of NNNs (1.27% of overall sequence).	warn	B.1.1.2	G	11
hCoV-19/Wales/PHWC-35CD1/2020	EPI_ISL_474555	2020-04-26	Europe / United Kingdom / Wales	Human	Original			Illumina		Stretches of NNNs (1.70% of overall sequence).	warn	B.1.5	G	11
hCoV-19/Wales/PHWC-35EDB/2020	EPI_ISL_474587	2020-04-28	Europe / United Kingdom / Wales	Human	Original			Illumina		Stretches of NNNs (2.98% of overall sequence).	warn	B.1.5.9	G	11
hCoV-19/Wales/PHWC-360A7/2020	EPI_ISL_474616	2020-04-29	Europe / United Kingdom / Wales	Human	Original			Illumina				B.1.1.2	GR	11
hCoV-19/Wales/PHWC-3612C/2020	EPI_ISL_474624	2020-04-28	Europe / United Kingdom / Wales	Human	Original			Illumina				B.1.1.16	GR	11
hCoV-19/Wales/PHWC-36247/2020	EPI_ISL_474640	2020-04-28	Europe / United Kingdom / Wales	Human	Original			Illumina		Stretches of NNNs (4.25% of overall sequence).	warn	B.1	G	11
hCoV-19/Wales/PHWC-3646F/2020	EPI_ISL_474668	2020-04-30	Europe / United Kingdom / Wales	Human	Original			Illumina		Stretches of NNNs (2.64% of overall sequence).	warn	B.1.44	GH	11
hCoV-19/Wales/PHWC-36520/2020	EPI_ISL_474678	2020-04-30	Europe / United Kingdom / Wales	Human	Original			Illumina		Stretches of NNNs (1.04% of overall sequence).	warn	B.1	G	11
hCoV-19/Wales/PHWC-3654E/2020	EPI_ISL_474680	2020-05-01	Europe / United Kingdom / Wales	Human	Original			Illumina				B.1.1.2	GR	11
hCoV-19/Austria/CeMM0384/2020	EPI_ISL_475826	2020-04-01	Europe / Austria / Mayrhofen	Human	Original	Oropharyngeal swab		Illumina NovaSeq	bwa			B.1.1.1	GR	11
hCoV-19/Austria/CeMM0419/2020	EPI_ISL_475847	2020-03-25	Europe / Austria	Human	Original	Nasopharyngeal swab		Illumina NovaSeq	bwa	[W] Stretches of NNNs (2.63% of overall sequence).	warn	B.1.36	GH	11
hCoV-19/Austria/CeMM0448/2020	EPI_ISL_475865	2020-04-21	Europe / Austria	Human	Original	Nasopharyngeal swab		Illumina NovaSeq	bwa			B.1.36	GH	11
hCoV-19/Scotland/CVR3418/2020	EPI_ISL_478057	2020-05-07	Europe / United Kingdom / Scotland	Human	Original			Illumina		Long stretches of NNNs (6.03% of overall sequence). Gap of 1 nucleotide found at refpos 9740 (FRAMESHIFT confirmed by submitter). Gap of 1 nucleotide found at refpos 9758 (FRAMESHIFT confirmed by submitter). Gap of 2 nucleotides when compared to the reference sequence. NSP4 without BLAST coverage.	alert	B.1	G	11
hCoV-19/Scotland/CVR3495/2020	EPI_ISL_478074	2020-05-12	Europe / United Kingdom / Scotland	Human	Original			Illumina		Long stretches of NNNs (5.76% of overall sequence). Insertion of 1 nucleotide found at refpos 16630 (FRAMESHIFT confirmed by submitter). Insertion of 1 nucleotide found at refpos 21196 (FRAMESHIFT confirmed by submitter). Insertion of 1 nucleotide found at refpos 22083 (FRAMESHIFT confirmed by submitter). Insertion of 1 nucleotide found at refpos 22383 (FRAMESHIFT confirmed by submitter). Insertion of 4 nucleotides when compared to the reference sequence. NSP16 and NSP13 without BLAST coverage.	alert	B.1.93	G	11
hCoV-19/Scotland/CVR3661/2020	EPI_ISL_478088	2020-05-19	Europe / United Kingdom / Scotland	Human	Original			Illumina		Insertion of 1 nucleotide found at refpos 23958 (FRAMESHIFT confirmed by submitter). Spike_N801stop results in 37.2% truncation of the protein sequence.	warn	B.1.93	G	11
hCoV-19/Scotland/EDB4672/2020	EPI_ISL_478180	2020-05-09	Europe / United Kingdom / Scotland	Human	Original	unknown		OXFORD_NANOPORE	unknown			B.1.11	G	11
hCoV-19/Scotland/EDB6066/2020	EPI_ISL_478203	2020-05-09	Europe / United Kingdom / Scotland	Human	Original	unknown		OXFORD_NANOPORE	unknown			B.1.93	G	11
hCoV-19/Scotland/EDB6081/2020	EPI_ISL_478207	2020-05-11	Europe / United Kingdom / Scotland	Human	Original	unknown		OXFORD_NANOPORE	unknown			B.1.93	G	11
hCoV-19/Scotland/EDB6092/2020	EPI_ISL_478214	2020-05-12	Europe / United Kingdom / Scotland	Human	Original	unknown		OXFORD_NANOPORE	unknown			B.1	GH	11
hCoV-19/Wales/PHWC-164810/2020	EPI_ISL_479310	2020-05-20	Europe / United Kingdom / Wales	Human	Original			Illumina		[W] Stretches of NNNs (3.77% of overall sequence). Gap of 12 nucleotides when compared to the reference sequence.	warn	B.1.122	GH	11
hCoV-19/Wales/PHWC-16490E/2020	EPI_ISL_479322	2020-05-18	Europe / United Kingdom / Wales	Human	Original			Illumina		[W] Stretches of NNNs (1.54% of overall sequence).	warn	B.1.1.30	GR	11
hCoV-19/Wales/PHWC-16493B/2020	EPI_ISL_479324	2020-05-15	Europe / United Kingdom / Wales	Human	Original			Illumina		[W] Stretches of NNNs (2.49% of overall sequence).	warn	B.1.1.16	GR	11
hCoV-19/Wales/PHWC-164959/2020	EPI_ISL_479326	2020-05-16	Europe / United Kingdom / Wales	Human	Original			Illumina		[W] Stretches of NNNs (1.82% of overall sequence).	warn	B.1.1.30	GR	11
hCoV-19/Wales/PHWC-164A38/2020	EPI_ISL_479337	2020-05-17	Europe / United Kingdom / Wales	Human	Original			Illumina		[W] Stretches of NNNs (1.95% of overall sequence).	warn	B.1.1.1	GR	11
hCoV-19/Wales/PHWC-164A65/2020	EPI_ISL_479339	2020-05-19	Europe / United Kingdom / Wales	Human	Original			Illumina		[W] Stretches of NNNs (2.55% of overall sequence).	warn	B.1.1.2	GR	11
hCoV-19/Wales/PHWC-164A83/2020	EPI_ISL_479341	2020-05-16	Europe / United Kingdom / Wales	Human	Original			Illumina		[W] Stretches of NNNs (2.17% of overall sequence).	warn	B.1.1.30	GR	11
hCoV-19/Wales/PHWC-164B35/2020	EPI_ISL_479350	2020-06-02	Europe / United Kingdom / Wales	Human	Original			Illumina		[W] Stretches of NNNs (2.03% of overall sequence).	warn	B.1.1.30	GR	11
hCoV-19/Wales/PHWC-164B53/2020	EPI_ISL_479351	2020-06-02	Europe / United Kingdom / Wales	Human	Original			Illumina		[W] Stretches of NNNs (2.15% of overall sequence).	warn	B.1.1.30	GR	11
hCoV-19/Wales/PHWC-164C7E/2020	EPI_ISL_479365	2020-06-11	Europe / United Kingdom / Wales	Human	Original			Illumina				B.1.1	GR	11
hCoV-19/Wales/PHWC-164E69/2020	EPI_ISL_479389	2020-05-26	Europe / United Kingdom / Wales	Human	Original			Illumina		[W] Stretches of NNNs (2.77% of overall sequence).	warn	B.1.1.30	GR	11
hCoV-19/Wales/PHWC-164F57/2020	EPI_ISL_479402	2020-05-26	Europe / United Kingdom / Wales	Human	Original			Illumina		[W] Stretches of NNNs (1.83% of overall sequence).	warn	B.1.1.30	GR	11
hCoV-19/Wales/PHWC-164FB1/2020	EPI_ISL_479407	2020-05-22	Europe / United Kingdom / Wales	Human	Original			Illumina		[W] Stretches of NNNs (1.79% of overall sequence).	warn	B.1.120	GH	11
hCoV-19/Wales/PHWC-164FC0/2020	EPI_ISL_479408	2020-05-27	Europe / United Kingdom / Wales	Human	Original			Illumina		[W] Stretches of NNNs (1.35% of overall sequence).	warn	B.1.1.30	GR	11
hCoV-19/Wales/PHWC-165062/2020	EPI_ISL_479414	2020-04-30	Europe / United Kingdom / Wales	Human	Original			Illumina		[W] Stretches of NNNs (1.75% of overall sequence).	warn	B.1.35	G	11
hCoV-19/Wales/PHWC-165123/2020	EPI_ISL_479425	2020-04-20	Europe / United Kingdom / Wales	Human	Original			Illumina		Long stretches of NNNs (8.90% of overall sequence). Insertion of 1 nucleotide(s) found at refpos 5187 (FRAMESHIFT). Insertion of 1 nucleotide(s) found at refpos 14297 (FRAMESHIFT). Insertion of 1 nucleotide(s) found at refpos 22583 (FRAMESHIFT). Insertion of 3 nucleotides when compared to the reference sequence.	alert	B.1.1	GR	11
hCoV-19/England/BRIS-128335/2020	EPI_ISL_469770	2020-04-16	Europe / United Kingdom / England	Human	Original			ILLUMINA NovaSeq		[W] Insertion of 2 nucleotide(s) found at refpos 11074 (FRAMESHIFT). Insertion of 2 nucleotides when compared to the reference sequence. NSP6 is missing. NSP6 is missing.	warn	B.2.1	V	11
hCoV-19/England/BRIS-126F9D/2020	EPI_ISL_469777	2020-04-23	Europe / United Kingdom / England	Human	Original			ILLUMINA NovaSeq				B.1.1.1	GR	11
hCoV-19/England/BRIS-127EEA/2020	EPI_ISL_469798	2020-04-18	Europe / United Kingdom / England	Human	Original			ILLUMINA NovaSeq				B.1.1.1	GR	11
hCoV-19/England/BRIS-12B235/2020	EPI_ISL_469806	2020-05-17	Europe / United Kingdom / England	Human	Original			ILLUMINA NovaSeq		[W] Stretches of NNNs (3.91% of overall sequence).	warn	B.1.1.1	GR	11
hCoV-19/England/BRIS-12B1B0/2020	EPI_ISL_469807	2020-05-11	Europe / United Kingdom / England	Human	Original			ILLUMINA NovaSeq		[W] Stretches of NNNs (4.76% of overall sequence).	warn	B.1.1.1	GR	11
hCoV-19/England/BRIS-12B244/2020	EPI_ISL_469813	2020-05-17	Europe / United Kingdom / England	Human	Original			ILLUMINA NovaSeq		[W] Stretches of NNNs (4.86% of overall sequence).	warn	B.1.1.1	GR	11
hCoV-19/England/BRIS-12AFD5/2020	EPI_ISL_469821	2020-04-20	Europe / United Kingdom / England	Human	Original			ILLUMINA NovaSeq		[W] Stretches of NNNs (2.86% of overall sequence).	warn	B.1.117	GH	11
hCoV-19/England/BRIS-12B262/2020	EPI_ISL_469822	2020-05-18	Europe / United Kingdom / England	Human	Original			ILLUMINA NovaSeq				B.1.1.1	GR	11
hCoV-19/England/BRIS-12B01D/2020	EPI_ISL_469823	2020-04-28	Europe / United Kingdom / England	Human	Original			ILLUMINA NovaSeq		[W] Stretches of NNNs (1.88% of overall sequence).	warn	B.1.1.1	GR	11
hCoV-19/England/BRIS-12B1FC/2020	EPI_ISL_469824	2020-05-13	Europe / United Kingdom / England	Human	Original			ILLUMINA NovaSeq		[W] Stretches of NNNs (1.06% of overall sequence).	warn	B.1.1.1	GR	11
hCoV-19/England/BRIS-12B11A/2020	EPI_ISL_469828	2020-05-07	Europe / United Kingdom / England	Human	Original			ILLUMINA NovaSeq		Stretches of NNNs (3.59% of overall sequence).	warn	B.1.117	GH	11
hCoV-19/England/BRIS-12B068/2020	EPI_ISL_469841	2020-05-04	Europe / United Kingdom / England	Human	Original			ILLUMINA NovaSeq				B.1.1.1	GR	11
hCoV-19/England/SHEF-10B22B9/2020	EPI_ISL_469926	2020-04-20	Europe / United Kingdom / England	Human	Original			ILLUMINA NovaSeq				B.1.36	O	11
hCoV-19/Wales/PHWC-160A1E/2020	EPI_ISL_473004	2020-04-09	Europe / United Kingdom / Wales	Human	Original			ILLUMINA				B.1.1.2	G	11
hCoV-19/Wales/PHWC-160B66/2020	EPI_ISL_473020	2020-04-16	Europe / United Kingdom / Wales	Human	Original			ILLUMINA				B.1.44	GH	11
hCoV-19/Wales/PHWC-160B75/2020	EPI_ISL_473021	2020-05-24	Europe / United Kingdom / Wales	Human	Original			ILLUMINA				B.1.120	GH	11
hCoV-19/Wales/PHWC-160BA2/2020	EPI_ISL_473024	2020-05-26	Europe / United Kingdom / Wales	Human	Original			ILLUMINA				B.1.11	G	11
hCoV-19/Wales/PHWC-160D8E/2020	EPI_ISL_473048	2020-04-08	Europe / United Kingdom / Wales	Human	Original			ILLUMINA				B.1.1.2	GR	11
hCoV-19/Wales/PHWC-1624C3/2020	EPI_ISL_473078	2020-05-22	Europe / United Kingdom / Wales	Human	Original			ILLUMINA		Stretches of NNNs (1.29% of overall sequence).	warn	B.1	G	11
hCoV-19/Wales/PHWC-16251B/2020	EPI_ISL_473083	2020-05-21	Europe / United Kingdom / Wales	Human	Original			ILLUMINA		Stretches of NNNs (1.70% of overall sequence).	warn	B.1.5.9	G	11
hCoV-19/Wales/PHWC-162539/2020	EPI_ISL_473085	2020-05-19	Europe / United Kingdom / Wales	Human	Original			ILLUMINA				B.1.1.16	GR	11
hCoV-19/Wales/PHWC-162584/2020	EPI_ISL_473090	2020-06-04	Europe / United Kingdom / Wales	Human	Original			ILLUMINA				B.1.1.30	GR	11
hCoV-19/Wales/PHWC-1625EE/2020	EPI_ISL_473096	2020-05-15	Europe / United Kingdom / Wales	Human	Original			ILLUMINA		Stretches of NNNs (1.52% of overall sequence).	warn	B.1.1.2	GR	11
hCoV-19/Wales/PHWC-162609/2020	EPI_ISL_473098	2020-05-20	Europe / United Kingdom / Wales	Human	Original			ILLUMINA		Stretches of NNNs (1.45% of overall sequence).	warn	B.1.1.30	GR	11
hCoV-19/Wales/PHWC-1626EB/2020	EPI_ISL_473108	2020-05-13	Europe / United Kingdom / Wales	Human	Original			ILLUMINA		Stretches of NNNs (1.58% of overall sequence).	warn	B.1.1.30	GR	11
hCoV-19/Wales/PHWC-162803/2020	EPI_ISL_473125	2020-05-18	Europe / United Kingdom / Wales	Human	Original			ILLUMINA				B.1.1.30	GR	11
hCoV-19/Wales/PHWC-1628B8/2020	EPI_ISL_473135	2020-05-29	Europe / United Kingdom / Wales	Human	Original			ILLUMINA		Stretches of NNNs (2.24% of overall sequence).	warn	B.1.1.16	GR	11
hCoV-19/Wales/PHWC-162A2B/2020	EPI_ISL_473152	2020-05-13	Europe / United Kingdom / Wales	Human	Original			ILLUMINA		Stretches of NNNs (1.67% of overall sequence). Insertion of 1 nucleotide(s) found at refpos 27873 (FRAMESHIFT).	warn	B.1.1.29	GR	11
hCoV-19/Wales/PHWC-162AB2/2020	EPI_ISL_473158	2020-05-20	Europe / United Kingdom / Wales	Human	Original			ILLUMINA				B.1.120	GH	11
hCoV-19/Wales/PHWC-162AD0/2020	EPI_ISL_473160	2020-05-13	Europe / United Kingdom / Wales	Human	Original			ILLUMINA		Stretches of NNNs (1.86% of overall sequence).	warn	B.1.1.30	GR	11
hCoV-19/Wales/PHWC-162B37/2020	EPI_ISL_473166	2020-05-27	Europe / United Kingdom / Wales	Human	Original			ILLUMINA				B.1.1	GR	11
hCoV-19/Wales/PHWC-162C70/2020	EPI_ISL_473183	2020-05-27	Europe / United Kingdom / Wales	Human	Original			ILLUMINA				B.1.1	GR	11
hCoV-19/Wales/PHWC-162C9E/2020	EPI_ISL_473185	2020-05-21	Europe / United Kingdom / Wales	Human	Original			ILLUMINA		[W] Stretches of NNNs (3.78% of overall sequence).	warn	B.1.1.30	GR	11
hCoV-19/Wales/PHWC-162CE9/2020	EPI_ISL_473188	2020-05-27	Europe / United Kingdom / Wales	Human	Original			ILLUMINA				B.1.1.1	GR	11
hCoV-19/Wales/PHWC-325BB/2020	EPI_ISL_474330	2020-04-15	Europe / United Kingdom / Wales	Human	Original			Illumina		Long stretches of NNNs (8.81% of overall sequence). NS7b without BLAST coverage.	alert	B.1	GH	11
hCoV-19/Wales/PHWC-326C7/2020	EPI_ISL_474341	2020-04-13	Europe / United Kingdom / Wales	Human	Original			Illumina		Stretches of NNNs (4.62% of overall sequence).	warn	B.1.1.1	GR	11
hCoV-19/Wales/PHWC-3274C/2020	EPI_ISL_474346	2020-04-15	Europe / United Kingdom / Wales	Human	Original			Illumina		Stretches of NNNs (1.04% of overall sequence).	warn	B.1.1.2	GR	11
hCoV-19/Wales/PHWC-3275B/2020	EPI_ISL_474347	2020-04-15	Europe / United Kingdom / Wales	Human	Original			Illumina		Stretches of NNNs (1.02% of overall sequence).	warn	B.1.1.2	GR	11
hCoV-19/Wales/PHWC-32797/2020	EPI_ISL_474351	2020-04-15	Europe / United Kingdom / Wales	Human	Original			Illumina		Stretches of NNNs (1.01% of overall sequence).	warn	B.1.1.2	GR	11
hCoV-19/Wales/PHWC-3572B/2020	EPI_ISL_474466	2020-04-24	Europe / United Kingdom / Wales	Human	Original			Illumina				B.1.1.2	GR	11
hCoV-19/Wales/PHWC-357D0/2020	EPI_ISL_474477	2020-04-25	Europe / United Kingdom / Wales	Human	Original			Illumina				B.1.120	GH	11
hCoV-19/Wales/PHWC-35819/2020	EPI_ISL_474481	2020-04-25	Europe / United Kingdom / Wales	Human	Original			Illumina		Stretches of NNNs (1.98% of overall sequence).	warn	B.1.1.2	GR	11
hCoV-19/Wales/PHWC-35864/2020	EPI_ISL_474486	2020-04-25	Europe / United Kingdom / Wales	Human	Original			Illumina				B.1.44	GH	11
hCoV-19/Wales/PHWC-36001/2020	EPI_ISL_474606	2020-04-27	Europe / United Kingdom / Wales	Human	Original			Illumina		Stretches of NNNs (1.02% of overall sequence).	warn	B.1.1.2	GR	11
hCoV-19/Wales/PHWC-36010/2020	EPI_ISL_474607	2020-04-27	Europe / United Kingdom / Wales	Human	Original			Illumina				B.1.1.15	GR	11
hCoV-19/Wales/PHWC-3602F/2020	EPI_ISL_474608	2020-04-27	Europe / United Kingdom / Wales	Human	Original			Illumina				B.1.1.2	GR	11
hCoV-19/Austria/CeMM0635/2020	EPI_ISL_475934	2020-04-06	Europe / Austria	Human	Original	Oropharyngeal swab		Illumina NovaSeq	bwa			B.1.1.1	GR	11
hCoV-19/Belgium/rega-0411444/2020	EPI_ISL_476954	2020-04-11	Europe / Belgium / Houthalen-Helchteren	Human	Original	Oro-pharyngeal swab		Nanopore MinION	Artic primer pool, Guppy, MiniMap2, CLC Genomics Workbench 20, Medaka			B.1.1	GR	11
hCoV-19/Belgium/rega-0411468/2020	EPI_ISL_476978	2020-04-11	Europe / Belgium / Leuven	Human	Original	Oro-pharyngeal swab		Nanopore MinION	Artic primer pool, Guppy, MiniMap2, CLC Genomics Workbench 20, Medaka			B.1.1.1	GR	11
hCoV-19/Belgium/rega-0411471/2020	EPI_ISL_476981	2020-04-11	Europe / Belgium / La Louviere	Human	Original	Oro-pharyngeal swab		Nanopore MinION	Artic primer pool, Guppy, MiniMap2, CLC Genomics Workbench 20, Medaka			B.1.1	GR	11
hCoV-19/Belgium/rega-0414476/2020	EPI_ISL_476986	2020-04-14	Europe / Belgium / Kaggevinne	Human	Original	Oro-pharyngeal swab		Nanopore MinION	Artic primer pool, Guppy, MiniMap2, CLC Genomics Workbench 20, Medaka			B.1.1.1	GR	11
hCoV-19/Belgium/rega-0428427/2020	EPI_ISL_476994	2020-04-28	Europe / Belgium / PÃƒÂ©ruwelz	Human	Original	Oro-pharyngeal swab		Nanopore MinION	Artic primer pool, Guppy, MiniMap2, CLC Genomics Workbench 20, Medaka			B.1.83	G	11
hCoV-19/Belgium/rega-0501480/2020	EPI_ISL_476996	2020-05-01	Europe / Belgium / Neufvilles	Human	Original	Oro-pharyngeal swab		Nanopore MinION	Artic primer pool, Guppy, MiniMap2, CLC Genomics Workbench 20, Medaka			B.1.1.1	GR	11
hCoV-19/Scotland/CVR3808/2020	EPI_ISL_478134	2020-05-21	Europe / United Kingdom / Scotland	Human	Original	unknown		ILLUMINA	unknown	[I] Gap of 6 nucleotides when compared to the reference sequence.	info	B.1.1.1	GR	11
hCoV-19/Scotland/CVR3816/2020	EPI_ISL_478142	2020-05-21	Europe / United Kingdom / Scotland	Human	Original	unknown		ILLUMINA	unknown	[I] Gap of 6 nucleotides when compared to the reference sequence.	info	B.1.1.1	GR	11
hCoV-19/Scotland/CVR3832/2020	EPI_ISL_478156	2020-06-02	Europe / United Kingdom / Scotland	Human	Original	unknown		ILLUMINA	unknown			B.1	G	11
hCoV-19/Scotland/CVR477/2020	EPI_ISL_478161	2020-03-24	Europe / United Kingdom / Scotland	Human	Original			Illumina		Long stretches of NNNs (5.06% of overall sequence). Insertion of 1 nucleotide found at refpos 7246 (FRAMESHIFT confirmed by submitter). Insertion of 1 nucleotide found at refpos 23958 (FRAMESHIFT confirmed by submitter). Spike_N801stop results in 37.2% truncation of the protein sequence. Insertion of 2 nucleotides when compared to the reference sequence.	alert	A.3	S	11
hCoV-19/Scotland/EDB5274/2020	EPI_ISL_478196	2020-05-19	Europe / United Kingdom / Scotland	Human	Original	unknown		OXFORD_NANOPORE	unknown	[W] Gap of 1 nucleotide(s) found at refpos 22624 (FRAMESHIFT). Gap of 1 nucleotides when compared to the reference sequence. %UniqueMutations 0.18%.	warn	B.1.1.14	GR	11
hCoV-19/Scotland/EDB6057/2020	EPI_ISL_478199	2020-05-08	Europe / United Kingdom / Scotland	Human	Original	unknown		OXFORD_NANOPORE	unknown			B.1.100	G	11
hCoV-19/England/OXON-B201C/2020	EPI_ISL_479106	2020-01-01	Europe / United Kingdom / England	Human	Original			Illumina				B.1	GH	11
hCoV-19/England/OXON-B203A/2020	EPI_ISL_479107	2020-01-01	Europe / United Kingdom / England	Human	Original			Illumina				B.1.1.1	GR	11
hCoV-19/England/OXON-B2207/2020	EPI_ISL_479128	2020-04-20	Europe / United Kingdom / England	Human	Original			Illumina		[X] Long stretches of NNNs (8.75% of overall sequence).	alert	B.1	GH	11
hCoV-19/England/OXON-B2410/2020	EPI_ISL_479143	2020-04-19	Europe / United Kingdom / England	Human	Original			Illumina				B.1	GH	11
hCoV-19/England/SHEF-C0F3C/2020	EPI_ISL_479196	2020-06-14	Europe / United Kingdom / England	Human	Original			Oxford Nanopore		[W] Stretches of NNNs (1.21% of overall sequence).	warn	B.1.1.1	GR	11
hCoV-19/England/SHEF-C1399/2020	EPI_ISL_479197	2020-06-15	Europe / United Kingdom / England	Human	Original			Oxford Nanopore		[W] Stretches of NNNs (1.21% of overall sequence).	warn	B.1.1.1	GR	11
hCoV-19/England/SHEF-C1FFF/2020	EPI_ISL_479199	2020-06-11	Europe / United Kingdom / England	Human	Original			Oxford Nanopore		[W] Stretches of NNNs (2.20% of overall sequence).	warn	B.1.1.1	GR	11
hCoV-19/Wales/PHWC-1651E7/2020	EPI_ISL_479433	2020-06-09	Europe / United Kingdom / Wales	Human	Original			Illumina		[W] Stretches of NNNs (2.46% of overall sequence).	warn	B.1.1.30	GR	11
hCoV-19/Wales/PHWC-1652A8/2020	EPI_ISL_479444	2020-05-29	Europe / United Kingdom / Wales	Human	Original			Illumina		[X] Long stretches of NNNs (5.02% of overall sequence).	alert	B.1.1	GR	11
hCoV-19/Wales/PHWC-165396/2020	EPI_ISL_479457	2020-05-11	Europe / United Kingdom / Wales	Human	Original			Illumina		[W] Stretches of NNNs (1.82% of overall sequence).	warn	B.1.1.2	GR	11
hCoV-19/Wales/PHWC-165448/2020	EPI_ISL_479465	2020-06-10	Europe / United Kingdom / Wales	Human	Original			Illumina		[W] Stretches of NNNs (3.91% of overall sequence).	warn	B.1.1	GR	11
hCoV-19/Wales/PHWC-165493/2020	EPI_ISL_479469	2020-05-26	Europe / United Kingdom / Wales	Human	Original			Illumina		[W] Stretches of NNNs (1.94% of overall sequence).	warn	B.1.1.30	GR	11
hCoV-19/Wales/PHWC-1654EE/2020	EPI_ISL_479473	2020-05-17	Europe / United Kingdom / Wales	Human	Original			Illumina		[W] Stretches of NNNs (2.08% of overall sequence).	warn	B.1.1.1	GR	11
hCoV-19/Wales/PHWC-165590/2020	EPI_ISL_479481	2020-04-30	Europe / United Kingdom / Wales	Human	Original			Illumina		[W] Stretches of NNNs (2.13% of overall sequence).	warn	B.1.5	G	11
hCoV-19/Spain/IB-IBV-2556/2020	EPI_ISL_468955	2020-03-25	Europe / Spain / Illes Balears / Palma	Human	Original			Illumina MiSeq	BWA/IVAR	Stretches of NNNs (1.52% of overall sequence).	warn	A.2	S	11
hCoV-19/England/CAMB-1B28D7/2020	EPI_ISL_469897	2020-05-13	Europe / United Kingdom / England	Human	Original			ILLUMINA NovaSeq		[W] Stretches of NNNs (2.85% of overall sequence).	warn	B.1.11	G	11
hCoV-19/Norway/2526/2020	EPI_ISL_471175	2020-04-27	Europe / Norway	Human	Original	Nasopharyngeal/oropharyngeal swab		Illumina MiSeq	Assembly by reference based mapping using Tanoti	[W] Stretches of NNNs (1.74% of overall sequence).	warn	B.1	GH	11
hCoV-19/England/NORW-EB0ED/2020	EPI_ISL_472300	2020-05-04	Europe / United Kingdom / England	Human	Original			Illumina				B.1.1.3	GR	11
hCoV-19/England/NORW-EB742/2020	EPI_ISL_472312	2020-05-04	Europe / United Kingdom / England	Human	Original			Illumina		Stretches of NNNs (2.74% of overall sequence).	warn	B.1.1	GR	11
hCoV-19/England/NORW-ECADF/2020	EPI_ISL_472332	2020-05-26	Europe / United Kingdom / England	Human	Original			Illumina		Long stretches of NNNs (7.41% of overall sequence). NSP11 without BLAST coverage.	alert	B.1.1.3	GR	11
hCoV-19/England/NORW-ED230/2020	EPI_ISL_472355	2020-06-01	Europe / United Kingdom / England	Human	Original			Illumina		Long stretches of NNNs (5.94% of overall sequence).	alert	B.1	GH	11
hCoV-19/England/NORW-ED3F1/2020	EPI_ISL_472363	2020-05-28	Europe / United Kingdom / England	Human	Original			Illumina				B.1	GH	11
hCoV-19/England/NORW-ED6F8/2020	EPI_ISL_472379	2020-01-01	Europe / United Kingdom / England	Human	Original			Illumina		Long stretches of NNNs (5.55% of overall sequence). NSP11 without BLAST coverage.	alert	B.1.5.5	G	11
hCoV-19/England/NORW-ED704/2020	EPI_ISL_472380	2020-06-05	Europe / United Kingdom / England	Human	Original			Illumina		Stretches of NNNs (1.71% of overall sequence).	warn	B.1.1.1	GR	11
hCoV-19/England/NORW-ED78C/2020	EPI_ISL_472382	2020-06-08	Europe / United Kingdom / England	Human	Original			Illumina		Long stretches of NNNs (6.49% of overall sequence).	alert	B.1.1.1	GR	11
hCoV-19/England/NOTT-111C70/2020	EPI_ISL_472391	2020-06-03	Europe / United Kingdom / England	Human	Original			Oxford Nanopore		Long stretches of NNNs (8.31% of overall sequence). Gap of 6 nucleotides when compared to the reference sequence.	alert	B.1.1	GR	11
hCoV-19/England/NOTT-111CBC/2020	EPI_ISL_472394	2020-06-05	Europe / United Kingdom / England	Human	Original			Oxford Nanopore				B.1.1	GR	11
hCoV-19/England/NOTT-111E7A/2020	EPI_ISL_472416	2020-06-11	Europe / United Kingdom / England	Human	Original			Oxford Nanopore		Gap of 2 nucleotides when compared to the reference sequence.	info	B.1.1	GR	11
hCoV-19/England/NOTT-111F4A/2020	EPI_ISL_472427	2020-05-03	Europe / United Kingdom / England	Human	Original			Oxford Nanopore				A.2	S	11
hCoV-19/England/NOTT-111F59/2020	EPI_ISL_472428	2020-05-02	Europe / United Kingdom / England	Human	Original			Oxford Nanopore				B.1.1	GR	11
hCoV-19/Wales/PHWC-15C1B6/2020	EPI_ISL_472449	2020-03-30	Europe / United Kingdom / Wales	Human	Original			ILLUMINA		Stretches of NNNs (1.95% of overall sequence).	warn	B.1.1.2	GR	11
hCoV-19/Wales/PHWC-15C286/2020	EPI_ISL_472461	2020-04-21	Europe / United Kingdom / Wales	Human	Original			ILLUMINA				B.1.1.2	GR	11
hCoV-19/Wales/PHWC-15C3B0/2020	EPI_ISL_472480	2020-05-07	Europe / United Kingdom / Wales	Human	Original			ILLUMINA				B.1.120	GH	11
hCoV-19/Wales/PHWC-15C4EA/2020	EPI_ISL_472497	2020-05-03	Europe / United Kingdom / Wales	Human	Original			ILLUMINA		Stretches of NNNs (1.01% of overall sequence).	warn	B.1.120	GH	11
hCoV-19/Wales/PHWC-15C4F9/2020	EPI_ISL_472498	2020-05-07	Europe / United Kingdom / Wales	Human	Original			ILLUMINA				B.1.1.30	GR	11
hCoV-19/Wales/PHWC-1627D9/2020	EPI_ISL_473122	2020-05-25	Europe / United Kingdom / Wales	Human	Original			ILLUMINA				B.1.1.30	GR	11
hCoV-19/England/CAMB-1B4A66/2020	EPI_ISL_473492	2020-06-07	Europe / United Kingdom / England	Human	Original			Oxford Nanopore				B.1.1.1	GR	11
hCoV-19/England/CAMB-1B4AEE/2020	EPI_ISL_473494	2020-01-01	Europe / United Kingdom / England	Human	Original			Oxford Nanopore		Stretches of NNNs (4.66% of overall sequence).	warn	B.1.1	GR	11
hCoV-19/Scotland/CVR2867/2020	EPI_ISL_473608	2020-04-21	Europe / United Kingdom / Scotland	Human	Original			Oxford Nanopore				B.1.1	GR	11
hCoV-19/Scotland/CVR3514/2020	EPI_ISL_473654	2020-05-13	Europe / United Kingdom / Scotland	Human	Original			Illumina				A.2	S	11
hCoV-19/Scotland/CVR3525/2020	EPI_ISL_473663	2020-05-14	Europe / United Kingdom / Scotland	Human	Original			Illumina				B.1.1.10	GR	11
hCoV-19/Scotland/CVR3544/2020	EPI_ISL_473679	2020-05-15	Europe / United Kingdom / Scotland	Human	Original			Illumina				A.2	S	11
hCoV-19/Scotland/CVR3587/2020	EPI_ISL_473718	2020-05-18	Europe / United Kingdom / Scotland	Human	Original			Illumina		[W] Stretches of NNNs (1.96% of overall sequence).	warn	B.1.101	G	11
hCoV-19/Scotland/CVR3612/2020	EPI_ISL_473732	2020-05-20	Europe / United Kingdom / Scotland	Human	Original			Illumina				B.1.93	G	11
hCoV-19/Scotland/CVR3614/2020	EPI_ISL_473734	2020-05-20	Europe / United Kingdom / Scotland	Human	Original			Illumina				B.1.93	G	11
hCoV-19/Scotland/CVR3630/2020	EPI_ISL_473745	2020-05-24	Europe / United Kingdom / Scotland	Human	Original			Illumina				B.1.93	G	11
hCoV-19/Scotland/CVR3709/2020	EPI_ISL_473764	2020-05-25	Europe / United Kingdom / Scotland	Human	Original			Illumina				B.1.101	G	11
hCoV-19/Scotland/CVR3742/2020	EPI_ISL_473776	2020-05-10	Europe / United Kingdom / Scotland	Human	Original			Illumina				B.1.93	G	11
hCoV-19/Scotland/EDB4888/2020	EPI_ISL_473798	2020-05-12	Europe / United Kingdom / Scotland	Human	Original			Oxford Nanopore				B.1.1.4	GR	11
hCoV-19/Spain/AN-IBV-002856/2020	EPI_ISL_474925	2020-03-12	Europe / Spain / Andalucia / Malaga	Human	Original			Illumina MiSeq	BWA/IVAR	Stretches of NNNs (1.51% of overall sequence).	warn	A.2	S	11
hCoV-19/Belgium/rega-0504484/2020	EPI_ISL_477000	2020-05-04	Europe / Belgium / Beverloo	Human	Original	Oro-pharyngeal swab		Nanopore MinION	Artic primer pool, Guppy, MiniMap2, CLC Genomics Workbench 20, Medaka			B.1.1	GR	11
hCoV-19/England/LCST-24D685C/2020	EPI_ISL_478302	2020-05-31	Europe / United Kingdom / England	Human	Original	unknown		OXFORD_NANOPORE	unknown	[X] Long stretches of NNNs (5.58% of overall sequence).	alert	B.1.1.1	GR	11
hCoV-19/England/LCST-24D687A/2020	EPI_ISL_478304	2020-05-31	Europe / United Kingdom / England	Human	Original	unknown		OXFORD_NANOPORE	unknown			B.1.1	GR	11
hCoV-19/England/LCST-24D6889/2020	EPI_ISL_478305	2020-05-31	Europe / United Kingdom / England	Human	Original	unknown		OXFORD_NANOPORE	unknown			B.1.1	GR	11
hCoV-19/England/LCST-24D68A7/2020	EPI_ISL_478307	2020-05-31	Europe / United Kingdom / England	Human	Original	unknown		OXFORD_NANOPORE	unknown			B.1.1	GR	11
hCoV-19/England/LCST-24D68F2/2020	EPI_ISL_478311	2020-06-01	Europe / United Kingdom / England	Human	Original	unknown		OXFORD_NANOPORE	unknown			B.1.1	GR	11
hCoV-19/England/LCST-24D69B3/2020	EPI_ISL_478315	2020-06-03	Europe / United Kingdom / England	Human	Original	unknown		OXFORD_NANOPORE	unknown	[I] Gap of 2 nucleotides when compared to the reference sequence.	info	B.1.1	GR	11
hCoV-19/England/LCST-24D69D1/2020	EPI_ISL_478317	2020-06-03	Europe / United Kingdom / England	Human	Original	unknown		OXFORD_NANOPORE	unknown	[I] Gap of 2 nucleotides when compared to the reference sequence.	info	B.1.1	GR	11
hCoV-19/England/LCST-24D6A29/2020	EPI_ISL_478320	2020-06-03	Europe / United Kingdom / England	Human	Original	unknown		OXFORD_NANOPORE	unknown	[I] Gap of 2 nucleotides when compared to the reference sequence.	info	B.1.1	GR	11
hCoV-19/England/LCST-24D6A38/2020	EPI_ISL_478321	2020-06-04	Europe / United Kingdom / England	Human	Original	unknown		OXFORD_NANOPORE	unknown			B.1.1	GR	11
hCoV-19/England/LCST-24D6A83/2020	EPI_ISL_478325	2020-06-05	Europe / United Kingdom / England	Human	Original	unknown		OXFORD_NANOPORE	unknown	[I] Gap of 2 nucleotides when compared to the reference sequence.	info	B.1.1	GR	11
hCoV-19/England/LCST-24D6B26/2020	EPI_ISL_478330	2020-06-07	Europe / United Kingdom / England	Human	Original	unknown		OXFORD_NANOPORE	unknown			B.1.1.1	GR	11
hCoV-19/England/LCST-24D6B62/2020	EPI_ISL_478334	2020-06-08	Europe / United Kingdom / England	Human	Original	unknown		OXFORD_NANOPORE	unknown			B.1.1	GR	11
hCoV-19/England/LCST-24D6B80/2020	EPI_ISL_478336	2020-06-08	Europe / United Kingdom / England	Human	Original	unknown		OXFORD_NANOPORE	unknown	[I] Gap of 2 nucleotides when compared to the reference sequence.	info	B.1.1	GR	11
hCoV-19/England/LOND-D72A2/2020	EPI_ISL_478469	2020-04-11	Europe / United Kingdom / England	Human	Original	unknown		OXFORD_NANOPORE	unknown			B.1	G	11
hCoV-19/England/NORT-283F8E/2020	EPI_ISL_478530	2020-04-04	Europe / United Kingdom / England	Human	Original	unknown		OXFORD_NANOPORE	unknown			B.1.1.1	GR	11
hCoV-19/England/SHEF-C27E7/2020	EPI_ISL_479203	2020-06-12	Europe / United Kingdom / England	Human	Original			Oxford Nanopore		[W] Stretches of NNNs (1.94% of overall sequence).	warn	B.1.1.1	GR	11
hCoV-19/England/SHEF-C566F/2020	EPI_ISL_479213	2020-06-15	Europe / United Kingdom / England	Human	Original			Oxford Nanopore		[W] Stretches of NNNs (2.71% of overall sequence).	warn	B.1.36	GH	11
hCoV-19/England/SHEF-C8FCB/2020	EPI_ISL_479234	2020-06-07	Europe / United Kingdom / England	Human	Original			Oxford Nanopore		[W] Stretches of NNNs (1.21% of overall sequence).	warn	B.1.1.1	GR	11
hCoV-19/England/SHEF-C9BD5/2020	EPI_ISL_479238	2020-06-15	Europe / United Kingdom / England	Human	Original			Oxford Nanopore		[W] Stretches of NNNs (1.21% of overall sequence).	warn	B.1.1.1	GR	11
hCoV-19/England/SHEF-CA07B/2020	EPI_ISL_479240	2020-04-25	Europe / United Kingdom / England	Human	Original			Oxford Nanopore		[W] Stretches of NNNs (1.94% of overall sequence).	warn	B.1.1.1	GR	11
hCoV-19/England/SHEF-CA4CA/2020	EPI_ISL_479241	2020-06-09	Europe / United Kingdom / England	Human	Original			Oxford Nanopore		[W] Stretches of NNNs (1.21% of overall sequence).	warn	B.1.1.1	GR	11
hCoV-19/England/SHEF-CA71C/2020	EPI_ISL_479242	2020-06-03	Europe / United Kingdom / England	Human	Original			Oxford Nanopore				B.1.36	O	11
hCoV-19/England/SHEF-CAF41/2020	EPI_ISL_479244	2020-05-12	Europe / United Kingdom / England	Human	Original			Oxford Nanopore		[W] Stretches of NNNs (2.13% of overall sequence). Gap of 24 nucleotides when compared to the reference sequence.	warn	B.1.1.1	GR	11
hCoV-19/England/SHEF-CB4C9/2020	EPI_ISL_479247	2020-05-20	Europe / United Kingdom / England	Human	Original			Oxford Nanopore		[W] Stretches of NNNs (1.35% of overall sequence).	warn	B.1.1.1	GR	11
hCoV-19/England/SHEF-CCD18/2020	EPI_ISL_479254	2020-06-11	Europe / United Kingdom / England	Human	Original			Oxford Nanopore		[W] Stretches of NNNs (1.21% of overall sequence).	warn	B.1.1.1	GR	11
hCoV-19/England/SHEF-D0CE7/2020	EPI_ISL_479272	2020-06-14	Europe / United Kingdom / England	Human	Original			Oxford Nanopore		[W] Stretches of NNNs (1.21% of overall sequence).	warn	B.1.1.1	GR	11
hCoV-19/England/SHEF-D2368/2020	EPI_ISL_479278	2020-04-23	Europe / United Kingdom / England	Human	Original			Oxford Nanopore		[W] Stretches of NNNs (1.21% of overall sequence).	warn	B.1.1.1	GR	11
hCoV-19/Wales/PHWC-1606FC/2020	EPI_ISL_479295	2020-05-18	Europe / United Kingdom / Wales	Human	Original			Illumina		[W] Stretches of NNNs (2.02% of overall sequence).	warn	B.1.120	GH	11
hCoV-19/England/CAMB-1AA993/2020	EPI_ISL_470176	2020-04-18	Europe / United Kingdom / England	Human	Original			ILLUMINA NovaSeq		[W] Stretches of NNNs (2.34% of overall sequence).	warn	B.1.1.3	GR	11
hCoV-19/England/LIVE-A0372/2020	EPI_ISL_472105	2020-05-25	Europe / United Kingdom / England	Human	Original			Illumina				B.1	G	11
hCoV-19/England/LIVE-A0521/2020	EPI_ISL_472118	2020-05-25	Europe / United Kingdom / England	Human	Original			Oxford Nanopore				B.1.1.1	GR	11
hCoV-19/England/LIVE-A0749/2020	EPI_ISL_472131	2020-06-03	Europe / United Kingdom / England	Human	Original			Illumina				B.1	G	11
hCoV-19/England/NORT-282BF4/2020	EPI_ISL_472219	2020-03-28	Europe / United Kingdom / England	Human	Original			Oxford Nanopore		Long stretches of NNNs (5.31% of overall sequence).	alert	B.1.1.1	GR	11
hCoV-19/England/NORT-28B2E7/2020	EPI_ISL_472270	2020-04-18	Europe / United Kingdom / England	Human	Original			Oxford Nanopore		Stretches of NNNs (3.78% of overall sequence).	warn	B.2.9	V	11
hCoV-19/England/NORW-EA6CE/2020	EPI_ISL_472295	2020-05-24	Europe / United Kingdom / England	Human	Original			Illumina		Long stretches of NNNs (6.75% of overall sequence).	alert	B.1	GH	11
hCoV-19/England/NORW-EB0CF/2020	EPI_ISL_472298	2020-05-04	Europe / United Kingdom / England	Human	Original			Illumina		Stretches of NNNs (3.19% of overall sequence). E without BLAST coverage.	warn	B.2.1	V	11
hCoV-19/England/BIRM-603D8/2020	EPI_ISL_473405	2020-05-25	Europe / United Kingdom / England	Human	Original			Oxford Nanopore		Stretches of NNNs (1.75% of overall sequence). Gap of 9 nucleotides when compared to the reference sequence.	warn	B.1.1	GR	11
hCoV-19/England/BIRM-6043F/2020	EPI_ISL_473410	2020-05-26	Europe / United Kingdom / England	Human	Original			Oxford Nanopore		Gap of 9 nucleotides when compared to the reference sequence.	info	B.1.1	GR	11
hCoV-19/England/BIRM-6046C/2020	EPI_ISL_473413	2020-05-25	Europe / United Kingdom / England	Human	Original			Oxford Nanopore		Stretches of NNNs (2.44% of overall sequence).	warn	B.1.1.1	GR	11
hCoV-19/England/BIRM-6047B/2020	EPI_ISL_473414	2020-05-26	Europe / United Kingdom / England	Human	Original			Oxford Nanopore				B.1.1.1	GR	11
hCoV-19/England/BIRM-6048A/2020	EPI_ISL_473415	2020-05-26	Europe / United Kingdom / England	Human	Original			Oxford Nanopore		Gap of 9 nucleotides when compared to the reference sequence.	info	B.1.1	GR	11
hCoV-19/England/BIRM-604B7/2020	EPI_ISL_473417	2020-05-26	Europe / United Kingdom / England	Human	Original			Oxford Nanopore		Stretches of NNNs (1.54% of overall sequence).	warn	B.1.1.1	GR	11
hCoV-19/England/BIRM-604C6/2020	EPI_ISL_473418	2020-05-26	Europe / United Kingdom / England	Human	Original			Oxford Nanopore		Gap of 9 nucleotides when compared to the reference sequence.	info	B.1.1	GR	11
hCoV-19/England/BIRM-604D5/2020	EPI_ISL_473419	2020-05-27	Europe / United Kingdom / England	Human	Original			Oxford Nanopore		Gap of 9 nucleotides when compared to the reference sequence.	info	B.1.1	GR	11
hCoV-19/England/BIRM-6053C/2020	EPI_ISL_473422	2020-05-27	Europe / United Kingdom / England	Human	Original			Oxford Nanopore				B.1.1.1	GR	11
hCoV-19/England/BIRM-60569/2020	EPI_ISL_473424	2020-05-27	Europe / United Kingdom / England	Human	Original			Oxford Nanopore				B.1.1	GR	11
hCoV-19/England/BIRM-612AD/2020	EPI_ISL_473450	2020-06-08	Europe / United Kingdom / England	Human	Original			Oxford Nanopore				B.1.1.1	GR	11
hCoV-19/England/CAMB-1B4529/2020	EPI_ISL_473476	2020-06-02	Europe / United Kingdom / England	Human	Original			Oxford Nanopore		Long stretches of NNNs (9.24% of overall sequence).	alert	B.1.1	GR	11
hCoV-19/England/CAMB-1B45A1/2020	EPI_ISL_473477	2020-06-02	Europe / United Kingdom / England	Human	Original			Oxford Nanopore				B.1.1	GR	11
hCoV-19/England/CAMB-1B4C15/2020	EPI_ISL_473503	2020-06-11	Europe / United Kingdom / England	Human	Original			Oxford Nanopore				B.1.66	GH	11
hCoV-19/Scotland/CVR2603/2020	EPI_ISL_473525	2020-04-16	Europe / United Kingdom / Scotland	Human	Original			Illumina				A.2	S	11
hCoV-19/Scotland/CVR2682/2020	EPI_ISL_473531	2020-04-18	Europe / United Kingdom / Scotland	Human	Original			Oxford Nanopore		Stretches of NNNs (1.93% of overall sequence).	warn	A.2	S	11
hCoV-19/Scotland/CVR2714/2020	EPI_ISL_473535	2020-04-18	Europe / United Kingdom / Scotland	Human	Original			Oxford Nanopore				A.2	S	11
hCoV-19/Scotland/CVR2716/2020	EPI_ISL_473537	2020-04-18	Europe / United Kingdom / Scotland	Human	Original			Oxford Nanopore				B.1	GH	11
hCoV-19/Wales/PHWC-36748/2020	EPI_ISL_474706	2020-04-28	Europe / United Kingdom / Wales	Human	Original			Illumina		Stretches of NNNs (1.79% of overall sequence).	warn	B.1.120	GH	11
hCoV-19/Wales/PHWC-36757/2020	EPI_ISL_474707	2020-04-28	Europe / United Kingdom / Wales	Human	Original			Illumina		Stretches of NNNs (2.28% of overall sequence).	warn	B.1.44	GH	11
hCoV-19/Wales/PHWC-36933/2020	EPI_ISL_474733	2020-04-28	Europe / United Kingdom / Wales	Human	Original			Illumina		Stretches of NNNs (3.77% of overall sequence).	warn	B.1.1.1	GR	11
hCoV-19/Wales/PHWC-36960/2020	EPI_ISL_474736	2020-04-24	Europe / United Kingdom / Wales	Human	Original			Illumina		Stretches of NNNs (2.60% of overall sequence).	warn	B.1.44	GH	11
hCoV-19/Wales/PHWC-36A21/2020	EPI_ISL_474747	2020-05-02	Europe / United Kingdom / Wales	Human	Original			Illumina		Stretches of NNNs (2.63% of overall sequence).	warn	B.1	G	11
hCoV-19/Wales/PHWC-36A8B/2020	EPI_ISL_474753	2020-04-30	Europe / United Kingdom / Wales	Human	Original			Illumina		Stretches of NNNs (1.65% of overall sequence).	warn	B.1.1.30	GR	11
hCoV-19/Wales/PHWC-36B4C/2020	EPI_ISL_474765	2020-05-02	Europe / United Kingdom / Wales	Human	Original			Illumina		[W] Stretches of NNNs (3.04% of overall sequence).	warn	B.1	G	11
hCoV-19/Wales/PHWC-36B5B/2020	EPI_ISL_474766	2020-05-02	Europe / United Kingdom / Wales	Human	Original			Illumina		Stretches of NNNs (2.70% of overall sequence).	warn	B.1.1.1	GR	11
hCoV-19/Wales/PHWC-36BA6/2020	EPI_ISL_474771	2020-05-02	Europe / United Kingdom / Wales	Human	Original			Illumina		Stretches of NNNs (1.78% of overall sequence).	warn	B.1	G	11
hCoV-19/Wales/PHWC-36C1C/2020	EPI_ISL_474778	2020-05-01	Europe / United Kingdom / Wales	Human	Original			Illumina		Stretches of NNNs (1.01% of overall sequence). Gap of 2 nucleotide(s) found at refpos 27879 (FRAMESHIFT).	warn	B.1.1.29	GR	11
hCoV-19/Wales/PHWC-36CA3/2020	EPI_ISL_474787	2020-05-01	Europe / United Kingdom / Wales	Human	Original			Illumina		Stretches of NNNs (2.64% of overall sequence).	warn	B.1.120	GH	11
hCoV-19/Wales/PHWC-36CB2/2020	EPI_ISL_474788	2020-04-30	Europe / United Kingdom / Wales	Human	Original			Illumina		Stretches of NNNs (2.02% of overall sequence).	warn	B.1.1.29	GR	11
hCoV-19/Spain/AN-IBV-002902/2020	EPI_ISL_474834	2020-03-18	Europe / Spain / Andalucia / Alcala la Real	Human	Original			Illumina MiSeq	BWA/IVAR			A.2	S	11
hCoV-19/Spain/AN-IBV-003011/2020	EPI_ISL_474846	2020-04-01	Europe / Spain / Andalucia / Atarfe	Human	Original			Illumina MiSeq	BWA/IVAR	Stretches of NNNs (1.44% of overall sequence).	warn	A.2	S	11
hCoV-19/Scotland/EDB6095/2020	EPI_ISL_478217	2020-05-12	Europe / United Kingdom / Scotland	Human	Original	unknown		OXFORD_NANOPORE	unknown			B.1.100	G	11
hCoV-19/Scotland/EDB6108/2020	EPI_ISL_478226	2020-05-12	Europe / United Kingdom / Scotland	Human	Original	unknown		OXFORD_NANOPORE	unknown			B.1.93	G	11
hCoV-19/Scotland/EDB6120/2020	EPI_ISL_478231	2020-05-13	Europe / United Kingdom / Scotland	Human	Original	unknown		OXFORD_NANOPORE	unknown	[W] Stretches of NNNs (1.15% of overall sequence).	warn	B.1.93	G	11
hCoV-19/Scotland/EDB6126/2020	EPI_ISL_478236	2020-05-13	Europe / United Kingdom / Scotland	Human	Original	unknown		OXFORD_NANOPORE	unknown	[X] Long stretches of NNNs (5.86% of overall sequence).	alert	B.1.93	G	11
hCoV-19/England/EXET-135E07/2020	EPI_ISL_478279	2020-04-06	Europe / United Kingdom / England	Human	Original			Oxford Nanopore		Stretches of NNNs (2.91% of overall sequence). Gap of 1 nucleotide(s) found at refpos 2081 (FRAMESHIFT). Gap of 1 nucleotide(s) found at refpos 9068 (FRAMESHIFT). Gap of 1 nucleotide(s) found at refpos 10446 (FRAMESHIFT). Gap of 1 nucleotide(s) found at refpos 22832 (FRAMESHIFT). NSP5 without BLAST coverage. NSP2 without BLAST coverage. NSP4 without BLAST coverage.	warn	B.1.1	GR	11
hCoV-19/England/EXET-136237/2020	EPI_ISL_478282	2020-04-13	Europe / United Kingdom / England	Human	Original			Oxford Nanopore		Stretches of NNNs (4.56% of overall sequence). Gap of 1 nucleotide(s) found at refpos 3326 (FRAMESHIFT). Gap of 1 nucleotide(s) found at refpos 18745 (FRAMESHIFT). NSP14 without BLAST coverage.	warn	B.1.1	GR	11
hCoV-19/England/LCST-24D675F/2020	EPI_ISL_478289	2020-05-30	Europe / United Kingdom / England	Human	Original	unknown		OXFORD_NANOPORE	unknown	[I] Gap of 2 nucleotides when compared to the reference sequence.	info	B.1.1	GR	11
hCoV-19/England/LCST-24D676E/2020	EPI_ISL_478290	2020-05-30	Europe / United Kingdom / England	Human	Original	unknown		OXFORD_NANOPORE	unknown	[I] Gap of 2 nucleotides when compared to the reference sequence.	info	B.1.1	GR	11
hCoV-19/England/LCST-24D67AA/2020	EPI_ISL_478292	2020-05-30	Europe / United Kingdom / England	Human	Original	unknown		OXFORD_NANOPORE	unknown	[I] Gap of 2 nucleotides when compared to the reference sequence.	info	B.1.1	GR	11
hCoV-19/England/LCST-24D67B9/2020	EPI_ISL_478293	2020-05-30	Europe / United Kingdom / England	Human	Original	unknown		OXFORD_NANOPORE	unknown	[I] Gap of 2 nucleotides when compared to the reference sequence.	info	B.1.1	GR	11
hCoV-19/England/LCST-24D67C8/2020	EPI_ISL_478294	2020-05-30	Europe / United Kingdom / England	Human	Original	unknown		OXFORD_NANOPORE	unknown	[I] Gap of 2 nucleotides when compared to the reference sequence.	info	B.1.1	GR	11
hCoV-19/England/LCST-24D67D7/2020	EPI_ISL_478295	2020-05-30	Europe / United Kingdom / England	Human	Original	unknown		OXFORD_NANOPORE	unknown	[I] Gap of 2 nucleotides when compared to the reference sequence.	info	B.1.1	GR	11
hCoV-19/England/LCST-24D67E6/2020	EPI_ISL_478296	2020-05-30	Europe / United Kingdom / England	Human	Original	unknown		OXFORD_NANOPORE	unknown	[I] Gap of 2 nucleotides when compared to the reference sequence.	info	B.1.1	GR	11
hCoV-19/England/LCST-24D67F5/2020	EPI_ISL_478297	2020-05-30	Europe / United Kingdom / England	Human	Original	unknown		OXFORD_NANOPORE	unknown	[I] Gap of 2 nucleotides when compared to the reference sequence.	info	B.1.1	GR	11
hCoV-19/England/LCST-24D6801/2020	EPI_ISL_478298	2020-05-30	Europe / United Kingdom / England	Human	Original	unknown		OXFORD_NANOPORE	unknown	[I] Gap of 2 nucleotides when compared to the reference sequence.	info	B.1.1	GR	11
hCoV-19/England/LCST-24D6C05/2020	EPI_ISL_478337	2020-06-09	Europe / United Kingdom / England	Human	Original	unknown		OXFORD_NANOPORE	unknown	[W] Stretches of NNNs (3.70% of overall sequence).	warn	B.1.1	GR	11
hCoV-19/England/LCST-24D6F66/2020	EPI_ISL_478344	2020-06-15	Europe / United Kingdom / England	Human	Original			Oxford Nanopore		Gap of 7 nucleotide(s) found at refpos 29581 (FRAMESHIFT).	warn	B.1.1	GR	11
hCoV-19/England/LCST-24D7053/2020	EPI_ISL_478357	2020-06-05	Europe / United Kingdom / England	Human	Original	unknown		OXFORD_NANOPORE	unknown	[W] Stretches of NNNs (3.90% of overall sequence).	warn	B.1.1.1	GR	11
hCoV-19/England/LCST-24D7080/2020	EPI_ISL_478359	2020-06-06	Europe / United Kingdom / England	Human	Original	unknown		OXFORD_NANOPORE	unknown			B.1.1	GR	11
hCoV-19/England/LCST-24D7132/2020	EPI_ISL_478366	2020-06-15	Europe / United Kingdom / England	Human	Original			Oxford Nanopore		Insertion of 1 nucleotide(s) found at refpos 22535 (FRAMESHIFT). %UniqueMutations 0.18%.	warn	B.1	G	11
hCoV-19/England/LCST-24D718D/2020	EPI_ISL_478370	2020-06-11	Europe / United Kingdom / England	Human	Original	unknown		OXFORD_NANOPORE	unknown	[I] Gap of 2 nucleotides when compared to the reference sequence.	info	B.1.1	GR	11
hCoV-19/England/LIVE-A013C/2020	EPI_ISL_478377	2020-06-04	Europe / United Kingdom / England	Human	Original	unknown		ILLUMINA	unknown	[W] Stretches of NNNs (2.92% of overall sequence). Insertion of 1 nucleotide(s) found at refpos 11812 (FRAMESHIFT). Insertion of 1 nucleotides when compared to the reference sequence. NSP6 is missing.	warn	B.1.1	GR	11
hCoV-19/England/LIVE-A04BB/2020	EPI_ISL_478383	2020-05-25	Europe / United Kingdom / England	Human	Original	unknown		OXFORD_NANOPORE	unknown	[W] Insertion of 2 nucleotide(s) found at refpos 28028 (FRAMESHIFT). Insertion of 2 nucleotides when compared to the reference sequence. NS8 is missing. NS8 is missing.	warn	B.1.1	GR	11
hCoV-19/England/LIVE-A05D6/2020	EPI_ISL_478385	2020-05-26	Europe / United Kingdom / England	Human	Original	unknown		OXFORD_NANOPORE	unknown	[W] Insertion of 2 nucleotide(s) found at refpos 28028 (FRAMESHIFT). Insertion of 2 nucleotides when compared to the reference sequence. NS8 is missing. NS8 is missing.	warn	B.1.1	GR	11
hCoV-19/England/LIVE-A05E5/2020	EPI_ISL_478386	2020-05-26	Europe / United Kingdom / England	Human	Original	unknown		OXFORD_NANOPORE	unknown	[W] Insertion of 2 nucleotide(s) found at refpos 28028 (FRAMESHIFT). Insertion of 2 nucleotides when compared to the reference sequence. NS8 is missing. NS8 is missing.	warn	B.1.1	GR	11
hCoV-19/England/LIVE-A066A/2020	EPI_ISL_478388	2020-05-26	Europe / United Kingdom / England	Human	Original	unknown		OXFORD_NANOPORE	unknown	[W] Insertion of 2 nucleotide(s) found at refpos 28028 (FRAMESHIFT). Insertion of 2 nucleotides when compared to the reference sequence. NS8 is missing. NS8 is missing.	warn	B.1.1	GR	11
hCoV-19/England/LIVE-A072B/2020	EPI_ISL_478391	2020-06-04	Europe / United Kingdom / England	Human	Original	unknown		ILLUMINA	unknown	[W] Insertion of 1 nucleotide(s) found at refpos 21569 (FRAMESHIFT). Insertion of 1 nucleotides when compared to the reference sequence.	warn	B.1.1	GR	11
hCoV-19/England/OXON-B07CE/2020	EPI_ISL_478908	2020-04-23	Europe / United Kingdom / England	Human	Original			Illumina		[I] Gap of 6 nucleotides when compared to the reference sequence.	info	B.1.1.1	GR	11
hCoV-19/England/OXON-B08E9/2020	EPI_ISL_478918	2020-04-15	Europe / United Kingdom / England	Human	Original			Illumina				B.1.1.1	GR	11
hCoV-19/England/OXON-B0AA7/2020	EPI_ISL_478934	2020-01-01	Europe / United Kingdom / England	Human	Original			Illumina				B.1	G	11
hCoV-19/England/OXON-B0CCF/2020	EPI_ISL_478953	2020-04-27	Europe / United Kingdom / England	Human	Original			Illumina		Gap of 10 nucleotides when compared to the reference sequence.	warn	B.1.1	GR	11
hCoV-19/England/OXON-B0DAE/2020	EPI_ISL_478965	2020-01-01	Europe / United Kingdom / England	Human	Original			Illumina				B.1	GH	11
hCoV-19/England/OXON-B10C2/2020	EPI_ISL_478995	2020-04-23	Europe / United Kingdom / England	Human	Original			Illumina				B.1.1	GR	11
hCoV-19/England/CAMB-1AAC12/2020	EPI_ISL_470105	2020-04-19	Europe / United Kingdom / England	Human	Original			ILLUMINA NovaSeq				B.1.13	GH	11
hCoV-19/England/CAMB-1AAA36/2020	EPI_ISL_470129	2020-04-17	Europe / United Kingdom / England	Human	Original			ILLUMINA NovaSeq		[W] Stretches of NNNs (4.51% of overall sequence).	warn	B.1.1.1	GR	11
hCoV-19/England/CAMB-1AB491/2020	EPI_ISL_470240	2020-04-21	Europe / United Kingdom / England	Human	Original			ILLUMINA NovaSeq		[X] Long stretches of NNNs (6.14% of overall sequence).	alert	B.1.1.1	GR	11
hCoV-19/England/CAMB-1AB2B5/2020	EPI_ISL_470297	2020-04-20	Europe / United Kingdom / England	Human	Original			ILLUMINA NovaSeq				B.1.30	GH	11
hCoV-19/Romania/Buzau-291946/2020	EPI_ISL_471416	2020-06-01	Europe / Romania / Buzau	Human	Original	Nasopharyngeal swab		Illumina Miseq	DNAStar Lasergene, Sequencer			B.1.1	GR	11
hCoV-19/Romania/Buzau-292711/2020	EPI_ISL_471417	2020-06-03	Europe / Romania / Buzau	Human	Original	Nasopharyngeal swab		Illumina Miseq	DNASTAR Lasergene, Sequencher 5.4.6			B.1.1	GR	11
hCoV-19/Romania/Bucuresti-293034/2020	EPI_ISL_471420	2020-06-04	Europe / Romania / Bucuresti	Human	Original			Illumina Miseq				B.1	GH	11
hCoV-19/Belgium/ULG-10199/2020	EPI_ISL_471434	2020-05-22	Europe / Belgium / Liege	Human	Original			Nanopore MinION	Artic network	[W] Stretches of NNNs (1.99% of overall sequence).	warn	B.1.9	GH	11
hCoV-19/Belgium/ULG-10200/2020	EPI_ISL_471435	2020-05-23	Europe / Belgium / Liege	Human	Original			Nanopore MinION	Artic network			B.1.9	GH	11
hCoV-19/England/20242082604/2020	EPI_ISL_471520	2020-06-06	Europe / United Kingdom / England	Human	Original			Illumina NextSeq	PHE pipeline (BWA-SAMtools-Quasibam)			B.1.5	G	11
hCoV-19/Wales/PHWC-15C59C/2020	EPI_ISL_472508	2020-05-05	Europe / United Kingdom / Wales	Human	Original			ILLUMINA				B.1.44	GH	11
hCoV-19/Wales/PHWC-15C5F6/2020	EPI_ISL_472514	2020-05-07	Europe / United Kingdom / Wales	Human	Original			ILLUMINA		Stretches of NNNs (2.72% of overall sequence). Gap of 2 nucleotide(s) found at refpos 27879 (FRAMESHIFT).	warn	B.1.1.29	GR	11
hCoV-19/Wales/PHWC-15C7A5/2020	EPI_ISL_472537	2020-05-03	Europe / United Kingdom / Wales	Human	Original			ILLUMINA		Stretches of NNNs (3.40% of overall sequence). Gap of 2 nucleotide(s) found at refpos 27879 (FRAMESHIFT).	warn	B.1.1.29	GR	11
hCoV-19/Wales/PHWC-15C839/2020	EPI_ISL_472546	2020-04-09	Europe / United Kingdom / Wales	Human	Original			ILLUMINA		[W] Stretches of NNNs (2.82% of overall sequence).	warn	B.2.1	V	11
hCoV-19/Wales/PHWC-15C893/2020	EPI_ISL_472551	2020-04-20	Europe / United Kingdom / Wales	Human	Original			ILLUMINA		Stretches of NNNs (3.85% of overall sequence).	warn	B.2.4	V	11
hCoV-19/Wales/PHWC-15C8FD/2020	EPI_ISL_472555	2020-05-04	Europe / United Kingdom / Wales	Human	Original			ILLUMINA		Stretches of NNNs (2.65% of overall sequence).	warn	B.1.1.30	GR	11
hCoV-19/Wales/PHWC-15CB12/2020	EPI_ISL_472582	2020-05-02	Europe / United Kingdom / Wales	Human	Original			ILLUMINA		Stretches of NNNs (2.16% of overall sequence).	warn	B.1.35	G	11
hCoV-19/Wales/PHWC-15CB21/2020	EPI_ISL_472583	2020-05-07	Europe / United Kingdom / Wales	Human	Original			ILLUMINA		Stretches of NNNs (1.02% of overall sequence).	warn	B.1.1.2	GR	11
hCoV-19/Wales/PHWC-15CBB8/2020	EPI_ISL_472591	2020-03-31	Europe / United Kingdom / Wales	Human	Original			ILLUMINA		Stretches of NNNs (1.95% of overall sequence).	warn	B.1.44	GH	11
hCoV-19/Wales/PHWC-15D759/2020	EPI_ISL_472742	2020-05-13	Europe / United Kingdom / Wales	Human	Original			ILLUMINA				B.1.1.2	GR	11
hCoV-19/Wales/PHWC-15DA23/2020	EPI_ISL_472755	2020-05-13	Europe / United Kingdom / Wales	Human	Original			ILLUMINA		Stretches of NNNs (3.46% of overall sequence).	warn	B.1.1.29	GR	11
hCoV-19/Wales/PHWC-15DE90/2020	EPI_ISL_472780	2020-05-14	Europe / United Kingdom / Wales	Human	Original			ILLUMINA				B.1.1.30	GR	11
hCoV-19/Wales/PHWC-15E0B7/2020	EPI_ISL_472792	2020-05-13	Europe / United Kingdom / Wales	Human	Original			ILLUMINA				B.1.1	GR	11
hCoV-19/Wales/PHWC-15E3BE/2020	EPI_ISL_472811	2020-05-14	Europe / United Kingdom / Wales	Human	Original			ILLUMINA		Stretches of NNNs (3.30% of overall sequence).	warn	B.1.120	GH	11
hCoV-19/Wales/PHWC-15E59A/2020	EPI_ISL_472821	2020-05-15	Europe / United Kingdom / Wales	Human	Original			ILLUMINA				B.1.1	GR	11
hCoV-19/Wales/PHWC-15E819/2020	EPI_ISL_472835	2020-05-13	Europe / United Kingdom / Wales	Human	Original			ILLUMINA				B.1.5.9	G	11
hCoV-19/Wales/PHWC-15FD91/2020	EPI_ISL_472854	2020-05-22	Europe / United Kingdom / Wales	Human	Original			ILLUMINA				B.1.1.30	GR	11
hCoV-19/Wales/PHWC-15FDDD/2020	EPI_ISL_472856	2020-05-26	Europe / United Kingdom / Wales	Human	Original			ILLUMINA				B.1.120	GH	11
hCoV-19/Wales/PHWC-15FE34/2020	EPI_ISL_472862	2020-05-24	Europe / United Kingdom / Wales	Human	Original			ILLUMINA		Stretches of NNNs (1.20% of overall sequence).	warn	B.1.5.9	G	11
hCoV-19/Wales/PHWC-1600A3/2020	EPI_ISL_472892	2020-05-21	Europe / United Kingdom / Wales	Human	Original			ILLUMINA				B.1.1.30	GR	11
hCoV-19/Wales/PHWC-160182/2020	EPI_ISL_472902	2020-05-21	Europe / United Kingdom / Wales	Human	Original			ILLUMINA				B.1.1.30	GR	11
hCoV-19/Scotland/EDB5438/2020	EPI_ISL_473820	2020-04-11	Europe / United Kingdom / Scotland	Human	Original			Oxford Nanopore				B.1.93	GR	11
hCoV-19/Scotland/EDB5672/2020	EPI_ISL_473830	2020-04-12	Europe / United Kingdom / Scotland	Human	Original			Oxford Nanopore				B.1.93	G	11
hCoV-19/Scotland/EDB5806/2020	EPI_ISL_473860	2020-04-27	Europe / United Kingdom / Scotland	Human	Original			Oxford Nanopore				B.1.93	G	11
hCoV-19/Scotland/EDB6136/2020	EPI_ISL_473880	2020-05-14	Europe / United Kingdom / Scotland	Human	Original			Oxford Nanopore				B.1	GH	11
hCoV-19/Scotland/EDB6146/2020	EPI_ISL_473885	2020-05-14	Europe / United Kingdom / Scotland	Human	Original			Oxford Nanopore				B.1	GH	11
hCoV-19/Scotland/EDB6147/2020	EPI_ISL_473886	2020-05-14	Europe / United Kingdom / Scotland	Human	Original			Oxford Nanopore				B.1.93	G	11
hCoV-19/Scotland/EDB6164/2020	EPI_ISL_473896	2020-05-15	Europe / United Kingdom / Scotland	Human	Original			Oxford Nanopore				B.1.93	G	11
hCoV-19/Scotland/EDB6165/2020	EPI_ISL_473897	2020-05-15	Europe / United Kingdom / Scotland	Human	Original			Oxford Nanopore				B.1.93	G	11
hCoV-19/Scotland/EDB6167/2020	EPI_ISL_473898	2020-05-15	Europe / United Kingdom / Scotland	Human	Original			Oxford Nanopore				B.1.93	G	11
hCoV-19/Scotland/EDB6168/2020	EPI_ISL_473899	2020-05-15	Europe / United Kingdom / Scotland	Human	Original			Oxford Nanopore				B.1.93	G	11
hCoV-19/Belgium/UGent-121/2020	EPI_ISL_475081	2020-05-22	Europe / Belgium / Ghent	Human	Original			Nanopore MinION	Artic network			B.1.5	G	11
hCoV-19/Sweden/20-50562/2020	EPI_ISL_475148	2020-04-01	Europe / Sweden / Vasternorrland	Human	Original			Ion Torrent S5 XL, Ion AmpliSeq SARS-CoV-2	Consensus extraction from NC_045512 using torrent suite variantCaller with fill from reference and majority wins			B.1	GH	11
hCoV-19/Sweden/20-50900/2020	EPI_ISL_475157	2020-04-16	Europe / Sweden / Halland	Human	Original			Ion Torrent S5 XL, Ion AmpliSeq SARS-CoV-2	Consensus extraction from NC_045512 using torrent suite variantCaller with fill from reference and majority wins			B.1.1	GR	11
hCoV-19/Sweden/20-50996/2020	EPI_ISL_475164	2020-04-23	Europe / Sweden / Halland	Human	Original			Ion Torrent S5 XL, Ion AmpliSeq SARS-CoV-2	Consensus extraction from NC_045512 using torrent suite variantCaller with fill from reference and majority wins			B.1	GH	11
hCoV-19/England/BIRM-605A5/2020	EPI_ISL_477731	2020-05-28	Europe / United Kingdom / England	Human	Original	unknown		OXFORD_NANOPORE	unknown	[X] Long stretches of NNNs (7.49% of overall sequence). Gap of 9 nucleotides when compared to the reference sequence.	alert	B.1.1	GR	11
hCoV-19/England/BIRM-60639/2020	EPI_ISL_477738	2020-05-29	Europe / United Kingdom / England	Human	Original	unknown		OXFORD_NANOPORE	unknown	[W] Stretches of NNNs (1.14% of overall sequence). Gap of 9 nucleotides when compared to the reference sequence.	warn	B.1.1	GR	11
hCoV-19/England/BIRM-60693/2020	EPI_ISL_477741	2020-06-02	Europe / United Kingdom / England	Human	Original	unknown		OXFORD_NANOPORE	unknown	[I] Gap of 9 nucleotides when compared to the reference sequence.	info	B.1.1	GR	11
hCoV-19/England/BIRM-61128/2020	EPI_ISL_477752	2020-04-23	Europe / United Kingdom / England	Human	Original	unknown		OXFORD_NANOPORE	unknown			B.1.1	GR	11
hCoV-19/England/NOTT-112064/2020	EPI_ISL_478724	2020-04-06	Europe / United Kingdom / England	Human	Original			Oxford Nanopore				B.1	G	11
hCoV-19/England/OXON-AF4DA/2020	EPI_ISL_478744	2020-04-14	Europe / United Kingdom / England	Human	Original			Illumina				B.1.1.1	GR	11
hCoV-19/England/OXON-AF838/2020	EPI_ISL_478776	2020-04-15	Europe / United Kingdom / England	Human	Original			Illumina				B.1	GH	11
hCoV-19/England/OXON-AF856/2020	EPI_ISL_478777	2020-04-15	Europe / United Kingdom / England	Human	Original			Illumina				B.1	GH	11
hCoV-19/England/OXON-AF8DE/2020	EPI_ISL_478783	2020-04-15	Europe / United Kingdom / England	Human	Original			Illumina				B.1	G	11
hCoV-19/England/OXON-AFD0C/2020	EPI_ISL_478822	2020-04-09	Europe / United Kingdom / England	Human	Original			Illumina				B.1.1	GR	11
hCoV-19/England/OXON-AFE63/2020	EPI_ISL_478831	2020-01-01	Europe / United Kingdom / England	Human	Original			Illumina				B.2.4	V	11
hCoV-19/England/OXON-B0430/2020	EPI_ISL_478880	2020-04-20	Europe / United Kingdom / England	Human	Original			Illumina				B.1	GH	11
hCoV-19/Switzerland/BE-ETHZ-120055/2020	EPI_ISL_468236	2020-04-20	Europe / Switzerland / Bern	Human	Original	Oro-pharyngeal swab		Illumina MiSeq	V-pipe	Stretches of NNNs (3.35% of overall sequence).	warn	B.1	G	11
hCoV-19/Switzerland/BL-ETHZ-120207/2020	EPI_ISL_468280	2020-04-28	Europe / Switzerland / Basel-Landschaft	Human	Original	Oro-pharyngeal swab		Illumina MiSeq	V-pipe			B.1	GH	11
hCoV-19/Spain/IB-IBV-2515/2020	EPI_ISL_469007	2020-03-21	Europe / Spain / Illes Balears / Palma	Human	Original			Illumina MiSeq	BWA/IVAR	Stretches of NNNs (1.43% of overall sequence).	warn	A.2	S	11
hCoV-19/Spain/IB-IBV-2547/2020	EPI_ISL_469011	2020-03-25	Europe / Spain / Illes Balears / Palma	Human	Original			Illumina MiSeq	BWA/IVAR	Stretches of NNNs (1.23% of overall sequence).	warn	A.2	S	11
hCoV-19/Sweden/20-19192/2020	EPI_ISL_469065	2020-05-28	Europe / Sweden / Stockholm	Human	Original			Ion Torrent S5 XL, Ion AmpliSeq SARS-CoV-2	Consensus extraction from NC_045512 using torrent suite variantCaller with fill from reference and majority wins			B.1.1	GR	11
hCoV-19/Sweden/20-51758/2020	EPI_ISL_469071	2020-05-27	Europe / Sweden / Vastra Gotaland	Human	Original			Ion Torrent S5 XL, Ion AmpliSeq SARS-CoV-2	Consensus extraction from NC_045512 using torrent suite variantCaller with fill from reference and majority wins			B.1.1	GR	11
hCoV-19/Sweden/20-51891/2020	EPI_ISL_469072	2020-06-03	Europe / Sweden / Uppsala	Human	Original			Ion Torrent S5 XL, Ion AmpliSeq SARS-CoV-2	Consensus extraction from NC_045512 using torrent suite variantCaller with fill from reference and majority wins			B.1.1	GR	11
hCoV-19/England/BRIS-12C850/2020	EPI_ISL_469507	2020-05-12	Europe / United Kingdom / England	Human	Original			ILLUMINA NovaSeq				B.1.1.1	GR	11
hCoV-19/England/BRIS-12C9C6/2020	EPI_ISL_469512	2020-05-14	Europe / United Kingdom / England	Human	Original			ILLUMINA NovaSeq		[W] Stretches of NNNs (2.62% of overall sequence).	warn	B.1	GH	11
hCoV-19/England/BRIS-12C5B3/2020	EPI_ISL_469513	2020-05-12	Europe / United Kingdom / England	Human	Original			ILLUMINA NovaSeq				B.1.1.1	GR	11
hCoV-19/England/BRIS-127C3B/2020	EPI_ISL_469562	2020-04-17	Europe / United Kingdom / England	Human	Original			ILLUMINA NovaSeq				B.1.1.10	GR	11
hCoV-19/England/BRIS-128371/2020	EPI_ISL_469566	2020-04-16	Europe / United Kingdom / England	Human	Original			ILLUMINA NovaSeq				B.2.1	V	11
hCoV-19/England/BRIS-127363/2020	EPI_ISL_469574	2020-04-24	Europe / United Kingdom / England	Human	Original			ILLUMINA NovaSeq				B.1.1	GR	11
hCoV-19/England/BRIS-1270E4/2020	EPI_ISL_469583	2020-04-23	Europe / United Kingdom / England	Human	Original			ILLUMINA NovaSeq				B.1	GH	11
hCoV-19/England/BRIS-127372/2020	EPI_ISL_469624	2020-04-24	Europe / United Kingdom / England	Human	Original			ILLUMINA NovaSeq				B.1.1.1	GR	11
hCoV-19/England/BRIS-127FC9/2020	EPI_ISL_469730	2020-04-18	Europe / United Kingdom / England	Human	Original			ILLUMINA NovaSeq				B.1.1	GR	11
hCoV-19/England/BRIS-126E90/2020	EPI_ISL_469741	2020-04-23	Europe / United Kingdom / England	Human	Original			ILLUMINA NovaSeq				B.1.117	GH	11
hCoV-19/Scotland/GCVR-17219C/2020	EPI_ISL_470000	2020-03-30	Europe / United Kingdom / Scotland	Human	Original			ILLUMINA NovaSeq				A.2	S	11
hCoV-19/England/CAMB-1AA90C/2020	EPI_ISL_470090	2020-04-17	Europe / United Kingdom / England	Human	Original			ILLUMINA NovaSeq		[W] Stretches of NNNs (1.59% of overall sequence).	warn	B.1.1.1	GR	11
hCoV-19/England/EXET-136D81/2020	EPI_ISL_471922	2020-04-20	Europe / United Kingdom / England	Human	Original			Oxford Nanopore				B.1	GH	11
hCoV-19/England/EXET-136F7C/2020	EPI_ISL_471939	2020-04-20	Europe / United Kingdom / England	Human	Original			Oxford Nanopore		Stretches of NNNs (2.49% of overall sequence). NSP11 without BLAST coverage.	warn	B.1	GH	11
hCoV-19/Wales/PHWC-15CC97/2020	EPI_ISL_472603	2020-05-06	Europe / United Kingdom / Wales	Human	Original			ILLUMINA				B.1.44	GH	11
hCoV-19/Wales/PHWC-15CD76/2020	EPI_ISL_472616	2020-05-03	Europe / United Kingdom / Wales	Human	Original			ILLUMINA		Stretches of NNNs (3.82% of overall sequence).	warn	B.1.120	GH	11
hCoV-19/Wales/PHWC-15CEA0/2020	EPI_ISL_472633	2020-05-04	Europe / United Kingdom / Wales	Human	Original			ILLUMINA		Stretches of NNNs (1.03% of overall sequence).	warn	B.1.1.30	GR	11
hCoV-19/Wales/PHWC-15CF8F/2020	EPI_ISL_472647	2020-04-19	Europe / United Kingdom / Wales	Human	Original			ILLUMINA		Stretches of NNNs (2.98% of overall sequence).	warn	B.1.1.2	GR	11
hCoV-19/Wales/PHWC-15D197/2020	EPI_ISL_472677	2020-03-30	Europe / United Kingdom / Wales	Human	Original			ILLUMINA		[W] Stretches of NNNs (1.98% of overall sequence).	warn	B.1	G	11
hCoV-19/Wales/PHWC-15D249/2020	EPI_ISL_472688	2020-04-21	Europe / United Kingdom / Wales	Human	Original			ILLUMINA		Long stretches of NNNs (7.32% of overall sequence).	alert	B.1.1	GR	11
hCoV-19/Wales/PHWC-15D258/2020	EPI_ISL_472689	2020-05-07	Europe / United Kingdom / Wales	Human	Original			ILLUMINA		Stretches of NNNs (2.76% of overall sequence).	warn	B.1.120	GH	11
hCoV-19/Scotland/EDB6174/2020	EPI_ISL_473901	2020-05-16	Europe / United Kingdom / Scotland	Human	Original			Oxford Nanopore				B.1.93	G	11
hCoV-19/Scotland/EDB6180/2020	EPI_ISL_473905	2020-05-16	Europe / United Kingdom / Scotland	Human	Original			Oxford Nanopore				B.1.93	G	11
hCoV-19/Scotland/EDB6184/2020	EPI_ISL_473906	2020-05-17	Europe / United Kingdom / Scotland	Human	Original			Oxford Nanopore				B.1.93	G	11
hCoV-19/Scotland/EDB6188/2020	EPI_ISL_473907	2020-05-18	Europe / United Kingdom / Scotland	Human	Original			Oxford Nanopore				B.1.93	G	11
hCoV-19/Scotland/EDB6205/2020	EPI_ISL_473912	2020-05-18	Europe / United Kingdom / Scotland	Human	Original			Oxford Nanopore				B.1.93	G	11
hCoV-19/Scotland/EDB6211/2020	EPI_ISL_473915	2020-05-19	Europe / United Kingdom / Scotland	Human	Original			Oxford Nanopore				B.1.93	G	11
hCoV-19/Scotland/EDB6214/2020	EPI_ISL_473918	2020-05-19	Europe / United Kingdom / Scotland	Human	Original			Oxford Nanopore				B.1.93	G	11
hCoV-19/Scotland/EDB6215/2020	EPI_ISL_473919	2020-05-19	Europe / United Kingdom / Scotland	Human	Original			Oxford Nanopore				B.1.93	G	11
hCoV-19/Scotland/EDB6222/2020	EPI_ISL_473920	2020-05-19	Europe / United Kingdom / Scotland	Human	Original			Oxford Nanopore				B.1.93	G	11
hCoV-19/Scotland/EDB6225/2020	EPI_ISL_473923	2020-05-19	Europe / United Kingdom / Scotland	Human	Original			Oxford Nanopore		Stretches of NNNs (4.44% of overall sequence).	warn	B.1.93	G	11
hCoV-19/Scotland/EDB6243/2020	EPI_ISL_473925	2020-05-21	Europe / United Kingdom / Scotland	Human	Original			Oxford Nanopore				B.1.93	G	11
hCoV-19/Scotland/EDB6245/2020	EPI_ISL_473927	2020-05-21	Europe / United Kingdom / Scotland	Human	Original			Oxford Nanopore				B.1.93	G	11
hCoV-19/Scotland/EDB6246/2020	EPI_ISL_473928	2020-05-21	Europe / United Kingdom / Scotland	Human	Original			Oxford Nanopore				B.1.93	G	11
hCoV-19/Wales/PHWC-163583/2020	EPI_ISL_473964	2020-04-25	Europe / United Kingdom / Wales	Human	Original			Illumina		Stretches of NNNs (1.86% of overall sequence).	warn	B.1.1.2	GR	11
hCoV-19/Wales/PHWC-163617/2020	EPI_ISL_473972	2020-05-06	Europe / United Kingdom / Wales	Human	Original			Illumina		Stretches of NNNs (1.50% of overall sequence).	warn	B.1.1.2	GR	11
hCoV-19/Wales/PHWC-163644/2020	EPI_ISL_473975	2020-05-09	Europe / United Kingdom / Wales	Human	Original			Illumina				B.1.120	GH	11
hCoV-19/Wales/PHWC-163653/2020	EPI_ISL_473976	2020-04-29	Europe / United Kingdom / Wales	Human	Original			Illumina				B.1.120	GH	11
hCoV-19/Wales/PHWC-16376F/2020	EPI_ISL_473990	2020-05-07	Europe / United Kingdom / Wales	Human	Original			Illumina				B.1	G	11
hCoV-19/Wales/PHWC-164045/2020	EPI_ISL_474119	2020-04-24	Europe / United Kingdom / Wales	Human	Original			Illumina		Stretches of NNNs (3.42% of overall sequence).	warn	B.1.1.1	GR	11
hCoV-19/Wales/PHWC-164072/2020	EPI_ISL_474122	2020-05-02	Europe / United Kingdom / Wales	Human	Original			Illumina				B.1.1.2	GR	11
hCoV-19/Wales/PHWC-164115/2020	EPI_ISL_474130	2020-05-06	Europe / United Kingdom / Wales	Human	Original			Illumina		Stretches of NNNs (3.90% of overall sequence).	warn	B.1.120	GH	11
hCoV-19/Wales/PHWC-164133/2020	EPI_ISL_474132	2020-05-10	Europe / United Kingdom / Wales	Human	Original			Illumina		[W] Stretches of NNNs (1.98% of overall sequence).	warn	B.1.1.2	G	11
hCoV-19/Wales/PHWC-164151/2020	EPI_ISL_474134	2020-05-06	Europe / United Kingdom / Wales	Human	Original			Illumina		Stretches of NNNs (1.92% of overall sequence).	warn	B.1.1.2	GR	11
hCoV-19/Wales/PHWC-164203/2020	EPI_ISL_474145	2020-05-01	Europe / United Kingdom / Wales	Human	Original			Illumina		Stretches of NNNs (4.42% of overall sequence).	warn	B.1.1.1	GR	11
hCoV-19/Wales/PHWC-16432E/2020	EPI_ISL_474161	2020-04-29	Europe / United Kingdom / Wales	Human	Original			Illumina				B.1.120	GH	11
hCoV-19/Wales/PHWC-164528/2020	EPI_ISL_474190	2020-05-09	Europe / United Kingdom / Wales	Human	Original			Illumina				B.1.1.30	GR	11
hCoV-19/Wales/PHWC-164537/2020	EPI_ISL_474191	2020-04-29	Europe / United Kingdom / Wales	Human	Original			Illumina		Stretches of NNNs (1.35% of overall sequence).	warn	B.1.5	G	11
hCoV-19/Wales/PHWC-1646F8/2020	EPI_ISL_474219	2020-05-02	Europe / United Kingdom / Wales	Human	Original			Illumina		Stretches of NNNs (1.79% of overall sequence).	warn	B.1.1	GR	11
hCoV-19/Wales/PHWC-29AF4/2020	EPI_ISL_474239	2020-04-02	Europe / United Kingdom / Wales	Human	Original			Illumina				B.1.44	GH	11
hCoV-19/Wales/PHWC-2BF99/2020	EPI_ISL_474263	2020-04-02	Europe / United Kingdom / Wales	Human	Original			Illumina		Stretches of NNNs (2.63% of overall sequence).	warn	B.1.44	GH	11
hCoV-19/Wales/PHWC-2C192/2020	EPI_ISL_474285	2020-04-04	Europe / United Kingdom / Wales	Human	Original			Illumina		Stretches of NNNs (2.79% of overall sequence). Gap of 15 nucleotides when compared to the reference sequence.	warn	B.2.1	V	11
hCoV-19/England/SHEF-C870F/2020	EPI_ISL_475409	2020-04-28	Europe / United Kingdom / England	Human	Original			Oxford Nanopore	unknown			B.1.36	O	11
hCoV-19/England/SHEF-C948F/2020	EPI_ISL_475421	2020-04-28	Europe / United Kingdom / England	Human	Original			Oxford Nanopore	unknown			B.1.1.1	GR	11
hCoV-19/England/SHEF-C9962/2020	EPI_ISL_475423	2020-05-24	Europe / United Kingdom / England	Human	Original			Oxford Nanopore	unknown			B.1.1	GR	11
hCoV-19/England/SHEF-CA099/2020	EPI_ISL_475427	2020-04-27	Europe / United Kingdom / England	Human	Original			Oxford Nanopore	unknown	[W] Stretches of NNNs (1.21% of overall sequence).	warn	B.1.1.1	GR	11
hCoV-19/England/SHEF-CACD1/2020	EPI_ISL_475432	2020-05-13	Europe / United Kingdom / England	Human	Original			Oxford Nanopore	unknown	[W] Stretches of NNNs (2.13% of overall sequence).	warn	B.1.1.1	GR	11
hCoV-19/England/SHEF-CB3DB/2020	EPI_ISL_475437	2020-05-08	Europe / United Kingdom / England	Human	Original			Oxford Nanopore	unknown	[W] Stretches of NNNs (1.94% of overall sequence).	warn	B.1.1.1	GR	11
hCoV-19/England/SHEF-CB65A/2020	EPI_ISL_475439	2020-03-21	Europe / United Kingdom / England	Human	Original			Oxford Nanopore	unknown	[W] Stretches of NNNs (1.21% of overall sequence).	warn	B.1.1.1	GR	11
hCoV-19/England/SHEF-CB6E1/2020	EPI_ISL_475441	2020-05-09	Europe / United Kingdom / England	Human	Original			Oxford Nanopore	unknown	[W] Stretches of NNNs (2.86% of overall sequence).	warn	B.1.1.1	GR	11
hCoV-19/England/SHEF-CD0E1/2020	EPI_ISL_475452	2020-04-28	Europe / United Kingdom / England	Human	Original			Oxford Nanopore	unknown	[W] Stretches of NNNs (1.21% of overall sequence).	warn	B.1.1.1	GR	11
hCoV-19/England/SHEF-CD588/2020	EPI_ISL_475457	2020-05-26	Europe / United Kingdom / England	Human	Original			Oxford Nanopore	unknown			B.1.1	GR	11
hCoV-19/England/SHEF-CD6B2/2020	EPI_ISL_475459	2020-04-29	Europe / United Kingdom / England	Human	Original			Oxford Nanopore	unknown	[W] Stretches of NNNs (3.53% of overall sequence).	warn	B.1.1.1	GR	11
hCoV-19/England/SHEF-CDE7E/2020	EPI_ISL_475460	2020-05-08	Europe / United Kingdom / England	Human	Original			Oxford Nanopore	unknown	[W] Stretches of NNNs (1.94% of overall sequence).	warn	B.1.1.1	GR	11
hCoV-19/England/SHEF-CE235/2020	EPI_ISL_475462	2020-05-13	Europe / United Kingdom / England	Human	Original			Oxford Nanopore	unknown	[W] Stretches of NNNs (4.54% of overall sequence).	warn	B.1.1.1	G	11
hCoV-19/England/SHEF-CE323/2020	EPI_ISL_475463	2020-04-27	Europe / United Kingdom / England	Human	Original			Oxford Nanopore	unknown	[W] Stretches of NNNs (2.16% of overall sequence).	warn	B.1.1.1	GR	11
hCoV-19/England/SHEF-CE88E/2020	EPI_ISL_475468	2020-05-11	Europe / United Kingdom / England	Human	Original			Oxford Nanopore	Oxford Nanopore	[W] Stretches of NNNs (2.12% of overall sequence).	warn	B.1.1.1	GR	11
hCoV-19/England/SHEF-CE8D9/2020	EPI_ISL_475469	2020-05-27	Europe / United Kingdom / England	Human	Original			Oxford Nanopore	unknown			B.1.1.1	GR	11
hCoV-19/England/SHEF-CE8E8/2020	EPI_ISL_475470	2020-04-29	Europe / United Kingdom / England	Human	Original			Oxford Nanopore	unknown	[W] Stretches of NNNs (1.12% of overall sequence).	warn	B.1.36	O	11
hCoV-19/England/SHEF-CEDCB/2020	EPI_ISL_475474	2020-03-22	Europe / United Kingdom / England	Human	Original			Oxford Nanopore	unknown	[W] Stretches of NNNs (1.21% of overall sequence).	warn	B.1.1.1	GR	11
hCoV-19/England/SHEF-CF53B/2020	EPI_ISL_475479	2020-04-27	Europe / United Kingdom / England	Human	Original			Oxford Nanopore	unknown	[W] Stretches of NNNs (1.21% of overall sequence).	warn	B.1.1.1	GR	11
hCoV-19/England/SHEF-CFCFA/2020	EPI_ISL_475483	2020-04-26	Europe / United Kingdom / England	Human	Original			Oxford Nanopore	unknown	[W] Stretches of NNNs (3.97% of overall sequence).	warn	B.1.1.1	GR	11
hCoV-19/England/SHEF-D0A65/2020	EPI_ISL_475490	2020-05-05	Europe / United Kingdom / England	Human	Original			Oxford Nanopore	unknown	[X] Long stretches of NNNs (7.51% of overall sequence).	alert	B.1.1.1	GR	11
hCoV-19/England/SHEF-D0D7B/2020	EPI_ISL_475491	2020-04-29	Europe / United Kingdom / England	Human	Original			Oxford Nanopore	unknown	[W] Stretches of NNNs (1.24% of overall sequence).	warn	B.1.1.1	GR	11
hCoV-19/England/SHEF-D17F4/2020	EPI_ISL_475496	2020-05-01	Europe / United Kingdom / England	Human	Original			Oxford Nanopore	unknown	[W] Stretches of NNNs (2.15% of overall sequence).	warn	B.1.1.1	GR	11
hCoV-19/England/OXON-AFB4E/2020	EPI_ISL_478807	2020-04-06	Europe / United Kingdom / England	Human	Original			Illumina				B.1	G	11
hCoV-19/Spain/GA-USC-003/2020	EPI_ISL_468333	2020-04-29	Europe / Spain / Galicia / A Coruna	Human	Original	Oropharyngeal swab		Oxford Nanopore	Artic Pipeline	Stretches of NNNs (1.01% of overall sequence).	warn	B.1.5	G	11
hCoV-19/England/NORT-29878E/2020	EPI_ISL_469303	2020-05-19	Europe / United Kingdom / England	Human	Original			ILLUMINA NovaSeq				B.1.1.1	GR	11
hCoV-19/England/NORT-28C978/2020	EPI_ISL_469308	2020-05-17	Europe / United Kingdom / England	Human	Original			ILLUMINA NovaSeq		[W] Stretches of NNNs (4.56% of overall sequence).	warn	B.1.1.1	GR	11
hCoV-19/England/NORT-28C705/2020	EPI_ISL_469310	2020-05-15	Europe / United Kingdom / England	Human	Original			ILLUMINA NovaSeq		[W] Gap of 14 nucleotide(s) found at refpos 27579 (FRAMESHIFT). Gap of 21 nucleotides when compared to the reference sequence. NS7a is missing. NS7a is missing.	warn	B.1.1.1	GR	11
hCoV-19/England/NORT-29879D/2020	EPI_ISL_469312	2020-05-19	Europe / United Kingdom / England	Human	Original			ILLUMINA NovaSeq				B.1.1.1	GR	11
hCoV-19/England/NORT-298751/2020	EPI_ISL_469316	2020-05-18	Europe / United Kingdom / England	Human	Original			ILLUMINA NovaSeq				B.1.1.1	GR	11
hCoV-19/England/NORT-28C86C/2020	EPI_ISL_469319	2020-05-16	Europe / United Kingdom / England	Human	Original			ILLUMINA NovaSeq				B.1.1.1	GR	11
hCoV-19/England/NORT-28C9B4/2020	EPI_ISL_469322	2020-05-17	Europe / United Kingdom / England	Human	Original			ILLUMINA NovaSeq		[X] Long stretches of NNNs (6.02% of overall sequence).	alert	B.1.1.1	GR	11
hCoV-19/England/NORT-28C7E7/2020	EPI_ISL_469323	2020-05-16	Europe / United Kingdom / England	Human	Original			ILLUMINA NovaSeq		Stretches of NNNs (3.52% of overall sequence).	warn	B.1.1.1	GR	11
hCoV-19/England/NORT-28C9A5/2020	EPI_ISL_469324	2020-05-17	Europe / United Kingdom / England	Human	Original			ILLUMINA NovaSeq				B.1.1.1	GR	11
hCoV-19/England/NORT-28C7D8/2020	EPI_ISL_469326	2020-05-16	Europe / United Kingdom / England	Human	Original			ILLUMINA NovaSeq		[W] Stretches of NNNs (4.63% of overall sequence).	warn	B.1.1.1	GR	11
hCoV-19/England/NORT-28CB81/2020	EPI_ISL_469329	2020-05-18	Europe / United Kingdom / England	Human	Original			ILLUMINA NovaSeq				B.1.1.1	GR	11
hCoV-19/England/NORT-28C84E/2020	EPI_ISL_469338	2020-05-16	Europe / United Kingdom / England	Human	Original			ILLUMINA NovaSeq		[X] Long stretches of NNNs (5.61% of overall sequence). NS7a is missing.	alert	B.1.1.1	GR	11
hCoV-19/England/NORT-298760/2020	EPI_ISL_469342	2020-05-19	Europe / United Kingdom / England	Human	Original			ILLUMINA NovaSeq		[W] Stretches of NNNs (2.79% of overall sequence).	warn	B.1.1.1	GR	11
hCoV-19/England/BRIS-12BBA3/2020	EPI_ISL_469356	2020-05-16	Europe / United Kingdom / England	Human	Original			ILLUMINA NovaSeq				B.1.1.1	GR	11
hCoV-19/England/BRIS-12BCA0/2020	EPI_ISL_469358	2020-05-15	Europe / United Kingdom / England	Human	Original			ILLUMINA NovaSeq				B.1.1	GR	11
hCoV-19/England/BRIS-12BB58/2020	EPI_ISL_469362	2020-05-16	Europe / United Kingdom / England	Human	Original			ILLUMINA NovaSeq				B.1.1.1	GR	11
hCoV-19/England/BRIS-12BBC1/2020	EPI_ISL_469389	2020-05-16	Europe / United Kingdom / England	Human	Original			ILLUMINA NovaSeq				B.1.1.1	GR	11
hCoV-19/England/BRIS-12C1FB/2020	EPI_ISL_469396	2020-05-11	Europe / United Kingdom / England	Human	Original			ILLUMINA NovaSeq				B.1.1	GR	11
hCoV-19/England/BRIS-127AD7/2020	EPI_ISL_469629	2020-04-16	Europe / United Kingdom / England	Human	Original			ILLUMINA NovaSeq				B.1.117	GH	11
hCoV-19/England/BRIS-1272A2/2020	EPI_ISL_469665	2020-04-24	Europe / United Kingdom / England	Human	Original			ILLUMINA NovaSeq				B.1.117	GH	11
hCoV-19/England/BRIS-127D65/2020	EPI_ISL_469668	2020-04-17	Europe / United Kingdom / England	Human	Original			ILLUMINA NovaSeq				B.1.117	GH	11
hCoV-19/England/BRIS-1283BD/2020	EPI_ISL_469683	2020-04-16	Europe / United Kingdom / England	Human	Original			ILLUMINA NovaSeq				B.1.117	GH	11
hCoV-19/England/CAMB-1ABACC/2020	EPI_ISL_470309	2020-04-20	Europe / United Kingdom / England	Human	Original			ILLUMINA NovaSeq				B.1.13	GH	11
hCoV-19/England/CAMB-1ABDD2/2020	EPI_ISL_470315	2020-04-21	Europe / United Kingdom / England	Human	Original			ILLUMINA NovaSeq				B.1.1.3	GR	11
hCoV-19/England/CAMB-1AB4BF/2020	EPI_ISL_470329	2020-04-20	Europe / United Kingdom / England	Human	Original			ILLUMINA NovaSeq				B.1.1.3	GR	11
hCoV-19/England/CAMB-1AA81E/2020	EPI_ISL_470336	2020-04-17	Europe / United Kingdom / England	Human	Original			ILLUMINA NovaSeq				B.1.1.7	GR	11
hCoV-19/England/CAMB-83A61/2020	EPI_ISL_470354	2020-04-15	Europe / United Kingdom / England	Human	Original			ILLUMINA NovaSeq		[W] Stretches of NNNs (2.88% of overall sequence).	warn	B.1.1.1	GR	11
hCoV-19/England/CAMB-7F5A3/2020	EPI_ISL_470395	2020-04-08	Europe / United Kingdom / England	Human	Original			ILLUMINA NovaSeq				B.1.1	GR	11
hCoV-19/England/EXET-136FE5/2020	EPI_ISL_471943	2020-04-20	Europe / United Kingdom / England	Human	Original			Oxford Nanopore				B.1	GH	11
hCoV-19/England/EXET-13760D/2020	EPI_ISL_471980	2020-06-01	Europe / United Kingdom / England	Human	Original			Oxford Nanopore		Stretches of NNNs (1.51% of overall sequence).	warn	B.1.12	GH	11
hCoV-19/England/LIVE-9F66E/2020	EPI_ISL_471995	2020-04-22	Europe / United Kingdom / England	Human	Original			Oxford Nanopore				B.1.1	GR	11
hCoV-19/Wales/PHWC-160234/2020	EPI_ISL_472910	2020-05-19	Europe / United Kingdom / Wales	Human	Original			ILLUMINA		Stretches of NNNs (1.59% of overall sequence).	warn	B.1.1.30	GR	11
hCoV-19/Wales/PHWC-160313/2020	EPI_ISL_472920	2020-05-26	Europe / United Kingdom / Wales	Human	Original			ILLUMINA		Stretches of NNNs (3.60% of overall sequence).	warn	B.1.120	GH	11
hCoV-19/Wales/PHWC-160586/2020	EPI_ISL_472951	2020-05-17	Europe / United Kingdom / Wales	Human	Original			ILLUMINA		Stretches of NNNs (1.20% of overall sequence). Gap of 54 nucleotides when compared to the reference sequence.	warn	B.1.44	GH	11
hCoV-19/Wales/PHWC-1605C2/2020	EPI_ISL_472952	2020-05-22	Europe / United Kingdom / Wales	Human	Original			ILLUMINA				B.1.1.30	GR	11
hCoV-19/Wales/PHWC-160674/2020	EPI_ISL_472960	2020-04-19	Europe / United Kingdom / Wales	Human	Original			ILLUMINA				B.1.122	GH	11
hCoV-19/Wales/PHWC-160771/2020	EPI_ISL_472974	2020-05-05	Europe / United Kingdom / Wales	Human	Original			ILLUMINA				B.1.1.2	GR	11
hCoV-19/Wales/PHWC-16079F/2020	EPI_ISL_472976	2020-04-18	Europe / United Kingdom / Wales	Human	Original			ILLUMINA				B.1.1.2	GR	11
hCoV-19/Wales/PHWC-160850/2020	EPI_ISL_472985	2020-05-25	Europe / United Kingdom / Wales	Human	Original			ILLUMINA		Stretches of NNNs (2.13% of overall sequence).	warn	B.1.120	GH	11
hCoV-19/Wales/PHWC-1608AB/2020	EPI_ISL_472988	2020-04-24	Europe / United Kingdom / Wales	Human	Original			ILLUMINA				B.1.1.2	GR	11
hCoV-19/Wales/PHWC-160920/2020	EPI_ISL_472994	2020-04-18	Europe / United Kingdom / Wales	Human	Original			ILLUMINA				B.1.1.2	GR	11
hCoV-19/Wales/PHWC-1639B4/2020	EPI_ISL_474023	2020-04-23	Europe / United Kingdom / Wales	Human	Original			Illumina		Stretches of NNNs (1.99% of overall sequence).	warn	B.2.2	V	11
hCoV-19/Wales/PHWC-163B18/2020	EPI_ISL_474043	2020-05-07	Europe / United Kingdom / Wales	Human	Original			Illumina				B.1.1.16	GR	11
hCoV-19/Wales/PHWC-163BEB/2020	EPI_ISL_474055	2020-05-09	Europe / United Kingdom / Wales	Human	Original			Illumina		Gap of 3 nucleotides when compared to the reference sequence.	info	B.1.1	GR	11
hCoV-19/Wales/PHWC-163C33/2020	EPI_ISL_474059	2020-04-30	Europe / United Kingdom / Wales	Human	Original			Illumina				B.1.1.2	GR	11
hCoV-19/Wales/PHWC-163C7F/2020	EPI_ISL_474063	2020-04-24	Europe / United Kingdom / Wales	Human	Original			Illumina		[W] Stretches of NNNs (3.05% of overall sequence).	warn	B.1.1.2	GR	11
hCoV-19/Wales/PHWC-163CAC/2020	EPI_ISL_474066	2020-05-09	Europe / United Kingdom / Wales	Human	Original			Illumina		Stretches of NNNs (2.06% of overall sequence). Gap of 54 nucleotides when compared to the reference sequence.	warn	B.1.44	GH	11
hCoV-19/Wales/PHWC-163CE8/2020	EPI_ISL_474069	2020-04-24	Europe / United Kingdom / Wales	Human	Original			Illumina				B.1.1.2	GR	11
hCoV-19/Wales/PHWC-163D21/2020	EPI_ISL_474073	2020-05-09	Europe / United Kingdom / Wales	Human	Original			Illumina				B.1.1.30	GR	11
hCoV-19/Wales/PHWC-163DD6/2020	EPI_ISL_474084	2020-05-01	Europe / United Kingdom / Wales	Human	Original			Illumina				B.1.120	GH	11
hCoV-19/Wales/PHWC-163DF4/2020	EPI_ISL_474086	2020-04-30	Europe / United Kingdom / Wales	Human	Original			Illumina		Stretches of NNNs (1.73% of overall sequence).	warn	B.1	GH	11
hCoV-19/Wales/PHWC-163E2E/2020	EPI_ISL_474089	2020-05-01	Europe / United Kingdom / Wales	Human	Original			Illumina		Stretches of NNNs (1.70% of overall sequence).	warn	B.1.1.2	GR	11
hCoV-19/Wales/PHWC-163E88/2020	EPI_ISL_474095	2020-05-09	Europe / United Kingdom / Wales	Human	Original			Illumina				B.1.1.30	GR	11
hCoV-19/Wales/PHWC-1645DD/2020	EPI_ISL_474201	2020-05-11	Europe / United Kingdom / Wales	Human	Original			Illumina				B.1.120	GH	11
hCoV-19/Wales/PHWC-164616/2020	EPI_ISL_474205	2020-04-30	Europe / United Kingdom / Wales	Human	Original			Illumina				B.1.1.2	GR	11
hCoV-19/Wales/PHWC-164643/2020	EPI_ISL_474208	2020-05-10	Europe / United Kingdom / Wales	Human	Original			Illumina				B.1.1.2	GR	11
hCoV-19/Wales/PHWC-29B1F/2020	EPI_ISL_474241	2020-04-02	Europe / United Kingdom / Wales	Human	Original			Illumina		Stretches of NNNs (1.92% of overall sequence).	warn	B.1.1.1	GR	11
hCoV-19/England/PORT-2CFEA7/2020	EPI_ISL_475243	2020-05-06	Europe / United Kingdom / England	Human	Original			Oxford Nanopore	unknown	Stretches of NNNs (3.46% of overall sequence).	warn	B.1.1	GR	11
hCoV-19/England/PORT-2CFEB6/2020	EPI_ISL_475244	2020-05-07	Europe / United Kingdom / England	Human	Original			Oxford Nanopore	unknown			B.1.1.7	GR	11
hCoV-19/England/PORT-2CFEE3/2020	EPI_ISL_475246	2020-04-27	Europe / United Kingdom / England	Human	Original			Oxford Nanopore	unknown	Stretches of NNNs (2.58% of overall sequence).	warn	B.1.1	GR	11
hCoV-19/England/PORT-2D015F/2020	EPI_ISL_475259	2020-06-02	Europe / United Kingdom / England	Human	Original			Oxford Nanopore	unknown	Stretches of NNNs (2.54% of overall sequence).	warn	B.1.1.10	GR	11
hCoV-19/England/PORT-2D0B42/2020	EPI_ISL_475261	2020-04-24	Europe / United Kingdom / England	Human	Original			Oxford Nanopore	unknown	Stretches of NNNs (1.00% of overall sequence). Gap of 2 nucleotide(s) found at refpos 27223 (FRAMESHIFT).	warn	B.1.1	GR	11
hCoV-19/England/PORT-2D0C30/2020	EPI_ISL_475266	2020-01-01	Europe / United Kingdom / England	Human	Original			Oxford Nanopore	unknown			B.1.1	GR	11
hCoV-19/England/PORT-2D0CA9/2020	EPI_ISL_475271	2020-04-24	Europe / United Kingdom / England	Human	Original			Oxford Nanopore	unknown			B.1.1	GR	11
hCoV-19/England/PORT-2D0FCE/2020	EPI_ISL_475316	2020-04-24	Europe / United Kingdom / England	Human	Original			Oxford Nanopore	unknown			B.1.1	GR	11
hCoV-19/England/PORT-2D0FFB/2020	EPI_ISL_475318	2020-04-23	Europe / United Kingdom / England	Human	Original			Oxford Nanopore	unknown			B.1.1	GR	11
hCoV-19/England/SHEF-C0EB7/2020	EPI_ISL_475349	2020-05-08	Europe / United Kingdom / England	Human	Original			Oxford Nanopore	unknown	[W] Stretches of NNNs (1.94% of overall sequence).	warn	B.1.1.1	GR	11
hCoV-19/England/SHEF-C119F/2020	EPI_ISL_475351	2020-04-28	Europe / United Kingdom / England	Human	Original			Oxford Nanopore	unknown	[W] Stretches of NNNs (1.21% of overall sequence).	warn	B.1.1.1	GR	11
hCoV-19/England/SHEF-C11AE/2020	EPI_ISL_475352	2020-05-10	Europe / United Kingdom / England	Human	Original			Oxford Nanopore	unknown	[W] Stretches of NNNs (1.21% of overall sequence).	warn	B.1.1.1	GR	11
hCoV-19/England/SHEF-C232F/2020	EPI_ISL_475360	2020-04-28	Europe / United Kingdom / England	Human	Original			Oxford Nanopore	unknown			B.1.36	O	11
hCoV-19/England/SHEF-C26AE/2020	EPI_ISL_475364	2020-05-14	Europe / United Kingdom / England	Human	Original			Oxford Nanopore	unknown	[W] Stretches of NNNs (3.08% of overall sequence).	warn	B.1.1.1	GR	11
hCoV-19/England/SHEF-C335B/2020	EPI_ISL_475368	2020-04-28	Europe / United Kingdom / England	Human	Original			Oxford Nanopore	unknown			B.1.1.1	GR	11
hCoV-19/England/SHEF-C3C14/2020	EPI_ISL_475374	2020-05-11	Europe / United Kingdom / England	Human	Original			Oxford Nanopore	unknown	[W] Stretches of NNNs (1.94% of overall sequence).	warn	B.1.1.1	GR	11
hCoV-19/England/SHEF-C5E67/2020	EPI_ISL_475389	2020-05-22	Europe / United Kingdom / England	Human	Original			Oxford Nanopore	unknown			B.1	G	11
hCoV-19/England/SHEF-C5FFB/2020	EPI_ISL_475390	2020-05-28	Europe / United Kingdom / England	Human	Original			Oxford Nanopore	unknown	[W] Stretches of NNNs (2.14% of overall sequence).	warn	B.1.1.1	GR	11
hCoV-19/England/SHEF-C6F27/2020	EPI_ISL_475396	2020-04-29	Europe / United Kingdom / England	Human	Original			Oxford Nanopore	unknown			B.1.1	GR	11
hCoV-19/England/SHEF-D2FFB/2020	EPI_ISL_475506	2020-05-04	Europe / United Kingdom / England	Human	Original			Oxford Nanopore	unknown	[W] Stretches of NNNs (2.06% of overall sequence).	warn	B.1.1.1	GR	11
hCoV-19/England/SHEF-D3297/2020	EPI_ISL_475508	2020-04-29	Europe / United Kingdom / England	Human	Original			Oxford Nanopore	unknown			B.1.1	GR	11
hCoV-19/Sweden/20-14387/2020	EPI_ISL_475514	2020-05-04	Europe / Sweden / Uppsala	Human	Original			Ion Torrent S5 XL, Ion AmpliSeq SARS-CoV-2	Consensus extraction from NC_045512 using torrent suite variantCaller with fill from reference and majority wins			B.1	GH	11
hCoV-19/Sweden/20-14828/2020	EPI_ISL_475521	2020-05-19	Europe / Sweden / Uppsala	Human	Original			Ion Torrent S5 XL, Ion AmpliSeq SARS-CoV-2	Consensus extraction from NC_045512 using torrent suite variantCaller with fill from reference and majority wins			B.1.1	GR	11
hCoV-19/Sweden/20-14941/2020	EPI_ISL_475523	2020-05-25	Europe / Sweden / Stockholm	Human	Original			Ion Torrent S5 XL, Ion AmpliSeq SARS-CoV-2	Consensus extraction from NC_045512 using torrent suite variantCaller with fill from reference and majority wins			B.1	GH	11
hCoV-19/Sweden/20-19258/2020	EPI_ISL_475567	2020-05-28	Europe / Sweden / Stockholm	Human	Original			Ion Torrent S5 XL, Ion AmpliSeq SARS-CoV-2	Consensus extraction from NC_045512 using torrent suite variantCaller with fill from reference and majority wins			B.1.1	GR	11
hCoV-19/England/IC19/2020	EPI_ISL_475572	2020-03-17	Europe / United Kingdom / England / London	Human	Caco-2 P2	Oropharyngeal swab		Illumina MiSeq				B.1.13	GH	11
hCoV-19/England/CAMB-1B5036/2020	EPI_ISL_477813	2020-06-21	Europe / United Kingdom / England	Human	Original	unknown		OXFORD_NANOPORE	unknown			B.1.1.1	GR	11
hCoV-19/England/CAMB-78768/2020	EPI_ISL_477818	2020-04-05	Europe / United Kingdom / England	Human	Original	unknown		OXFORD_NANOPORE	unknown	Gap of 42 nucleotides when compared to the reference sequence. %UniqueMutations 0.15%.	warn	B.1.5	G	11
hCoV-19/Scotland/CVR1901/2020	EPI_ISL_477830	2020-04-08	Europe / United Kingdom / Scotland	Human	Original	unknown		ILLUMINA	unknown			B.1.1.1	GR	11
hCoV-19/Scotland/CVR1903/2020	EPI_ISL_477831	2020-04-08	Europe / United Kingdom / Scotland	Human	Original	unknown		ILLUMINA	unknown			A.2	S	11
hCoV-19/Scotland/CVR2213/2020	EPI_ISL_477874	2020-04-11	Europe / United Kingdom / Scotland	Human	Original	unknown		OXFORD_NANOPORE	unknown			B.1.101	G	11
hCoV-19/Scotland/CVR2285/2020	EPI_ISL_477893	2020-04-12	Europe / United Kingdom / Scotland	Human	Original	unknown		ILLUMINA	unknown	[X] Long stretches of NNNs (5.69% of overall sequence).	alert	B.1.101	G	11
hCoV-19/Scotland/CVR2574/2020	EPI_ISL_477977	2020-04-16	Europe / United Kingdom / Scotland	Human	Original	unknown		ILLUMINA	unknown			B.1.1.20	GR	11
hCoV-19/Scotland/CVR2600/2020	EPI_ISL_477984	2020-04-16	Europe / United Kingdom / Scotland	Human	Original	unknown		ILLUMINA	unknown			B.1	GH	11
hCoV-19/Scotland/CVR2610/2020	EPI_ISL_477987	2020-04-15	Europe / United Kingdom / Scotland	Human	Original	unknown		ILLUMINA	unknown			A.2	S	11
hCoV-19/Scotland/CVR2631/2020	EPI_ISL_477995	2020-04-16	Europe / United Kingdom / Scotland	Human	Original	unknown		ILLUMINA	unknown			A.2	S	11
hCoV-19/England/OXON-B12CC/2020	EPI_ISL_479001	2020-04-22	Europe / United Kingdom / England	Human	Original			Illumina				B.1	G	11
hCoV-19/England/OXON-B15A5/2020	EPI_ISL_479026	2020-04-29	Europe / United Kingdom / England	Human	Original			Illumina				B.1	GH	11
hCoV-19/England/OXON-B1A4C/2020	EPI_ISL_479066	2020-04-28	Europe / United Kingdom / England	Human	Original			Illumina				B.1	G	11
hCoV-19/England/OXON-B1CEC/2020	EPI_ISL_479087	2020-04-24	Europe / United Kingdom / England	Human	Original			Illumina		[W] Stretches of NNNs (1.58% of overall sequence).	warn	B.1.1	GR	11
hCoV-19/England/BRIS-12BB94/2020	EPI_ISL_469401	2020-05-16	Europe / United Kingdom / England	Human	Original			ILLUMINA NovaSeq				B.1.1.1	GR	11
hCoV-19/England/BRIS-12BC28/2020	EPI_ISL_469415	2020-05-17	Europe / United Kingdom / England	Human	Original			ILLUMINA NovaSeq				B.1.1.1	GR	11
hCoV-19/England/BRIS-12B912/2020	EPI_ISL_469435	2020-05-18	Europe / United Kingdom / England	Human	Original			ILLUMINA NovaSeq				B.1.1.1	GR	11
hCoV-19/England/BRIS-12BF2F/2020	EPI_ISL_469439	2020-05-09	Europe / United Kingdom / England	Human	Original			ILLUMINA NovaSeq				B.1.1.1	GR	11
hCoV-19/England/BRIS-12C44D/2020	EPI_ISL_469467	2020-05-12	Europe / United Kingdom / England	Human	Original			ILLUMINA NovaSeq		[X] Long stretches of NNNs (5.60% of overall sequence).	alert	B.1.1.1	GR	11
hCoV-19/England/BRIS-12C87E/2020	EPI_ISL_469472	2020-05-13	Europe / United Kingdom / England	Human	Original			ILLUMINA NovaSeq				B.1.1.1	GR	11
hCoV-19/England/BRIS-12C7F9/2020	EPI_ISL_469474	2020-05-12	Europe / United Kingdom / England	Human	Original			ILLUMINA NovaSeq				B.1	GH	11
hCoV-19/England/BRIS-12C647/2020	EPI_ISL_469483	2020-05-14	Europe / United Kingdom / England	Human	Original			ILLUMINA NovaSeq				B.1.1.1	GR	11
hCoV-19/England/BRIS-12C656/2020	EPI_ISL_469484	2020-05-13	Europe / United Kingdom / England	Human	Original			ILLUMINA NovaSeq				B.1.1.1	GR	11
hCoV-19/England/BRIS-12C54A/2020	EPI_ISL_469485	2020-05-03	Europe / United Kingdom / England	Human	Original			ILLUMINA NovaSeq				B.1.117	GH	11
hCoV-19/England/CAMB-80A64/2020	EPI_ISL_470421	2020-04-10	Europe / United Kingdom / England	Human	Original			ILLUMINA NovaSeq		[W] Stretches of NNNs (1.56% of overall sequence).	warn	B.1.1.3	GR	11
hCoV-19/England/CAMB-8040C/2020	EPI_ISL_470436	2020-04-09	Europe / United Kingdom / England	Human	Original			ILLUMINA NovaSeq		[W] Stretches of NNNs (3.46% of overall sequence).	warn	B.2.1	V	11
hCoV-19/England/CAMB-7F6DD/2020	EPI_ISL_470444	2020-04-08	Europe / United Kingdom / England	Human	Original			ILLUMINA NovaSeq		[W] Stretches of NNNs (4.91% of overall sequence).	warn	B.1.97	G	11
hCoV-19/England/CAMB-80536/2020	EPI_ISL_470457	2020-04-10	Europe / United Kingdom / England	Human	Original			ILLUMINA NovaSeq				B.1.1	GR	11
hCoV-19/England/CAMB-7F691/2020	EPI_ISL_470473	2020-04-09	Europe / United Kingdom / England	Human	Original			ILLUMINA NovaSeq				B.1.1.3	GR	11
hCoV-19/England/CAMB-801AB/2020	EPI_ISL_470492	2020-04-09	Europe / United Kingdom / England	Human	Original			ILLUMINA NovaSeq		[W] Stretches of NNNs (1.66% of overall sequence).	warn	B.1.1.1	GR	11
hCoV-19/Scotland/CVR2331/2020	EPI_ISL_477906	2020-04-13	Europe / United Kingdom / Scotland	Human	Original	unknown		ILLUMINA	unknown			A.2	S	11
hCoV-19/Scotland/CVR2356/2020	EPI_ISL_477915	2020-04-14	Europe / United Kingdom / Scotland	Human	Original	unknown		ILLUMINA	unknown			A.2	S	11
hCoV-19/Scotland/CVR2371/2020	EPI_ISL_477920	2020-04-13	Europe / United Kingdom / Scotland	Human	Original	unknown		ILLUMINA	unknown			B.1.1.20	GR	11
hCoV-19/Scotland/CVR2445/2020	EPI_ISL_477942	2020-04-14	Europe / United Kingdom / Scotland	Human	Original	unknown		ILLUMINA	unknown			B.1	GH	11
hCoV-19/Scotland/CVR2460/2020	EPI_ISL_477947	2020-04-15	Europe / United Kingdom / Scotland	Human	Original	unknown		ILLUMINA	unknown			B.1.101	G	11
hCoV-19/Bulgaria/18/2020	EPI_ISL_480301	2020-04-29	Europe / Bulgaria / Vidin	Human	Original	Nasopharyngeal swab		Illumina MiSeq	Illumina DRAGEN RNA Pathogen Detection			B.1.1	GR	11
hCoV-19/Finland/29A89S/2020	EPI_ISL_481638	2020-04-29	Europe / Finland / Uusimaa	Human	Original	Nasopharyngeal swab		Illumina MiSeq	BWA-MEM			B.1	GH	11
hCoV-19/Finland/4May26S4/2020	EPI_ISL_481676	2020-05-04	Europe / Finland / Uusimaa	Human	Original	Nasopharyngeal swab		Illumina MiSeq	BWA-MEM			B.1	GH	11
hCoV-19/Finland/5A44S2/2020	EPI_ISL_481686	2020-04-05	Europe / Finland / Uusimaa	Human	Original	Nasopharyngeal swab		Illumina MiSeq	BWA-MEM			B.1.1	GR	11
hCoV-19/Finland/5May36S12/2020	EPI_ISL_481698	2020-05-05	Europe / Finland / Uusimaa	Human	Original	Nasopharyngeal swab		Illumina MiSeq	BWA-MEM			B.1	GH	11
hCoV-19/Finland/6A937SIIB/2020	EPI_ISL_481709	2020-04-06	Europe / Finland / Uusimaa	Human	Original	Nasopharyngeal swab		Illumina MiSeq	BWA-MEM			B.1	GH	11
hCoV-19/Finland/8May43S7/2020	EPI_ISL_481726	2020-05-08	Europe / Finland / Uusimaa	Human	Original	Nasopharyngeal swab		Illumina MiSeq	BWA-MEM			B.1	GH	11
hCoV-19/Finland/8May70S18/2020	EPI_ISL_481728	2020-05-08	Europe / Finland / Uusimaa	Human	Original	Nasopharyngeal swab		Illumina MiSeq	BWA-MEM			B.1	GH	11
hCoV-19/Finland/9A29S10/2020	EPI_ISL_481731	2020-04-09	Europe / Finland / Uusimaa	Human	Original	Nasopharyngeal swab		Illumina MiSeq	BWA-MEM			B.1	GH	11
hCoV-19/England/BRIS-12CA4B/2020	EPI_ISL_481834	2020-04-17	Europe / United Kingdom / England	Human	Original			ILLUMINA NovaSeq				B.2.2	V	11
hCoV-19/England/BRIS-12D3A9/2020	EPI_ISL_481840	2020-05-04	Europe / United Kingdom / England	Human	Original			ILLUMINA NovaSeq				B.1.1.1	GR	11
hCoV-19/England/BRIS-12CB1B/2020	EPI_ISL_481842	2020-04-18	Europe / United Kingdom / England	Human	Original			ILLUMINA NovaSeq				B.1.1.10	GR	11
hCoV-19/England/BRIS-12CF97/2020	EPI_ISL_481845	2020-04-25	Europe / United Kingdom / England	Human	Original			ILLUMINA NovaSeq				B.1.1.1	GR	11
hCoV-19/England/BRIS-12D9D4/2020	EPI_ISL_481852	2020-05-07	Europe / United Kingdom / England	Human	Original			ILLUMINA NovaSeq				B.1.1.1	GR	11
hCoV-19/Switzerland/BL-ETHZ-160010/2020	EPI_ISL_486507	2020-06-19	Europe / Switzerland / Basel-Landschaft	Human	Original	Oro-pharyngeal swab		Illumina Miseq	V-pipe			B.1.1	GR	11
hCoV-19/Switzerland/ZH-ETHZ-160021/2020	EPI_ISL_486514	2020-06-15	Europe / Switzerland / Zurich	Human	Original	Oro-pharyngeal swab		Illumina Miseq	V-pipe			B.1.1	GR	11
hCoV-19/Switzerland/ZH-ETHZ-170011/2020	EPI_ISL_486525	2020-06-25	Europe / Switzerland / Zurich	Human	Original	Oro-pharyngeal swab		Illumina Miseq	V-pipe			B.1.1	GR	11
hCoV-19/Switzerland/ZH-ETHZ-170020/2020	EPI_ISL_486532	2020-06-24	Europe / Switzerland / Zurich	Human	Original	Oro-pharyngeal swab		Illumina Miseq	V-pipe			B.1.1	GR	11
hCoV-19/Switzerland/BS-ETHZ-170026/2020	EPI_ISL_486538	2020-06-23	Europe / Switzerland / Basel-Stadt	Human	Original	Oro-pharyngeal swab		Illumina Miseq	V-pipe			B.1.1	GR	11
hCoV-19/Scotland/EDB6047/2020	EPI_ISL_487861	2020-05-08	Europe / United Kingdom / Scotland	Human	Original			ILLUMINA NovaSeq				B.1.93	G	11
hCoV-19/Scotland/EDB5993/2020	EPI_ISL_487872	2020-05-05	Europe / United Kingdom / Scotland	Human	Original			ILLUMINA NovaSeq				B.1	GH	11
hCoV-19/Scotland/EDB5961/2020	EPI_ISL_487881	2020-05-03	Europe / United Kingdom / Scotland	Human	Original			ILLUMINA NovaSeq				B.1.100	G	11
hCoV-19/Romania/ROSV_12278/2020	EPI_ISL_491041	2020-06-07	Europe / Romania / Suceava	Human	Original			Ion Torrent				B.1.5	G	11
hCoV-19/Romania/ROSV_1837/2020	EPI_ISL_491055	2020-04-11	Europe / Romania / Suceava	Human	Original			Ion Torrent				B.1.5	G	11
hCoV-19/Romania/ROSV_3960/2020	EPI_ISL_491071	2020-04-22	Europe / Romania / Suceava	Human	Original			Ion Torrent		N is missing.	warn	B.1.5	G	11
hCoV-19/Romania/ROSV_4666/2020	EPI_ISL_491077	2020-04-25	Europe / Romania / Suceava	Human	Original			Ion Torrent				B.1.5	G	11
hCoV-19/England/BRIS-1853DFD/2020	EPI_ISL_492338	2020-04-28	Europe / United Kingdom / England	Human	Original			ILLUMINA NovaSeq				B.1.1.1	GR	11
hCoV-19/England/BRIS-1853D1B/2020	EPI_ISL_492339	2020-04-27	Europe / United Kingdom / England	Human	Original			ILLUMINA NovaSeq				B.1.1	GR	11
hCoV-19/England/BRIS-1854293/2020	EPI_ISL_492396	2020-04-27	Europe / United Kingdom / England	Human	Original			ILLUMINA NovaSeq				B.1.1.1	GR	11
hCoV-19/England/NOTT-112C15/2020	EPI_ISL_493600	2020-04-30	Europe / United Kingdom / England	Human	Original			OXFORD_NANOPORE		Stretches of NNNs (4.32% of overall sequence).	warn	A.2	S	11
hCoV-19/England/NOTT-112C8E/2020	EPI_ISL_493605	2020-04-17	Europe / United Kingdom / England	Human	Original			OXFORD_NANOPORE		Stretches of NNNs (1.36% of overall sequence).	warn	A.2	S	11
hCoV-19/England/NOTT-112D12/2020	EPI_ISL_493612	2020-04-07	Europe / United Kingdom / England	Human	Original			OXFORD_NANOPORE		Stretches of NNNs (1.38% of overall sequence).	warn	B.2	V	11
hCoV-19/England/PORT-2CFF68/2020	EPI_ISL_493629	2020-05-29	Europe / United Kingdom / England	Human	Original			OXFORD_NANOPORE				B.1.1	GR	11
hCoV-19/England/SHEF-C134E/2020	EPI_ISL_493667	2020-05-12	Europe / United Kingdom / England	Human	Original			OXFORD_NANOPORE		Stretches of NNNs (1.41% of overall sequence).	warn	B.1.36	O	11
hCoV-19/England/SHEF-C17D9/2020	EPI_ISL_493669	2020-07-01	Europe / United Kingdom / England	Human	Original			OXFORD_NANOPORE				B.1.1	GR	11
hCoV-19/England/SHEF-C1DD7/2020	EPI_ISL_493670	2020-06-22	Europe / United Kingdom / England	Human	Original			OXFORD_NANOPORE		Stretches of NNNs (3.73% of overall sequence).	warn	B.1.1.1	GR	11
hCoV-19/England/SHEF-C4DB6/2020	EPI_ISL_493680	2020-05-11	Europe / United Kingdom / England	Human	Original			OXFORD_NANOPORE		Stretches of NNNs (3.73% of overall sequence).	warn	B.1.1.1	GR	11
hCoV-19/England/SHEF-C9601/2020	EPI_ISL_493692	2020-05-16	Europe / United Kingdom / England	Human	Original			OXFORD_NANOPORE		Stretches of NNNs (1.33% of overall sequence).	warn	B.1.1.1	GR	11
hCoV-19/England/SHEF-CAD83/2020	EPI_ISL_493699	2020-05-13	Europe / United Kingdom / England	Human	Original			OXFORD_NANOPORE				B.1.1.1	GR	11
hCoV-19/England/SHEF-CBFB9/2020	EPI_ISL_493704	2020-05-12	Europe / United Kingdom / England	Human	Original			OXFORD_NANOPORE		Gap of 9 nucleotides when compared to the reference sequence.	info	B.1.1.1	GR	11
hCoV-19/England/SHEF-CC02E/2020	EPI_ISL_493705	2020-05-21	Europe / United Kingdom / England	Human	Original			OXFORD_NANOPORE				B.1.1	GR	11
hCoV-19/England/SHEF-CD184/2020	EPI_ISL_493711	2020-04-20	Europe / United Kingdom / England	Human	Original			OXFORD_NANOPORE		Stretches of NNNs (2.09% of overall sequence).	warn	B.1.1.1	GR	11
hCoV-19/England/SHEF-CD755/2020	EPI_ISL_493712	2020-05-14	Europe / United Kingdom / England	Human	Original			OXFORD_NANOPORE				B.1.1.1	GR	11
hCoV-19/England/SHEF-CE0FF/2020	EPI_ISL_493718	2020-04-20	Europe / United Kingdom / England	Human	Original			OXFORD_NANOPORE		Stretches of NNNs (2.12% of overall sequence).	warn	B.1.1.1	GR	11
hCoV-19/Scotland/CVR2466/2020	EPI_ISL_493803	2020-04-14	Europe / United Kingdom / Scotland	Human	Original			ILLUMINA		Stretches of NNNs (2.92% of overall sequence).	warn	B.1.11	G	11
hCoV-19/Scotland/CVR2486/2020	EPI_ISL_493807	2020-04-15	Europe / United Kingdom / Scotland	Human	Original			ILLUMINA				B.1.1	GR	11
hCoV-19/Scotland/CVR2909/2020	EPI_ISL_493828	2020-04-22	Europe / United Kingdom / Scotland	Human	Original			ILLUMINA		Stretches of NNNs (1.97% of overall sequence).	warn	B.1.5	G	11
hCoV-19/England/NORT-29D4FB/2020	EPI_ISL_499806	2020-05-08	Europe / United Kingdom / England	Human	Original			Oxford Nanopore				B.1.1.1	GR	11
hCoV-19/England/BIRM-60156/2020	EPI_ISL_499830	2020-01-01	Europe / United Kingdom / England	Human	Original			Oxford Nanopore		Long stretches of NNNs (5.57% of overall sequence).	alert	B.1.1	GR	11
hCoV-19/England/BIRM-60165/2020	EPI_ISL_499839	2020-01-01	Europe / United Kingdom / England	Human	Original			Oxford Nanopore		Long stretches of NNNs (8.24% of overall sequence). NSP11 has no coverage.	alert	B.1.1	GR	11
hCoV-19/England/BIRM-601CF/2020	EPI_ISL_499851	2020-01-01	Europe / United Kingdom / England	Human	Original			Oxford Nanopore		Stretches of NNNs (1.14% of overall sequence).	warn	B.1.1	GR	11
hCoV-19/England/BIRM-601ED/2020	EPI_ISL_499852	2020-01-01	Europe / United Kingdom / England	Human	Original			Oxford Nanopore		Stretches of NNNs (1.14% of overall sequence).	warn	B.1.1	GR	11
hCoV-19/England/LIVE-A2BC3/2020	EPI_ISL_499880	2020-05-19	Europe / United Kingdom / England	Human	Original			Illumina		Stretches of NNNs (1.53% of overall sequence).	warn	B.1.1	GR	11
hCoV-19/England/LIVE-A26C2/2020	EPI_ISL_499886	2020-05-20	Europe / United Kingdom / England	Human	Original			Illumina		Stretches of NNNs (1.70% of overall sequence).	warn	B.1	GH	11
hCoV-19/England/LCST-24D7378/2020	EPI_ISL_499895	2020-06-29	Europe / United Kingdom / England	Human	Original			Oxford Nanopore		Stretches of NNNs (1.88% of overall sequence).	warn	B.1.1	GR	11
hCoV-19/Northern Ireland/NIRE-106625/2020	EPI_ISL_501014	2020-05-05	Europe / United Kingdom / Northern Ireland	Human	Original			Illumina NovaSeq				B.1.1	GR	11
hCoV-19/Northern Ireland/NIRE-106ED2/2020	EPI_ISL_501070	2020-05-21	Europe / United Kingdom / Northern Ireland	Human	Original			Illumina NovaSeq		Gap of 1 nucleotide(s) found at refpos 6280 (FRAMESHIFT). Gap of 1 nucleotide(s) found at refpos 6397 (FRAMESHIFT). Gap of 2 nucleotides when compared to the reference sequence.	warn	B.1.1	GR	11
hCoV-19/England/NORT-29B9B2/2020	EPI_ISL_507120	2020-06-08	Europe / United Kingdom / England	Human	Original			Oxford Nanopore				B.1.1.1	GR	11
hCoV-19/England/NORT-29BBF8/2020	EPI_ISL_507122	2020-06-10	Europe / United Kingdom / England	Human	Original			Oxford Nanopore		Stretches of NNNs (2.91% of overall sequence).	warn	B.1.1.1	GR	11
hCoV-19/England/SHEF-C49B2/2020	EPI_ISL_507164	2020-07-19	Europe / United Kingdom / England	Human	Original			Oxford Nanopore		Long stretches of NNNs (7.45% of overall sequence).	alert	B.1.1	GR	11
hCoV-19/England/SHEF-C9ECD/2020	EPI_ISL_507170	2020-07-23	Europe / United Kingdom / England	Human	Original			Oxford Nanopore		Stretches of NNNs (4.78% of overall sequence).	warn	B.1	G	11
hCoV-19/England/SHEF-CAF50/2020	EPI_ISL_507171	2020-07-25	Europe / United Kingdom / England	Human	Original			Oxford Nanopore		Long stretches of NNNs (6.32% of overall sequence).	alert	B.1.1.1	G	11
hCoV-19/Scotland/EDB6757/2020	EPI_ISL_507200	2020-04-23	Europe / United Kingdom / Scotland	Human	Original			Oxford Nanopore				B.1.93	G	11
hCoV-19/England/BRIS-12D215/2020	EPI_ISL_481770	2020-05-03	Europe / United Kingdom / England	Human	Original			ILLUMINA NovaSeq				B.1.117	GH	11
hCoV-19/England/BRIS-12CCDC/2020	EPI_ISL_481794	2020-04-18	Europe / United Kingdom / England	Human	Original			ILLUMINA NovaSeq				B.1.1.10	GR	11
hCoV-19/England/BRIS-12D3D6/2020	EPI_ISL_481802	2020-05-03	Europe / United Kingdom / England	Human	Original			ILLUMINA NovaSeq		[X] Long stretches of NNNs (8.33% of overall sequence).	alert	B.1.1	GR	11
hCoV-19/England/BRIS-12D039/2020	EPI_ISL_481804	2020-04-25	Europe / United Kingdom / England	Human	Original			ILLUMINA NovaSeq		[X] Long stretches of NNNs (5.38% of overall sequence).	alert	B.1.1.1	GR	11
hCoV-19/England/BRIS-12B5D2/2020	EPI_ISL_487604	2020-05-20	Europe / United Kingdom / England	Human	Original			ILLUMINA NovaSeq				B.1.1.1	GR	11
hCoV-19/England/BRIS-12B323/2020	EPI_ISL_487608	2020-05-02	Europe / United Kingdom / England	Human	Original			ILLUMINA NovaSeq				B.1.1	GR	11
hCoV-19/England/BRIS-12B6B1/2020	EPI_ISL_487612	2020-05-20	Europe / United Kingdom / England	Human	Original			ILLUMINA NovaSeq				B.1.1.1	GR	11
hCoV-19/Scotland/EDB4326/2020	EPI_ISL_487649	2020-04-24	Europe / United Kingdom / Scotland	Human	Original			ILLUMINA NovaSeq				B.1	G	11
hCoV-19/Scotland/EDB3508/2020	EPI_ISL_487656	2020-04-13	Europe / United Kingdom / Scotland	Human	Original			ILLUMINA NovaSeq				B.1	G	11
hCoV-19/Scotland/EDB5926/2020	EPI_ISL_487658	2020-04-30	Europe / United Kingdom / Scotland	Human	Original			ILLUMINA NovaSeq				B.1	GH	11
hCoV-19/Scotland/EDB6038/2020	EPI_ISL_487667	2020-05-07	Europe / United Kingdom / Scotland	Human	Original			ILLUMINA NovaSeq				B.1.100	G	11
hCoV-19/Scotland/EDB5055/2020	EPI_ISL_487900	2020-04-24	Europe / United Kingdom / Scotland	Human	Original			ILLUMINA NovaSeq				B.1.1.1	GR	11
hCoV-19/Scotland/EDB5939/2020	EPI_ISL_487904	2020-05-01	Europe / United Kingdom / Scotland	Human	Original			ILLUMINA NovaSeq				B.1.93	G	11
hCoV-19/Scotland/EDB5500/2020	EPI_ISL_487921	2020-04-27	Europe / United Kingdom / Scotland	Human	Original			ILLUMINA NovaSeq				B.1.1	GR	11
hCoV-19/Scotland/EDB5971/2020	EPI_ISL_487939	2020-05-04	Europe / United Kingdom / Scotland	Human	Original			ILLUMINA NovaSeq				B.1.93	G	11
hCoV-19/Scotland/EDB6431/2020	EPI_ISL_487944	2020-04-20	Europe / United Kingdom / Scotland	Human	Original			ILLUMINA NovaSeq				B.1.9	GH	11
hCoV-19/Scotland/EDB4251/2020	EPI_ISL_487956	2020-04-22	Europe / United Kingdom / Scotland	Human	Original			ILLUMINA NovaSeq				B.1.93	G	11
hCoV-19/Scotland/EDB3278/2020	EPI_ISL_488966	2020-04-07	Europe / United Kingdom / Scotland	Human	Original			ILLUMINA NovaSeq				B.1.1.1	GR	11
hCoV-19/Germany/NI-HCRI-BrZK-1/2020	EPI_ISL_491115	2020-04-27	Europe / Germany / Niedersachsen	Human	Vero	Oropharyngeal swab		Illumina Novaseq				B.1	GH	11
hCoV-19/England/CAMB-1B451A/2020	EPI_ISL_492190	2020-06-02	Europe / United Kingdom / England	Human	Original			Illumina NovaSeq				B.1.1	GR	11
hCoV-19/England/CAMB-1B45DE/2020	EPI_ISL_492191	2020-06-02	Europe / United Kingdom / England	Human	Original			Illumina NovaSeq				B.1.1	GR	11
hCoV-19/England/CAMB-1B4565/2020	EPI_ISL_492194	2020-06-02	Europe / United Kingdom / England	Human	Original			Illumina NovaSeq				B.1.1	GR	11
hCoV-19/England/BRIS-132602/2020	EPI_ISL_492197	2020-05-31	Europe / United Kingdom / England	Human	Original			ILLUMINA NovaSeq				B.1	GH	11
hCoV-19/England/BRIS-1853E81/2020	EPI_ISL_492406	2020-04-27	Europe / United Kingdom / England	Human	Original			ILLUMINA NovaSeq				B.1.1.10	GR	11
hCoV-19/England/BRIS-1853443/2020	EPI_ISL_492431	2020-04-07	Europe / United Kingdom / England	Human	Original			ILLUMINA NovaSeq		Stretches of NNNs (4.63% of overall sequence). NS7b is missing. %UniqueMutations 0.07%.	warn	B.2.1	V	11
hCoV-19/England/BRIS-1853DC0/2020	EPI_ISL_492442	2020-04-27	Europe / United Kingdom / England	Human	Original			ILLUMINA NovaSeq				B.1.1	GR	11
hCoV-19/England/BRIS-18543FA/2020	EPI_ISL_492447	2020-04-28	Europe / United Kingdom / England	Human	Original			ILLUMINA NovaSeq				B.1.1.1	GR	11
hCoV-19/England/BRIS-18542DF/2020	EPI_ISL_492449	2020-04-28	Europe / United Kingdom / England	Human	Original			ILLUMINA NovaSeq				B.1.1.1	GR	11
hCoV-19/England/NORT-29AAFC/2020	EPI_ISL_492452	2020-05-21	Europe / United Kingdom / England	Human	Original			Illumina NovaSeq				B.1.1.1	GR	11
hCoV-19/England/NORT-29A8B6/2020	EPI_ISL_492456	2020-05-19	Europe / United Kingdom / England	Human	Original			Illumina NovaSeq				B.1.1.1	GR	11
hCoV-19/England/NORT-29A8A7/2020	EPI_ISL_492464	2020-05-19	Europe / United Kingdom / England	Human	Original			Illumina NovaSeq				B.1.1.1	GR	11
hCoV-19/England/NORT-29AD4E/2020	EPI_ISL_492469	2020-05-25	Europe / United Kingdom / England	Human	Original			Illumina NovaSeq				B.1.1.1	GR	11
hCoV-19/England/NORT-29AB80/2020	EPI_ISL_492472	2020-05-21	Europe / United Kingdom / England	Human	Original			Illumina NovaSeq				B.1.1.1	GR	11
hCoV-19/England/NORT-29A8D4/2020	EPI_ISL_492474	2020-05-19	Europe / United Kingdom / England	Human	Original			Illumina NovaSeq				B.1.1.1	GR	11
hCoV-19/England/NORT-29ABEA/2020	EPI_ISL_492483	2020-05-22	Europe / United Kingdom / England	Human	Original			Illumina NovaSeq				B.1.1.1	GR	11
hCoV-19/England/NORT-29ADC6/2020	EPI_ISL_492493	2020-05-25	Europe / United Kingdom / England	Human	Original			Illumina NovaSeq				B.1.1.1	GR	11
hCoV-19/England/BIRM-60129/2020	EPI_ISL_493440	2020-01-01	Europe / United Kingdom / England	Human	Original			OXFORD_NANOPORE		Stretches of NNNs (2.95% of overall sequence).	warn	B.1.1	GR	11
hCoV-19/England/BIRM-609C7/2020	EPI_ISL_493441	2020-06-20	Europe / United Kingdom / England	Human	Original			OXFORD_NANOPORE		Stretches of NNNs (1.16% of overall sequence). Gap of 9 nucleotides when compared to the reference sequence.	warn	B.1.1	GR	11
hCoV-19/England/BIRM-61674/2020	EPI_ISL_493449	2020-04-30	Europe / United Kingdom / England	Human	Original			OXFORD_NANOPORE				B.1.1.7	GR	11
hCoV-19/England/NORT-298DAA/2020	EPI_ISL_493476	2020-04-21	Europe / United Kingdom / England	Human	Original			OXFORD_NANOPORE				B.1.1.1	GR	11
hCoV-19/England/NORT-29B387/2020	EPI_ISL_493492	2020-05-30	Europe / United Kingdom / England	Human	Original			OXFORD_NANOPORE				B.1.1.1	GR	11
hCoV-19/England/SHEF-D2EC1/2020	EPI_ISL_493737	2020-05-15	Europe / United Kingdom / England	Human	Original			OXFORD_NANOPORE		Gap of 15 nucleotides when compared to the reference sequence.	warn	B.1.1.1	GR	11
hCoV-19/Scotland/CVR2097/2020	EPI_ISL_493767	2020-04-09	Europe / United Kingdom / Scotland	Human	Original			ILLUMINA				B.1.101	G	11
hCoV-19/Scotland/CVR2439/2020	EPI_ISL_493798	2020-04-14	Europe / United Kingdom / Scotland	Human	Original			ILLUMINA		Stretches of NNNs (1.67% of overall sequence). Gap of 3 nucleotides when compared to the reference sequence.	warn	A.2	S	11
hCoV-19/Switzerland/ZH-ETHZ-190008/2020	EPI_ISL_498626	2020-07-03	Europe / Switzerland / Zurich	Human	Original	Oro-pharyngeal swab		Illumina Miseq	V-pipe			B.1.1	GR	11
hCoV-19/England/NORW-ECFB2/2020	EPI_ISL_499601	2020-06-18	Europe / United Kingdom / England	Human	Original			Illumina		Stretches of NNNs (3.02% of overall sequence). NS7a has no coverage.	warn	B.1.5	G	11
hCoV-19/England/NORW-ECCF7/2020	EPI_ISL_499603	2020-06-18	Europe / United Kingdom / England	Human	Original			Illumina		Stretches of NNNs (3.11% of overall sequence). NS7a has no coverage.	warn	B.1.5	G	11
hCoV-19/England/LIVE-A6163/2020	EPI_ISL_499687	2020-03-21	Europe / United Kingdom / England	Human	Original			Illumina				B.1.1.1	GR	11
hCoV-19/England/LIVE-A2B69/2020	EPI_ISL_499925	2020-05-19	Europe / United Kingdom / England	Human	Original			Illumina		Stretches of NNNs (2.34% of overall sequence).	warn	B.2.1	V	11
hCoV-19/England/LIVE-A2B78/2020	EPI_ISL_499938	2020-05-19	Europe / United Kingdom / England	Human	Original			Illumina		Stretches of NNNs (2.86% of overall sequence).	warn	B.2.1	V	11
hCoV-19/England/LIVE-A12FC/2020	EPI_ISL_499951	2020-06-03	Europe / United Kingdom / England	Human	Original			Illumina		Stretches of NNNs (3.48% of overall sequence). NSP11 has no coverage.	warn	B.1	G	11
hCoV-19/England/LIVE-A2B96/2020	EPI_ISL_499954	2020-05-18	Europe / United Kingdom / England	Human	Original			Illumina		Stretches of NNNs (3.54% of overall sequence).	warn	B.1.1	GR	11
hCoV-19/England/LCST-24D71D8/2020	EPI_ISL_499975	2020-06-22	Europe / United Kingdom / England	Human	Original			Oxford Nanopore				B.1.1	GR	11
hCoV-19/England/LCST-24D72B7/2020	EPI_ISL_499978	2020-06-25	Europe / United Kingdom / England	Human	Original			Oxford Nanopore				B.1.1	GR	11
hCoV-19/England/LCST-24D734B/2020	EPI_ISL_499981	2020-06-29	Europe / United Kingdom / England	Human	Original			Oxford Nanopore				B.1.5	G	11
hCoV-19/England/LCST-24D741B/2020	EPI_ISL_499983	2020-07-02	Europe / United Kingdom / England	Human	Original			Oxford Nanopore				B.1.1	GR	11
hCoV-19/England/LIVE-A120B/2020	EPI_ISL_499984	2020-05-17	Europe / United Kingdom / England	Human	Original			Illumina				B.1	G	11
hCoV-19/England/LIVE-A1344/2020	EPI_ISL_499994	2020-06-05	Europe / United Kingdom / England	Human	Original			Illumina				B.1	G	11
hCoV-19/England/LIVE-A256B/2020	EPI_ISL_499998	2020-05-19	Europe / United Kingdom / England	Human	Original			Illumina				B.1	G	11
hCoV-19/England/LOND-124D47F/2020	EPI_ISL_507099	2020-04-30	Europe / United Kingdom / England	Human	Original			Illumina		Stretches of NNNs (2.53% of overall sequence).	warn	B.2.1	V	11
hCoV-19/Turkey/GLAB-CoV059/2020	EPI_ISL_480237	2020-04-22	Europe / Turkey / Istanbul	Human	Original	Oro-pharyngeal swab		Illumina Nextseq	BWA-MEM			B.1.9	GH	11
hCoV-19/Turkey/GLAB-CoV152/2020	EPI_ISL_480251	2020-05-02	Europe / Turkey / Istanbul	Human	Original	Oro-pharyngeal swab		Illumina Nextseq	BWA-MEM			B.1.9	GH	11
hCoV-19/Turkey/GLAB-CoV187/2020	EPI_ISL_480274	2020-05-07	Europe / Turkey / Istanbul	Human	Original	Oro-pharyngeal swab		Illumina Nextseq	BWA-MEM			B.1.9	GH	11
hCoV-19/Turkey/GLAB-CoV190/2020	EPI_ISL_480277	2020-05-04	Europe / Turkey / Istanbul	Human	Original	Saliva		Illumina Nextseq	BWA-MEM			B.1	GH	11
hCoV-19/Finland/10A48S10/2020	EPI_ISL_481525	2020-04-10	Europe / Finland / Uusimaa	Human	Original	Nasopharyngeal swab		Illumina MiSeq	BWA-MEM			B.1	GH	11
hCoV-19/Finland/12A63SVI/2020	EPI_ISL_481546	2020-04-12	Europe / Finland / Uusimaa	Human	Original	Nasopharyngeal swab		Illumina MiSeq	BWA-MEM			B.1	GH	11
hCoV-19/Finland/17A44S4/2020	EPI_ISL_481576	2020-04-17	Europe / Finland / Uusimaa	Human	Original	Nasopharyngeal swab		Illumina MiSeq	BWA-MEM			B.1	GH	11
hCoV-19/Finland/17A70S12/2020	EPI_ISL_481584	2020-04-17	Europe / Finland / Uusimaa	Human	Original	Nasopharyngeal swab		Illumina MiSeq	BWA-MEM			B.1	GH	11
hCoV-19/Finland/17A82S13/2020	EPI_ISL_481588	2020-04-17	Europe / Finland / Uusimaa	Human	Original	Nasopharyngeal swab		Illumina MiSeq	BWA-MEM	Gap of 9 nucleotides when compared to the reference sequence.	info	B.1	GH	11
hCoV-19/Finland/17A85S10/2020	EPI_ISL_481589	2020-04-17	Europe / Finland / Uusimaa	Human	Original	Nasopharyngeal swab		Illumina MiSeq	BWA-MEM	Gap of 9 nucleotides when compared to the reference sequence.	info	B.1	GH	11
hCoV-19/Finland/20A16S7/2020	EPI_ISL_481595	2020-04-20	Europe / Finland / Uusimaa	Human	Original	Nasopharyngeal swab		Illumina MiSeq	BWA-MEM			B.1	GH	11
hCoV-19/Finland/20A21S5/2020	EPI_ISL_481596	2020-04-20	Europe / Finland / Uusimaa	Human	Original	Nasopharyngeal swab		Illumina MiSeq	BWA-MEM			B.1	GH	11
hCoV-19/England/NORW-EE897/2020	EPI_ISL_484335	2020-05-28	Europe / United Kingdom / England	Human	Original	unknown		ILLUMINA	unknown	Stretches of NNNs (1.84% of overall sequence).	warn	B.1.1.1	GR	11
hCoV-19/England/NOTT-11227D/2020	EPI_ISL_484361	2020-05-01	Europe / United Kingdom / England	Human	Original	unknown		OXFORD_NANOPORE	unknown			B.1.1	GR	11
hCoV-19/England/NOTT-11234D/2020	EPI_ISL_484373	2020-04-28	Europe / United Kingdom / England	Human	Original	unknown		OXFORD_NANOPORE	unknown	Stretches of NNNs (1.21% of overall sequence).	warn	B.1.1.1	GR	11
hCoV-19/England/NOTT-1123E3/2020	EPI_ISL_484377	2020-05-31	Europe / United Kingdom / England	Human	Original	unknown		OXFORD_NANOPORE	unknown			B.1.1.1	GR	11
hCoV-19/England/NOTT-112529/2020	EPI_ISL_484390	2020-06-26	Europe / United Kingdom / England	Human	Original	unknown		OXFORD_NANOPORE	unknown	Stretches of NNNs (1.41% of overall sequence).	warn	B.1.1	GR	11
hCoV-19/Switzerland/BL-ETHZ-110034/2020	EPI_ISL_486470	2020-04-01	Europe / Switzerland / Basel-Landschaft	Human	Original	Oro-pharyngeal swab		Illumina Miseq	V-pipe			B.1.3	GH	11
hCoV-19/Switzerland/ZH-ETHZ-110044/2020	EPI_ISL_486477	2020-04-01	Europe / Switzerland / Zurich	Human	Original	Oro-pharyngeal swab		Illumina Miseq	V-pipe	Long stretches of NNNs (5.70% of overall sequence).	alert	B.1	GH	11
hCoV-19/Switzerland/BL-ETHZ-110062/2020	EPI_ISL_486492	2020-04-01	Europe / Switzerland / Basel-Landschaft	Human	Original	Oro-pharyngeal swab		Illumina Miseq	V-pipe	Long stretches of NNNs (6.61% of overall sequence).	alert	B.1	G	11
hCoV-19/Scotland/EDB3527/2020	EPI_ISL_487769	2020-04-13	Europe / United Kingdom / Scotland	Human	Original			ILLUMINA NovaSeq				B.1	G	11
hCoV-19/Scotland/EDB5819/2020	EPI_ISL_487793	2020-04-27	Europe / United Kingdom / Scotland	Human	Original			ILLUMINA NovaSeq				B.1.100	G	11
hCoV-19/England/CAMB-1B3E89/2020	EPI_ISL_492200	2020-05-29	Europe / United Kingdom / England	Human	Original			Illumina NovaSeq				B.1.1	GR	11
hCoV-19/England/CAMB-1B44D1/2020	EPI_ISL_492206	2020-06-02	Europe / United Kingdom / England	Human	Original			Illumina NovaSeq				B.1.1	GR	11
hCoV-19/England/NORT-293361/2020	EPI_ISL_492209	2020-06-16	Europe / United Kingdom / England	Human	Original			Illumina NovaSeq		Gap of 3 nucleotides when compared to the reference sequence.	info	B	L	11
hCoV-19/England/BRIS-185316A/2020	EPI_ISL_492214	2020-03-31	Europe / United Kingdom / England	Human	Original			ILLUMINA NovaSeq				B.1.1.1	GR	11
hCoV-19/England/BRIS-1853CD2/2020	EPI_ISL_492226	2020-04-27	Europe / United Kingdom / England	Human	Original			ILLUMINA NovaSeq				B.1.1.1	GR	11
hCoV-19/England/BRIS-1853B6C/2020	EPI_ISL_492246	2020-04-26	Europe / United Kingdom / England	Human	Original			ILLUMINA NovaSeq				B.1	GH	11
hCoV-19/England/BRIS-1854002/2020	EPI_ISL_492294	2020-04-27	Europe / United Kingdom / England	Human	Original			ILLUMINA NovaSeq				B.1.1.1	GR	11
hCoV-19/England/BRIS-124445/2020	EPI_ISL_492806	2020-04-08	Europe / United Kingdom / England	Human	Original			ILLUMINA NovaSeq				B.1	GH	11
hCoV-19/England/BIRM-5FFF6/2020	EPI_ISL_493428	2020-01-01	Europe / United Kingdom / England	Human	Original			OXFORD_NANOPORE		Long stretches of NNNs (7.58% of overall sequence).	alert	B.1.1	GR	11
hCoV-19/England/BIRM-6002C/2020	EPI_ISL_493430	2020-01-01	Europe / United Kingdom / England	Human	Original			OXFORD_NANOPORE		Stretches of NNNs (1.14% of overall sequence).	warn	B.1.1	GR	11
hCoV-19/England/BIRM-6003B/2020	EPI_ISL_493431	2020-01-01	Europe / United Kingdom / England	Human	Original			OXFORD_NANOPORE		Stretches of NNNs (2.96% of overall sequence).	warn	B.1.1	GR	11
hCoV-19/England/BIRM-60059/2020	EPI_ISL_493433	2020-01-01	Europe / United Kingdom / England	Human	Original			OXFORD_NANOPORE		Stretches of NNNs (1.14% of overall sequence).	warn	B.1.1	GR	11
hCoV-19/England/BIRM-60077/2020	EPI_ISL_493435	2020-01-01	Europe / United Kingdom / England	Human	Original			OXFORD_NANOPORE		Long stretches of NNNs (5.78% of overall sequence).	alert	B.1.1	GR	11
hCoV-19/England/BIRM-60086/2020	EPI_ISL_493436	2020-01-01	Europe / United Kingdom / England	Human	Original			OXFORD_NANOPORE		Stretches of NNNs (1.14% of overall sequence).	warn	B.1.1	GR	11
hCoV-19/England/BIRM-6011A/2020	EPI_ISL_493439	2020-01-01	Europe / United Kingdom / England	Human	Original			OXFORD_NANOPORE				B.1.1	GR	11
hCoV-19/England/NOTT-11284E/2020	EPI_ISL_493552	2020-04-14	Europe / United Kingdom / England	Human	Original			OXFORD_NANOPORE		Stretches of NNNs (1.35% of overall sequence).	warn	A.2	S	11
hCoV-19/England/NOTT-112969/2020	EPI_ISL_493567	2020-04-20	Europe / United Kingdom / England	Human	Original			OXFORD_NANOPORE				B.1.1	GR	11
hCoV-19/England/NOTT-112ADF/2020	EPI_ISL_493584	2020-04-24	Europe / United Kingdom / England	Human	Original			OXFORD_NANOPORE				B.1.1.1	GR	11
hCoV-19/England/LIVE-A63F4/2020	EPI_ISL_499706	2020-03-19	Europe / United Kingdom / England	Human	Original			Illumina				B.2.1	V	11
hCoV-19/England/LIVE-A6567/2020	EPI_ISL_499720	2020-03-18	Europe / United Kingdom / England	Human	Original			Illumina				B.1.1.1	GR	11
hCoV-19/England/LIVE-A6655/2020	EPI_ISL_499727	2020-03-19	Europe / United Kingdom / England	Human	Original			Illumina				B.1.1.1	GR	11
hCoV-19/England/LIVE-A6998/2020	EPI_ISL_499759	2020-03-19	Europe / United Kingdom / England	Human	Original			Illumina				B.1.13	GH	11
hCoV-19/England/NORT-29C2F2/2020	EPI_ISL_499786	2020-06-24	Europe / United Kingdom / England	Human	Original			Oxford Nanopore				B.1	GH	11
hCoV-19/England/NORT-29D042/2020	EPI_ISL_499797	2020-05-04	Europe / United Kingdom / England	Human	Original			Oxford Nanopore				B.1.1.1	GR	11
hCoV-19/England/LIVE-A5252/2020	EPI_ISL_500113	2020-07-08	Europe / United Kingdom / England	Human	Original			Oxford Nanopore				B.1.1	GR	11
hCoV-19/Spain/AN-IBV-003945/2020	EPI_ISL_500168	2020-04-07	Europe / Spain / Andalucia / Castillo de Locubin	Human	Original			Illumina MiSeq	BWA/IVAR	Long stretches of NNNs (9.39% of overall sequence).	alert	A.2	S	11
hCoV-19/England/BRIS-12D3C7/2020	EPI_ISL_481941	2020-05-04	Europe / United Kingdom / England	Human	Original			ILLUMINA NovaSeq				B.1.1.10	GR	11
hCoV-19/England/BRIS-12CFD3/2020	EPI_ISL_481945	2020-04-25	Europe / United Kingdom / England	Human	Original			ILLUMINA NovaSeq				B.1.1.1	GR	11
hCoV-19/Germany/BE-RKI-Z-0008/2020	EPI_ISL_483143	2020-04-21	Europe / Germany / Berlin	Human	Original			Illumina Iseq	https://gitlab.com/RKIBioinformaticsPipelines/ncov_minipipe v1.2.0	Stretches of NNNs (1.92% of overall sequence).	warn	B.1	O	11
hCoV-19/England/NORT-29DC8A/2020	EPI_ISL_484313	2020-05-07	Europe / United Kingdom / England	Human	Original	unknown		OXFORD_NANOPORE	unknown			B.1.1	GR	11
hCoV-19/England/NORW-ECD9A/2020	EPI_ISL_484330	2020-06-18	Europe / United Kingdom / England	Human	Original	unknown		ILLUMINA	unknown	Stretches of NNNs (2.53% of overall sequence). Insertion of 11 nucleotides when compared to the reference sequence.	warn	B.1.5	G	11
hCoV-19/England/PORT-2D1552/2020	EPI_ISL_484409	2020-01-01	Europe / United Kingdom / England	Human	Original	unknown		OXFORD_NANOPORE	unknown	Stretches of NNNs (3.93% of overall sequence).	warn	B.1.1	GR	11
hCoV-19/England/SHEF-C0DC9/2020	EPI_ISL_484434	2020-05-17	Europe / United Kingdom / England	Human	Original	unknown		OXFORD_NANOPORE	unknown	Stretches of NNNs (1.30% of overall sequence).	warn	B.1.1	GR	11
hCoV-19/England/SHEF-C11EA/2020	EPI_ISL_484436	2020-05-13	Europe / United Kingdom / England	Human	Original	unknown		OXFORD_NANOPORE	unknown	Stretches of NNNs (1.40% of overall sequence).	warn	B.1	GH	11
hCoV-19/England/SHEF-C185E/2020	EPI_ISL_484437	2020-06-12	Europe / United Kingdom / England	Human	Original	unknown		OXFORD_NANOPORE	unknown	Long stretches of NNNs (7.10% of overall sequence).	alert	B.1.1.1	GR	11
hCoV-19/England/SHEF-C28D5/2020	EPI_ISL_484441	2020-05-17	Europe / United Kingdom / England	Human	Original	unknown		OXFORD_NANOPORE	unknown	Stretches of NNNs (2.13% of overall sequence).	warn	B.1.1.1	GR	11
hCoV-19/England/SHEF-C44FD/2020	EPI_ISL_484451	2020-06-12	Europe / United Kingdom / England	Human	Original	unknown		OXFORD_NANOPORE	unknown			B.1.1.1	GR	11
hCoV-19/England/SHEF-C66AA/2020	EPI_ISL_484465	2020-05-14	Europe / United Kingdom / England	Human	Original	unknown		OXFORD_NANOPORE	unknown	Long stretches of NNNs (9.10% of overall sequence).	alert	B.1.1.1	GR	11
hCoV-19/England/SHEF-C7630/2020	EPI_ISL_484469	2020-06-15	Europe / United Kingdom / England	Human	Original	unknown		OXFORD_NANOPORE	unknown			B.1.1.1	GR	11
hCoV-19/England/SHEF-C7EA1/2020	EPI_ISL_484472	2020-04-23	Europe / United Kingdom / England	Human	Original	unknown		OXFORD_NANOPORE	unknown	Stretches of NNNs (1.95% of overall sequence).	warn	B.1.1.1	GR	11
hCoV-19/England/SHEF-C84F9/2020	EPI_ISL_484473	2020-06-13	Europe / United Kingdom / England	Human	Original	unknown		OXFORD_NANOPORE	unknown			B.1.1.1	GR	11
hCoV-19/England/SHEF-C8A8E/2020	EPI_ISL_484475	2020-06-10	Europe / United Kingdom / England	Human	Original	unknown		OXFORD_NANOPORE	unknown			B.1.1.1	GR	11
hCoV-19/England/SHEF-CACFF/2020	EPI_ISL_484490	2020-05-16	Europe / United Kingdom / England	Human	Original	unknown		OXFORD_NANOPORE	unknown	Stretches of NNNs (3.84% of overall sequence).	warn	B.1.1.1	GR	11
hCoV-19/England/SHEF-CC3AD/2020	EPI_ISL_484496	2020-05-16	Europe / United Kingdom / England	Human	Original	unknown		OXFORD_NANOPORE	unknown	Stretches of NNNs (3.20% of overall sequence).	warn	B.1	G	11
hCoV-19/England/SHEF-CC6B3/2020	EPI_ISL_484498	2020-05-18	Europe / United Kingdom / England	Human	Original	unknown		OXFORD_NANOPORE	unknown	Stretches of NNNs (2.13% of overall sequence).	warn	B.1.1.1	GR	11
hCoV-19/England/202561786/2020	EPI_ISL_485607	2020-06-08	Europe / United Kingdom / England	Human	Original			Illumina NextSeq	PHE pipeline (BWA-SAMtools-Quasibam)			B.1.102	G	11
hCoV-19/England/NORT-29851B/2020	EPI_ISL_488004	2020-04-22	Europe / United Kingdom / England	Human	Original			ILLUMINA NovaSeq				B.1.1.1	GR	11
hCoV-19/England/NORT-292E07/2020	EPI_ISL_489113	2020-05-20	Europe / United Kingdom / England	Human	Original			ILLUMINA NovaSeq				B.1.1.1	GR	11
hCoV-19/England/BRIS-131937/2020	EPI_ISL_489120	2020-05-28	Europe / United Kingdom / England	Human	Original			ILLUMINA NovaSeq				B.1.1.1	GR	11
hCoV-19/England/NORT-291DA1/2020	EPI_ISL_489123	2020-05-05	Europe / United Kingdom / England	Human	Original			ILLUMINA NovaSeq				B.1.1.1	GR	11
hCoV-19/England/NORT-29262D/2020	EPI_ISL_489124	2020-05-12	Europe / United Kingdom / England	Human	Original			ILLUMINA NovaSeq				B.1.1.1	GR	11
hCoV-19/England/NORT-291CD1/2020	EPI_ISL_489128	2020-05-11	Europe / United Kingdom / England	Human	Original			ILLUMINA NovaSeq				B.1.1.1	GR	11
hCoV-19/England/NORT-292BF1/2020	EPI_ISL_489129	2020-05-27	Europe / United Kingdom / England	Human	Original			ILLUMINA NovaSeq				B.1.1.1	GR	11
hCoV-19/England/NORT-2921C2/2020	EPI_ISL_489139	2020-05-07	Europe / United Kingdom / England	Human	Original			ILLUMINA NovaSeq				B.1.1.1	GR	11
hCoV-19/England/NORT-292DFB/2020	EPI_ISL_489141	2020-05-20	Europe / United Kingdom / England	Human	Original			ILLUMINA NovaSeq				B.1.1.1	GR	11
hCoV-19/Northern Ireland/NIRE-FE393/2020	EPI_ISL_489258	2020-05-08	Europe / United Kingdom / Northern Ireland	Human	Original			ILLUMINA NovaSeq		Long stretches of NNNs (7.26% of overall sequence).	alert	B.1.1	GR	11
hCoV-19/Northern Ireland/NIRE-FE445/2020	EPI_ISL_489265	2020-05-09	Europe / United Kingdom / Northern Ireland	Human	Original			ILLUMINA NovaSeq				B.1.1	GR	11
hCoV-19/Northern Ireland/NIRE-10195E/2020	EPI_ISL_489310	2020-05-11	Europe / United Kingdom / Northern Ireland	Human	Original			ILLUMINA NovaSeq				B.1.1	GR	11
hCoV-19/Northern Ireland/NIRE-101806/2020	EPI_ISL_489332	2020-05-11	Europe / United Kingdom / Northern Ireland	Human	Original			ILLUMINA NovaSeq				B.1.1	GR	11
hCoV-19/England/CAMB-1B5212/2020	EPI_ISL_490318	2020-06-22	Europe / United Kingdom / England	Human	Original			OXFORD_NANOPORE		Stretches of NNNs (2.03% of overall sequence).	warn	B.1.1	GR	11
hCoV-19/Scotland/EDB2250/2020	EPI_ISL_491498	2020-04-21	Europe / United Kingdom / Scotland	Human	Original			Illumina NovaSeq				B.1.11	G	11
hCoV-19/Scotland/EDB2254/2020	EPI_ISL_491542	2020-04-21	Europe / United Kingdom / Scotland	Human	Original			Illumina NovaSeq				B.1.40	GH	11
hCoV-19/Scotland/EDB2121/2020	EPI_ISL_491579	2020-04-20	Europe / United Kingdom / Scotland	Human	Original			ILLUMINA NovaSeq		Stretches of NNNs (2.15% of overall sequence).	warn	B.1.40	GH	11
hCoV-19/Scotland/EDB2054/2020	EPI_ISL_491599	2020-04-18	Europe / United Kingdom / Scotland	Human	Original			ILLUMINA NovaSeq				B.1.11	G	11
hCoV-19/England/NORT-28C40E/2020	EPI_ISL_492926	2020-05-14	Europe / United Kingdom / England	Human	Original			Illumina NovaSeq				B.1.1.1	GR	11
hCoV-19/England/NORT-28C574/2020	EPI_ISL_492941	2020-05-14	Europe / United Kingdom / England	Human	Original			Illumina NovaSeq		Stretches of NNNs (3.34% of overall sequence).	warn	B.1.1.1	GR	11
hCoV-19/England/NORT-28C565/2020	EPI_ISL_492951	2020-05-14	Europe / United Kingdom / England	Human	Original			Illumina NovaSeq				B.1.1.1	GR	11
hCoV-19/England/NORT-28C240/2020	EPI_ISL_492952	2020-05-12	Europe / United Kingdom / England	Human	Original			Illumina NovaSeq				B.1.1.1	GR	11
hCoV-19/England/NORT-28C310/2020	EPI_ISL_492958	2020-05-13	Europe / United Kingdom / England	Human	Original			Illumina NovaSeq				B.1.1.1	GR	11
hCoV-19/England/NORT-28AD50/2020	EPI_ISL_492966	2020-04-15	Europe / United Kingdom / England	Human	Original			Illumina NovaSeq				B.1.1.1	GR	11
hCoV-19/Latvia/043/2020	EPI_ISL_492988	2020-06-30	Europe / Latvia	Human	Original	Nasopharyngeal and Oropharyngeal swab		Illumina MiSeq	bowtie2			B.1.1	GR	11
hCoV-19/Scotland/EDB4914/2020	EPI_ISL_493923	2020-05-13	Europe / United Kingdom / Scotland	Human	Original			OXFORD_NANOPORE		Stretches of NNNs (4.78% of overall sequence).	warn	B.1.5	G	11
hCoV-19/Scotland/EDB5286/2020	EPI_ISL_493950	2020-05-13	Europe / United Kingdom / Scotland	Human	Original			OXFORD_NANOPORE		Stretches of NNNs (4.65% of overall sequence).	warn	B.1.93	G	11
hCoV-19/England/LIVE-A3C65/2020	EPI_ISL_500018	2020-05-18	Europe / United Kingdom / England	Human	Original			Illumina				B.1.1	GR	11
hCoV-19/England/LIVE-A3C74/2020	EPI_ISL_500019	2020-05-19	Europe / United Kingdom / England	Human	Original			Illumina				B.1.1.1	GR	11
hCoV-19/England/BRIS-12D2E8/2020	EPI_ISL_481861	2020-05-04	Europe / United Kingdom / England	Human	Original			ILLUMINA NovaSeq				B.1.1.1	GR	11
hCoV-19/England/BRIS-12D5A3/2020	EPI_ISL_481870	2020-05-05	Europe / United Kingdom / England	Human	Original			ILLUMINA NovaSeq				B.1.1	GR	11
hCoV-19/England/BRIS-12D3F4/2020	EPI_ISL_481878	2020-05-04	Europe / United Kingdom / England	Human	Original			ILLUMINA NovaSeq				B.1.1	GR	11
hCoV-19/England/BRIS-12D1CD/2020	EPI_ISL_481882	2020-05-04	Europe / United Kingdom / England	Human	Original			ILLUMINA NovaSeq				B.1.1.1	GR	11
hCoV-19/England/BRIS-12D51C/2020	EPI_ISL_481926	2020-05-04	Europe / United Kingdom / England	Human	Original			ILLUMINA NovaSeq				B.2.6	V	11
hCoV-19/England/BRIS-12D549/2020	EPI_ISL_481934	2020-05-04	Europe / United Kingdom / England	Human	Original			ILLUMINA NovaSeq		[I] Insertion of 3 nucleotides when compared to the reference sequence.	info	B.2.6	V	11
hCoV-19/England/BRIS-12CA3C/2020	EPI_ISL_481960	2020-04-17	Europe / United Kingdom / England	Human	Original			ILLUMINA NovaSeq				B.2.2	V	11
hCoV-19/England/BRIS-12E311/2020	EPI_ISL_481971	2020-04-21	Europe / United Kingdom / England	Human	Original			ILLUMINA NovaSeq				B.1.117	GH	11
hCoV-19/England/BRIS-12E2AB/2020	EPI_ISL_481978	2020-04-20	Europe / United Kingdom / England	Human	Original			ILLUMINA NovaSeq		[W] Stretches of NNNs (1.44% of overall sequence).	warn	B.1.117	GH	11
hCoV-19/England/GSTT-265E0DA/2020	EPI_ISL_484151	2020-03-30	Europe / United Kingdom / England	Human	Original	unknown		OXFORD_NANOPORE	unknown	Stretches of NNNs (3.83% of overall sequence).	warn	A.2	S	11
hCoV-19/England/GSTT-265E1D7/2020	EPI_ISL_484167	2020-03-31	Europe / United Kingdom / England	Human	Original	unknown		OXFORD_NANOPORE	unknown	Stretches of NNNs (4.78% of overall sequence).	warn	B.2.4	V	11
hCoV-19/England/GSTT-265E210/2020	EPI_ISL_484171	2020-03-31	Europe / United Kingdom / England	Human	Original	unknown		OXFORD_NANOPORE	unknown	Stretches of NNNs (2.02% of overall sequence).	warn	B.2.4	V	11
hCoV-19/England/HECH-259A46E/2020	EPI_ISL_484219	2020-06-15	Europe / United Kingdom / England	Human	Original	unknown		OXFORD_NANOPORE	unknown			B.1	GH	11
hCoV-19/England/LCST-24D6C9C/2020	EPI_ISL_484225	2020-06-09	Europe / United Kingdom / England	Human	Original	unknown		OXFORD_NANOPORE	unknown	Gap of 2 nucleotides when compared to the reference sequence.	info	B.1.1	GR	11
hCoV-19/England/LCST-24D6DE4/2020	EPI_ISL_484238	2020-06-11	Europe / United Kingdom / England	Human	Original	unknown		OXFORD_NANOPORE	unknown			B.1.1	GR	11
hCoV-19/England/LCST-24D6F39/2020	EPI_ISL_484252	2020-06-14	Europe / United Kingdom / England	Human	Original	unknown		OXFORD_NANOPORE	unknown	Stretches of NNNs (1.22% of overall sequence).	warn	B.1.1	GR	11
hCoV-19/England/NORT-296191/2020	EPI_ISL_484264	2020-05-17	Europe / United Kingdom / England	Human	Original	unknown		OXFORD_NANOPORE	unknown			B.1.1.1	GR	11
hCoV-19/England/NORT-2961EC/2020	EPI_ISL_484265	2020-05-19	Europe / United Kingdom / England	Human	Original	unknown		OXFORD_NANOPORE	unknown			B.1.1	GR	11
hCoV-19/England/NORT-296C81/2020	EPI_ISL_484276	2020-04-28	Europe / United Kingdom / England	Human	Original	unknown		OXFORD_NANOPORE	unknown			B.1.1	GR	11
hCoV-19/England/NORT-29CB06/2020	EPI_ISL_484291	2020-05-01	Europe / United Kingdom / England	Human	Original	unknown		OXFORD_NANOPORE	unknown	Stretches of NNNs (1.15% of overall sequence).	warn	B.1.5	G	11
hCoV-19/England/NORT-291FF6/2020	EPI_ISL_489065	2020-05-07	Europe / United Kingdom / England	Human	Original			ILLUMINA NovaSeq				B.1.1.1	GR	11
hCoV-19/England/NORT-292A6D/2020	EPI_ISL_489067	2020-05-22	Europe / United Kingdom / England	Human	Original			ILLUMINA NovaSeq				B.1.1.1	GR	11
hCoV-19/England/NORT-2921E0/2020	EPI_ISL_489074	2020-05-07	Europe / United Kingdom / England	Human	Original			ILLUMINA NovaSeq				B.1.1.1	GR	11
hCoV-19/England/NORT-292256/2020	EPI_ISL_489077	2020-05-08	Europe / United Kingdom / England	Human	Original			ILLUMINA NovaSeq				B.1.1.1	GR	11
hCoV-19/England/NORT-29261E/2020	EPI_ISL_489083	2020-05-12	Europe / United Kingdom / England	Human	Original			ILLUMINA NovaSeq				B.1.1.1	GR	11
hCoV-19/England/NORT-29264B/2020	EPI_ISL_489101	2020-05-12	Europe / United Kingdom / England	Human	Original			ILLUMINA NovaSeq				B.1.1.1	GR	11
hCoV-19/Portugal/IGC3666/2020	EPI_ISL_491204	2020-05-26	Europe / Portugal	Human	Original	Oro-pharyngeal swab		Illumina Nextseq 500	CDCgov/SARS-CoV-2_Sequencing	Stretches of NNNs (3.35% of overall sequence).	warn	B.1	GH	11
hCoV-19/Portugal/IGC3672/2020	EPI_ISL_491207	2020-05-27	Europe / Portugal	Human	Original	Oro-pharyngeal swab		Illumina Nextseq 500	CDCgov/SARS-CoV-2_Sequencing	Stretches of NNNs (2.50% of overall sequence).	warn	B.1.1	GR	11
hCoV-19/Portugal/IGC3857/2020	EPI_ISL_491209	2020-05-28	Europe / Portugal	Human	Original	Oro-pharyngeal swab		Illumina Nextseq 500	CDCgov/SARS-CoV-2_Sequencing			B.1.1	GR	11
hCoV-19/Portugal/IGC3992/2020	EPI_ISL_491215	2020-05-31	Europe / Portugal	Human	Original	Oro-pharyngeal swab		Illumina Nextseq 500	CDCgov/SARS-CoV-2_Sequencing	Stretches of NNNs (3.99% of overall sequence). NSP11 is missing.	warn	B.1	G	11
hCoV-19/Portugal/IGC4089/2020	EPI_ISL_491226	2020-06-01	Europe / Portugal	Human	Original	Oro-pharyngeal swab		Illumina Nextseq 500	CDCgov/SARS-CoV-2_Sequencing			B.1.1	GR	11
hCoV-19/Portugal/IGC4102/2020	EPI_ISL_491230	2020-06-01	Europe / Portugal	Human	Original	Oro-pharyngeal swab		Illumina Nextseq 500	CDCgov/SARS-CoV-2_Sequencing			B.1	GH	11
hCoV-19/Portugal/IGC4108/2020	EPI_ISL_491233	2020-06-01	Europe / Portugal	Human	Original	Oro-pharyngeal swab		Illumina Nextseq 500	CDCgov/SARS-CoV-2_Sequencing			B.1	GH	11
hCoV-19/Portugal/IGC4260/2020	EPI_ISL_491243	2020-06-03	Europe / Portugal	Human	Original	Oro-pharyngeal swab		Illumina Nextseq 500	CDCgov/SARS-CoV-2_Sequencing			B.1.1	GR	11
hCoV-19/Portugal/IGC4570/2020	EPI_ISL_491264	2020-06-12	Europe / Portugal	Human	Original	Oro-pharyngeal swab		Illumina Nextseq 500	CDCgov/SARS-CoV-2_Sequencing	Gap of 14 nucleotides when compared to the reference sequence.	warn	B.1.1	GR	11
hCoV-19/Portugal/R1096/2020	EPI_ISL_491267	2020-06-09	Europe / Portugal	Human	Original	Oro-pharyngeal swab		Illumina Nextseq 500	CDCgov/SARS-CoV-2_Sequencing	Stretches of NNNs (2.14% of overall sequence). Gap of 14 nucleotides when compared to the reference sequence.	warn	B.1.1	GR	11
hCoV-19/England/BRIS-130112/2020	EPI_ISL_492579	2020-04-11	Europe / United Kingdom / England	Human	Original			ILLUMINA NovaSeq				B.1.12	GH	11
hCoV-19/England/BRIS-13015E/2020	EPI_ISL_492645	2020-04-11	Europe / United Kingdom / England	Human	Original			ILLUMINA NovaSeq				B.1.12	GH	11
hCoV-19/England/BRIS-13082C/2020	EPI_ISL_492668	2020-04-12	Europe / United Kingdom / England	Human	Original			ILLUMINA NovaSeq		Long stretches of NNNs (8.64% of overall sequence).	alert	B.1.1.1	GR	11
hCoV-19/England/BRIS-12FE97/2020	EPI_ISL_492691	2020-04-10	Europe / United Kingdom / England	Human	Original			ILLUMINA NovaSeq				B.1.1.1	GR	11
hCoV-19/England/BRIS-130024/2020	EPI_ISL_492713	2020-04-11	Europe / United Kingdom / England	Human	Original			ILLUMINA NovaSeq				B.1.1	GR	11
hCoV-19/Scotland/CVR3321/2020	EPI_ISL_493873	2020-05-01	Europe / United Kingdom / Scotland	Human	Original			ILLUMINA				B.1.93	G	11
hCoV-19/Scotland/CVR3336/2020	EPI_ISL_493885	2020-05-01	Europe / United Kingdom / Scotland	Human	Original			ILLUMINA		Stretches of NNNs (1.89% of overall sequence). %UniqueMutations 0.10%.	warn	B.1.1	GR	11
hCoV-19/Scotland/CVR3885/2020	EPI_ISL_493896	2020-06-02	Europe / United Kingdom / Scotland	Human	Original			ILLUMINA		Stretches of NNNs (1.66% of overall sequence).	warn	B.1	G	11
hCoV-19/Scotland/EDB5153/2020	EPI_ISL_493943	2020-05-17	Europe / United Kingdom / Scotland	Human	Original			OXFORD_NANOPORE				B.1.93	G	11
hCoV-19/Scotland/EDB5191/2020	EPI_ISL_493946	2020-05-18	Europe / United Kingdom / Scotland	Human	Original			OXFORD_NANOPORE		Stretches of NNNs (3.08% of overall sequence).	warn	B.1.93	G	11
hCoV-19/Scotland/EDB5270/2020	EPI_ISL_493949	2020-05-18	Europe / United Kingdom / Scotland	Human	Original			OXFORD_NANOPORE				B.1.93	G	11
hCoV-19/Ireland/MN-NVRL-20IRL22150/2020	EPI_ISL_501254	2020-05-22	Europe / Ireland / Monaghan	Human	Original	Oro-Nasopharyngeal swab		Oxford Nanopore MinION	ARTIC v3 Protocol	Stretches of NNNs (4.55% of overall sequence).	warn	B.1.1	GR	11
hCoV-19/Ireland/G-NVRL-20IRL40645/2020	EPI_ISL_501264	2020-07-08	Europe / Ireland / Galway	Human	Original	Oro-Nasopharyngeal swab		Oxford Nanopore MinION	ARTIC v3 Protocol	Stretches of NNNs (4.44% of overall sequence).	warn	B.1	GH	11
hCoV-19/Ireland/D-NVRL-20IRL43203/2020	EPI_ISL_501268	2020-07-10	Europe / Ireland / Dublin	Human	Original	Oro-Nasopharyngeal swab		Oxford Nanopore MinION	ARTIC v3 Protocol			B.1.113	GH	11
hCoV-19/Russia/StPetersburg-RII11247S/2020	EPI_ISL_507245	2020-04-30	Europe / Russia / Saint Petersburg	Human	Original	Nasopharyngeal swab		Nanopore MinION	minimap2, UGENE v. 33			B.1	GH	11
hCoV-19/Russia/StPetersburg-RII11251S/2020	EPI_ISL_507247	2020-04-30	Europe / Russia / Saint Petersburg	Human	Original	Nasopharyngeal swab		Nanopore MinION	minimap2, UGENE v. 33			B.1.1	GR	11
hCoV-19/Russia/StPetersburg-RII15673S/2020	EPI_ISL_507270	2020-05-15	Europe / Russia / Saint Petersburg	Human	Original	Nasopharyngeal swab		Nanopore MinION	minimap2, UGENE v. 33			B.1.1	GR	11
hCoV-19/Russia/StPetersburg-RII15675S/2020	EPI_ISL_507272	2020-05-15	Europe / Russia / Saint Petersburg	Human	Original	Nasopharyngeal swab		Nanopore MinION	minimap2, UGENE v. 33			B.1.1	GR	11
hCoV-19/England/LOND-125FB2A/2020	EPI_ISL_482124	2020-04-29	Europe / United Kingdom / England	Human	Original			ILLUMINA NovaSeq		[X] Long stretches of NNNs (6.35% of overall sequence).	alert	B.1	G	11
hCoV-19/England/TBSD-24889CF/2020	EPI_ISL_482125	2020-04-18	Europe / United Kingdom / England	Human	Original			ILLUMINA NovaSeq		[X] Long stretches of NNNs (6.10% of overall sequence).	alert	B.1	GH	11
hCoV-19/England/LOND-125F9E4/2020	EPI_ISL_482131	2020-04-29	Europe / United Kingdom / England	Human	Original			ILLUMINA NovaSeq		[X] Long stretches of NNNs (9.49% of overall sequence).	alert	B.1.1	GR	11
hCoV-19/Northern Ireland/NIRE-103EE4/2020	EPI_ISL_482139	2020-04-08	Europe / United Kingdom / Northern Ireland	Human	Original			ILLUMINA NovaSeq		[W] Stretches of NNNs (1.59% of overall sequence).	warn	B.1.1.7	GR	11
hCoV-19/England/LOND-D622B/2020	EPI_ISL_482167	2020-04-20	Europe / United Kingdom / England	Human	Original			ILLUMINA NovaSeq		[W] NS7a is missing.	warn	B.1.30	GH	11
hCoV-19/Belgium/ULG-10212/2020	EPI_ISL_484700	2020-06-09	Europe / Belgium	Human	Original			Nanopore MinION	Artic network			B.1.1	GR	11
hCoV-19/England/BRIS-12EF95/2020	EPI_ISL_488260	2020-04-22	Europe / United Kingdom / England	Human	Original			ILLUMINA NovaSeq		Stretches of NNNs (1.98% of overall sequence).	warn	B.1.1	GR	11
hCoV-19/England/BRIS-12FAA2/2020	EPI_ISL_488261	2020-04-03	Europe / United Kingdom / England	Human	Original			ILLUMINA NovaSeq				B.1.1	GR	11
hCoV-19/England/BRIS-12F125/2020	EPI_ISL_488269	2020-04-13	Europe / United Kingdom / England	Human	Original			ILLUMINA NovaSeq				B.1.1.1	GR	11
hCoV-19/England/BRIS-12E672/2020	EPI_ISL_488274	2020-04-20	Europe / United Kingdom / England	Human	Original			ILLUMINA NovaSeq				B.1.1.1	GR	11
hCoV-19/England/BRIS-12EC70/2020	EPI_ISL_488284	2020-04-21	Europe / United Kingdom / England	Human	Original			ILLUMINA NovaSeq				B.1.1.7	GR	11
hCoV-19/England/BRIS-12F25F/2020	EPI_ISL_488373	2020-04-13	Europe / United Kingdom / England	Human	Original			ILLUMINA NovaSeq				B.1.1.10	GR	11
hCoV-19/England/BRIS-12E803/2020	EPI_ISL_488377	2020-04-21	Europe / United Kingdom / England	Human	Original			ILLUMINA NovaSeq				B.1.1	GR	11
hCoV-19/England/BRIS-12ED6E/2020	EPI_ISL_488403	2020-04-20	Europe / United Kingdom / England	Human	Original			ILLUMINA NovaSeq				B.1.1.1	GR	11
hCoV-19/Scotland/GCVR-170ED3/2020	EPI_ISL_489664	2020-03-29	Europe / United Kingdom / Scotland	Human	Original			ILLUMINA NovaSeq				A.2	S	11
hCoV-19/Scotland/GCVR-16FC37/2020	EPI_ISL_489681	2020-03-21	Europe / United Kingdom / Scotland	Human	Original			ILLUMINA NovaSeq		Stretches of NNNs (2.69% of overall sequence).	warn	A.2	S	11
hCoV-19/Scotland/GCVR-1717C8/2020	EPI_ISL_489698	2020-03-28	Europe / United Kingdom / Scotland	Human	Original			ILLUMINA NovaSeq				A.2	S	11
hCoV-19/England/SHEF-C5939/2020	EPI_ISL_490597	2020-05-08	Europe / United Kingdom / England	Human	Original			OXFORD_NANOPORE		Stretches of NNNs (2.93% of overall sequence).	warn	B.1	GH	11
hCoV-19/England/SHEF-C59A2/2020	EPI_ISL_490598	2020-05-07	Europe / United Kingdom / England	Human	Original			OXFORD_NANOPORE				B.1.1.1	GR	11
hCoV-19/England/SHEF-C5EB2/2020	EPI_ISL_490601	2020-04-29	Europe / United Kingdom / England	Human	Original			OXFORD_NANOPORE				B.1.36	O	11
hCoV-19/England/SHEF-C8435/2020	EPI_ISL_490611	2020-04-25	Europe / United Kingdom / England	Human	Original			OXFORD_NANOPORE				B.1.1.1	GR	11
hCoV-19/England/SHEF-C98ED/2020	EPI_ISL_490616	2020-05-04	Europe / United Kingdom / England	Human	Original			OXFORD_NANOPORE		Stretches of NNNs (2.86% of overall sequence).	warn	B.1.1.1	GR	11
hCoV-19/England/SHEF-CA257/2020	EPI_ISL_490617	2020-05-13	Europe / United Kingdom / England	Human	Original			OXFORD_NANOPORE				B.1.1.1	GR	11
hCoV-19/England/SHEF-CB12C/2020	EPI_ISL_490618	2020-05-03	Europe / United Kingdom / England	Human	Original			OXFORD_NANOPORE		Stretches of NNNs (3.73% of overall sequence).	warn	B.1.1.1	GR	11
hCoV-19/England/SHEF-CB450/2020	EPI_ISL_490619	2020-05-07	Europe / United Kingdom / England	Human	Original			OXFORD_NANOPORE		Stretches of NNNs (1.21% of overall sequence).	warn	B.1.1.1	GR	11
hCoV-19/England/SHEF-D0ED2/2020	EPI_ISL_490640	2020-05-05	Europe / United Kingdom / England	Human	Original			OXFORD_NANOPORE		Stretches of NNNs (1.94% of overall sequence).	warn	B.1.1.1	GR	11
hCoV-19/Scotland/CVR2351/2020	EPI_ISL_490684	2020-04-14	Europe / United Kingdom / Scotland	Human	Original			ILLUMINA		Stretches of NNNs (1.20% of overall sequence).	warn	A.2	S	11
hCoV-19/Wales/PHWC-165985/2020	EPI_ISL_490746	2020-06-14	Europe / United Kingdom / Wales	Human	Original			ILLUMINA		Stretches of NNNs (2.03% of overall sequence). Gap of 45 nucleotides when compared to the reference sequence. %UniqueMutations 0.19%.	warn	B.1.1	GR	11
hCoV-19/Wales/PHWC-165AA0/2020	EPI_ISL_490762	2020-05-22	Europe / United Kingdom / Wales	Human	Original			ILLUMINA				B.1.11	G	11
hCoV-19/Wales/PHWC-165B07/2020	EPI_ISL_490767	2020-06-13	Europe / United Kingdom / Wales	Human	Original			ILLUMINA				B.1.1.1	GR	11
hCoV-19/Wales/PHWC-165B9E/2020	EPI_ISL_490774	2020-06-02	Europe / United Kingdom / Wales	Human	Original			ILLUMINA		Long stretches of NNNs (6.29% of overall sequence).	alert	B.1.120	GH	11
hCoV-19/Wales/PHWC-165BDA/2020	EPI_ISL_490778	2020-06-21	Europe / United Kingdom / Wales	Human	Original			ILLUMINA		Stretches of NNNs (2.85% of overall sequence).	warn	B.1.1.2	GR	11
hCoV-19/Wales/PHWC-165CAA/2020	EPI_ISL_490788	2020-05-26	Europe / United Kingdom / Wales	Human	Original			ILLUMINA				B.1.1.30	GR	11
hCoV-19/Wales/PHWC-165CE6/2020	EPI_ISL_490792	2020-05-14	Europe / United Kingdom / Wales	Human	Original			ILLUMINA		Stretches of NNNs (2.55% of overall sequence).	warn	B.1.1	GR	11
hCoV-19/England/BRIS-1302D3/2020	EPI_ISL_492657	2020-04-11	Europe / United Kingdom / England	Human	Original			ILLUMINA NovaSeq				B.1.12	GH	11
hCoV-19/Wales/PHWC-166395/2020	EPI_ISL_493989	2020-05-26	Europe / United Kingdom / Wales	Human	Original			ILLUMINA		Stretches of NNNs (4.70% of overall sequence).	warn	B.1.1	GR	11
hCoV-19/Wales/PHWC-166EFE/2020	EPI_ISL_494129	2020-06-16	Europe / United Kingdom / Wales	Human	Original			ILLUMINA				B.1.1.30	GR	11
hCoV-19/Wales/PHWC-166F0A/2020	EPI_ISL_494130	2020-06-27	Europe / United Kingdom / Wales	Human	Original			ILLUMINA				B.1.1	GR	11
hCoV-19/Wales/PHWC-166F64/2020	EPI_ISL_494133	2020-06-27	Europe / United Kingdom / Wales	Human	Original			ILLUMINA				B.1.1	GR	11
hCoV-19/Wales/PHWC-167024/2020	EPI_ISL_494142	2020-06-18	Europe / United Kingdom / Wales	Human	Original			ILLUMINA		Long stretches of NNNs (8.66% of overall sequence).	alert	B.1.1	GR	11
hCoV-19/Wales/PHWC-167EDF/2020	EPI_ISL_494172	2020-04-19	Europe / United Kingdom / Wales	Human	Original			ILLUMINA		Stretches of NNNs (2.21% of overall sequence).	warn	B.1.1.2	GR	11
hCoV-19/Wales/PHWC-167F90/2020	EPI_ISL_494182	2020-04-27	Europe / United Kingdom / Wales	Human	Original			ILLUMINA		Stretches of NNNs (4.82% of overall sequence). NS7b is missing.	warn	B.1.1.2	GR	11
hCoV-19/Wales/PHWC-168014/2020	EPI_ISL_494189	2020-05-31	Europe / United Kingdom / Wales	Human	Original			ILLUMINA		Stretches of NNNs (1.01% of overall sequence).	warn	B.1.1.1	GR	11
hCoV-19/Wales/PHWC-168278/2020	EPI_ISL_494218	2020-03-31	Europe / United Kingdom / Wales	Human	Original			ILLUMINA				B.1.1.1	GR	11
hCoV-19/Wales/PHWC-168621/2020	EPI_ISL_494265	2020-04-27	Europe / United Kingdom / Wales	Human	Original			ILLUMINA				B.1.44	GH	11
hCoV-19/Wales/PHWC-16876A/2020	EPI_ISL_494282	2020-05-21	Europe / United Kingdom / Wales	Human	Original			ILLUMINA		Stretches of NNNs (1.81% of overall sequence).	warn	B.1.1	GR	11
hCoV-19/Turkey/KU-001/2020	EPI_ISL_495411	2020-05-19	Europe / Turkey / Kars Province	Human	Original	Nasopharyngeal swab		Illumina NextSeq 550	Burrows-Wheeler Aligner v.0.7			B.1.1	GR	11
hCoV-19/Turkey/KU-006/2020	EPI_ISL_495416	2020-05-22	Europe / Turkey / Kars Province	Human	Original	Nasopharyngeal swab		Illumina NextSeq 550	Burrows-Wheeler Aligner v.0.7			B.1.1	GR	11
hCoV-19/Turkey/KU-008/2020	EPI_ISL_495418	2020-05-16	Europe / Turkey / Kars Province	Human	Original	Nasopharyngeal swab		Illumina NextSeq 550	Burrows-Wheeler Aligner v.0.7			B.1.1	GR	11
hCoV-19/Turkey/KU-012/2020	EPI_ISL_495422	2020-05-21	Europe / Turkey / Kars Province	Human	Original	Nasopharyngeal swab		Illumina NextSeq 550	Burrows-Wheeler Aligner v.0.7			B.1.1	GR	11
hCoV-19/Turkey/KU-014/2020	EPI_ISL_495424	2020-05-21	Europe / Turkey / Kars Province	Human	Original	Nasopharyngeal swab		Illumina NextSeq 550	Burrows-Wheeler Aligner v.0.7	Stretches of NNNs (1.82% of overall sequence).	warn	B.1.1	GR	11
hCoV-19/Turkey/KU-020/2020	EPI_ISL_495430	2020-05-05	Europe / Turkey / Kars Province	Human	Original	Nasopharyngeal swab		Illumina NextSeq 550	Burrows-Wheeler Aligner v.0.7			B.1.9	GH	11
hCoV-19/Turkey/KU-024/2020	EPI_ISL_495434	2020-05-01	Europe / Turkey / Kars Province	Human	Original	Nasopharyngeal swab		Illumina NextSeq 550	Burrows-Wheeler Aligner v.0.7			B.1.9	GH	11
hCoV-19/Turkey/KU-029/2020	EPI_ISL_495439	2020-05-08	Europe / Turkey / Kars Province	Human	Original	Nasopharyngeal swab		Illumina NextSeq 550	Burrows-Wheeler Aligner v.0.7			B.1.9	GH	11
hCoV-19/Turkey/KU-034/2020	EPI_ISL_495444	2020-05-20	Europe / Turkey / Kars Province	Human	Original	Nasopharyngeal swab		Illumina NextSeq 550	Burrows-Wheeler Aligner v.0.7			B.1.1	GR	11
hCoV-19/Turkey/KU-036/2020	EPI_ISL_495446	2020-05-21	Europe / Turkey / Kars Province	Human	Original	Nasopharyngeal swab		Illumina NextSeq 550	Burrows-Wheeler Aligner v.0.7	Stretches of NNNs (2.81% of overall sequence).	warn	B.1.1	GR	11
hCoV-19/Turkey/KU-040/2020	EPI_ISL_495450	2020-05-24	Europe / Turkey / Kars Province	Human	Original	Nasopharyngeal swab		Illumina NextSeq 550	Burrows-Wheeler Aligner v.0.7			B.1.1	GR	11
hCoV-19/Turkey/KU-044/2020	EPI_ISL_495454	2020-05-17	Europe / Turkey / Kars Province	Human	Original	Nasopharyngeal swab		Illumina NextSeq 550	Burrows-Wheeler Aligner v.0.7			B.1.1	GR	11
hCoV-19/Turkey/KU-047/2020	EPI_ISL_495457	2020-05-07	Europe / Turkey / Kars Province	Human	Original	Nasopharyngeal swab	Additional diseases: Diabetes and Hypothyroid	Illumina NextSeq 550	Burrows-Wheeler Aligner v.0.7			B.1.9	GH	11
hCoV-19/Spain/RI-IBV-005990/2020	EPI_ISL_500423	2020-03-24	Europe / Spain / La Rioja / Lardero	Human	Original			Illumina_MiSeq	BWA/IVAR			A.2	S	11
hCoV-19/Spain/RI-IBV-005998/2020	EPI_ISL_500430	2020-03-20	Europe / Spain / La Rioja / Autol	Human	Original			Illumina_MiSeq	BWA/IVAR			B.1	GH	11
hCoV-19/Spain/RI-IBV-006020/2020	EPI_ISL_500450	2020-03-25	Europe / Spain / La Rioja / Logrono	Human	Original			Illumina_MiSeq	BWA/IVAR			B.1	GH	11
hCoV-19/Ireland/WD-NVRL-71IRL06455/2020	EPI_ISL_500581	2020-07-06	Europe / Ireland / Waterford	Human	Original	Oro-Nasopharyngeal swab		Oxford Nanopore MinION	ARTIC v3 Protocol	Gap of 3 nucleotides found at refpos 22189.	info	B.1.113	GH	11
hCoV-19/Ireland/KK-NVRL-71IRL07034/2020	EPI_ISL_500583	2020-07-07	Europe / Ireland / Kilkenny	Human	Original	Oro-Nasopharyngeal swab		Oxford Nanopore MinION	ARTIC v3 Protocol			B.1.113	GH	11
hCoV-19/Ireland/LM-NVRL-71IRL07120/2020	EPI_ISL_500584	2020-07-07	Europe / Ireland / Leitrim	Human	Original	Oro-Nasopharyngeal swab		Oxford Nanopore MinION	ARTIC v3 Protocol			B.1.113	GH	11
hCoV-19/Ireland/D-NVRL-71IRL07177/2020	EPI_ISL_500587	2020-07-07	Europe / Ireland / Dublin	Human	Original	Oro-Nasopharyngeal swab		Oxford Nanopore MinION	ARTIC v3 Protocol			B.1.113	GH	11
hCoV-19/Ireland/D-NVRL-71IRL07206/2020	EPI_ISL_500588	2020-07-07	Europe / Ireland / Dublin	Human	Original	Oro-Nasopharyngeal swab		Oxford Nanopore MinION	ARTIC v3 Protocol			B.1.113	GH	11
hCoV-19/Ireland/WW-NVRL-71IRL07442/2020	EPI_ISL_500591	2020-07-07	Europe / Ireland / Wicklow	Human	Original	Oro-Nasopharyngeal swab		Oxford Nanopore MinION	ARTIC v3 Protocol			B.1.113	GH	11
hCoV-19/Ireland/CO-NVRL-71IRL17107/2020	EPI_ISL_500593	2020-07-09	Europe / Ireland / Cork	Human	Original	Oro-Nasopharyngeal swab		Oxford Nanopore MinION	ARTIC v3 Protocol	Gap of 9 nucleotides found at refpos 686.	info	B.1	GH	11
hCoV-19/Latvia/078/2020	EPI_ISL_501833	2020-07-17	Europe / Latvia	Human	Original	Nasopharyngeal and Oropharyngeal swab		Illumina MiSeq	bowtie2			B.1	GH	11
hCoV-19/England/SHEF-CCBC3/2020	EPI_ISL_484501	2020-06-10	Europe / United Kingdom / England	Human	Original	unknown		OXFORD_NANOPORE	unknown	Stretches of NNNs (1.21% of overall sequence).	warn	B.1.1.1	GR	11
hCoV-19/England/SHEF-CD98C/2020	EPI_ISL_484504	2020-05-19	Europe / United Kingdom / England	Human	Original	unknown		OXFORD_NANOPORE	unknown	Stretches of NNNs (3.84% of overall sequence).	warn	B.1.1.1	GR	11
hCoV-19/England/SHEF-D034C/2020	EPI_ISL_484509	2020-05-22	Europe / United Kingdom / England	Human	Original	unknown		OXFORD_NANOPORE	unknown	Stretches of NNNs (1.88% of overall sequence).	warn	B.1.1	GR	11
hCoV-19/Scotland/CVR1983/2020	EPI_ISL_484538	2020-04-09	Europe / United Kingdom / Scotland	Human	Original	unknown		ILLUMINA	unknown			B.1.101	G	11
hCoV-19/Scotland/CVR2113/2020	EPI_ISL_484561	2020-04-10	Europe / United Kingdom / Scotland	Human	Original	unknown		ILLUMINA	unknown			B.1.93	G	11
hCoV-19/Scotland/CVR2332/2020	EPI_ISL_484575	2020-04-13	Europe / United Kingdom / Scotland	Human	Original	unknown		ILLUMINA	unknown	Stretches of NNNs (1.28% of overall sequence).	warn	B.1.11	G	11
hCoV-19/Scotland/CVR2381/2020	EPI_ISL_484581	2020-04-13	Europe / United Kingdom / Scotland	Human	Original	unknown		ILLUMINA	unknown			B.1.11	G	11
hCoV-19/England/NORT-29D965/2020	EPI_ISL_488061	2020-05-10	Europe / United Kingdom / England	Human	Original			ILLUMINA NovaSeq				B.1.1.1	GR	11
hCoV-19/England/NORT-29E06F/2020	EPI_ISL_488073	2020-05-06	Europe / United Kingdom / England	Human	Original			ILLUMINA NovaSeq		Stretches of NNNs (2.71% of overall sequence).	warn	B.1.1.1	GR	11
hCoV-19/England/NORT-29E0E7/2020	EPI_ISL_488091	2020-05-05	Europe / United Kingdom / England	Human	Original			ILLUMINA NovaSeq				B.1.1.1	GR	11
hCoV-19/England/NORT-29EE1A/2020	EPI_ISL_488092	2020-05-11	Europe / United Kingdom / England	Human	Original			ILLUMINA NovaSeq				B.1.1.1	GR	11
hCoV-19/England/NORT-297B1A/2020	EPI_ISL_488101	2020-04-24	Europe / United Kingdom / England	Human	Original			ILLUMINA NovaSeq				B.1.1.1	GR	11
hCoV-19/England/NORT-29EADA/2020	EPI_ISL_488115	2020-05-12	Europe / United Kingdom / England	Human	Original			ILLUMINA NovaSeq				B.1.1	GR	11
hCoV-19/England/BRIS-12EA0D/2020	EPI_ISL_488208	2020-04-23	Europe / United Kingdom / England	Human	Original			ILLUMINA NovaSeq				B.1.1.1	GR	11
hCoV-19/England/BRIS-12E4E1/2020	EPI_ISL_488224	2020-04-17	Europe / United Kingdom / England	Human	Original			ILLUMINA NovaSeq				B.1.117	GH	11
hCoV-19/England/BRIS-12E584/2020	EPI_ISL_488381	2020-04-20	Europe / United Kingdom / England	Human	Original			ILLUMINA NovaSeq				B.1.1.1	GR	11
hCoV-19/Northern Ireland/NIRE-FD130/2020	EPI_ISL_489351	2020-04-25	Europe / United Kingdom / Northern Ireland	Human	Original			ILLUMINA NovaSeq				B.1.1	GR	11
hCoV-19/Northern Ireland/NIRE-FCFDD/2020	EPI_ISL_489372	2020-04-24	Europe / United Kingdom / Northern Ireland	Human	Original			ILLUMINA NovaSeq		Long stretches of NNNs (9.30% of overall sequence). E is missing.	alert	B.1	G	11
hCoV-19/England/CAMB-1AC7C4/2020	EPI_ISL_489410	2020-04-23	Europe / United Kingdom / England	Human	Original			ILLUMINA NovaSeq		Stretches of NNNs (4.59% of overall sequence).	warn	B.1.1	GR	11
hCoV-19/England/CAMB-1ACA16/2020	EPI_ISL_489427	2020-04-21	Europe / United Kingdom / England	Human	Original			ILLUMINA NovaSeq				B.1.1.1	GR	11
hCoV-19/England/CAMB-1AC5E8/2020	EPI_ISL_489432	2020-04-23	Europe / United Kingdom / England	Human	Original			ILLUMINA NovaSeq				B.1.1.7	GR	11
hCoV-19/England/CAMB-1AD505/2020	EPI_ISL_489446	2020-04-26	Europe / United Kingdom / England	Human	Original			ILLUMINA NovaSeq		Stretches of NNNs (4.16% of overall sequence).	warn	B.1.1.3	GR	11
hCoV-19/England/CAMB-1ACC10/2020	EPI_ISL_489451	2020-04-22	Europe / United Kingdom / England	Human	Original			ILLUMINA NovaSeq				B.1.1.1	GR	11
hCoV-19/England/CAMB-1ACE74/2020	EPI_ISL_489505	2020-04-24	Europe / United Kingdom / England	Human	Original			ILLUMINA NovaSeq				B.1.30	GH	11
hCoV-19/England/CAMB-1ACD2C/2020	EPI_ISL_489539	2020-04-22	Europe / United Kingdom / England	Human	Original			ILLUMINA NovaSeq		Stretches of NNNs (4.65% of overall sequence).	warn	B.1.1.1	GR	11
hCoV-19/England/LIVE-A17B1/2020	EPI_ISL_490338	2020-06-19	Europe / United Kingdom / England	Human	Original			ILLUMINA				B.1.1	GR	11
hCoV-19/England/LIVE-A1BF1/2020	EPI_ISL_490358	2020-06-17	Europe / United Kingdom / England	Human	Original			ILLUMINA		Stretches of NNNs (2.28% of overall sequence).	warn	B.1	G	11
hCoV-19/England/LIVE-A1D73/2020	EPI_ISL_490367	2020-06-15	Europe / United Kingdom / England	Human	Original			ILLUMINA		Stretches of NNNs (1.23% of overall sequence).	warn	B.1.1	GR	11
hCoV-19/England/LIVE-A20B5/2020	EPI_ISL_490376	2020-05-18	Europe / United Kingdom / England	Human	Original			ILLUMINA		Stretches of NNNs (1.12% of overall sequence).	warn	B.1.1	GR	11
hCoV-19/England/NORT-292F5F/2020	EPI_ISL_490440	2020-06-03	Europe / United Kingdom / England	Human	Original			OXFORD_NANOPORE		Stretches of NNNs (1.14% of overall sequence).	warn	B.1.1.1	GR	11
hCoV-19/England/NORT-292FB9/2020	EPI_ISL_490441	2020-06-04	Europe / United Kingdom / England	Human	Original			OXFORD_NANOPORE		Stretches of NNNs (3.83% of overall sequence).	warn	B.1.1.1	GR	11
hCoV-19/Scotland/CVR3900/2020	EPI_ISL_490696	2020-06-18	Europe / United Kingdom / Scotland	Human	Original			ILLUMINA				B.1	GH	11
hCoV-19/Scotland/CVR3901/2020	EPI_ISL_490697	2020-06-19	Europe / United Kingdom / Scotland	Human	Original			ILLUMINA				B.1.77	G	11
hCoV-19/Scotland/EDB1252/2020	EPI_ISL_491666	2020-04-09	Europe / United Kingdom / Scotland	Human	Original			ILLUMINA NovaSeq		Stretches of NNNs (3.28% of overall sequence).	warn	B.1.40	GH	11
hCoV-19/Scotland/EDB2356/2020	EPI_ISL_491673	2020-04-22	Europe / United Kingdom / Scotland	Human	Original			ILLUMINA NovaSeq		Stretches of NNNs (2.44% of overall sequence).	warn	B.1	GH	11
hCoV-19/England/202881378/2020	EPI_ISL_491713	2020-06-09	Europe / United Kingdom / England	Human	Original			Illumina NextSeq	PHE pipeline (BWA-SAMtools-Quasibam)			B.1.1	GR	11
hCoV-19/Wales/PHWC-168490/2020	EPI_ISL_494246	2020-05-19	Europe / United Kingdom / Wales	Human	Original			ILLUMINA		Stretches of NNNs (2.03% of overall sequence).	warn	B.1.1	GR	11
hCoV-19/Spain/PV-IBV-004246/2020	EPI_ISL_500310	2020-04-06	Europe / Spain / Basque Country / San Sebastian	Human	Original			Illumina MiSeq	BWA/IVAR	Stretches of NNNs (1.75% of overall sequence). Gap of 6 nucleotides when compared to the reference sequence.	warn	A.2	S	11
hCoV-19/Spain/AR-IBV-005100/2020	EPI_ISL_500356	2020-04-25	Europe / Spain / Aragon / Zaragoza	Human	Original			Illumina MiSeq	BWA/IVAR	Stretches of NNNs (1.26% of overall sequence). NSP11 is missing.	warn	B.1.5	G	11
hCoV-19/England/EKHU-260F18A/2020	EPI_ISL_501616	2020-04-15	Europe / United Kingdom / England	Human	Original			Illumina NovaSeq				B.1.1.7	GR	11
hCoV-19/Scotland/GCVR-1712E5/2020	EPI_ISL_501634	2020-03-26	Europe / United Kingdom / Scotland	Human	Original			Illumina NovaSeq				B.1.101	G	11
hCoV-19/Latvia/074/2020	EPI_ISL_501808	2020-07-06	Europe / Latvia	Human	Original	Nasopharyngeal and Oropharyngeal swab		Illumina MiSeq	bowtie2			B.1	GH	11
hCoV-19/Norway/2485/2020	EPI_ISL_481209	2020-04-23	Europe / Norway	Human	Original	nasopharyngeal swab		Illumina MiSeq	Assembly by reference based mapping using Tanoti	[W] Stretches of NNNs (4.24% of overall sequence).	warn	B.1.1.1	GR	11
hCoV-19/Norway/2660/2020	EPI_ISL_481215	2020-05-25	Europe / Norway	Human	Original	Unknown		Illumina MiSeq	Assembly by reference based mapping using Tanoti	[W] Stretches of NNNs (1.97% of overall sequence).	warn	B.1	GH	11
hCoV-19/Belgium/UGent-126/2020	EPI_ISL_481223	2020-06-15	Europe / Belgium / Ghent	Human	Original			Nanopore MinION	Artic network	[W] Stretches of NNNs (2.59% of overall sequence).	warn	B.1.1	GR	11
hCoV-19/Belgium/UGent-138/2020	EPI_ISL_481230	2020-04-27	Europe / Belgium / Ghent	Human	Original			Nanopore MinION	Artic network			B	L	11
hCoV-19/England/BRIS-12DE6C/2020	EPI_ISL_482015	2020-05-31	Europe / United Kingdom / England	Human	Original			ILLUMINA NovaSeq				B.1	GH	11
hCoV-19/England/TBSD-248906F/2020	EPI_ISL_482066	2020-05-01	Europe / United Kingdom / England	Human	Original			ILLUMINA NovaSeq		[W] Stretches of NNNs (4.31% of overall sequence).	warn	B.1	GH	11
hCoV-19/England/HECH-2599E43/2020	EPI_ISL_482089	2020-05-06	Europe / United Kingdom / England	Human	Original			ILLUMINA NovaSeq				B.1	GH	11
hCoV-19/England/BIRM-60745/2020	EPI_ISL_483883	2020-06-04	Europe / United Kingdom / England	Human	Original	unknown		OXFORD_NANOPORE	unknown	Stretches of NNNs (2.83% of overall sequence).	warn	B.1.1.1	GR	11
hCoV-19/England/BIRM-60763/2020	EPI_ISL_483885	2020-06-04	Europe / United Kingdom / England	Human	Original	unknown		OXFORD_NANOPORE	unknown	Stretches of NNNs (1.95% of overall sequence).	warn	B.1.1.1	GR	11
hCoV-19/England/BIRM-60790/2020	EPI_ISL_483888	2020-06-07	Europe / United Kingdom / England	Human	Original	unknown		OXFORD_NANOPORE	unknown	Stretches of NNNs (1.14% of overall sequence). Gap of 9 nucleotides when compared to the reference sequence.	warn	B.1.1	GR	11
hCoV-19/England/BIRM-607DC/2020	EPI_ISL_483889	2020-06-06	Europe / United Kingdom / England	Human	Original	unknown		OXFORD_NANOPORE	unknown			B.1.1.1	GR	11
hCoV-19/England/BIRM-607FA/2020	EPI_ISL_483890	2020-06-05	Europe / United Kingdom / England	Human	Original	unknown		OXFORD_NANOPORE	unknown			B.1.1.1	GR	11
hCoV-19/England/BIRM-60842/2020	EPI_ISL_483894	2020-06-13	Europe / United Kingdom / England	Human	Original	unknown		OXFORD_NANOPORE	unknown	Stretches of NNNs (2.84% of overall sequence).	warn	B.1.1.1	GR	11
hCoV-19/England/BIRM-6087F/2020	EPI_ISL_483895	2020-06-12	Europe / United Kingdom / England	Human	Original	unknown		OXFORD_NANOPORE	unknown	Stretches of NNNs (2.04% of overall sequence). Gap of 9 nucleotides when compared to the reference sequence.	warn	B.1	GH	11
hCoV-19/England/BIRM-6088E/2020	EPI_ISL_483896	2020-06-12	Europe / United Kingdom / England	Human	Original	unknown		OXFORD_NANOPORE	unknown			B.1.1.1	GR	11
hCoV-19/England/BIRM-6089D/2020	EPI_ISL_483897	2020-06-11	Europe / United Kingdom / England	Human	Original	unknown		OXFORD_NANOPORE	unknown	Gap of 9 nucleotides when compared to the reference sequence.	info	B.1.1	GR	11
hCoV-19/England/BIRM-608D9/2020	EPI_ISL_483901	2020-06-07	Europe / United Kingdom / England	Human	Original	unknown		OXFORD_NANOPORE	unknown	Gap of 9 nucleotides when compared to the reference sequence.	info	B.1.1	GR	11
hCoV-19/England/BIRM-60912/2020	EPI_ISL_483904	2020-06-06	Europe / United Kingdom / England	Human	Original	unknown		OXFORD_NANOPORE	unknown	Stretches of NNNs (1.23% of overall sequence).	warn	B.1.1.1	GR	11
hCoV-19/England/BIRM-60930/2020	EPI_ISL_483906	2020-06-08	Europe / United Kingdom / England	Human	Original	unknown		OXFORD_NANOPORE	unknown	Gap of 9 nucleotides when compared to the reference sequence.	info	B.1.1	GR	11
hCoV-19/England/BIRM-6094F/2020	EPI_ISL_483907	2020-06-08	Europe / United Kingdom / England	Human	Original	unknown		OXFORD_NANOPORE	unknown	Stretches of NNNs (1.36% of overall sequence).	warn	B.1.1.1	GR	11
hCoV-19/England/BIRM-6095E/2020	EPI_ISL_483908	2020-06-07	Europe / United Kingdom / England	Human	Original	unknown		OXFORD_NANOPORE	unknown	Stretches of NNNs (1.94% of overall sequence).	warn	B.1.1.1	GR	11
hCoV-19/England/BIRM-6096D/2020	EPI_ISL_483909	2020-06-05	Europe / United Kingdom / England	Human	Original	unknown		OXFORD_NANOPORE	unknown			B.1.1.1	GR	11
hCoV-19/England/BIRM-6097C/2020	EPI_ISL_483910	2020-06-11	Europe / United Kingdom / England	Human	Original	unknown		OXFORD_NANOPORE	unknown	Stretches of NNNs (4.61% of overall sequence).	warn	B.1.1.1	GR	11
hCoV-19/England/CAMB-1B51F7/2020	EPI_ISL_483915	2020-06-23	Europe / United Kingdom / England	Human	Original	unknown		OXFORD_NANOPORE	unknown			B.1.1.1	GR	11
hCoV-19/Scotland/CVR2577/2020	EPI_ISL_484606	2020-04-15	Europe / United Kingdom / Scotland	Human	Original	unknown		ILLUMINA	unknown	Gap of 16 nucleotides when compared to the reference sequence.	warn	B.1.1	GR	11
hCoV-19/Scotland/CVR2702/2020	EPI_ISL_484646	2020-04-17	Europe / United Kingdom / Scotland	Human	Original	unknown		ILLUMINA	unknown			A.2	S	11
hCoV-19/Scotland/CVR3861/2020	EPI_ISL_484661	2020-06-10	Europe / United Kingdom / Scotland	Human	Original	unknown		ILLUMINA	unknown			B.1.1.1	GR	11
hCoV-19/Scotland/CVR3882/2020	EPI_ISL_484669	2020-06-01	Europe / United Kingdom / Scotland	Human	Original	unknown		ILLUMINA	unknown			B.1	G	11
hCoV-19/Scotland/CVR3883/2020	EPI_ISL_484670	2020-05-31	Europe / United Kingdom / Scotland	Human	Original	unknown		ILLUMINA	unknown			B.1	G	11
hCoV-19/Scotland/CVR3884/2020	EPI_ISL_484671	2020-06-01	Europe / United Kingdom / Scotland	Human	Original	unknown		ILLUMINA	unknown			B.1	G	11
hCoV-19/Scotland/EDB6608/2020	EPI_ISL_484683	2020-06-22	Europe / United Kingdom / Scotland	Human	Original	unknown		OXFORD_NANOPORE	unknown			B.1.5	G	11
hCoV-19/Wales/PHWC-165606/2020	EPI_ISL_484688	2020-06-27	Europe / United Kingdom / Wales	Human	Original	unknown		OXFORD_NANOPORE	unknown	Stretches of NNNs (2.14% of overall sequence).	warn	B.1.1	GR	11
hCoV-19/Germany/NW-MPP-28/2020	EPI_ISL_487417	2020-06-15	Europe / Germany / North Rhine Westphalia	Human	Original	Oropharyngeal swab		Illumina MiSeq				B.1	GH	11
hCoV-19/Belgium/ITM_C2184_2/2020	EPI_ISL_487432	2020-06-02	Europe / Belgium	Human	Original	Oro-pharyngeal swab		Nanopore MinION	Minimap2			B.1	G	11
hCoV-19/Belgium/ITM_C2182/2020	EPI_ISL_487434	2020-05-20	Europe / Belgium	Human	Original	Oro-pharyngeal swab		Nanopore MinION	Minimap2			A	S	11
hCoV-19/England/BRIS-12B727/2020	EPI_ISL_487566	2020-05-18	Europe / United Kingdom / England	Human	Original			ILLUMINA NovaSeq		Gap of 3 nucleotides when compared to the reference sequence.	info	B.1	G	11
hCoV-19/England/NORT-2980ED/2020	EPI_ISL_488142	2020-04-28	Europe / United Kingdom / England	Human	Original			ILLUMINA NovaSeq				B.1.1.1	GR	11
hCoV-19/England/NORT-29EACB/2020	EPI_ISL_488148	2020-05-12	Europe / United Kingdom / England	Human	Original			ILLUMINA NovaSeq		Stretches of NNNs (1.62% of overall sequence).	warn	B.1.1.1	GR	11
hCoV-19/England/NORT-29E946/2020	EPI_ISL_488155	2020-05-05	Europe / United Kingdom / England	Human	Original			ILLUMINA NovaSeq		Gap of 2 nucleotide(s) found at refpos 22289 (FRAMESHIFT). Gap of 2 nucleotides when compared to the reference sequence.	warn	B.1.1.1	GR	11
hCoV-19/England/NORT-292FE6/2020	EPI_ISL_488184	2020-06-04	Europe / United Kingdom / England	Human	Original			ILLUMINA NovaSeq				B.1.1.1	GR	11
hCoV-19/England/NORT-295DCB/2020	EPI_ISL_488723	2020-05-17	Europe / United Kingdom / England	Human	Original			ILLUMINA NovaSeq				B.1.1.1	GR	11
hCoV-19/England/NORT-281F53/2020	EPI_ISL_488754	2020-03-28	Europe / United Kingdom / England	Human	Original			ILLUMINA NovaSeq				B.2.2	V	11
hCoV-19/England/CAMB-1ACC2F/2020	EPI_ISL_489475	2020-04-21	Europe / United Kingdom / England	Human	Original			ILLUMINA NovaSeq				B.1.1.3	GR	11
hCoV-19/England/CAMB-1ACABC/2020	EPI_ISL_489479	2020-04-23	Europe / United Kingdom / England	Human	Original			ILLUMINA NovaSeq				B.1.1.1	GR	11
hCoV-19/England/NORT-2948E9/2020	EPI_ISL_490450	2020-03-27	Europe / United Kingdom / England	Human	Original			OXFORD_NANOPORE		Stretches of NNNs (1.94% of overall sequence).	warn	B.1.1.1	GR	11
hCoV-19/Wales/PHWC-166465/2020	EPI_ISL_494000	2020-06-14	Europe / United Kingdom / Wales	Human	Original			ILLUMINA		Stretches of NNNs (3.44% of overall sequence). NSP11 is missing.	warn	B.1.1	GR	11
hCoV-19/Wales/PHWC-166517/2020	EPI_ISL_494010	2020-06-27	Europe / United Kingdom / Wales	Human	Original			ILLUMINA				B.1.1	GR	11
hCoV-19/Wales/PHWC-1665DB/2020	EPI_ISL_494021	2020-06-12	Europe / United Kingdom / Wales	Human	Original			ILLUMINA				B.1.1.30	GR	11
hCoV-19/Wales/PHWC-16668D/2020	EPI_ISL_494028	2020-06-27	Europe / United Kingdom / Wales	Human	Original			ILLUMINA				B.1.1	GR	11
hCoV-19/Wales/PHWC-16675D/2020	EPI_ISL_494035	2020-06-18	Europe / United Kingdom / Wales	Human	Original			ILLUMINA		Gap of 3 nucleotides when compared to the reference sequence.	info	B.1.1	GR	11
hCoV-19/Wales/PHWC-166869/2020	EPI_ISL_494050	2020-06-27	Europe / United Kingdom / Wales	Human	Original			ILLUMINA				B.1.1	GR	11
hCoV-19/Wales/PHWC-166878/2020	EPI_ISL_494051	2020-06-11	Europe / United Kingdom / Wales	Human	Original			ILLUMINA				B.1.1	GR	11
hCoV-19/Wales/PHWC-166896/2020	EPI_ISL_494053	2020-06-27	Europe / United Kingdom / Wales	Human	Original			ILLUMINA				B.1.1	GR	11
hCoV-19/Wales/PHWC-16690C/2020	EPI_ISL_494059	2020-06-27	Europe / United Kingdom / Wales	Human	Original			ILLUMINA				B.1.1	GR	11
hCoV-19/Wales/PHWC-16691B/2020	EPI_ISL_494060	2020-06-27	Europe / United Kingdom / Wales	Human	Original			ILLUMINA				B.1.1	GR	11
hCoV-19/Wales/PHWC-166ABE/2020	EPI_ISL_494077	2020-06-27	Europe / United Kingdom / Wales	Human	Original			ILLUMINA				B.1.1	GR	11
hCoV-19/Wales/PHWC-166ACD/2020	EPI_ISL_494078	2020-06-27	Europe / United Kingdom / Wales	Human	Original			ILLUMINA				B.1.1	GR	11
hCoV-19/Wales/PHWC-166B42/2020	EPI_ISL_494085	2020-06-19	Europe / United Kingdom / Wales	Human	Original			ILLUMINA		Gap of 3 nucleotides when compared to the reference sequence.	info	B.1.1	GR	11
hCoV-19/Wales/PHWC-166B8E/2020	EPI_ISL_494088	2020-06-27	Europe / United Kingdom / Wales	Human	Original			ILLUMINA				B.1.1	GR	11
hCoV-19/Wales/PHWC-166C8B/2020	EPI_ISL_494099	2020-06-27	Europe / United Kingdom / Wales	Human	Original			ILLUMINA				B.1.1	GR	11
hCoV-19/Belgium/ULG-10222/2020	EPI_ISL_498128	2020-05-15	Europe / Belgium / LiÃƒÂ¨ge	Human	Original			Nanopore MinION	Artic network			B.1.9	GH	11
hCoV-19/Belgium/ULG-10224/2020	EPI_ISL_498130	2020-05-15	Europe / Belgium / LiÃƒÂ¨ge	Human	Original			Nanopore MinION	Artic network			B.1.9	GH	11
hCoV-19/Belgium/ULG-10225/2020	EPI_ISL_498131	2020-05-15	Europe / Belgium / LiÃƒÂ¨ge	Human	Original			Nanopore MinION	Artic network			B.1.9	GH	11
hCoV-19/Belgium/ULG-10227/2020	EPI_ISL_498133	2020-05-16	Europe / Belgium / LiÃƒÂ¨ge	Human	Original			Nanopore MinION	Artic network			B.1.9	GH	11
hCoV-19/Belgium/ULG-10230/2020	EPI_ISL_498136	2020-05-16	Europe / Belgium / LiÃƒÂ¨ge	Human	Original			Nanopore MinION	Artic network			B.1.9	GH	11
hCoV-19/Belgium/ULG-10231/2020	EPI_ISL_498137	2020-05-16	Europe / Belgium / LiÃƒÂ¨ge	Human	Original			Nanopore MinION	Artic network			B.1.9	GH	11
hCoV-19/Belgium/ULG-10232/2020	EPI_ISL_498138	2020-05-16	Europe / Belgium / LiÃƒÂ¨ge	Human	Original			Nanopore MinION	Artic network			B.1.1	GR	11
hCoV-19/Belgium/ULG-10241/2020	EPI_ISL_498147	2020-06-30	Europe / Belgium / LiÃƒÂ¨ge	Human	Original			Nanopore MinION	Artic network	Long stretches of NNNs (8.42% of overall sequence). NSP11 has no coverage.	alert	B.1.1	GR	11
hCoV-19/Wales/PHWC-169347/2020	EPI_ISL_499404	2020-07-01	Europe / United Kingdom / Wales	Human	Original			Illumina		Long stretches of NNNs (5.53% of overall sequence). NSP11 has no coverage.	alert	B.1.1	GR	11
hCoV-19/Wales/PHWC-1691D4/2020	EPI_ISL_499418	2020-06-23	Europe / United Kingdom / Wales	Human	Original			Illumina				B.1.1.30	GR	11
hCoV-19/Wales/PHWC-16956F/2020	EPI_ISL_499456	2020-05-07	Europe / United Kingdom / Wales	Human	Original			Illumina				B.1.1.2	GR	11
hCoV-19/England/NORW-ECEF1/2020	EPI_ISL_499495	2020-06-18	Europe / United Kingdom / England	Human	Original			Illumina		Stretches of NNNs (1.00% of overall sequence). NS7a has no coverage.	warn	B.1.5	G	11
hCoV-19/England/NORW-ECC24/2020	EPI_ISL_499562	2020-06-18	Europe / United Kingdom / England	Human	Original			Illumina		Stretches of NNNs (2.10% of overall sequence). NS7a has no coverage.	warn	B.1.5	G	11
hCoV-19/England/NORT-29C1C8/2020	EPI_ISL_499598	2020-06-22	Europe / United Kingdom / England	Human	Original			Oxford Nanopore		Stretches of NNNs (2.93% of overall sequence).	warn	B.1.1	GR	11
hCoV-19/England/NORW-ECC33/2020	EPI_ISL_499599	2020-06-18	Europe / United Kingdom / England	Human	Original			Illumina		Stretches of NNNs (2.96% of overall sequence). NS7a has no coverage.	warn	B.1.5	G	11
hCoV-19/Switzerland/ZH-ETHZ-190025/2020	EPI_ISL_500889	2020-07-07	Europe / Switzerland / Zurich	Human	Original	Oro-pharyngeal swab		Illumina MiSeq	V-pipe			B.1.1	GR	11
hCoV-19/Switzerland/VS-ETHZ-190029/2020	EPI_ISL_500892	2020-07-06	Europe / Switzerland / Valais	Human	Original	Oro-pharyngeal swab		Illumina MiSeq	V-pipe			B.1.1	GR	11
hCoV-19/Switzerland/VD-ETHZ-190030/2020	EPI_ISL_500893	2020-07-06	Europe / Switzerland / Vaud	Human	Original	Oro-pharyngeal swab		Illumina MiSeq	V-pipe			B.1.1.1	GR	11
hCoV-19/Switzerland/ZH-ETHZ-190035/2020	EPI_ISL_500898	2020-07-08	Europe / Switzerland / Zurich	Human	Original	Oro-pharyngeal swab		Illumina MiSeq	V-pipe			B.1	G	11
hCoV-19/England/WSFT-25C1747/2020	EPI_ISL_501562	2020-04-23	Europe / United Kingdom / England	Human	Original			Illumina NovaSeq		Stretches of NNNs (1.77% of overall sequence).	warn	B.1.1.1	GR	11
hCoV-19/Spain/CT-IBV-003734/2020	EPI_ISL_481003	2020-04-08	Europe / Spain / Catalunya / Barcelona	Human	Original			Illumina MiSeq	BWA/IVAR			B.1.5	G	11
hCoV-19/Switzerland/ZH-ETHZ-150001plus/2020	EPI_ISL_483649	2020-06-12	Europe / Switzerland / Zurich	Human	Original	Oro-pharyngeal swab		Illumina Miseq	V-pipe			B.1.1	GR	11
hCoV-19/Switzerland/VD-ETHZ-150036plus/2020	EPI_ISL_483664	2020-06-03	Europe / Switzerland / Vaud	Human	Original	Oro-pharyngeal swab		Illumina Miseq	V-pipe			B.1.1	GR	11
hCoV-19/Switzerland/ZH-ETHZ-150040plus/2020	EPI_ISL_483665	2020-06-02	Europe / Switzerland / Zurich	Human	Original	Oro-pharyngeal swab		Illumina Miseq	V-pipe			B.1.1	GR	11
hCoV-19/England/BRIS-12B2BD/2020	EPI_ISL_487527	2020-05-02	Europe / United Kingdom / England	Human	Original			ILLUMINA NovaSeq				B.1	G	11
hCoV-19/England/BRIS-12B6A2/2020	EPI_ISL_487528	2020-05-20	Europe / United Kingdom / England	Human	Original			ILLUMINA NovaSeq				B.1.1.1	GR	11
hCoV-19/England/BRIS-12B842/2020	EPI_ISL_487541	2020-05-18	Europe / United Kingdom / England	Human	Original			ILLUMINA NovaSeq				B.1	GH	11
hCoV-19/England/BRIS-12B48A/2020	EPI_ISL_487543	2020-05-24	Europe / United Kingdom / England	Human	Original			ILLUMINA NovaSeq				B.1.1.1	GR	11
hCoV-19/England/BRIS-12B3BA/2020	EPI_ISL_487545	2020-05-01	Europe / United Kingdom / England	Human	Original			ILLUMINA NovaSeq				B.1	GH	11
hCoV-19/England/LOND-D6416/2020	EPI_ISL_487546	2020-04-20	Europe / United Kingdom / England	Human	Original			ILLUMINA NovaSeq		Long stretches of NNNs (8.93% of overall sequence).	alert	B.1.1	GR	11
hCoV-19/England/BRIS-12B62A/2020	EPI_ISL_487579	2020-05-20	Europe / United Kingdom / England	Human	Original			ILLUMINA NovaSeq				B.1.1.1	GR	11
hCoV-19/England/HECH-259A219/2020	EPI_ISL_488858	2020-05-27	Europe / United Kingdom / England	Human	Original			ILLUMINA NovaSeq				B.1	GH	11
hCoV-19/Wales/PHWC-165E2C/2020	EPI_ISL_490806	2020-05-18	Europe / United Kingdom / Wales	Human	Original			ILLUMINA		Insertion of 12 nucleotides when compared to the reference sequence.	warn	B.1.120	GH	11
hCoV-19/Wales/PHWC-165E86/2020	EPI_ISL_490809	2020-06-19	Europe / United Kingdom / Wales	Human	Original			ILLUMINA		Stretches of NNNs (1.88% of overall sequence).	warn	B.1.36	GH	11
hCoV-19/Wales/PHWC-165F65/2020	EPI_ISL_490819	2020-05-14	Europe / United Kingdom / Wales	Human	Original			ILLUMINA		Stretches of NNNs (3.27% of overall sequence).	warn	B.1.1.30	GR	11
hCoV-19/Wales/PHWC-1660F8/2020	EPI_ISL_490837	2020-06-17	Europe / United Kingdom / Wales	Human	Original			ILLUMINA		Long stretches of NNNs (6.20% of overall sequence).	alert	B.1.1.2	GR	11
hCoV-19/Wales/PHWC-16617D/2020	EPI_ISL_490843	2020-05-15	Europe / United Kingdom / Wales	Human	Original			ILLUMINA		Stretches of NNNs (1.08% of overall sequence). Gap of 9 nucleotides when compared to the reference sequence.	warn	B.1.120	GH	11
hCoV-19/Norway/2789/2020	EPI_ISL_493356	2020-06-26	Europe / Norway	Human	Original	Upper respiratory secretion		Illumina MiSeq, ARTICProtocol v3	Assembly by reference based mapping using Tanoti			B.1	G	11
hCoV-19/Norway/2795/2020	EPI_ISL_493361	2020-06-25	Europe / Norway	Human	Original	Upper respiratory secretion		Illumina MiSeq, ARTICProtocol v3	Assembly by reference based mapping using Tanoti	Stretches of NNNs (1.17% of overall sequence).	warn	B.1	GH	11
hCoV-19/Norway/2796/2020	EPI_ISL_493362	2020-06-25	Europe / Norway	Human	Original	Upper respiratory secretion		Illumina MiSeq, ARTICProtocol v3	Assembly by reference based mapping using Tanoti			B.1	GH	11
hCoV-19/Norway/2797/2020	EPI_ISL_493363	2020-06-26	Europe / Norway	Human	Original	Upper respiratory secretion		Illumina MiSeq, ARTICProtocol v3	Assembly by reference based mapping using Tanoti			B.1	G	11
hCoV-19/Norway/2798/2020	EPI_ISL_493364	2020-06-26	Europe / Norway	Human	Original	Upper respiratory secretion		Illumina MiSeq, ARTICProtocol v3	Assembly by reference based mapping using Tanoti			B.1.1	GR	11
hCoV-19/Norway/2805/2020	EPI_ISL_493370	2020-06-27	Europe / Norway	Human	Original	Upper respiratory secretion		Illumina MiSeq, ARTICProtocol v3	Assembly by reference based mapping using Tanoti			B.1	G	11
hCoV-19/Norway/2811/2020	EPI_ISL_493376	2020-06-29	Europe / Norway	Human	Original	Upper respiratory secretion		Illumina MiSeq, ARTICProtocol v3	Assembly by reference based mapping using Tanoti			B.1	G	11
hCoV-19/Norway/2815/2020	EPI_ISL_493380	2020-06-29	Europe / Norway	Human	Original	Upper respiratory secretion		Illumina MiSeq, ARTICProtocol v3	Assembly by reference based mapping using Tanoti	Stretches of NNNs (1.90% of overall sequence).	warn	B.1	G	11
hCoV-19/Norway/2833/2020	EPI_ISL_493386	2020-06-29	Europe / Norway	Human	Original	nasopharyngeal/oropharyngeal swab		Illumina MiSeq, ARTICProtocol v3	Assembly by reference based mapping using Tanoti	Stretches of NNNs (1.00% of overall sequence).	warn	B.1	G	11
hCoV-19/Wales/PHWC-1689BF/2020	EPI_ISL_494313	2020-05-20	Europe / United Kingdom / Wales	Human	Original			ILLUMINA		Stretches of NNNs (2.22% of overall sequence).	warn	B.1.1	GR	11
hCoV-19/Wales/PHWC-168A61/2020	EPI_ISL_494321	2020-04-18	Europe / United Kingdom / Wales	Human	Original			ILLUMINA				B.3	L	11
hCoV-19/Wales/PHWC-168DD1/2020	EPI_ISL_494367	2020-04-17	Europe / United Kingdom / Wales	Human	Original			ILLUMINA		Long stretches of NNNs (6.79% of overall sequence). Gap of 12 nucleotides when compared to the reference sequence. NS7b is missing. %UniqueMutations 0.07%.	alert	B.1.35	G	11
hCoV-19/England/PORT-2D3B4F/2020	EPI_ISL_499312	2020-04-18	Europe / United Kingdom / England	Human	Original			Oxford Nanopore				B.1.1.4	GR	11
hCoV-19/England/NORW-ECDC7/2020	EPI_ISL_499588	2020-06-17	Europe / United Kingdom / England	Human	Original			Illumina		Stretches of NNNs (2.80% of overall sequence). NS7a has no coverage.	warn	B.1.5	G	11
hCoV-19/Norway/2865/2020	EPI_ISL_500787	2020-07-07	Europe / Norway	Human	Original	Upper respiratory secretion		Illumina MiSeq; ARTIC v.3	Assembly by reference based mapping using Tanoti			B.1	G	11
hCoV-19/Norway/2868/2020	EPI_ISL_500788	2020-07-08	Europe / Norway	Human	Original	Upper respiratory secretion		Illumina MiSeq; ARTIC v.3	Assembly by reference based mapping using Tanoti	Stretches of NNNs (1.00% of overall sequence).	warn	B.1	G	11
hCoV-19/Norway/2870/2020	EPI_ISL_500789	2020-07-09	Europe / Norway	Human	Original	Upper respiratory secretion		Illumina MiSeq; ARTIC v.3	Assembly by reference based mapping using Tanoti			B.1.1	GR	11
hCoV-19/Norway/2871/2020	EPI_ISL_500790	2020-07-08	Europe / Norway	Human	Original	Upper respiratory secretion		Illumina MiSeq; ARTIC v.3	Assembly by reference based mapping using Tanoti			B.1	G	11
hCoV-19/Norway/2873/2020	EPI_ISL_500792	2020-07-10	Europe / Norway	Human	Original	Upper respiratory secretion		Illumina MiSeq; ARTIC v.3	Assembly by reference based mapping using Tanoti			B.1	G	11
hCoV-19/Switzerland/SG-ETHZ-190012/2020	EPI_ISL_500878	2020-07-06	Europe / Switzerland / Sankt Gallen	Human	Original	Oro-pharyngeal swab		Illumina MiSeq	V-pipe			B.1.1	GR	11
hCoV-19/Switzerland/ZH-ETHZ-190013/2020	EPI_ISL_500879	2020-07-06	Europe / Switzerland / Zurich	Human	Original	Oro-pharyngeal swab		Illumina MiSeq	V-pipe			B.1.1	GR	11
hCoV-19/Switzerland/BL-ETHZ-190016/2020	EPI_ISL_500881	2020-07-06	Europe / Switzerland / Basel-Landschaft	Human	Original	Oro-pharyngeal swab		Illumina MiSeq	V-pipe			B.1.1	GR	11
hCoV-19/Switzerland/ZH-ETHZ-190019/2020	EPI_ISL_500884	2020-07-06	Europe / Switzerland / Zurich	Human	Original	Oro-pharyngeal swab		Illumina MiSeq	V-pipe			B.1	G	11
hCoV-19/Switzerland/BL-ETHZ-190055/2020	EPI_ISL_500916	2020-07-09	Europe / Switzerland / Basel-Landschaft	Human	Original	Oro-pharyngeal swab		Illumina MiSeq	V-pipe			B.1.1.1	GR	11
hCoV-19/Switzerland/AG-ETHZ-190058/2020	EPI_ISL_500919	2020-07-09	Europe / Switzerland / Aargau	Human	Original	Oro-pharyngeal swab		Illumina MiSeq	V-pipe			B.1.1	GR	11
hCoV-19/Switzerland/BL-ETHZ-190071/2020	EPI_ISL_500929	2020-07-04	Europe / Switzerland / Basel-Landschaft	Human	Original	Oro-pharyngeal swab		Illumina MiSeq	V-pipe			B.1.1	GR	11
hCoV-19/Switzerland/BL-ETHZ-190086/2020	EPI_ISL_500942	2020-07-07	Europe / Switzerland / Basel-Landschaft	Human	Original	Oro-pharyngeal swab		Illumina MiSeq	V-pipe			B.1.1	GR	11
hCoV-19/Switzerland/AG-ETHZ-180003/2020	EPI_ISL_489960	2020-06-29	Europe / Switzerland / Aargau	Human	Original	Oro-pharyngeal swab		Illumina Miseq	V-pipe			B.1.1	GR	11
hCoV-19/Switzerland/ZH-ETHZ-180007/2020	EPI_ISL_489963	2020-06-29	Europe / Switzerland / Zurich	Human	Original	Oro-pharyngeal swab		Illumina Miseq	V-pipe			B.1.1	GR	11
hCoV-19/Switzerland/BE-ETHZ-180019/2020	EPI_ISL_489967	2020-06-29	Europe / Switzerland / Bern	Human	Original	Oro-pharyngeal swab		Illumina Miseq	V-pipe			B.1.1	GR	11
hCoV-19/Switzerland/SZ-ETHZ-180021/2020	EPI_ISL_489969	2020-06-30	Europe / Switzerland / Schwyz	Human	Original	Oro-pharyngeal swab		Illumina Miseq	V-pipe			B.1.1	GR	11
hCoV-19/Switzerland/VD-ETHZ-180039/2020	EPI_ISL_489977	2020-07-01	Europe / Switzerland / Vaud	Human	Original	Oro-pharyngeal swab		Illumina Miseq	V-pipe			B.1.1	O	11
hCoV-19/Switzerland/SZ-ETHZ-180045/2020	EPI_ISL_489982	2020-07-02	Europe / Switzerland / Schwyz	Human	Original	Oro-pharyngeal swab		Illumina Miseq	V-pipe			B.1.1	GR	11
hCoV-19/England/PORT-2D1D4B/2020	EPI_ISL_499274	2020-04-03	Europe / United Kingdom / England	Human	Original			Oxford Nanopore		Gap of 30 nucleotides when compared to the reference sequence.	warn	B.2.1	V	11
hCoV-19/England/PORT-2D1E39/2020	EPI_ISL_499284	2020-04-06	Europe / United Kingdom / England	Human	Original			Oxford Nanopore		Stretches of NNNs (1.38% of overall sequence).	warn	B.1.1	GR	11
hCoV-19/England/PORT-2D1E93/2020	EPI_ISL_499289	2020-04-06	Europe / United Kingdom / England	Human	Original			Oxford Nanopore				B.1.1	GR	11
hCoV-19/England/PORT-2D1F36/2020	EPI_ISL_499298	2020-04-06	Europe / United Kingdom / England	Human	Original			Oxford Nanopore				B.1.1	GR	11
hCoV-19/USA/UT-0291/2020	EPI_ISL_420811	2020-03-27	North America / USA / Utah	Human	Original			Illumina Miseq	BWA + Ivar 1.2	Stretches of NNNs (1.80% of overall sequence).	warn	B.1.2	GH	11
hCoV-19/USA/WA-UW-1670/2020	EPI_ISL_424213	2020-03-20	North America / USA / Washington	Human	Original			unknown	unknown			A.1	S	11
hCoV-19/USA/WA-UW-1753/2020	EPI_ISL_424242	2020-03-21	North America / USA / Washington	Human	Original			unknown	unknown			B.1.21	GH	11
hCoV-19/USA/WA-UW-1828/2020	EPI_ISL_424269	2020-03-22	North America / USA / Washington	Human	Original			unknown	unknown			A.1	S	11
hCoV-19/USA/WA-UW-1868/2020	EPI_ISL_424280	2020-03-23	North America / USA / Washington	Human	Original			unknown	unknown			B.4	O	11
hCoV-19/USA/WA-UW-1920/2020	EPI_ISL_424298	2020-03-23	North America / USA / Washington	Human	Original			unknown	unknown			A.1	S	11
hCoV-19/USA/CA-CZB099/2020	EPI_ISL_429071	2020-03-28	North America / USA / California / San Francisco	Human	Original	Nasopharyngeal/oropharyngeal swab		Illumina Novaseq	minimap2 / iVar	Long stretches of NNNs (10.68% of overall sequence).	alert	A.1	S	11
hCoV-19/USA/WA-S262/2020	EPI_ISL_430116	2020-03-16	North America / USA / Washington	Human	Original			Illumina Nextseq	Seattle Flu Assembly Pipeline			A.3	S	11
hCoV-19/USA/WA-S291/2020	EPI_ISL_430145	2020-03-11	North America / USA / Washington	Human	Original			Illumina Nextseq	Seattle Flu Assembly Pipeline	Long stretches of NNNs (6.30% of overall sequence).	alert	A.1	S	11
hCoV-19/USA/WA-S294/2020	EPI_ISL_430148	2020-03-23	North America / USA / Washington / King County	Human	Original			Illumina Nextseq	Seattle Flu Assembly Pipeline			B.1.26	GH	11
hCoV-19/USA/AK-PHL178/2020	EPI_ISL_437517	2020-04-08	North America / USA / Alaska / Mat-Su	Human	Original	Nasopharyngeal swab		Illumina Miseq				B.1.38	GH	11
hCoV-19/USA/OR-OHSU-0045/2020	EPI_ISL_437526	2020-04-20	North America / USA / Oregon / Multnomah County	Human	Original	Nasopharyngeal swab		Illumina NextSeq 500, combined data from ARTIC v1-400bp and Arbor Biosciences myBaits Expert SARS-CoV-2	Trimmomatic, BWA mem, Picard/GATK (duplicates, BQSR, indel realignment, coverage), LoFreq, bcftools consensus (>50%, 10x min.)	Stretches of NNNs (2.52% of overall sequence). NSP11 without BLAST coverage.	warn	B.1	GH	11
hCoV-19/USA/LA-SR0215/2020	EPI_ISL_437541	2020-04-03	North America / USA / Louisiana / New Orleans	Human	Original	Nasopharyngeal swab		Illumina	iVar 1.2			B.1.2	GH	11
hCoV-19/USA/LA-SR0207/2020	EPI_ISL_437547	2020-03-31	North America / USA / Louisiana / New Orleans	Human	Original	Nasopharyngeal swab		Illumina	iVar 1.2			B.1.2	GH	11
hCoV-19/USA/LA-SR0206/2020	EPI_ISL_437548	2020-03-31	North America / USA / Louisiana / New Orleans	Human	Original	Nasopharyngeal swab		Illumina	iVar 1.2	Stretches of NNNs (1.66% of overall sequence).	warn	B.1.2	GH	11
hCoV-19/USA/NY-NYUMC647/2020	EPI_ISL_444764	2020-04-02	North America / USA / New York / Queens	Human	Original			Ribo-depleted, Illumina Novaseq	bwa/0.7.17, mapped to NC_045512v2, bases below 20x coverage masked			B.1.3	GH	11
hCoV-19/USA/NY-NYUMC655/2020	EPI_ISL_444772	2020-04-10	North America / USA / New York / Brooklyn	Human	Original			Ribo-depleted, Illumina Novaseq	bwa/0.7.17, mapped to NC_045512v2, bases below 20x coverage masked			B.1.3	GH	11
hCoV-19/USA/UT-03703/2020	EPI_ISL_450556	2020-04-08	North America / USA / Utah	Human	Original			Illumina MiSeq	BWA + Ivar 1.2	[X] Long stretches of NNNs (15.56% of overall sequence).	alert	B.1	O	11
hCoV-19/USA/MI-MDHHS-SC20373/2020	EPI_ISL_450583	2020-03-17	North America / USA / Michigan	Human	Original			Illumina MiSeq	bwa v. 0.7.17; bcftools v. 1.7	Stretches of NNNs (2.37% of overall sequence).	warn	A.3	S	11
hCoV-19/USA/GA-EHC-087I/2020	EPI_ISL_455360	2020-03-10	North America / USA / Georgia	Human	Original	Sputum		Illumina MiSeq	reference-based, viral-ngs v2.0.21			A.3	S	11
hCoV-19/USA/WI-GMF-03156/2020	EPI_ISL_455572	2020-05-12	North America / USA / Wisconsin / La Crosse County	Human	Original			Ion Torrent	unknown			B.1	GH	11
hCoV-19/USA/WI-GMF-M00001/2020	EPI_ISL_455573	2020-05-10	North America / USA / Wisconsin / La Crosse County	Human	Original			Ion Torrent	unknown			B.1	GH	11
hCoV-19/USA/MI-MDHHS-SC20493/2020	EPI_ISL_460031	2020-05-05	North America / USA / Michigan	Human	Original			Illumina MiSeq	bwa v. 0.7.17; bcftools v. 1.7			B.1.119	GH	11
hCoV-19/USA/MI-MDHHS-SC20501/2020	EPI_ISL_460039	2020-05-11	North America / USA / Michigan	Human	Original			Illumina MiSeq	bwa v. 0.7.17; bcftools v. 1.7	Stretches of NNNs (2.50% of overall sequence).	warn	B.1	G	11
hCoV-19/USA/MI-MDHHS-SC20610/2020	EPI_ISL_462692	2020-04-30	North America / USA / Michigan	Human	Original			Illumina NextSeq	bwa v. 0.7.17; bcftools v. 1.7			B.1	GH	11
hCoV-19/USA/NY-NYUMC896/2020	EPI_ISL_467389	2020-04-28	North America / USA / New York / Brooklyn	Human	Original			Ribo-depleted, Illumina NextSeq	bwa/0.7.17, mapped to NC_045512v2, bases below 20x coverage masked	Stretches of NNNs (1.02% of overall sequence).	warn	B.1	GH	11
hCoV-19/USA/NY-NYUMC909/2020	EPI_ISL_467402	2020-04-30	North America / USA / New York / Brooklyn	Human	Original			Targeted capture, Illumina NovaSeq	bwa/0.7.17, mapped to NC_045512v2, bases below 20x coverage masked	Stretches of NNNs (3.29% of overall sequence).	warn	B.1	GH	11
hCoV-19/USA/NY-NYUMC912/2020	EPI_ISL_467405	2020-05-08	North America / USA / New York / Queens	Human	Original			Targeted capture, Illumina NovaSeq	bwa/0.7.17, mapped to NC_045512v2, bases below 20x coverage masked			B.1	GH	11
hCoV-19/USA/FL-UF-15/2020	EPI_ISL_468721	2020-04-17	North America / USA / Florida	Human	Original	Nasal swab		Illumina	CLC Genomic Workbench v. 10	complete genome		B.1.110	GH	11
hCoV-19/USA/NY-NYUMC74/2020	EPI_ISL_420590	2020-03-18	North America / USA / New York / Nassau County	Human	Original			Targeted capture, Illumina Novaseq	bwa/0.7.17, mapped to NC_045512v2, bases <30x masked			B.1.3	GH	11
hCoV-19/USA/WA-UW-2008/2020	EPI_ISL_424341	2020-03-24	North America / USA / Washington	Human	Original			unknown	unknown			B.1.38	GH	11
hCoV-19/USA/NY-NYUMC163/2020	EPI_ISL_426618	2020-04-01	North America / USA / New York / Nassau county	Human	Original			Ribo-depleted, Illumina Novaseq	bwa/0.7.17, mapped to NC_045512v2, bases below 30x coverage masked			B.1.3	GH	11
hCoV-19/USA/LA-BIE-096/2020	EPI_ISL_426627	2020-04-06	North America / USA / Louisiana	Human	Original	Nasopharyngeal swab		Illumina technology	Bowtie2 assembly method			B.1.2	GH	11
hCoV-19/USA/CA-CZB080/2020	EPI_ISL_429013	2020-03-28	North America / USA / California / San Francisco	Human	Original	Nasopharyngeal/oropharyngeal swab		Illumina Novaseq	minimap2 / iVar			B.1	GH	11
hCoV-19/USA/CA-CZB0740/2020	EPI_ISL_429023	2020-03-31	North America / USA / California / San Francisco	Human	Original	Nasopharyngeal/oropharyngeal swab		Illumina Novaseq	minimap2 / iVar			B.1	GH	11
hCoV-19/USA/UT-0500/2020	EPI_ISL_430050	2020-03-31	North America / USA / Utah	Human	Original			Illumina Miseq	BWA + Ivar 1.2			B.1.2	GH	11
hCoV-19/USA/TX-HMH0436/2020	EPI_ISL_435019	2020-04-02	North America / USA / Texas	Human	Original			Oxford Nanopore	ARTIC V1			B.1.2	GH	11
hCoV-19/USA/TX-HMH0439/2020	EPI_ISL_435022	2020-04-02	North America / USA / Texas	Human	Original			Oxford Nanopore	ARTIC V1			B.1.2	GH	11
hCoV-19/USA/TX-HMH0445/2020	EPI_ISL_435025	2020-04-03	North America / USA / Texas	Human	Original			Oxford Nanopore	ARTIC V1	Stretches of NNNs (1.92% of overall sequence).	warn	B.1	GH	11
hCoV-19/USA/LA-EVTL04/2020	EPI_ISL_435037	2020-04-13	North America / USA / Louisiana	Human	Original	Nasopharyngeal swab		Illumina NextSeq	breseq v0.34.1; genome diff, mapping to Genbank NC_045512			B.1.2	GH	11
hCoV-19/USA/LA-EVTL09/2020	EPI_ISL_435042	2020-04-15	North America / USA / Louisiana	Human	Original	Nasopharyngeal swab		Illumina NextSeq	breseq v0.34.1; genome diff, mapping to Genbank NC_045512			B.1.2	GH	11
hCoV-19/USA/NY-SURV0982/2020	EPI_ISL_436077	2020-03-19	North America / USA / New York / New York City	Human	Original	nasopharyngeal swab		Nanopore, Sanger	minimap 2.17, Sequencher 5.4.37			B.1.3	GH	11
hCoV-19/USA/IL-NM030/2020	EPI_ISL_444539	2020-03-16	North America / USA / Illinois / Chicago	Human	Original	Bronchoalveolar lavage		Nanopore MinION	ARTIC	Stretches of NNNs (1.72% of overall sequence).	warn	A.3	S	11
hCoV-19/USA/IL-NM069/2020	EPI_ISL_444564	2020-03-18	North America / USA / Illinois / Chicago	Human	Original	Nasopharyngeal swab		Nanopore MinION	ARTIC			A.3	S	11
hCoV-19/USA/IL-NM071/2020	EPI_ISL_444566	2020-03-18	North America / USA / Illinois / Chicago	Human	Original	Nasopharyngeal swab		Nanopore MinION	ARTIC			A.3	S	11
hCoV-19/USA/NY-NYUMC526/2020	EPI_ISL_444643	2020-03-29	North America / USA / New York / Manhattan	Human	Original			Ribo-depleted, Illumina Novaseq	bwa/0.7.17, mapped to NC_045512v2, bases below 20x coverage masked			B.1	GH	11
hCoV-19/USA/NY-NYUMC570/2020	EPI_ISL_444687	2020-03-30	North America / USA / New York / Brooklyn	Human	Original			Ribo-depleted, Illumina Novaseq	bwa/0.7.17, mapped to NC_045512v2, bases below 20x coverage masked			B.1.3	GH	11
hCoV-19/USA/NY-NYUMC676/2020	EPI_ISL_450393	2020-03-29	North America / USA / New York / Brooklyn	Human	Original			Ribo-depleted, Illumina Novaseq	bwa/0.7.17, mapped to NC_045512v2, bases below 20x coverage masked			B.1.3	GH	11
hCoV-19/Canada/QC-AL7/2020	EPI_ISL_450650	2020-04-08	North America / Canada / Quebec	Human	Original	nasopharyngial swab		Nanopore MinION Mk1C	ARTIC network v3, reference-based alignment, nanopolish	Stretches of NNNs (2.80% of overall sequence).	warn	B.1.1	GR	11
hCoV-19/USA/MD-HP00140/2020	EPI_ISL_457772	2020-03-22	North America / USA / Maryland	Human	Original	Nasopharyngeal swab		Nanopore MinION	ARTIC v1.0.0_20cab1a	Long stretches of NNNs (5.39% of overall sequence).	alert	B.1.3	GH	11
hCoV-19/USA/MD-HP00153/2020	EPI_ISL_457782	2020-03-24	North America / USA / Maryland	Human	Original	Nasopharyngeal swab		Nanopore MinION	ARTIC v1.0.0_20cab1a			A.3	S	11
hCoV-19/USA/MI-MDHHS-SC20563/2020	EPI_ISL_462645	2020-04-29	North America / USA / Michigan	Human	Original			Illumina NextSeq	bwa v. 0.7.17; bcftools v. 1.7	Stretches of NNNs (3.11% of overall sequence).	warn	B.1	GH	11
hCoV-19/USA/MI-MDHHS-SC20567/2020	EPI_ISL_462649	2020-04-30	North America / USA / Michigan	Human	Original			Illumina NextSeq	bwa v. 0.7.17; bcftools v. 1.7	Stretches of NNNs (3.30% of overall sequence).	warn	B.1	GH	11
hCoV-19/USA/WA-S1124/2020	EPI_ISL_463614	2020-05-04	North America / USA / Washington / Yakima County	Human	Original			Illumina NextSeq	Seattle Flu Assembly Pipeline			B.1.124	GH	11
hCoV-19/USA/WA-S1141/2020	EPI_ISL_463631	2020-05-05	North America / USA / Washington / Snohomish County	Human	Original			Illumina NextSeq	Seattle Flu Assembly Pipeline	Long stretches of NNNs (8.43% of overall sequence).	alert	B.1	GH	11
hCoV-19/USA/WA-S1142/2020	EPI_ISL_463632	2020-05-05	North America / USA / Washington / Yakima County	Human	Original			Illumina NextSeq	Seattle Flu Assembly Pipeline			B.1.124	GH	11
hCoV-19/USA/WA-S1150/2020	EPI_ISL_463640	2020-05-05	North America / USA / Washington / King County	Human	Original			Illumina NextSeq	Seattle Flu Assembly Pipeline			B.1	GH	11
hCoV-19/USA/WA-S1172/2020	EPI_ISL_463662	2020-04-29	North America / USA / Washington / Pierce County	Human	Original			Illumina NextSeq	Seattle Flu Assembly Pipeline			B.1.21	GH	11
hCoV-19/USA/WA-S1175/2020	EPI_ISL_463665	2020-05-05	North America / USA / Washington / Yakima County	Human	Original			Illumina NextSeq	Seattle Flu Assembly Pipeline			B.1.124	GH	11
hCoV-19/Canada/ON_MU-S461/2020	EPI_ISL_463986	2020-04-01	North America / Canada / Toronto	Human	Original			Illumina MiniSeq		Gap of 1 nucleotide(s) found at refpos 2337 (FRAMESHIFT). Gap of 1 nucleotide(s) found at refpos 2521 (FRAMESHIFT). Gap of 14 nucleotide(s) found at refpos 2566 (FRAMESHIFT). Gap of 2 nucleotide(s) found at refpos 5260 (FRAMESHIFT). Gap of 44 nucleotide(s) found at refpos 8651 (FRAMESHIFT). Gap of 28 nucleotide(s) found at refpos 19293 (FRAMESHIFT). Gap of 432 nucleotides when compared to the reference sequence. NSP4 without BLAST coverage. %UniqueMutations 0.26%.	warn	B.1	G	11
hCoV-19/USA/MO-WUSTL055/2020	EPI_ISL_467304	2020-06-08	North America / USA / Missouri / St. Louis	Human	Original	Nasopharyngeal swab		Ilumina MiSeq	SPAdes v3.13.0	[I] Gap of 1 nucleotides when compared to the reference sequence.	info	B.1	GH	11
hCoV-19/Canada/BC_09585059/2020	EPI_ISL_467307	2020-04-01	North America / Canada / British Columbia	Human	Original			Oxford Nanopore	ARTIC protocol	[W] Stretches of NNNs (1.26% of overall sequence).	warn	A.1	S	11
hCoV-19/Canada/BC_11303557/2020	EPI_ISL_467322	2020-04-01	North America / Canada / British Columbia	Human	Original			Oxford Nanopore	ARTIC protocol			B.4	O	11
hCoV-19/USA/WA-UW-1575/2020	EPI_ISL_424172	2020-03-19	North America / USA / Washington	Human	Original			unknown	unknown	Gap of 1 nucleotides when compared to the reference sequence.	info	B.1	GH	11
hCoV-19/USA/WI-UW-189/2020	EPI_ISL_428285	2020-03-23	North America / USA / Wisconsin / Milwaukee county	Human	Original	Nasopharyngeal swab		unknown				A.3	S	11
hCoV-19/USA/CA-CZB043/2020	EPI_ISL_429048	2020-03-25	North America / USA / California / San Francisco	Human	Original	Nasopharyngeal/oropharyngeal swab		Illumina Novaseq	minimap2 / iVar			A.3	S	11
hCoV-19/USA/WA-S309/2020	EPI_ISL_434069	2020-04-03	North America / USA / Washington / Asotin County	Human	Original			Illumina Nextseq	Seattle Flu Assembly Pipeline			A.1	S	11
hCoV-19/USA/WA-S338/2020	EPI_ISL_434098	2020-04-02	North America / USA / Washington / Yakima County	Human	Original			Illumina Nextseq	Seattle Flu Assembly Pipeline			B.1.41	GH	11
hCoV-19/USA/WA-S339/2020	EPI_ISL_434099	2020-04-02	North America / USA / Washington / Yakima County	Human	Original			Illumina Nextseq	Seattle Flu Assembly Pipeline			B.1.41	GH	11
hCoV-19/USA/UT-0884/2020	EPI_ISL_435385	2020-04-06	North America / USA / Utah	Human	Original			Illumina Miseq	BWA + Ivar 1.2	[W] Stretches of NNNs (1.00% of overall sequence).	warn	B.1	GH	11
hCoV-19/USA/WI-GMF-01534/2020	EPI_ISL_435396	2020-04-22	North America / USA / Iowa / Allamakee County	Human	Original			Ion Torrent	unknown	Stretches of NNNs (1.01% of overall sequence).	warn	B.1.29	GH	11
hCoV-19/USA/MN-UMGC-5/2020	EPI_ISL_443256	2020-04-03	North America / USA / Minnesota	Human	Original			Illumina MiSeq	iVar 1.2.2			B.1	GH	11
hCoV-19/USA/IL-NM0109/2020	EPI_ISL_444594	2020-03-20	North America / USA / Illinois / Chicago	Human	Original	Nasopharyngeal swab		Nanopore MinION	ARTIC			A.3	S	11
hCoV-19/USA/IL-NM0119/2020	EPI_ISL_444602	2020-03-21	North America / USA / Illinois / Chicago	Human	Original	Nasopharyngeal swab		Nanopore MinION	ARTIC	Stretches of NNNs (1.96% of overall sequence).	warn	A.3	S	11
hCoV-19/USA/WA-S742/2020	EPI_ISL_449912	2020-04-13	North America / USA / Washington / King County	Human	Original			Illumina Nextseq	Seattle Flu Assembly Pipeline			B.1	GH	11
hCoV-19/USA/WA-S747/2020	EPI_ISL_449917	2020-04-13	North America / USA / Washington / Snohomish County	Human	Original			Illumina Nextseq	Seattle Flu Assembly Pipeline			B.1.123	GH	11
hCoV-19/USA/WA-S791/2020	EPI_ISL_449961	2020-04-11	North America / USA / Washington	Human	Original			Illumina Nextseq	Seattle Flu Assembly Pipeline			A.1	S	11
hCoV-19/USA/WA-S795/2020	EPI_ISL_449965	2020-04-14	North America / USA / Washington / King County	Human	Original			Illumina Nextseq	Seattle Flu Assembly Pipeline			B.4	O	11
hCoV-19/USA/WA-S805/2020	EPI_ISL_449975	2020-04-15	North America / USA / Washington / Yakima County	Human	Original			Illumina Nextseq	Seattle Flu Assembly Pipeline			B.1.41	GH	11
hCoV-19/USA/CA-CZB-1213/2020	EPI_ISL_450462	2020-03-23	North America / USA / California / Santa Clara County	Human	Original	Nasopharyngeal/oropharyngeal swab		Illumina Novaseq	Minimap2 / iVar			B.1	GH	11
hCoV-19/USA/CA-CZB-1214/2020	EPI_ISL_450463	2020-03-23	North America / USA / California / Santa Clara County	Human	Original	Nasopharyngeal/oropharyngeal swab		Illumina Novaseq	Minimap2 / iVar			B.1	GH	11
hCoV-19/USA/NC_200467/2020	EPI_ISL_458003	2020-04-01	North America / USA / North Carolina	Human	Original	Nasal swab		IonTorrent	CLC Genomics Workbench v. 20			B.1	GH	11
hCoV-19/USA/NC_200468/2020	EPI_ISL_458004	2020-04-01	North America / USA / North Carolina	Human	Original	Nasal swab		IonTorrent	CLC Genomics Workbench v. 20			B.1	GH	11
hCoV-19/USA/NC_200488/2020	EPI_ISL_458006	2020-04-01	North America / USA / North Carolina	Human	Original	Nasal swab		IonTorrent	CLC Genomics Workbench v. 20			B.1	GH	11
hCoV-19/USA/MA-MGH-00703/2020	EPI_ISL_460357	2020-04-06	North America / USA / Massachusetts	Human	Original	oronasopharynx		Illumina NovaSeq				B.1	GH	11
hCoV-19/USA/MA-MGH-00456/2020	EPI_ISL_460383	2020-04-04	North America / USA / Massachusetts	Human	Original	oronasopharynx		Illumina NovaSeq				B.1	GH	11
hCoV-19/USA/MN-MDH-1055/2020	EPI_ISL_462900	2020-05-14	North America / USA / Minnesota	Human	Original			MiSeq	minimap2/ivar			B.1.116	GH	11
hCoV-19/USA/MN-MDH-1057/2020	EPI_ISL_462902	2020-05-14	North America / USA / Minnesota	Human	Original			MiSeq	minimap2/ivar			B.1.116	GH	11
hCoV-19/USA/MN-MDH-1058/2020	EPI_ISL_462903	2020-05-14	North America / USA / Minnesota	Human	Original			MiSeq	minimap2/ivar			B.1.116	GH	11
hCoV-19/USA/MN-MDH-1059/2020	EPI_ISL_462904	2020-05-14	North America / USA / Minnesota	Human	Original			MiSeq	minimap2/ivar			B.1.116	GH	11
hCoV-19/USA/MN-MDH-1061/2020	EPI_ISL_462906	2020-05-14	North America / USA / Minnesota	Human	Original			MiSeq	minimap2/ivar			B.1.116	GH	11
hCoV-19/USA/MN-MDH-1062/2020	EPI_ISL_462907	2020-05-14	North America / USA / Minnesota	Human	Original			MiSeq	minimap2/ivar			B.1.116	GH	11
hCoV-19/USA/GA-QDX-115/2020	EPI_ISL_467845	2020-03-13	North America / USA / Georgia	Human	Original			Illumina MiSeq	bwa v. 0.7.17-r1188; iVar 1.2.2			A.3	S	11
hCoV-19/USA/GA-QDX-122/2020	EPI_ISL_467847	2020-03-13	North America / USA / Georgia	Human	Original			Illumina MiSeq	bwa v. 0.7.17-r1188; iVar 1.2.2			A.3	S	11
hCoV-19/USA/GA-QDX-152/2020	EPI_ISL_467848	2020-03-13	North America / USA / Georgia	Human	Original			Illumina MiSeq	bwa v. 0.7.17-r1188; iVar 1.2.2			A.3	S	11
hCoV-19/USA/MI-QDX-58/2020	EPI_ISL_467871	2020-03-15	North America / USA / Michigan	Human	Original			Illumina MiSeq	bwa v. 0.7.17-r1188; iVar 1.2.2			A.3	S	11
hCoV-19/USA/NJ-QDX-124/2020	EPI_ISL_467875	2020-03-16	North America / USA / New Jersey	Human	Original			Illumina MiSeq	bwa v. 0.7.17-r1188; iVar 1.2.2			B.1.3	GH	11
hCoV-19/USA/UT-024/2020	EPI_ISL_418966	2020-03-10	North America / USA / Utah	Human	Original			Illumina MiSeq	bwa + ivar	Long stretches of NNNs (40.30% of overall sequence). %UniqueMutations 0.10% relative to the reference sequence.		B.1	G	11
hCoV-19/USA/NY-NYUMC27/2020	EPI_ISL_418973	2020-03-17	North America / USA / New York / Manhattan	Human	Original			Targeted capture, Illumina Novaseq	bwa/0.7.17, mapped to NC_045512v7			B.1.3	GH	11
hCoV-19/USA/WI-UW-218/2020	EPI_ISL_428314	2020-03-25	North America / USA / Wisconsin / Milwaukee county	Human	Original	Nasopharyngeal swab		unknown				A.3	S	11
hCoV-19/USA/WA-UW-4649/2020	EPI_ISL_429629	2020-04-06	North America / USA / Washington	Human	Original							B.1	GH	11
hCoV-19/USA/CT-UW-5086/2020	EPI_ISL_429646	2020-04-06	North America / USA / Connecticut	Human	Original							B.1	GH	11
hCoV-19/USA/NY-NYUMC327/2020	EPI_ISL_430354	2020-04-03	North America / USA / New York / Nassau County	Human	Original			Ribo-depleted, Illumina Novaseq	bwa/0.7.17, mapped to NC_045512v2, bases below 20x coverage masked			B.1	GH	11
hCoV-19/USA/NY-NYUMC339/2020	EPI_ISL_430366	2020-04-08	North America / USA / New York / Brooklyn	Human	Original			Ribo-depleted, Illumina Novaseq	bwa/0.7.17, mapped to NC_045512v2, bases below 20x coverage masked			B.1	GH	11
hCoV-19/USA/NY-NYUMC355/2020	EPI_ISL_430382	2020-04-09	North America / USA / New York / Brooklyn	Human	Original			Ribo-depleted, Illumina Novaseq	bwa/0.7.17, mapped to NC_045512v2, bases below 20x coverage masked			B.1.3	GH	11
hCoV-19/USA/WA-S350/2020	EPI_ISL_434110	2020-04-02	North America / USA / Washington / Yakima County	Human	Original			Illumina Nextseq	Seattle Flu Assembly Pipeline			B.1.41	GH	11
hCoV-19/USA/WA-S388/2020	EPI_ISL_434148	2020-03-27	North America / USA / Washington / Skagit County	Human	Original			Illumina Nextseq	Seattle Flu Assembly Pipeline			B.1.43	GH	11
hCoV-19/USA/WA-S398/2020	EPI_ISL_434158	2020-03-30	North America / USA / Washington / King County	Human	Original			Illumina Nextseq	Seattle Flu Assembly Pipeline			B.1.38	GH	11
hCoV-19/USA/WA-S439/2020	EPI_ISL_434199	2020-04-02	North America / USA / Washington / Pierce County	Human	Original			Illumina Nextseq	Seattle Flu Assembly Pipeline			A.1	S	11
hCoV-19/USA/WI-GMF-01602/2020	EPI_ISL_435400	2020-04-23	North America / USA / Wisconsin / La Crosse County	Human	Original			Ion Torrent	unknown			B.1	GH	11
hCoV-19/USA/WI-GMF-01828/2020	EPI_ISL_435401	2020-04-26	North America / USA / Iowa / Allamakee County	Human	Original			Ion Torrent	unknown			B.1.29	GH	11
hCoV-19/USA/AK-PHL193/2020	EPI_ISL_435444	2020-04-09	North America / USA / Alaska / Mat-Su	Human	Original	Nasopharyngeal swab		Illumina Miseq				B.1.38	GH	11
hCoV-19/USA/LA-SR0170/2020	EPI_ISL_435471	2020-04-03	North America / USA / Louisiana / New Orleans	Human	Original	Nasopharyngeal swab		Illumina	iVar 1.2			B.1.2	GH	11
hCoV-19/USA/NY-NYUMC427/2020	EPI_ISL_435494	2020-04-16	North America / USA / New York / Manhattan	Human	Original			Illumina NovaSeq (Ribo-depleted)	bwa/0.7.17, mapped to NC_045512v2, bases below 20x coverage masked			B.1.3	GH	11
hCoV-19/USA/NY-NYUMC433/2020	EPI_ISL_435500	2020-04-20	North America / USA / New York / Nassau County	Human	Original			Illumina NovaSeq (Ribo-depleted)	bwa/0.7.17, mapped to NC_045512v2, bases below 20x coverage masked			B.1.3	GH	11
hCoV-19/USA/NY-NYUMC486/2020	EPI_ISL_436734	2020-03-18	North America / USA / New York / Brooklyn	Human	Original			Oxford Nanopore MinION	Artic Network (bwa, medaka)	Stretches of NNNs (2.91% of overall sequence).	warn	B.1.3	GH	11
hCoV-19/USA/NY-NYUMC494/2020	EPI_ISL_436742	2020-03-18	North America / USA / New York / Brooklyn	Human	Original			Oxford Nanopore MinION	Artic Network (bwa, medaka)	Long stretches of NNNs (11.33% of overall sequence).	alert	B.1.3	GH	11
hCoV-19/USA/MI-MDHHS-SC20132/2020	EPI_ISL_436833	2020-03-22	North America / USA / Michigan	Human	Original			Illumina MiSeq	bwa v. 0.7.17; bcftools v. 1.7			A.3	S	11
hCoV-19/USA/MI-MDHHS-SC20202/2020	EPI_ISL_447173	2020-03-19	North America / USA / Michigan	Human	Original			Illumina MiSeq	bwa v. 0.7.17; bcftools v. 1.7			A.3	S	11
hCoV-19/USA/CA-CZB-1275/2020	EPI_ISL_454612	2020-04-16	North America / USA / California / Alameda County	Human	Original	Nasopharyngeal/oropharyngeal swab		Illumina NovaSeq	minimap2 / iVar			B.1.3	GH	11
hCoV-19/USA/CT-CDC-6001/2020	EPI_ISL_454642	2020-04-07	North America / USA / Connecticut	Human	Original	nasopharyngeal swab		Oxford Nanopore, Sanger	minimap 2.17, Sequencher 5.4.6			B.1.3	GH	11
hCoV-19/USA/MA-MGH-00689/2020	EPI_ISL_460414	2020-04-06	North America / USA / Massachusetts	Human	Original	oronasopharynx		Illumina NovaSeq				B.1	GH	11
hCoV-19/USA/MA-MGH-00316/2020	EPI_ISL_460418	2020-04-05	North America / USA / Massachusetts	Human	Original	oronasopharynx		Illumina NovaSeq				B.1.26	GH	11
hCoV-19/USA/MA-MGH-00165/2020	EPI_ISL_460453	2020-03-26	North America / USA / Massachusetts	Human	Original	oronasopharynx		Illumina NovaSeq				B.1	G	11
hCoV-19/USA/MA-MGH-00150/2020	EPI_ISL_460462	2020-03-26	North America / USA / Massachusetts	Human	Original	oronasopharynx		Illumina NovaSeq				B.1.3	GH	11
hCoV-19/USA/MA-MGH-00004/2020	EPI_ISL_460467	2020-03-11	North America / USA / Massachusetts	Human	Original	oronasopharynx		Illumina NovaSeq				A.3	S	11
hCoV-19/Canada/ON-UHTC_0069/2020	EPI_ISL_464021	2020-04-25	North America / Canada / Ontario	Human	unknown			Oxford Nanopore	ARTIC-nanopolish 1.1.2			B.1.114	GH	11
hCoV-19/USA/NE-10900/2020	EPI_ISL_466667	2020-05-04	North America / USA / Nebraska	Human	Original			Nanopore MinION	ARTIC lab-on-SSD			B.1	GH	11
hCoV-19/USA/NE-11120/2020	EPI_ISL_466672	2020-05-04	North America / USA / Nebraska	Human	Original			Nanopore MinION	ARTIC lab-on-SSD			B.1.26	GH	11
hCoV-19/USA/NE-11265/2020	EPI_ISL_466673	2020-05-04	North America / USA / Nebraska	Human	Original			Nanopore MinION	ARTIC lab-on-SSD	Stretches of NNNs (2.67% of overall sequence). NSP11 without BLAST coverage.	warn	B.1	GH	11
hCoV-19/USA/NE-11510/2020	EPI_ISL_466678	2020-05-05	North America / USA / Nebraska	Human	Original			Nanopore MinION	ARTIC lab-on-SSD	Gap of 3 nucleotides when compared to the reference sequence.	info	B.1	GH	11
hCoV-19/USA/NE-11552/2020	EPI_ISL_466679	2020-05-05	North America / USA / Nebraska	Human	Original			Nanopore MinION	ARTIC lab-on-SSD	Stretches of NNNs (1.00% of overall sequence). Gap of 3 nucleotides when compared to the reference sequence.	warn	B.1	GH	11
hCoV-19/USA/VA-DCLS-0315/2020	EPI_ISL_467928	2020-05-04	North America / USA / Virginia	Human	Original			Illumina Miseq	minimap2/ivar			B.1.3	GH	11
hCoV-19/USA/VA-DCLS-0317/2020	EPI_ISL_467930	2020-05-04	North America / USA / Virginia	Human	Original			Illumina Miseq	minimap2/ivar			B.1.3	GH	11
hCoV-19/USA/VA-DCLS-0320/2020	EPI_ISL_467931	2020-05-04	North America / USA / Virginia	Human	Original			Illumina Miseq	minimap2/ivar	[W] Stretches of NNNs (1.18% of overall sequence).	warn	B.1.3	GH	11
hCoV-19/USA/VA-DCLS-0322/2020	EPI_ISL_467933	2020-05-04	North America / USA / Virginia	Human	Original			Illumina Miseq	minimap2/ivar			B.1.3	GH	11
hCoV-19/USA/VA-DCLS-0331/2020	EPI_ISL_467935	2020-05-05	North America / USA / Virginia	Human	Original			Illumina Miseq	minimap2/ivar	[W] Gap of 24 nucleotides when compared to the reference sequence.	warn	B.1	GH	11
hCoV-19/USA/VA-DCLS-0340/2020	EPI_ISL_467940	2020-05-19	North America / USA / Virginia	Human	Original			Illumina Miseq	minimap2/ivar	[W] Gap of 4 nucleotide(s) found at refpos 27757 (FRAMESHIFT). Gap of 4 nucleotides when compared to the reference sequence.	warn	B.1	GH	11
hCoV-19/USA/CA-CDPH-UC23/2020	EPI_ISL_417327	2020-03-09	North America / USA / California / San Joaquin County	Human	Original		health care worker	Illumina NextSeq with MSSPE	Geneious 11.1.3	Long stretches of NNNs (9.54% of overall sequence).	alert	A.1	S	11
hCoV-19/USA/NY-NYUMC298/2020	EPI_ISL_430325	2020-04-08	North America / USA / New York / Brooklyn	Human	Original			Ribo-depleted, Illumina Novaseq	bwa/0.7.17, mapped to NC_045512v2, bases below 20x coverage masked			B.1.3	GH	11
hCoV-19/USA/NY-NYUMC303/2020	EPI_ISL_430330	2020-03-30	North America / USA / New York / Nassau County	Human	Original			Ribo-depleted, Illumina Novaseq	bwa/0.7.17, mapped to NC_045512v2, bases below 20x coverage masked			B.1	GH	11
hCoV-19/USA/CT-NYUMC374/2020	EPI_ISL_430401	2020-04-10	North America / USA / Connecticut / Fairfield County	Human	Original			Ribo-depleted, Illumina Novaseq	bwa/0.7.17, mapped to NC_045512v2, bases below 20x coverage masked			B.1	GH	11
hCoV-19/USA/NY-NYUMC393/2020	EPI_ISL_430420	2020-04-13	North America / USA / New York / Staten Island	Human	Original			Ribo-depleted, Illumina Novaseq	bwa/0.7.17, mapped to NC_045512v2, bases below 20x coverage masked			B.1.3	GH	11
hCoV-19/USA/NY-NYUMC400/2020	EPI_ISL_430427	2020-04-13	North America / USA / New York / Nassau County	Human	Original			Ribo-depleted, Illumina Novaseq	bwa/0.7.17, mapped to NC_045512v2, bases below 20x coverage masked			B.1	GH	11
hCoV-19/USA/AK-PHL152/2020	EPI_ISL_436464	2020-04-07	North America / USA / Alaska / Anchorage	Human	Original	Nasopharyngeal swab		Illumina Miseq				B.1.38	GH	11
hCoV-19/USA/WI-UW-302/2020	EPI_ISL_436596	2020-04-13	North America / USA / Wisconsin / Milwaukee county	Human	Original	Nasal Swab		Nanopore GridION -- ARTIC protocol	custom -- minimap2			B.13	L	11
hCoV-19/USA/VA-DCLS-0120/2020	EPI_ISL_437764	2020-04-11	North America / USA / Virginia	Human	Original			Illumina MiSeq	minimap2/ivar			B.1.1	GR	11
hCoV-19/USA/VA-DCLS-0128/2020	EPI_ISL_437767	2020-04-10	North America / USA / Virginia	Human	Original			Illumina MiSeq	minimap2/ivar			B.1.2	GH	11
hCoV-19/USA/VA-DCLS-0129/2020	EPI_ISL_437768	2020-04-09	North America / USA / Virginia	Human	Original			Illumina MiSeq	minimap2/ivar			B.1.2	GH	11
hCoV-19/USA/ID-UW-4254/2020	EPI_ISL_437826	2020-03-30	North America / USA / Idaho	Human	Original			Illumina				B.1.2	GH	11
hCoV-19/USA/MI-MDHHS-SC20254/2020	EPI_ISL_447224	2020-04-08	North America / USA / Michigan	Human	Original			Illumina MiSeq	bwa v. 0.7.17; bcftools v. 1.7			B.1.3	GH	11
hCoV-19/USA/MI-MDHHS-SC20256/2020	EPI_ISL_447226	2020-04-22	North America / USA / Michigan	Human	Original			Illumina MiSeq	bwa v. 0.7.17; bcftools v. 1.7	Stretches of NNNs (3.09% of overall sequence).	warn	B.1	GH	11
hCoV-19/USA/WA-S724/2020	EPI_ISL_449894	2020-04-10	North America / USA / Washington / Yakima County	Human	Original			Illumina Nextseq	Seattle Flu Assembly Pipeline			B.1.41	GH	11
hCoV-19/USA/IL-UW-355/2020	EPI_ISL_450709	2020-04-17	North America / USA / Illinois / Winnebago county	Human	Original	Nasal Swab		Nanopore GridION -- ARTIC protocol	Custom -- minimap11			B.1.2	GH	11
hCoV-19/USA/VI-CDC-3884/2020	EPI_ISL_450805	2020-04-06	North America / USA / Virgin Islands	Human	Original	Nasopharyngeal swab		Illumina MiSeq, Sanger	Sequencher 5.4.6, bowtie2 2.3.3.1, bcftools 1.9	[W] %UniqueMutations 0.14%.	warn	B.1.2	GH	11
hCoV-19/USA/FL-BPHL-0130/2020	EPI_ISL_450864	2020-04-11	North America / USA / Florida	Human	Original			Illumina MiSeq	bwa v0.7.17; ivar v1.2.2	Stretches of NNNs (4.30% of overall sequence). Gap of 24 nucleotides when compared to the reference sequence. %UniqueMutations 0.09%.	warn	B.1	GH	11
hCoV-19/USA/PA-MGEL135/2020	EPI_ISL_454400	2020-01-01	North America / USA / Pennsylvania / Pittsburgh	Human	Original	NP swab		Illumina NextSeq	breseq v0.34; gdtools			B.1	GH	11
hCoV-19/USA/PA-MGEL137/2020	EPI_ISL_454401	2020-04-05	North America / USA / Pennsylvania / Pittsburgh	Human	Original	NP swab		Illumina NextSeq	breseq v0.34; gdtools			B.1	GH	11
hCoV-19/USA/MDH-6572/2020	EPI_ISL_454425	2020-03-08	North America / USA / Maryland	Human	Original			Illumina MiSeq		[W] Stretches of NNNs (1.96% of overall sequence).	warn	B.1.5	G	11
hCoV-19/USA/LA-BIE-068/2020	EPI_ISL_455621	2020-04-04	North America / USA / Louisiana / Kenner	Human	Original	Nasopharyngeal swab		Illumina	Bowtie2			B.1.2	GH	11
hCoV-19/USA/MA-MGH-00708/2020	EPI_ISL_460112	2020-04-07	North America / USA / Massachusetts	Human	Original	oronasopharynx		Illumina NovaSeq				B.1	GH	11
hCoV-19/USA/MA-MGH-00289/2020	EPI_ISL_460133	2020-04-01	North America / USA / Massachusetts	Human	Original	oronasopharynx		Illumina NovaSeq				B.1	GH	11
hCoV-19/USA/MA-MGH-00229/2020	EPI_ISL_460188	2020-04-06	North America / USA / Massachusetts	Human	Original	oronasopharynx		Illumina NovaSeq				B.1	GH	11
hCoV-19/USA/MA-MGH-00064/2020	EPI_ISL_460297	2020-03-25	North America / USA / Massachusetts	Human	Original	oronasopharynx		Illumina NovaSeq				B.1	GH	11
hCoV-19/USA/CT-UW-6603/2020	EPI_ISL_461420	2020-04-03	North America / USA / Connecticut	Human	Original			Illumina	unknown			B.1.3	GH	11
hCoV-19/USA/WA-UW-5714/2020	EPI_ISL_461439	2020-04-06	North America / USA / Washington	Human	Original			Illumina	unknown	[W] Stretches of NNNs (1.07% of overall sequence).	warn	B.1	GH	11
hCoV-19/USA/WA-UW-10042/2020	EPI_ISL_461457	2020-05-29	North America / USA / Washington	Human	Original			Illumina		[I] Gap of 6 nucleotides when compared to the reference sequence.	info	B.1	GH	11
hCoV-19/USA/WA-UW-10128/2020	EPI_ISL_461472	2020-05-29	North America / USA / Washington	Human	Original			Illumina	unknown	[I] Gap of 4 nucleotides when compared to the reference sequence.	info	B.1	GH	11
hCoV-19/USA/WA-UW-10131/2020	EPI_ISL_461475	2020-05-29	North America / USA / Washington	Human	Original			Illumina	unknown	[I] Gap of 4 nucleotides when compared to the reference sequence.	info	B.1	GH	11
hCoV-19/USA/WA-UW-10136/2020	EPI_ISL_461476	2020-05-30	North America / USA / Washington	Human	Original			Illumina	unknown	[I] Gap of 4 nucleotides when compared to the reference sequence.	info	B.1.21	GH	11
hCoV-19/USA/MN-MDH-1001/2020	EPI_ISL_462846	2020-04-30	North America / USA / Minnesota	Human	Original			MiSeq	minimap2/ivar			B.1.2	GH	11
hCoV-19/USA/MN-MDH-1002/2020	EPI_ISL_462847	2020-04-30	North America / USA / Minnesota	Human	Original			MiSeq	minimap2/ivar			B.1.2	GH	11
hCoV-19/USA/MN-MDH-1003/2020	EPI_ISL_462848	2020-04-30	North America / USA / Minnesota	Human	Original			MiSeq	minimap2/ivar			B.1.2	GH	11
hCoV-19/USA/MN-MDH-1004/2020	EPI_ISL_462849	2020-04-30	North America / USA / Minnesota	Human	Original			MiSeq	minimap2/ivar			B.1.2	GH	11
hCoV-19/USA/MN-MDH-1006/2020	EPI_ISL_462851	2020-04-30	North America / USA / Minnesota	Human	Original			MiSeq	minimap2/ivar			B.1.2	GH	11
hCoV-19/USA/MN-MDH-1011/2020	EPI_ISL_462856	2020-04-30	North America / USA / Minnesota	Human	Original			MiSeq	minimap2/ivar			B.1.2	GH	11
hCoV-19/USA/MN-MDH-1012/2020	EPI_ISL_462857	2020-04-30	North America / USA / Minnesota	Human	Original			MiSeq	minimap2/ivar			B.1.2	GH	11
hCoV-19/USA/MN-MDH-1013/2020	EPI_ISL_462858	2020-04-30	North America / USA / Minnesota	Human	Original			MiSeq	minimap2/ivar			B.1.2	GH	11
hCoV-19/USA/MN-MDH-1014/2020	EPI_ISL_462859	2020-04-30	North America / USA / Minnesota	Human	Original			MiSeq	minimap2/ivar			B.1.2	GH	11
hCoV-19/USA/MN-MDH-1015/2020	EPI_ISL_462860	2020-04-30	North America / USA / Minnesota	Human	Original			MiSeq	minimap2/ivar			B.1.2	GH	11
hCoV-19/USA/MN-MDH-1021/2020	EPI_ISL_462866	2020-05-07	North America / USA / Minnesota	Human	Original			MiSeq	minimap2/ivar			B.1.116	GH	11
hCoV-19/USA/MN-MDH-1023/2020	EPI_ISL_462868	2020-05-07	North America / USA / Minnesota	Human	Original			MiSeq	minimap2/ivar			B.1.116	GH	11
hCoV-19/USA/MN-MDH-1024/2020	EPI_ISL_462869	2020-05-07	North America / USA / Minnesota	Human	Original			MiSeq	minimap2/ivar			B.1.116	GH	11
hCoV-19/USA/MN-MDH-1027/2020	EPI_ISL_462872	2020-05-07	North America / USA / Minnesota	Human	Original			MiSeq	minimap2/ivar			B.1.116	GH	11
hCoV-19/USA/MN-MDH-1036/2020	EPI_ISL_462881	2020-05-07	North America / USA / Minnesota	Human	Original			MiSeq	minimap2/ivar			B.1.116	GH	11
hCoV-19/USA/MN-MDH-1038/2020	EPI_ISL_462883	2020-05-07	North America / USA / Minnesota	Human	Original			MiSeq	minimap2/ivar			B.1.116	GH	11
hCoV-19/USA/MN-MDH-1040/2020	EPI_ISL_462885	2020-05-07	North America / USA / Minnesota	Human	Original			MiSeq	minimap2/ivar			B.1.116	GH	11
hCoV-19/USA/MN-MDH-1042/2020	EPI_ISL_462887	2020-05-07	North America / USA / Minnesota	Human	Original			MiSeq	minimap2/ivar			B.1.2	GH	11
hCoV-19/USA/MN-MDH-1044/2020	EPI_ISL_462889	2020-05-11	North America / USA / Minnesota	Human	Original			MiSeq	minimap2/ivar			B.1.2	GH	11
hCoV-19/USA/MN-MDH-1045/2020	EPI_ISL_462890	2020-05-11	North America / USA / Minnesota	Human	Original			MiSeq	minimap2/ivar			B.1.2	GH	11
hCoV-19/USA/MN-MDH-1046/2020	EPI_ISL_462891	2020-05-14	North America / USA / Minnesota	Human	Original			MiSeq	minimap2/ivar			B.1.116	GH	11
hCoV-19/USA/MN-MDH-1050/2020	EPI_ISL_462895	2020-05-14	North America / USA / Minnesota	Human	Original			MiSeq	minimap2/ivar			B.1.116	GH	11
hCoV-19/USA/MN-MDH-1052/2020	EPI_ISL_462897	2020-05-14	North America / USA / Minnesota	Human	Original			MiSeq	minimap2/ivar			B.1.116	GH	11
hCoV-19/USA/MN-MDH-1054/2020	EPI_ISL_462899	2020-05-14	North America / USA / Minnesota	Human	Original			MiSeq	minimap2/ivar			B.1.116	GH	11
hCoV-19/USA/NM-UNM-00175/2020	EPI_ISL_467584	2020-04-04	North America / USA / New Mexico	Human	Original			Illumina MiSeq	ARTIC/iVar	Stretches of NNNs (2.34% of overall sequence).	warn	B.1	GH	11
hCoV-19/USA/VA-DCLS-0392/2020	EPI_ISL_467788	2020-04-19	North America / USA / Virginia	Human	Original			Illumina MiSeq	minimap2/ivar			B.1	GH	11
hCoV-19/USA/WA-UW132/2020	EPI_ISL_416670	2020-03-12	North America / USA / Washington	Human	Original			Illumina NextSeq	custom	Stretches of NNNs (1.03% of overall sequence). 0.07%UniqueMutations relative to the reference sequence.	warn	A.1	S	11
hCoV-19/USA/WI-UW-54/2020	EPI_ISL_421312	2020-03-20	North America / USA / Wisconsin / Dane county	Human	Original	Nasal swab		Nanopore GridION -- ARTIC protocol	custom -- minimap2			B.1.2	GH	11
hCoV-19/USA/NY-PV09129/2020	EPI_ISL_422503	2020-03-19	North America / USA / New York / Nassau County	Human	Original	Nasopharyngeal swab		Illumina MiSeq				B.1.3	GH	11
hCoV-19/USA/NY-PV09139/2020	EPI_ISL_422510	2020-03-20	North America / USA / New York / Queens	Human	Original	Nasopharyngeal swab		Illumina MiSeq				B.1.3	GH	11
hCoV-19/USA/NY-PV09189/2020	EPI_ISL_422546	2020-03-19	North America / USA / New York / Queens	Human	Original	Nasopharyngeal swab		Illumina MiSeq				B.1	GH	11
hCoV-19/USA/ID-UW-4355/2020	EPI_ISL_426064	2020-03-27	North America / USA / Idaho	Human	Original			unknown	unknown			B.1.2	GH	11
hCoV-19/USA/ID-UW-4448/2020	EPI_ISL_426074	2020-03-29	North America / USA / Idaho	Human	Original			unknown	unknown			B.1.2	GH	11
hCoV-19/USA/WA-UW-2141/2020	EPI_ISL_426096	2020-03-25	North America / USA / Washington	Human	Original			unknown	unknown			A.1	S	11
hCoV-19/USA/WA-UW-2235/2020	EPI_ISL_426123	2020-03-24	North America / USA / Washington	Human	Original			unknown	unknown	Insertion of 3 nucleotides when compared to the reference sequence.	info	B.1	GH	11
hCoV-19/USA/WI-UW-146/2020	EPI_ISL_427453	2020-04-06	North America / USA / Wisconsin / Dane county	Human	Original	Nasal swab		Nanopore GridION -- ARTIC protocol	custom -- minimap2			A.4	S	11
hCoV-19/USA/NY-NYUMC278/2020	EPI_ISL_428792	2020-04-04	North America / USA / New York / Brooklyn	Human	Original			Targeted capture, Illumina Novaseq	bwa/0.7.17, mapped to NC_045512v2, bases below 20x coverage masked			B.1.3	GH	11
hCoV-19/USA/ID-UW-4418/2020	EPI_ISL_430952	2020-03-28	North America / USA / Idaho	Human	Original			Illumina	unknown			B.1.2	GH	11
hCoV-19/USA/VA-DCLS-0109/2020	EPI_ISL_434601	2020-04-08	North America / USA / Virginia	Human	Original			Illumina MiSeq	minimap2/ivar			B.1	GH	11
hCoV-19/USA/WI-UW-269/2020	EPI_ISL_434615	2020-04-06	North America / USA / Wisconsin	Human	Original	Nasal Swab		Nanopore GridION -- ARTIC protocol	custom -- minimap2			B.1.110	GH	11
hCoV-19/USA/FL-UF2/2020	EPI_ISL_434637	2020-03-27	North America / USA / Florida	Human	Original	Nasal Swab		Illumina	CLC Genomic Workbench			A.3	S	11
hCoV-19/USA/FL-BPHL-018/2020	EPI_ISL_436522	2020-04-09	North America / USA / Florida	Human	Original			Illumina MiSeq	bwa v0.7.17; ivar v1.2.2	[W] Stretches of NNNs (2.85% of overall sequence).	warn	B.1	GH	11
hCoV-19/USA/FL-BPHL-019/2020	EPI_ISL_436523	2020-04-15	North America / USA / Florida	Human	Original			Illumina MiSeq	bwa v0.7.17; ivar v1.2.2	Long stretches of NNNs (11.97% of overall sequence). NS7b without BLAST coverage.	alert	B.1	GH	11
hCoV-19/USA/FL-BPHL-023/2020	EPI_ISL_436527	2020-04-15	North America / USA / Florida	Human	Original			Illumina MiSeq	bwa v0.7.17; ivar v1.2.2	Long stretches of NNNs (5.74% of overall sequence).	alert	B.1.3	GH	11
hCoV-19/USA/FL-BPHL-047/2020	EPI_ISL_436551	2020-04-17	North America / USA / Florida	Human	Original			Illumina MiSeq	bwa v0.7.17; ivar v1.2.2	Stretches of NNNs (4.10% of overall sequence).	warn	B.1	GH	11
hCoV-19/USA/FL-BPHL-048/2020	EPI_ISL_436552	2020-04-17	North America / USA / Florida	Human	Original			Illumina MiSeq	bwa v0.7.17; ivar v1.2.2	Stretches of NNNs (2.61% of overall sequence).	warn	B.1	GH	11
hCoV-19/USA/FL-BPHL-051/2020	EPI_ISL_436555	2020-04-17	North America / USA / Florida	Human	Original			Illumina MiSeq	bwa v0.7.17; ivar v1.2.2	Stretches of NNNs (3.55% of overall sequence).	warn	B.1	GH	11
hCoV-19/USA/WA-UW-4224/2020	EPI_ISL_437823	2020-03-31	North America / USA / Washington	Human	Original			Illumina		[W] Gap of 2 nucleotide(s) found at refpos 3191 (FRAMESHIFT). Gap of 4 nucleotides when compared to the reference sequence.	warn	B.1.2	GH	11
hCoV-19/USA/WA-UW-6547/2020	EPI_ISL_437861	2020-04-04	North America / USA / Washington	Human	Original			Illumina		[I] Gap of 4 nucleotides when compared to the reference sequence.	info	A.1	S	11
hCoV-19/USA/WA-S610/2020	EPI_ISL_438163	2020-04-23	North America / USA / Washington	Human	Original			Illumina Nextseq	Seattle Flu Assembly Pipeline			B.1	GH	11
hCoV-19/USA/WA-S618/2020	EPI_ISL_438171	2020-04-26	North America / USA / Washington / King County	Human	Original			Illumina Nextseq	Seattle Flu Assembly Pipeline			B.1.21	GH	11
hCoV-19/USA/WA-S642/2020	EPI_ISL_438195	2020-04-19	North America / USA / Washington / Pierce County	Human	Original			Illumina Nextseq	Seattle Flu Assembly Pipeline			B.1.21	GH	11
hCoV-19/USA/LA-SR0280/2020	EPI_ISL_445135	2020-04-01	North America / USA / Louisiana / New Orleans	Human	Original	Nasopharyngeal swab		Illumina	iVar 1.2			B.1.2	GH	11
hCoV-19/USA/LA-SR0289/2020	EPI_ISL_445144	2020-03-31	North America / USA / Louisiana / New Orleans	Human	Original	Nasopharyngeal swab		Illumina	iVar 1.2			B.1.2	GH	11
hCoV-19/USA/LA-SR0303/2020	EPI_ISL_445158	2020-04-08	North America / USA / Louisiana / New Orleans	Human	Original	Nasopharyngeal swab		Illumina	iVar 1.2	Stretches of NNNs (4.60% of overall sequence). Gap of 2 nucleotide(s) found at refpos 20136 (FRAMESHIFT). NSP15 without BLAST coverage.	warn	B.1.2	GH	11
hCoV-19/USA/LA-SR0306/2020	EPI_ISL_445161	2020-04-07	North America / USA / Louisiana / New Orleans	Human	Original	Nasopharyngeal swab		Illumina	iVar 1.2	Gap of 9 nucleotides when compared to the reference sequence.	info	B.1.2	GH	11
hCoV-19/USA/CA-CZB-1134/2020	EPI_ISL_445182	2020-04-12	North America / USA / California / San Francisco	Human	Original	Nasopharyngeal/oropharyngeal swab		Illumina Novaseq	minimap2 / iVar			B.1.3	GH	11
hCoV-19/USA/FL-UF10/2020	EPI_ISL_447903	2020-04-07	North America / USA / Florida	Human	Original	Nasal swab specimen		Illumina				B.1	G	11
hCoV-19/USA/UT-01560/2020	EPI_ISL_449815	2020-04-07	North America / USA / Utah	Human	Original			Illumina MiSeq	BWA + Ivar 1.2			A.1	S	11
hCoV-19/USA/WA-S683/2020	EPI_ISL_449853	2020-04-07	North America / USA / Washington / Yakima County	Human	Original			Illumina Nextseq	Seattle Flu Assembly Pipeline			B.1.41	GH	11
hCoV-19/USA/MI-MDHHS-SC20451/2020	EPI_ISL_452325	2020-03-19	North America / USA / Michigan	Human	Original			Illumina MiSeq	bwa v. 0.7.17; bcftools v. 1.7			A.3	S	11
hCoV-19/USA/VA-DCLS-0308/2020	EPI_ISL_463111	2020-05-18	North America / USA / Virginia	Human	Original			Illumina Miseq	minimap2/ivar			B.1.1	GR	11
hCoV-19/USA/VA-DCLS-0349/2020	EPI_ISL_463116	2020-05-08	North America / USA / Virginia	Human	Original			Illumina Miseq	minimap2/ivar			B.1.37	GH	11
hCoV-19/USA/VA-DCLS-0353/2020	EPI_ISL_463120	2020-05-08	North America / USA / Virginia	Human	Original			Illumina Miseq	minimap2/ivar			B.1.37	GH	11
hCoV-19/USA/VA-DCLS-0356/2020	EPI_ISL_463123	2020-05-12	North America / USA / Virginia	Human	Original			Illumina Miseq	minimap2/ivar			B.1.37	GH	11
hCoV-19/USA/VA-DCLS-0376/2020	EPI_ISL_463132	2020-05-12	North America / USA / Virginia	Human	Original			Illumina Miseq	minimap2/ivar			B.1.3	GH	11
hCoV-19/USA/VA-DCLS-0377/2020	EPI_ISL_463133	2020-05-12	North America / USA / Virginia	Human	Original			Illumina Miseq	minimap2/ivar			B.1.3	GH	11
hCoV-19/USA/VA-DCLS-0379/2020	EPI_ISL_463135	2020-05-13	North America / USA / Virginia	Human	Original			Illumina Miseq	minimap2/ivar			B.1.3	GH	11
hCoV-19/USA/CT-Yale-203/2020	EPI_ISL_463141	2020-03-30	North America / USA / Connecticut / Bethany	Human	Original	nasopharyngeal swab	unknown	Illumina MiSeq	iVAR			B.1.3	GH	11
hCoV-19/USA/CT-Yale-217/2020	EPI_ISL_463153	2020-03-31	North America / USA / Connecticut / West-Haven	Human	Original	nasopharyngeal swab	unknown	Illumina MiSeq	iVAR	[W] Stretches of NNNs (1.03% of overall sequence).	warn	B.1.3	GH	11
hCoV-19/USA/CT-Yale-240/2020	EPI_ISL_463172	2020-04-01	North America / USA / Connecticut / Hamden	Human	Original	nasopharyngeal swab	unknown	Illumina MiSeq	iVAR	[W] Stretches of NNNs (2.88% of overall sequence).	warn	B.1.26	GH	11
hCoV-19/USA/WA-UW172/2020	EPI_ISL_416710	2020-03-13	North America / USA / Washington	Human	Original			Illumina NextSeq	custom			A.1	S	11
hCoV-19/USA/WI-UW-33/2020	EPI_ISL_421291	2020-03-23	North America / USA / Wisconsin / Dane county	Human	Original	Nasal swab		Nanopore GridION -- ARTIC protocol	custom -- minimap2			A.3	S	11
hCoV-19/USA/NY-NYUMC146/2020	EPI_ISL_424953	2020-04-01	North America / USA / New York / Brooklyn	Human	Original			Ribo-depleted, Illumina Novaseq	bwa/0.7.17, mapped to NC_045512v2, bases below 30x coverage masked			B.1.3	GH	11
hCoV-19/USA/NY-NYUMC149/2020	EPI_ISL_424956	2020-04-01	North America / USA / New York / Brooklyn	Human	Original			Targeted capture, Illumina Novaseq	bwa/0.7.17, mapped to NC_045512v2, bases below 30x coverage masked			B.1.3	GH	11
hCoV-19/USA/NY-NYUMC157/2020	EPI_ISL_424964	2020-04-01	North America / USA / New York / Queens	Human	Original			Ribo-depleted, Illumina Novaseq	bwa/0.7.17, mapped to NC_045512v2, bases below 30x coverage masked			B.1.3	GH	11
hCoV-19/USA/WA-UW-3834/2020	EPI_ISL_427187	2020-03-26	North America / USA / Washington	Human	Original			unknown	unknown			A.1	S	11
hCoV-19/USA/WI-UW-129/2020	EPI_ISL_427436	2020-04-06	North America / USA / Wisconsin / Dane county	Human	Original	Nasal swab		Nanopore GridION -- ARTIC protocol	custom -- minimap2			A.4	S	11
hCoV-19/USA/WI-UW-252/2020	EPI_ISL_428726	2020-03-24	North America / USA / Wisconsin	Human	Original	Nasal swab		Nanopore GridION -- ARTIC protocol	custom -- minimap2			A.3	S	11
hCoV-19/USA/WI-UW-255/2020	EPI_ISL_428729	2020-04-02	North America / USA / Wisconsin	Human	Original	Nasal swab		Nanopore GridION -- ARTIC protocol	custom -- minimap2			A.4	S	11
hCoV-19/USA/NY-NYUMC253/2020	EPI_ISL_428767	2020-04-05	North America / USA / New York / Brooklyn	Human	Original			Targeted capture, Illumina Novaseq	bwa/0.7.17, mapped to NC_045512v2, bases below 20x coverage masked			B.1	GH	11
hCoV-19/USA/NY-NYUMC262/2020	EPI_ISL_428776	2020-04-05	North America / USA / New York / Brooklyn	Human	Original			Targeted capture, Illumina Novaseq	bwa/0.7.17, mapped to NC_045512v2, bases below 20x coverage masked			B.1	GH	11
hCoV-19/USA/WA-S510/2020	EPI_ISL_434270	2020-03-25	North America / USA / Washington / Yakima County	Human	Original			Illumina Nextseq	Seattle Flu Assembly Pipeline			A.1	S	11
hCoV-19/Puerto Rico/CDC-S8/2020	EPI_ISL_434548	2020-03-23	North America / USA / Puerto Rico	Human	Original	Naso-pharyngeal swab		Illumina MiSeq	Genome Detective Virus Tool, iVar			B.1	GH	11
hCoV-19/Puerto Rico/CDC-S9/2020	EPI_ISL_434549	2020-03-23	North America / USA / Puerto Rico	Human	Original	Naso-pharyngeal swab		Illumina MiSeq	Genome Detective Virus Tool, iVar			B.1.3	GH	11
hCoV-19/USA/NY-NYUMC448/2020	EPI_ISL_435515	2020-04-20	North America / USA / New York / Brooklyn	Human	Original			Illumina NovaSeq (Ribo-depleted)	bwa/0.7.17, mapped to NC_045512v2, bases below 20x coverage masked			B.1.3	GH	11
hCoV-19/USA/NJ-NYUMC452/2020	EPI_ISL_435519	2020-04-20	North America / USA / New Jersey / Bergen County	Human	Original			Illumina NovaSeq (Ribo-depleted)	bwa/0.7.17, mapped to NC_045512v2, bases below 20x coverage masked			B.1.3	GH	11
hCoV-19/USA/NY-NYUMC472/2020	EPI_ISL_435537	2020-04-20	North America / USA / New York / Brooklyn	Human	Original			Illumina NovaSeq (Ribo-depleted)	bwa/0.7.17, mapped to NC_045512v2, bases below 20x coverage masked			B.1.3	GH	11
hCoV-19/USA/UT-02246/2020	EPI_ISL_436937	2020-04-15	North America / USA / Utah	Human	Original			Illumina MiSeq	BWA + Ivar 1.2			B.1	G	11
hCoV-19/USA/CA-CZB-1139/2020	EPI_ISL_447890	2020-04-02	North America / USA / California / Davis	Human	Original	Nasopharyngeal/oropharyngeal swab		Illumina Novaseq	minimap2 / iVar	Gap of 3 nucleotides when compared to the reference sequence.	info	B.1.2	GH	11
hCoV-19/USA/CT-Yale-333/2020	EPI_ISL_452145	2020-05-12	North America / USA / Connecticut	Human	Original	Saliva	unknown	Oxford Nanopore MinION	Artic Network (bwa, SAMtools, nanopolish)			B.1.3	GH	11
hCoV-19/USA/UT-01967/2020	EPI_ISL_452164	2020-04-15	North America / USA / Utah	Human	Original			Illumina MiSeq	BWA + Ivar 1.2	[W] Stretches of NNNs (1.91% of overall sequence).	warn	B.1.2	GH	11
hCoV-19/USA/NC_200238/2020	EPI_ISL_454798	2020-03-01	North America / USA / North Carolina	Human	Original	Nasal swab		IonTorrent	CLC Genomics Workbench v. 20			B.1.3	GH	11
hCoV-19/USA/NC_200445/2020	EPI_ISL_458292	2020-05-01	North America / USA / North Carolina	Human	Original	Nasal swab		IonTorrent	CLC Genomics Workbench v. 20			B.1	GH	11
hCoV-19/USA/NC_200446/2020	EPI_ISL_458293	2020-05-01	North America / USA / North Carolina	Human	Original	Nasal swab		IonTorrent	CLC Genomics Workbench v. 20			B.1	GH	11
hCoV-19/USA/NC_200395/2020	EPI_ISL_458294	2020-04-01	North America / USA / North Carolina	Human	Original	Nasal swab		IonTorrent	CLC Genomics Workbench v. 20			B.1	GH	11
hCoV-19/USA/NC_200399/2020	EPI_ISL_458295	2020-04-01	North America / USA / North Carolina	Human	Original	Nasal swab		IonTorrent	CLC Genomics Workbench v. 20			B.1	GH	11
hCoV-19/USA/MI-MDHHS-SC20519/2020	EPI_ISL_460567	2020-05-07	North America / USA / Michigan	Human	Original			Illumina MiSeq	bwa v. 0.7.17; bcftools v. 1.7	Stretches of NNNs (2.22% of overall sequence).	warn	B.1	GH	11
hCoV-19/USA/MI-MDHHS-SC20544/2020	EPI_ISL_460592	2020-05-04	North America / USA / Michigan	Human	Original			Illumina MiSeq	bwa v. 0.7.17; bcftools v. 1.7	Stretches of NNNs (3.95% of overall sequence).	warn	B.1.3	GH	11
hCoV-19/Canada/BC_00714140/2020	EPI_ISL_466701	2020-04-01	North America / Canada / British Columbia	Human	Original	unknown	unknown	Oxford Nanopore	ARTIC protocol			A.1	S	11
hCoV-19/Canada/BC_02811162/2020	EPI_ISL_466729	2020-04-01	North America / Canada / British Columbia	Human	Original	unknown	unknown	Oxford Nanopore	ARTIC protocol			B.1	G	11
hCoV-19/Canada/BC_03469815/2020	EPI_ISL_466743	2020-04-01	North America / Canada / British Columbia	Human	Original	unknown	unknown	Oxford Nanopore	ARTIC protocol			B.1.111	GH	11
hCoV-19/USA/NY-NYUMC49/2020	EPI_ISL_420300	2020-03-18	North America / USA / New York / Queens	Human	Original			Ribo-depleted, Illumina Novaseq	bwa/0.7.17, mapped to NC_045512v2, bases <30x masked			B.1.3	GH	11
hCoV-19/USA/WA-UW-3923/2020	EPI_ISL_427210	2020-03-27	North America / USA / Washington	Human	Original			unknown	unknown	Gap of 2 nucleotides when compared to the reference sequence.	info	B.1.21	GH	11
hCoV-19/USA/WA-UW-3935/2020	EPI_ISL_427212	2020-03-27	North America / USA / Washington	Human	Original			unknown	unknown	Gap of 2 nucleotides when compared to the reference sequence.	info	B.1.43	GH	11
hCoV-19/USA/WA-UW-3992/2020	EPI_ISL_427231	2020-03-29	North America / USA / Washington	Human	Original			unknown	unknown	Stretches of NNNs (2.64% of overall sequence).	warn	A.1	S	11
hCoV-19/USA/WA-UW-3997/2020	EPI_ISL_427234	2020-03-29	North America / USA / Washington	Human	Original			unknown	unknown			B.1	GH	11
hCoV-19/USA/WA-UW-4082/2020	EPI_ISL_427239	2020-04-01	North America / USA / Washington	Human	Original			unknown	unknown			B.1.21	GH	11
hCoV-19/USA/WA-S461/2020	EPI_ISL_434221	2020-04-06	North America / USA / Washington / Snohomish County	Human	Original			Illumina Nextseq	Seattle Flu Assembly Pipeline			B.1	GH	11
hCoV-19/USA/WA-S462/2020	EPI_ISL_434222	2020-04-02	North America / USA / Washington / Yakima County	Human	Original			Illumina Nextseq	Seattle Flu Assembly Pipeline			B.1.41	GH	11
hCoV-19/USA/WA-S491/2020	EPI_ISL_434251	2020-04-02	North America / USA / Washington / Pierce County	Human	Original			Illumina Nextseq	Seattle Flu Assembly Pipeline			A.1	S	11
hCoV-19/USA/TX-HMH0352/2020	EPI_ISL_434946	2020-03-29	North America / USA / Texas	Human	Original			Oxford Nanopore	ARTIC V1			B.1.2	GH	11
hCoV-19/USA/TX-HMH0395/2020	EPI_ISL_434982	2020-04-01	North America / USA / Texas	Human	Original			Oxford Nanopore	ARTIC V1			A.3	S	11
hCoV-19/USA/TX-HMH0412/2020	EPI_ISL_434997	2020-03-31	North America / USA / Texas	Human	Original			Oxford Nanopore	ARTIC V1			B.1	GH	11
hCoV-19/USA/NY-NYUMC484/2020	EPI_ISL_435549	2020-04-24	North America / USA / New York / Nassau County	Human	Original			Illumina NovaSeq (Ribo-depleted)	bwa/0.7.17, mapped to NC_045512v2, bases below 20x coverage masked			B.1	GH	11
hCoV-19/USA/LA-EVTL013/2020	EPI_ISL_435551	2020-04-25	North America / USA / Louisiana	Human	Original	Nasopharyngeal swab		Illumina NextSeq	breseq v0.34.1; genome diff, mapping to EPI_ISL_402124			B.1.2	GH	11
hCoV-19/USA/WI-GMF-01992/2020	EPI_ISL_436893	2020-04-28	North America / USA / Wisconsin / Trempealeau County	Human	Original			Ion Torrent	unknown			B.1	GH	11
hCoV-19/USA/WI-GMF-02314/2020	EPI_ISL_436899	2020-05-03	North America / USA / Wisconsin / La Crosse County	Human	Original			Ion Torrent	unknown			B.1	GH	11
hCoV-19/USA/LA-BIE-089/2020	EPI_ISL_436957	2020-04-06	North America / USA / Louisiana	Human	Original	Nasopharyngeal swab		Illumina	Bowtie2			B.1.2	GH	11
hCoV-19/USA/MI-MDHHS-SC20052/2020	EPI_ISL_437139	2020-03-20	North America / USA / Michigan	Human	Original			Illumina MiSeq	bwa v. 0.7.17; bcftools v. 1.7			A.3	S	11
hCoV-19/USA/FL-BPHL-0061/2020	EPI_ISL_445004	2020-04-15	North America / USA / Florida	Human	Original			Illumina MiSeq	bwa v0.7.17; ivar v1.2.2	Long stretches of NNNs (5.83% of overall sequence).	alert	B.1	GH	11
hCoV-19/USA/FL-BPHL-0063/2020	EPI_ISL_445006	2020-04-16	North America / USA / Florida	Human	Original			Illumina MiSeq	bwa v0.7.17; ivar v1.2.2	Stretches of NNNs (1.07% of overall sequence).	warn	B.1	GH	11
hCoV-19/USA/FL-BPHL-0074/2020	EPI_ISL_445017	2020-04-21	North America / USA / Florida	Human	Original			Illumina MiSeq	bwa v0.7.17; ivar v1.2.2	Long stretches of NNNs (14.85% of overall sequence).	alert	A.3	S	11
hCoV-19/USA/FL-BPHL-0079/2020	EPI_ISL_445022	2020-04-30	North America / USA / Florida	Human	Original			Illumina MiSeq	bwa v0.7.17; ivar v1.2.2	[X] Long stretches of NNNs (10.94% of overall sequence).	alert	B.1	GH	11
hCoV-19/USA/FL-BPHL-0085/2020	EPI_ISL_445028	2020-04-30	North America / USA / Florida	Human	Original			Illumina MiSeq	bwa v0.7.17; ivar v1.2.2	[X] Long stretches of NNNs (16.78% of overall sequence).	alert	B.1.1	GH	11
hCoV-19/USA/FL-BPHL-0106/2020	EPI_ISL_445048	2020-04-29	North America / USA / Florida	Human	Original			Illumina MiSeq	bwa v0.7.17; ivar v1.2.2	Stretches of NNNs (2.03% of overall sequence).	warn	B.1	GH	11
hCoV-19/USA/FL-BPHL-0108/2020	EPI_ISL_445050	2020-04-30	North America / USA / Florida	Human	Original			Illumina MiSeq	bwa v0.7.17; ivar v1.2.2	Long stretches of NNNs (12.77% of overall sequence). NS7b without BLAST coverage.	alert	B.1	GH	11
hCoV-19/USA/NC_200271/2020	EPI_ISL_454810	2020-04-01	North America / USA / North Carolina	Human	Original	Nasal swab		IonTorrent	CLC Genomics Workbench v. 20			B.1	GH	11
hCoV-19/USA/MI-MDHHS-SC20553/2020	EPI_ISL_460601	2020-05-03	North America / USA / Michigan	Human	Original			Illumina MiSeq	bwa v. 0.7.17; bcftools v. 1.7			B.1	GH	11
hCoV-19/USA/ID-UW-4600/2020	EPI_ISL_460629	2020-03-29	North America / USA / Idaho	Human	Original			Illumina				B.1.2	GH	11
hCoV-19/USA/WA-UW-4646/2020	EPI_ISL_460634	2020-04-06	North America / USA / Washington	Human	Original			Illumina		[W] Stretches of NNNs (1.43% of overall sequence). %UniqueMutations 0.23%.	warn	B.1.21	GH	11
hCoV-19/USA/WA-S928/2020	EPI_ISL_463418	2020-04-23	North America / USA / Washington / Pierce County	Human	Original			Illumina NextSeq	Seattle Flu Assembly Pipeline			B.1.21	GH	11
hCoV-19/USA/WA-S932/2020	EPI_ISL_463422	2020-04-23	North America / USA / Washington / Snohomish County	Human	Original			Illumina NextSeq	Seattle Flu Assembly Pipeline			B.1.21	GH	11
hCoV-19/USA/WA-S933/2020	EPI_ISL_463423	2020-04-23	North America / USA / Washington / Snohomish County	Human	Original			Illumina NextSeq	Seattle Flu Assembly Pipeline			B.1.21	GH	11
hCoV-19/USA/WA-S946/2020	EPI_ISL_463436	2020-04-27	North America / USA / Washington / King County	Human	Original			Illumina NextSeq	Seattle Flu Assembly Pipeline			B.1.38	GH	11
hCoV-19/USA/WA-S951/2020	EPI_ISL_463441	2020-04-27	North America / USA / Washington / Yakima County	Human	Original			Illumina NextSeq	Seattle Flu Assembly Pipeline			A.1	S	11
hCoV-19/USA/WA-S1008/2020	EPI_ISL_463498	2020-04-29	North America / USA / Washington / Yakima County	Human	Original			Illumina NextSeq	Seattle Flu Assembly Pipeline			A.1	S	11
hCoV-19/USA/WA-S1009/2020	EPI_ISL_463499	2020-04-30	North America / USA / Washington / Yakima County	Human	Original			Illumina NextSeq	Seattle Flu Assembly Pipeline			A.1	S	11
hCoV-19/Canada/BC_07943734/2020	EPI_ISL_466825	2020-04-01	North America / Canada / British Columbia	Human	Original			Oxford Nanopore	ARTIC protocol	Long stretches of NNNs (5.42% of overall sequence).	alert	B.1	G	11
hCoV-19/USA/WA-UW275/2020	EPI_ISL_418060	2020-03-14	North America / USA	Human	Original			Illumina NovaSeq	custom	may be off +/- 3days	info	B.2	V	11
hCoV-19/USA/WA-UW297/2020	EPI_ISL_418082	2020-03-15	North America / USA / Washington	Human	Original			Illumina NovaSeq	custom			A.1	S	11
hCoV-19/USA/NY-NYUMC47/2020	EPI_ISL_420298	2020-03-19	North America / USA / New York / Nassau County	Human	Original			Ribo-depleted, Illumina Novaseq	bwa/0.7.17, mapped to NC_045512v2, bases <30x masked			B.2.1	V	11
hCoV-19/USA/NY-PV08485/2020	EPI_ISL_421422	2020-03-17	North America / USA / New York / Brooklyn	Human	Original	Nasopharyngeal swab		Illumina MiSeq				B.1.3	GH	11
hCoV-19/USA/WI-UW-88/2020	EPI_ISL_425145	2020-04-05	North America / USA / Wisconsin / Dane county	Human	Original	Nasal swab		Nanopore GridION -- ARTIC protocol	custom -- minimap2			A.4	S	11
hCoV-19/USA/WI-UW-91/2020	EPI_ISL_425148	2020-04-01	North America / USA / Wisconsin / Dane county	Human	Original	Nasal swab		Nanopore GridION -- ARTIC protocol	custom -- minimap2			A.1	S	11
hCoV-19/USA/AZ-TG273310/2020	EPI_ISL_426566	2020-04-01	North America / USA / Arizona	Human	Original			Illumina NextSeq	ASAP/BWA			B.1.29	GH	11
hCoV-19/USA/CT-Yale-120/2020	EPI_ISL_431084	2020-04-11	North America / USA / Connecticut	Human	Original	Saliva		Oxford Nanopore MinION	Artic Network (bwa, SAMtools, nanopolish)	Stretches of NNNs (1.18% of overall sequence).	warn	B.1.3	GH	11
hCoV-19/USA/CT-Yale-128/2020	EPI_ISL_431091	2020-04-16	North America / USA / Connecticut	Human	Original	Saliva		Oxford Nanopore MinION	Artic Network (bwa, SAMtools, nanopolish)	Long stretches of NNNs (9.37% of overall sequence). NS7b without BLAST coverage.	alert	B.1.3	GH	11
hCoV-19/USA/CT-Yale-129/2020	EPI_ISL_431092	2020-04-13	North America / USA / Connecticut	Human	Original	Nasopharyngeal swab		Oxford Nanopore MinION	Artic Network (bwa, SAMtools, nanopolish)	Stretches of NNNs (1.80% of overall sequence).	warn	B.1	GH	11
hCoV-19/USA/CT-Yale-134/2020	EPI_ISL_431096	2020-04-16	North America / USA / Connecticut	Human	Original	Nasopharyngeal swab		Oxford Nanopore MinION	Artic Network (bwa, SAMtools, nanopolish)	Stretches of NNNs (2.79% of overall sequence).	warn	B.1.3	GH	11
hCoV-19/USA/TX-HMH06/2020	EPI_ISL_434717	2020-03-16	North America / USA / Texas	Human	Original			Oxford Nanopore	ARTIC V1			A.3	S	11
hCoV-19/USA/TX-HMH051/2020	EPI_ISL_434760	2020-03-17	North America / USA / Texas	Human	Original			Oxford Nanopore	ARTIC V1			A.3	S	11
hCoV-19/USA/TX-HMH0272/2020	EPI_ISL_434900	2020-03-26	North America / USA / Texas	Human	Original			Oxford Nanopore	ARTIC V1			B.1.2	GH	11
hCoV-19/USA/TX-HMH0273/2020	EPI_ISL_434901	2020-03-26	North America / USA / Texas	Human	Original			Oxford Nanopore	ARTIC V1			B.1	G	11
hCoV-19/USA/TX-HMH0291/2020	EPI_ISL_434917	2020-03-27	North America / USA / Texas	Human	Original			Oxford Nanopore	ARTIC V1			B.1.2	GH	11
hCoV-19/USA/MI-MDHHS-SC20034/2020	EPI_ISL_437121	2020-03-19	North America / USA / Michigan	Human	Original			Illumina MiSeq	bwa v. 0.7.17; bcftools v. 1.7	Stretches of NNNs (1.76% of overall sequence).	warn	B.4	O	11
hCoV-19/USA/MI-MDHHS-SC20035/2020	EPI_ISL_437122	2020-03-18	North America / USA / Michigan	Human	Original			Illumina MiSeq	bwa v. 0.7.17; bcftools v. 1.7	Stretches of NNNs (1.83% of overall sequence).	warn	A.3	S	11
hCoV-19/USA/MI-MDHHS-SC20040/2020	EPI_ISL_437127	2020-03-19	North America / USA / Michigan	Human	Original			Illumina MiSeq	bwa v. 0.7.17; bcftools v. 1.7	Stretches of NNNs (1.03% of overall sequence).	warn	B.1.2	GH	11
hCoV-19/USA/LA-EVTL050/2020	EPI_ISL_451211	2020-05-07	North America / USA / Louisiana	Human	Original	Nasopharyngeal swab		Illumina NextSeq	breseq v0.34.1; genome diff, mapping to EPI_ISL_402124			B.1	GH	11
hCoV-19/USA/LA-EVTL053/2020	EPI_ISL_451214	2020-04-27	North America / USA / Louisiana	Human	Original	Nasopharyngeal swab		Illumina NextSeq	breseq v0.34.1; genome diff, mapping to EPI_ISL_402124			B.1.2	GH	11
hCoV-19/USA/LA-EVTL055/2020	EPI_ISL_451216	2020-04-27	North America / USA / Louisiana	Human	Original	Nasopharyngeal swab		Illumina NextSeq	breseq v0.34.1; genome diff, mapping to EPI_ISL_402124			B.1.2	GH	11
hCoV-19/USA/LA-EVTL084/2020	EPI_ISL_451245	2020-05-06	North America / USA / Louisiana	Human	Original	Nasopharyngeal swab		Illumina NextSeq	breseq v0.34.1; genome diff, mapping to EPI_ISL_402124			B.1.2	GH	11
hCoV-19/USA/LA-EVTL091/2020	EPI_ISL_451252	2020-05-07	North America / USA / Louisiana	Human	Original	Nasopharyngeal swab		Illumina NextSeq	breseq v0.34.1; genome diff, mapping to EPI_ISL_402124			B.1.2	GH	11
hCoV-19/USA/LA-EVTL094/2020	EPI_ISL_451255	2020-05-06	North America / USA / Louisiana	Human	Original	Nasopharyngeal swab		Illumina NextSeq	breseq v0.34.1; genome diff, mapping to EPI_ISL_402124			B.1.2	GH	11
hCoV-19/USA/LA-EVTL100/2020	EPI_ISL_451261	2020-05-06	North America / USA / Louisiana	Human	Original	Nasopharyngeal swab		Illumina NextSeq	breseq v0.34.1; genome diff, mapping to EPI_ISL_402124			B.1.2	GH	11
hCoV-19/USA/LA-EVTL102/2020	EPI_ISL_451263	2020-05-06	North America / USA / Louisiana	Human	Original	Nasopharyngeal swab		Illumina NextSeq	breseq v0.34.1; genome diff, mapping to EPI_ISL_402124			B.1.2	GH	11
hCoV-19/USA/LA-EVTL108/2020	EPI_ISL_451269	2020-05-06	North America / USA / Louisiana	Human	Original	Nasopharyngeal swab		Illumina NextSeq	breseq v0.34.1; genome diff, mapping to EPI_ISL_402124			B.1.2	GH	11
hCoV-19/USA/LA-EVTL111/2020	EPI_ISL_451272	2020-05-06	North America / USA / Louisiana	Human	Original	Nasopharyngeal swab		Illumina NextSeq	breseq v0.34.1; genome diff, mapping to EPI_ISL_402124			B.1.2	GH	11
hCoV-19/USA/LA-EVTL124/2020	EPI_ISL_451285	2020-05-06	North America / USA / Louisiana	Human	Original	Nasopharyngeal swab		Illumina NextSeq	breseq v0.34.1; genome diff, mapping to EPI_ISL_402124			B.1.2	GH	11
hCoV-19/USA/LA-EVTL126/2020	EPI_ISL_451287	2020-05-07	North America / USA / Louisiana	Human	Original	Nasopharyngeal swab		Illumina NextSeq	breseq v0.34.1; genome diff, mapping to EPI_ISL_402124			B.1.2	GH	11
hCoV-19/USA/LA-EVTL132/2020	EPI_ISL_451293	2020-05-06	North America / USA / Louisiana	Human	Original	Nasopharyngeal swab		Illumina NextSeq	breseq v0.34.1; genome diff, mapping to EPI_ISL_402124			B.1.2	GH	11
hCoV-19/USA/LA-EVTL133/2020	EPI_ISL_451294	2020-05-06	North America / USA / Louisiana	Human	Original	Nasopharyngeal swab		Illumina NextSeq	breseq v0.34.1; genome diff, mapping to EPI_ISL_402124			B.1.2	GH	11
hCoV-19/USA/LA-EVTL134/2020	EPI_ISL_451295	2020-05-06	North America / USA / Louisiana	Human	Original	Nasopharyngeal swab		Illumina NextSeq	breseq v0.34.1; genome diff, mapping to EPI_ISL_402124			B.1.2	GH	11
hCoV-19/USA/NY-NYUMC702/2020	EPI_ISL_451417	2020-03-26	North America / USA / New York / Nassau County	Human	Original			Illumina NovaSeq (Ribo-depleted)	bwa/0.7.17, mapped to NC_045512v2, bases below 20x coverage masked			B.1.3	GH	11
hCoV-19/USA/NY-NYUMC750/2020	EPI_ISL_451465	2020-03-21	North America / USA / New York / Brooklyn	Human	Original			Illumina NovaSeq (Ribo-depleted)	bwa/0.7.17, mapped to NC_045512v2, bases below 20x coverage masked			B.1.3	GH	11
hCoV-19/USA/VA-DCLS-0247/2020	EPI_ISL_452821	2020-04-16	North America / USA / Virginia	Human	Original			Illumina MiSeq	minimap2/ivar			B.1	GH	11
hCoV-19/USA/VA-DCLS-0257/2020	EPI_ISL_452830	2020-04-20	North America / USA / Virginia	Human	Original			Illumina MiSeq	minimap2/ivar			B.1	GH	11
hCoV-19/USA/VA-DCLS-0282/2020	EPI_ISL_452851	2020-04-21	North America / USA / Virginia	Human	Original			Illumina MiSeq	minimap2/ivar			B.1.3	GH	11
hCoV-19/USA/VA-DCLS-0284/2020	EPI_ISL_452853	2020-04-21	North America / USA / Virginia	Human	Original			Illumina MiSeq	minimap2/ivar			B.1.3	GH	11
hCoV-19/USA/VA-DCLS-0285/2020	EPI_ISL_452854	2020-04-21	North America / USA / Virginia	Human	Original			Illumina MiSeq	minimap2/ivar			B.1.3	GH	11
hCoV-19/USA/VA-DCLS-0286/2020	EPI_ISL_452855	2020-04-21	North America / USA / Virginia	Human	Original			Illumina MiSeq	minimap2/ivar			B.1.3	GH	11
hCoV-19/USA/VA-DCLS-0287/2020	EPI_ISL_452856	2020-04-21	North America / USA / Virginia	Human	Original			Illumina MiSeq	minimap2/ivar			B.1.3	GH	11
hCoV-19/USA/MD-HP00097/2020	EPI_ISL_457761	2020-03-24	North America / USA / Maryland	Human	Original	Nasopharyngeal swab		Nanopore MinION	ARTIC v1.0.0_20cab1a			B.1.3	GH	11
hCoV-19/USA/MD-HP00106/2020	EPI_ISL_457764	2020-03-27	North America / USA / Maryland	Human	Original	Nasopharyngeal swab		Nanopore MinION	ARTIC v1.0.0_20cab1a			B.1	GH	11
hCoV-19/USA/LA-BIE-039/2020	EPI_ISL_463287	2020-04-04	North America / USA / Louisiana	Human	Original	Nasopharyngeal swab		Illumina	Bowtie12			B.1.2	GH	11
hCoV-19/USA/WA-S918/2020	EPI_ISL_463408	2020-04-24	North America / USA / Washington / Pierce County	Human	Original			Illumina NextSeq	Seattle Flu Assembly Pipeline			B.1.21	GH	11
hCoV-19/USA/WA-S919/2020	EPI_ISL_463409	2020-04-25	North America / USA / Washington / Yakima County	Human	Original			Illumina NextSeq	Seattle Flu Assembly Pipeline			B.1.124	GH	11
hCoV-19/USA/WA-S955/2020	EPI_ISL_463445	2020-05-01	North America / USA / Washington / Yakima County	Human	Original			Illumina NextSeq	Seattle Flu Assembly Pipeline	Stretches of NNNs (3.82% of overall sequence).	warn	A.1	S	11
hCoV-19/USA/WA-S982/2020	EPI_ISL_463472	2020-04-28	North America / USA / Washington / Yakima County	Human	Original			Illumina NextSeq	Seattle Flu Assembly Pipeline			B.1	G	11
hCoV-19/USA/WA-S1013/2020	EPI_ISL_463503	2020-04-30	North America / USA / Washington / Yakima County	Human	Original			Illumina NextSeq	Seattle Flu Assembly Pipeline			A.1	S	11
hCoV-19/USA/WA-S1022/2020	EPI_ISL_463512	2020-04-29	North America / USA / Washington / Yakima County	Human	Original			Illumina NextSeq	Seattle Flu Assembly Pipeline			A.1	S	11
hCoV-19/USA/WA-S1037/2020	EPI_ISL_463527	2020-05-03	North America / USA / Washington / Yakima County	Human	Original			Illumina NextSeq	Seattle Flu Assembly Pipeline			B.1	GH	11
hCoV-19/USA/WA-S1078/2020	EPI_ISL_463568	2020-04-30	North America / USA / Washington / Snohomish County	Human	Original			Illumina NextSeq	Seattle Flu Assembly Pipeline			B.1	GH	11
hCoV-19/USA/WA-S1079/2020	EPI_ISL_463569	2020-04-29	North America / USA / Washington / Pierce County	Human	Original			Illumina NextSeq	Seattle Flu Assembly Pipeline			B.1.21	GH	11
hCoV-19/USA/WA-S1081/2020	EPI_ISL_463571	2020-04-29	North America / USA / Washington / Pierce County	Human	Original			Illumina NextSeq	Seattle Flu Assembly Pipeline			B.1.21	GH	11
hCoV-19/USA/WA-S1082/2020	EPI_ISL_463572	2020-04-29	North America / USA / Washington / Pierce County	Human	Original			Illumina NextSeq	Seattle Flu Assembly Pipeline			B.1.21	GH	11
hCoV-19/USA/WA-S1091/2020	EPI_ISL_463581	2020-04-29	North America / USA / Washington / Pierce County	Human	Original			Illumina NextSeq	Seattle Flu Assembly Pipeline			B.1.21	GH	11
hCoV-19/USA/WA-S1106/2020	EPI_ISL_463596	2020-05-04	North America / USA / Washington / Pierce County	Human	Original			Illumina NextSeq	Seattle Flu Assembly Pipeline			B.1	GH	11
hCoV-19/Canada/BC_25211/2020	EPI_ISL_415579	2020-03-02	North America / Canada / British Columbia	Human	Original			Nanopore MinIon	ARTIC Network protocol	Stretches of NNNs (1.74% of overall sequence).	warn	B.4	O	11
hCoV-19/USA/NY-PV08412/2020	EPI_ISL_421375	2020-03-16	North America / USA / New York / Brooklyn	Human	Original	Nasopharyngeal swab		Illumina MiSeq				B.1.3	GH	11
hCoV-19/USA/NY-PV08432/2020	EPI_ISL_421388	2020-03-18	North America / USA / New York / Brooklyn	Human	Original	Nasopharyngeal swab		Illumina MiSeq				B.1.3	GH	11
hCoV-19/USA/NY-PV08434/2020	EPI_ISL_421389	2020-03-18	North America / USA / New York / Brooklyn	Human	Original	Nasopharyngeal swab		Illumina MiSeq				B.1.3	GH	11
hCoV-19/USA/NJ-NYUMC83/2020	EPI_ISL_421584	2020-03-18	North America / USA / New Jersey	Human	Original			Ribo-depleted, Illumina Novaseq	bwa/0.7.17, mapped to NC_045512v2, bases below 30x coverage masked			B.1.3	GH	11
hCoV-19/USA/NY-NYUMC218/2020	EPI_ISL_427513	2020-04-03	North America / USA / New York / Brooklyn	Human	Original			Targeted capture, Illumina Novaseq	bwa/0.7.17, mapped to NC_045512v2, bases below 30x coverage masked			B.1.3	GH	11
hCoV-19/USA/NY-WCMP10A02P/2020	EPI_ISL_427553	2020-03-15	North America / USA / New York / Manhattan	Human	Original	Nasopharnygeal swab		Illumina Novaseq	Metagenomic read filtering by kraken2, alignment by bwa-mem, variant and consensus calling by ivar. Also validated by SPAdes and IRMA assemblies.			B.1.3	GH	11
hCoV-19/USA/NY-WCMP10A12P/2020	EPI_ISL_427556	2020-03-15	North America / USA / New York / Manhattan	Human	Original	Nasopharnygeal swab		Illumina Novaseq	Metagenomic read filtering by kraken2, alignment by bwa-mem, variant and consensus calling by ivar. Also validated by SPAdes and IRMA assemblies.			B.1.3	GH	11
hCoV-19/USA/NY-NYUMC231/2020	EPI_ISL_427631	2020-04-06	North America / USA / New York / Staten Island	Human	Original			Ribo-depleted, Illumina Novaseq	bwa/0.7.17, mapped to NC_045512v2, bases below 30x coverage masked			B.1.3	GH	11
hCoV-19/USA/NY-NYUMC234/2020	EPI_ISL_427642	2020-04-06	North America / USA / New York / Queens	Human	Original			Ribo-depleted, Illumina Novaseq	bwa/0.7.17, mapped to NC_045512v2, bases below 30x coverage masked	Gap of 1 nucleotide(s) found at refpos 27762 (FRAMESHIFT).	warn	B.1.3	GH	11
hCoV-19/USA/NY-NYUMC286/2020	EPI_ISL_428800	2020-04-05	North America / USA / New York / Brooklyn	Human	Original			Targeted capture, Illumina Novaseq	bwa/0.7.17, mapped to NC_045512v2, bases below 20x coverage masked	Stretches of NNNs (4.96% of overall sequence).	warn	B.1.3	G	11
hCoV-19/USA/TX-HMH0155/2020	EPI_ISL_434854	2020-03-23	North America / USA / Texas	Human	Original			Oxford Nanopore	ARTIC V1			A.3	S	11
hCoV-19/USA/TX-HMH0200/2020	EPI_ISL_434875	2020-03-24	North America / USA / Texas	Human	Original			Oxford Nanopore	ARTIC V1			B.1	GH	11
hCoV-19/USA/WA-S655/2020	EPI_ISL_438208	2020-04-16	North America / USA / Washington	Human	Original			Illumina Nextseq	Seattle Flu Assembly Pipeline			B.1.21	GH	11
hCoV-19/USA/NY-PV09335/2020	EPI_ISL_450023	2020-03-18	North America / USA / New York / Manhattan	Human	Original	Nasopharyngeal swab		Illumina MiSeq	unknown			B.2	V	11
hCoV-19/USA/NY-PV09368/2020	EPI_ISL_450053	2020-03-17	North America / USA / New York / Queens	Human	Original	Nasopharyngeal swab		Illumina MiSeq	unknown			B.1.3	GH	11
hCoV-19/USA/NY-PV09393/2020	EPI_ISL_450074	2020-03-19	North America / USA / New York / Bronx	Human	Original	Nasopharyngeal swab		Illumina MiSeq	unknown			B.1.3	GH	11
hCoV-19/USA/LA-EVTL071/2020	EPI_ISL_451232	2020-05-04	North America / USA / Louisiana	Human	Original	Nasopharyngeal swab		Illumina NextSeq	breseq v0.34.1; genome diff, mapping to EPI_ISL_402124			B.1.2	GH	11
hCoV-19/USA/LA-EVTL081/2020	EPI_ISL_451242	2020-05-08	North America / USA / Louisiana	Human	Original	Nasopharyngeal swab		Illumina NextSeq	breseq v0.34.1; genome diff, mapping to EPI_ISL_402124			B.1.2	GH	11
hCoV-19/USA/NY-NYUMC774/2020	EPI_ISL_456011	2020-03-27	North America / USA / New York / Queens	Human	Original			Ribo-depleted, Illumina Novaseq	bwa/0.7.17, mapped to NC_045512v2, bases below 20x coverage masked			B.1.3	GH	11
hCoV-19/USA/NY-NYUMC799/2020	EPI_ISL_456035	2020-03-27	North America / USA / New York / Nassau County	Human	Original			Ribo-depleted, Illumina Novaseq	bwa/0.7.17, mapped to NC_045512v2, bases below 20x coverage masked			B.1.3	GH	11
hCoV-19/USA/NY-NYUMC840/2020	EPI_ISL_456112	2020-04-24	North America / USA / New York / Nassau County	Human	Original			Ribo-depleted, Illumina Novaseq	bwa/0.7.17, mapped to NC_045512v2, bases below 20x coverage masked			B.1.3	GH	11
hCoV-19/USA/MI-MDHHS-SC20459/2020	EPI_ISL_459998	2020-05-06	North America / USA / Michigan	Human	Original			Illumina MiSeq	bwa v. 0.7.17; bcftools v. 1.7			B.1	GH	11
hCoV-19/Canada/BC_24232310/2020	EPI_ISL_463201	2020-03-01	North America / Canada / British Columbia	Human	Original			Oxford Nanopore	ARTIC protocol			A.1	S	11
hCoV-19/USA/WA-S846/2020	EPI_ISL_463336	2020-04-23	North America / USA / Washington / Snohomish County	Human	Original			Illumina NextSeq	Seattle Flu Assembly Pipeline	Long stretches of NNNs (8.15% of overall sequence).	alert	B.1	GH	11
hCoV-19/USA/WA-S856/2020	EPI_ISL_463346	2020-04-24	North America / USA / Washington / King County	Human	Original			Illumina NextSeq	Seattle Flu Assembly Pipeline			A.1	S	11
hCoV-19/USA/WA-S866/2020	EPI_ISL_463356	2020-04-24	North America / USA / Washington / Snohomish County	Human	Original			Illumina NextSeq	Seattle Flu Assembly Pipeline			B.1.21	GH	11
hCoV-19/USA/WA-S896/2020	EPI_ISL_463386	2020-04-28	North America / USA / Washington / Snohomish County	Human	Original			Illumina NextSeq	Seattle Flu Assembly Pipeline			B.1.21	GH	11
hCoV-19/Canada/BC_14605710/2020	EPI_ISL_468657	2020-04-01	North America / Canada / British Columbia	Human	Original			Oxford Nanopore	ARTIC protocol	Stretches of NNNs (3.49% of overall sequence).	warn	B.1.21	GH	11
hCoV-19/Canada/BC_14763711/2020	EPI_ISL_468661	2020-04-01	North America / Canada / British Columbia	Human	Original			Oxford Nanopore	ARTIC protocol			B.1.3	GH	11
hCoV-19/USA/LA-BIE-016/2020	EPI_ISL_468708	2020-04-07	North America / USA / Louisiana / New Orleans / Jefferson Parish	Human	Original	Nasopharyngeal swab		Illumina	Bowtie2			B.1.2	GH	11
hCoV-19/USA/IL-UW-379/2020	EPI_ISL_480361	2020-05-22	North America / USA / Illinois / Winnebago county	Human	Original	Nasal Swab		Nanopore GridION -- ARTIC protocol	custom -- minimap2			B.1	G	11
hCoV-19/USA/WI-UW-384/2020	EPI_ISL_480366	2020-05-22	North America / USA / Wisconsin / Dane County	Human	Original	Nasal Swab		Nanopore GridION -- ARTIC protocol	custom -- minimap2			B.1	GH	11
hCoV-19/USA/WI-UW-387/2020	EPI_ISL_480369	2020-05-18	North America / USA / Wisconsin / Dane County	Human	Original	Nasal Swab		Nanopore GridION -- ARTIC protocol	custom -- minimap2			B.1	G	11
hCoV-19/USA/WI-UW-388/2020	EPI_ISL_480370	2020-05-21	North America / USA / Wisconsin / Dane County	Human	Original	Nasal Swab		Nanopore GridION -- ARTIC protocol	custom -- minimap2			B.1	G	11
hCoV-19/USA/WI-UW-390/2020	EPI_ISL_480372	2020-05-20	North America / USA / Wisconsin / Green County	Human	Original	Nasal Swab		Nanopore GridION -- ARTIC protocol	custom -- minimap2			B.1	G	11
hCoV-19/USA/WI-UW-394/2020	EPI_ISL_480376	2020-05-09	North America / USA / Wisconsin / Dane County	Human	Original	Nasal Swab		Nanopore GridION -- ARTIC protocol	custom -- minimap2			B.1.26	GH	11
hCoV-19/USA/WI-UW-427/2020	EPI_ISL_480409	2020-04-28	North America / USA / Wisconsin / Milwaukee county	Human	Original	Nasal Swab		Nanopore GridION -- ARTIC protocol	custom -- minimap2			B.1	GH	11
hCoV-19/Canada/NB_277/2020	EPI_ISL_481758	2020-04-13	North America / Canada / New Brunswick	Human	Original	Nasopharyngeal Swab		Nanopore MinION	ARTIC Network Protocol v1			B.1.1	GR	11
hCoV-19/USA/MN-MDH-1245/2020	EPI_ISL_482966	2020-06-02	North America / USA / Minnesota	Human	Original			MiSeq	minimap2/ivar			B.1	GH	11
hCoV-19/USA/LA-GBCL-26492455/2020	EPI_ISL_485033	2020-04-28	North America / USA / Louisiana / East Baton Rouge	Human	Original	Nasopharyngeal swab		Illumina NextSeq	bwa v0.7.17-r1188, freebayes v1.3.1, samtools 1.9, bedtools v2.25.0, bamclipper v1.0, trimmomatic v0.36	Stretches of NNNs (2.23% of overall sequence).	warn	B.1.2	GH	11
hCoV-19/USA/LA-GBCL-26492460/2020	EPI_ISL_485037	2020-04-28	North America / USA / Louisiana / East Baton Rouge	Human	Original	Nasopharyngeal swab		Illumina NextSeq	bwa v0.7.17-r1188, freebayes v1.3.1, samtools 1.9, bedtools v2.25.0, bamclipper v1.0, trimmomatic v0.36	Stretches of NNNs (1.77% of overall sequence).	warn	B.1.2	GH	11
hCoV-19/USA/LA-GBCL-26492462/2020	EPI_ISL_485039	2020-04-28	North America / USA / Louisiana / East Baton Rouge	Human	Original	Nasopharyngeal swab		Illumina NextSeq	bwa v0.7.17-r1188, freebayes v1.3.1, samtools 1.9, bedtools v2.25.0, bamclipper v1.0, trimmomatic v0.36	Stretches of NNNs (3.77% of overall sequence). Gap of 6 nucleotides when compared to the reference sequence.	warn	B.1	GH	11
hCoV-19/USA/LA-GBCL-26492473/2020	EPI_ISL_485043	2020-04-25	North America / USA / Louisiana / East Baton Rouge	Human	Original	Nasopharyngeal swab		Illumina NextSeq	bwa v0.7.17-r1188, freebayes v1.3.1, samtools 1.9, bedtools v2.25.0, bamclipper v1.0, trimmomatic v0.36			B.1.2	GH	11
hCoV-19/USA/LA-GBCL-26492474/2020	EPI_ISL_485044	2020-04-25	North America / USA / Louisiana / East Baton Rouge	Human	Original	Nasopharyngeal swab		Illumina NextSeq	bwa v0.7.17-r1188, freebayes v1.3.1, samtools 1.9, bedtools v2.25.0, bamclipper v1.0, trimmomatic v0.36	Stretches of NNNs (1.38% of overall sequence).	warn	B.1.2	GH	11
hCoV-19/USA/LA-GBCL-26492495/2020	EPI_ISL_485051	2020-04-24	North America / USA / Louisiana / East Baton Rouge	Human	Original	Nasopharyngeal swab		Illumina NextSeq	bwa v0.7.17-r1188, freebayes v1.3.1, samtools 1.9, bedtools v2.25.0, bamclipper v1.0, trimmomatic v0.36	Stretches of NNNs (3.99% of overall sequence).	warn	B.1.2	GH	11
hCoV-19/USA/LA-GBCL-26492499/2020	EPI_ISL_485055	2020-04-24	North America / USA / Louisiana / East Baton Rouge	Human	Original	Nasopharyngeal swab		Illumina NextSeq	bwa v0.7.17-r1188, freebayes v1.3.1, samtools 1.9, bedtools v2.25.0, bamclipper v1.0, trimmomatic v0.36			B.1.2	GH	11
hCoV-19/USA/LA-GBCL-26492502/2020	EPI_ISL_485057	2020-04-24	North America / USA / Louisiana / East Baton Rouge	Human	Original	Nasopharyngeal swab		Illumina NextSeq	bwa v0.7.17-r1188, freebayes v1.3.1, samtools 1.9, bedtools v2.25.0, bamclipper v1.0, trimmomatic v0.36			B.1.2	GH	11
hCoV-19/USA/LA-GBCL-26513012/2020	EPI_ISL_485072	2020-04-23	North America / USA / Louisiana / East Baton Rouge	Human	Original	Nasopharyngeal swab		Illumina NextSeq	bwa v0.7.17-r1188, freebayes v1.3.1, samtools 1.9, bedtools v2.25.0, bamclipper v1.0, trimmomatic v0.36			B.1.2	GH	11
hCoV-19/USA/LA-GBCL-26513021/2020	EPI_ISL_485075	2020-04-23	North America / USA / Louisiana / East Baton Rouge	Human	Original	Nasopharyngeal swab		Illumina NextSeq	bwa v0.7.17-r1188, freebayes v1.3.1, samtools 1.9, bedtools v2.25.0, bamclipper v1.0, trimmomatic v0.36	Stretches of NNNs (1.26% of overall sequence).	warn	B.1.2	GH	11
hCoV-19/USA/LA-GBCL-26513062/2020	EPI_ISL_485095	2020-04-21	North America / USA / Louisiana / East Baton Rouge	Human	Original	Nasopharyngeal swab		Illumina NextSeq	bwa v0.7.17-r1188, freebayes v1.3.1, samtools 1.9, bedtools v2.25.0, bamclipper v1.0, trimmomatic v0.36			B.1.2	GH	11
hCoV-19/USA/LA-GBCL-26513064/2020	EPI_ISL_485097	2020-04-21	North America / USA / Louisiana / East Baton Rouge	Human	Original	Nasopharyngeal swab		Illumina NextSeq	bwa v0.7.17-r1188, freebayes v1.3.1, samtools 1.9, bedtools v2.25.0, bamclipper v1.0, trimmomatic v0.36			B.1.2	GH	11
hCoV-19/USA/LA-GBCL-26556587/2020	EPI_ISL_485209	2020-04-14	North America / USA / Louisiana / East Baton Rouge	Human	Original	Nasopharyngeal swab		Illumina NextSeq	bwa v0.7.17-r1188, freebayes v1.3.1, samtools 1.9, bedtools v2.25.0, bamclipper v1.0, trimmomatic v0.36			B.1.2	GH	11
hCoV-19/USA/LA-GBCL-26629190/2020	EPI_ISL_485213	2020-04-24	North America / USA / Louisiana / East Baton Rouge	Human	Original	Nasopharyngeal swab		Illumina NextSeq	bwa v0.7.17-r1188, freebayes v1.3.1, samtools 1.9, bedtools v2.25.0, bamclipper v1.0, trimmomatic v0.36			B.1.2	GH	11
hCoV-19/USA/LA-GBCL-26629192/2020	EPI_ISL_485214	2020-04-24	North America / USA / Louisiana / East Baton Rouge	Human	Original	Nasopharyngeal swab		Illumina NextSeq	bwa v0.7.17-r1188, freebayes v1.3.1, samtools 1.9, bedtools v2.25.0, bamclipper v1.0, trimmomatic v0.36			B.1.2	GH	11
hCoV-19/USA/LA-GBCL-26629217/2020	EPI_ISL_485222	2020-04-23	North America / USA / Louisiana / East Baton Rouge	Human	Original	Nasopharyngeal swab		Illumina NextSeq	bwa v0.7.17-r1188, freebayes v1.3.1, samtools 1.9, bedtools v2.25.0, bamclipper v1.0, trimmomatic v0.36			B.1.2	GH	11
hCoV-19/USA/LA-GBCL-26629226/2020	EPI_ISL_485225	2020-04-23	North America / USA / Louisiana / East Baton Rouge	Human	Original	Nasopharyngeal swab		Illumina NextSeq	bwa v0.7.17-r1188, freebayes v1.3.1, samtools 1.9, bedtools v2.25.0, bamclipper v1.0, trimmomatic v0.36	Long stretches of NNNs (8.35% of overall sequence).	alert	B.1	GH	11
hCoV-19/USA/LA-GBCL-26629258/2020	EPI_ISL_485239	2020-04-21	North America / USA / Louisiana / East Baton Rouge	Human	Original	Nasopharyngeal swab		Illumina NextSeq	bwa v0.7.17-r1188, freebayes v1.3.1, samtools 1.9, bedtools v2.25.0, bamclipper v1.0, trimmomatic v0.36	Long stretches of NNNs (5.03% of overall sequence).	alert	B.1.2	GH	11
hCoV-19/USA/LA-GBCL-26629267/2020	EPI_ISL_485243	2020-04-21	North America / USA / Louisiana / East Baton Rouge	Human	Original	Nasopharyngeal swab		Illumina NextSeq	bwa v0.7.17-r1188, freebayes v1.3.1, samtools 1.9, bedtools v2.25.0, bamclipper v1.0, trimmomatic v0.36			B.1.2	GH	11
hCoV-19/USA/LA-GBCL-26629269/2020	EPI_ISL_485245	2020-04-21	North America / USA / Louisiana / East Baton Rouge	Human	Original	Nasopharyngeal swab		Illumina NextSeq	bwa v0.7.17-r1188, freebayes v1.3.1, samtools 1.9, bedtools v2.25.0, bamclipper v1.0, trimmomatic v0.36	Stretches of NNNs (1.18% of overall sequence).	warn	B.1.2	GH	11
hCoV-19/USA/LA-GBCL-26674729/2020	EPI_ISL_485255	2020-04-09	North America / USA / Louisiana / East Baton Rouge	Human	Original	Nasopharyngeal swab		Illumina NextSeq	bwa v0.7.17-r1188, freebayes v1.3.1, samtools 1.9, bedtools v2.25.0, bamclipper v1.0, trimmomatic v0.36	Stretches of NNNs (4.20% of overall sequence).	warn	B.1.2	G	11
hCoV-19/USA/LA-GBCL-26684435/2020	EPI_ISL_485262	2020-04-14	North America / USA / Louisiana / East Baton Rouge	Human	Original	Nasopharyngeal swab		Illumina NextSeq	bwa v0.7.17-r1188, freebayes v1.3.1, samtools 1.9, bedtools v2.25.0, bamclipper v1.0, trimmomatic v0.36	Stretches of NNNs (1.24% of overall sequence).	warn	B.1.2	GH	11
hCoV-19/USA/LA-GBCL-26684452/2020	EPI_ISL_485274	2020-04-11	North America / USA / Louisiana / East Baton Rouge	Human	Original	Nasopharyngeal swab		Illumina NextSeq	bwa v0.7.17-r1188, freebayes v1.3.1, samtools 1.9, bedtools v2.25.0, bamclipper v1.0, trimmomatic v0.36	Stretches of NNNs (1.88% of overall sequence).	warn	B.1.2	GH	11
hCoV-19/USA/LA-GBCL-26684467/2020	EPI_ISL_485287	2020-04-11	North America / USA / Louisiana / East Baton Rouge	Human	Original	Nasopharyngeal swab		Illumina NextSeq	bwa v0.7.17-r1188, freebayes v1.3.1, samtools 1.9, bedtools v2.25.0, bamclipper v1.0, trimmomatic v0.36			B.1.2	GH	11
hCoV-19/USA/LA-GBCL-26684471/2020	EPI_ISL_485289	2020-04-10	North America / USA / Louisiana / East Baton Rouge	Human	Original	Nasopharyngeal swab		Illumina NextSeq	bwa v0.7.17-r1188, freebayes v1.3.1, samtools 1.9, bedtools v2.25.0, bamclipper v1.0, trimmomatic v0.36			B.1.2	GH	11
hCoV-19/USA/LA-GBCL-26684472/2020	EPI_ISL_485290	2020-04-10	North America / USA / Louisiana / East Baton Rouge	Human	Original	Nasopharyngeal swab		Illumina NextSeq	bwa v0.7.17-r1188, freebayes v1.3.1, samtools 1.9, bedtools v2.25.0, bamclipper v1.0, trimmomatic v0.36			B.1.2	GH	11
hCoV-19/USA/LA-GBCL-26684517/2020	EPI_ISL_485319	2020-04-10	North America / USA / Louisiana / East Baton Rouge	Human	Original	Nasopharyngeal swab		Illumina NextSeq	bwa v0.7.17-r1188, freebayes v1.3.1, samtools 1.9, bedtools v2.25.0, bamclipper v1.0, trimmomatic v0.36			B.1.2	GH	11
hCoV-19/USA/LA-GBCL-26791709/2020	EPI_ISL_485330	2020-04-04	North America / USA / Louisiana / East Baton Rouge	Human	Original	Nasopharyngeal swab		Illumina NextSeq	bwa v0.7.17-r1188, freebayes v1.3.1, samtools 1.9, bedtools v2.25.0, bamclipper v1.0, trimmomatic v0.36			B.1.2	GH	11
hCoV-19/USA/LA-GBCL-26791717/2020	EPI_ISL_485336	2020-04-09	North America / USA / Louisiana / East Baton Rouge	Human	Original	Nasopharyngeal swab		Illumina NextSeq	bwa v0.7.17-r1188, freebayes v1.3.1, samtools 1.9, bedtools v2.25.0, bamclipper v1.0, trimmomatic v0.36	Stretches of NNNs (3.03% of overall sequence).	warn	B.1.2	GH	11
hCoV-19/USA/LA-GBCL-26791727/2020	EPI_ISL_485346	2020-04-09	North America / USA / Louisiana / East Baton Rouge	Human	Original	Nasopharyngeal swab		Illumina NextSeq	bwa v0.7.17-r1188, freebayes v1.3.1, samtools 1.9, bedtools v2.25.0, bamclipper v1.0, trimmomatic v0.36	Stretches of NNNs (1.67% of overall sequence).	warn	B.1.2	GH	11
hCoV-19/USA/LA-GBCL-26791734/2020	EPI_ISL_485351	2020-04-09	North America / USA / Louisiana / East Baton Rouge	Human	Original	Nasopharyngeal swab		Illumina NextSeq	bwa v0.7.17-r1188, freebayes v1.3.1, samtools 1.9, bedtools v2.25.0, bamclipper v1.0, trimmomatic v0.36			B.1.2	GH	11
hCoV-19/USA/LA-GBCL-26791737/2020	EPI_ISL_485354	2020-04-07	North America / USA / Louisiana / East Baton Rouge	Human	Original	Nasopharyngeal swab		Illumina NextSeq	bwa v0.7.17-r1188, freebayes v1.3.1, samtools 1.9, bedtools v2.25.0, bamclipper v1.0, trimmomatic v0.36			B.1.2	GH	11
hCoV-19/USA/LA-GBCL-26791738/2020	EPI_ISL_485355	2020-04-06	North America / USA / Louisiana / East Baton Rouge	Human	Original	Nasopharyngeal swab		Illumina NextSeq	bwa v0.7.17-r1188, freebayes v1.3.1, samtools 1.9, bedtools v2.25.0, bamclipper v1.0, trimmomatic v0.36	Stretches of NNNs (4.04% of overall sequence).	warn	B.1.2	GH	11
hCoV-19/USA/LA-GBCL-26791741/2020	EPI_ISL_485358	2020-04-06	North America / USA / Louisiana / East Baton Rouge	Human	Original	Nasopharyngeal swab		Illumina NextSeq	bwa v0.7.17-r1188, freebayes v1.3.1, samtools 1.9, bedtools v2.25.0, bamclipper v1.0, trimmomatic v0.36	Stretches of NNNs (3.81% of overall sequence).	warn	B.1.2	GH	11
hCoV-19/USA/LA-GBCL-26791770/2020	EPI_ISL_485380	2020-04-04	North America / USA / Louisiana / East Baton Rouge	Human	Original	Nasopharyngeal swab		Illumina NextSeq	bwa v0.7.17-r1188, freebayes v1.3.1, samtools 1.9, bedtools v2.25.0, bamclipper v1.0, trimmomatic v0.36			B.1.2	GH	11
hCoV-19/USA/LA-GBCL-26791774/2020	EPI_ISL_485382	2020-04-04	North America / USA / Louisiana / East Baton Rouge	Human	Original	Nasopharyngeal swab		Illumina NextSeq	bwa v0.7.17-r1188, freebayes v1.3.1, samtools 1.9, bedtools v2.25.0, bamclipper v1.0, trimmomatic v0.36			B.1.2	GH	11
hCoV-19/USA/LA-GBCL-26791778/2020	EPI_ISL_485384	2020-04-04	North America / USA / Louisiana / East Baton Rouge	Human	Original	Nasopharyngeal swab		Illumina NextSeq	bwa v0.7.17-r1188, freebayes v1.3.1, samtools 1.9, bedtools v2.25.0, bamclipper v1.0, trimmomatic v0.36			B.1.2	GH	11
hCoV-19/USA/CA-CZB-2129/2020	EPI_ISL_486356	2020-05-22	North America / USA / California / Marin county	Human	Original	Nasopharyngeal/oropharyngeal swab		Illumina Novaseq	Minimap2 / iVar			B.1.3	GH	11
hCoV-19/USA/CA-CZB-2132/2020	EPI_ISL_486359	2020-05-22	North America / USA / California / Marin county	Human	Original	Nasopharyngeal/oropharyngeal swab		Illumina Novaseq	Minimap2 / iVar	Stretches of NNNs (1.67% of overall sequence).	warn	B.1	G	11
hCoV-19/USA/CA-CZB-2139/2020	EPI_ISL_486361	2020-05-21	North America / USA / California / Marin county	Human	Original	Nasopharyngeal/oropharyngeal swab		Illumina Novaseq	Minimap2 / iVar			B.1.3	GH	11
hCoV-19/USA/CA-CZB-2141/2020	EPI_ISL_486363	2020-05-21	North America / USA / California / Marin county	Human	Original	Nasopharyngeal/oropharyngeal swab		Illumina Novaseq	Minimap2 / iVar			B.1.3	GH	11
hCoV-19/USA/CA-CZB-2147/2020	EPI_ISL_486364	2020-05-21	North America / USA / California / Marin county	Human	Original	Nasopharyngeal/oropharyngeal swab		Illumina Novaseq	Minimap2 / iVar	Stretches of NNNs (3.91% of overall sequence).	warn	B.1.88	G	11
hCoV-19/USA/CA-CZB-2148/2020	EPI_ISL_486365	2020-05-21	North America / USA / California / Marin county	Human	Original	Nasopharyngeal/oropharyngeal swab		Illumina Novaseq	Minimap2 / iVar			B.1.3	GH	11
hCoV-19/USA/SC-DHEC-0050/2020	EPI_ISL_491103	2020-03-26	North America / USA / South Carolina / Berkeley	Human	Original	Nasopharyngeal swab		Illumina	Dragen v. 3.5.13			A.3	S	11
hCoV-19/USA/WA-S1579/2020	EPI_ISL_496005	2020-05-26	North America / USA / Washington / Yakima County	Human	Original			Illumina Nextseq	Seattle Flu Assembly Pipeline			B.1.1	GR	11
hCoV-19/USA/WA-S1599/2020	EPI_ISL_496025	2020-05-26	North America / USA / Washington / Yakima County	Human	Original			Illumina Nextseq	Seattle Flu Assembly Pipeline			B.1.1	GR	11
hCoV-19/USA/WA-S1624/2020	EPI_ISL_496050	2020-05-27	North America / USA / Washington / Yakima County	Human	Original			Illumina Nextseq	Seattle Flu Assembly Pipeline			B.1.1	GR	11
hCoV-19/USA/WA-S1627/2020	EPI_ISL_496053	2020-05-27	North America / USA / Washington / Benton County	Human	Original			Illumina Nextseq	Seattle Flu Assembly Pipeline			B.1.1	GR	11
hCoV-19/USA/WA-S1628/2020	EPI_ISL_496054	2020-05-27	North America / USA / Washington / Yakima County	Human	Original			Illumina Nextseq	Seattle Flu Assembly Pipeline			B.1.1	GR	11
hCoV-19/USA/WA-S1630/2020	EPI_ISL_496056	2020-05-27	North America / USA / Washington / Yakima County	Human	Original			Illumina Nextseq	Seattle Flu Assembly Pipeline			B.1.1	GR	11
hCoV-19/USA/WA-S1631/2020	EPI_ISL_496057	2020-05-27	North America / USA / Washington / Yakima County	Human	Original			Illumina Nextseq	Seattle Flu Assembly Pipeline			B.1.1	GR	11
hCoV-19/USA/WA-S1632/2020	EPI_ISL_496058	2020-05-27	North America / USA / Washington / Yakima County	Human	Original			Illumina Nextseq	Seattle Flu Assembly Pipeline			B.1.1	GR	11
hCoV-19/USA/WA-S1655/2020	EPI_ISL_496081	2020-05-29	North America / USA / Washington / Yakima County	Human	Original			Illumina Nextseq	Seattle Flu Assembly Pipeline			B.1.1	GR	11
hCoV-19/USA/WA-S1662/2020	EPI_ISL_496088	2020-05-29	North America / USA / Washington / Yakima County	Human	Original			Illumina Nextseq	Seattle Flu Assembly Pipeline			B.1.1	GR	11
hCoV-19/USA/WA-S1668/2020	EPI_ISL_496094	2020-05-29	North America / USA / Washington / Yakima County	Human	Original			Illumina Nextseq	Seattle Flu Assembly Pipeline			B.1.1	GR	11
hCoV-19/USA/WA-S1671/2020	EPI_ISL_496097	2020-05-30	North America / USA / Washington / Yakima County	Human	Original			Illumina Nextseq	Seattle Flu Assembly Pipeline			B.1.1	GR	11
hCoV-19/USA/WA-S1672/2020	EPI_ISL_496098	2020-05-29	North America / USA / Washington / Yakima County	Human	Original			Illumina Nextseq	Seattle Flu Assembly Pipeline			B.1.1	GR	11
hCoV-19/USA/WA-S2372/2020	EPI_ISL_497004	2020-06-10	North America / USA / Washington / Yakima County	Human	Original			Illumina Nextseq	Seattle Flu Assembly Pipeline			B.1.1.26	GR	11
hCoV-19/USA/WA-S2375/2020	EPI_ISL_497007	2020-06-11	North America / USA / Washington / Yakima County	Human	Original			Illumina Nextseq	Seattle Flu Assembly Pipeline			B.1.1	GR	11
hCoV-19/USA/WA-S2377/2020	EPI_ISL_497009	2020-06-11	North America / USA / Washington / Yakima County	Human	Original			Illumina Nextseq	Seattle Flu Assembly Pipeline			B.1.1	GR	11
hCoV-19/USA/WA-S2383/2020	EPI_ISL_497015	2020-06-13	North America / USA / Washington / Yakima County	Human	Original			Illumina Nextseq	Seattle Flu Assembly Pipeline			B.1.124	GH	11
hCoV-19/USA/WA-S2392/2020	EPI_ISL_497024	2020-06-13	North America / USA / Washington / Yakima County	Human	Original			Illumina Nextseq	Seattle Flu Assembly Pipeline			B.1.1	GR	11
hCoV-19/USA/WA-S2423/2020	EPI_ISL_497055	2020-06-15	North America / USA / Washington / Yakima County	Human	Original			Illumina Nextseq	Seattle Flu Assembly Pipeline			B.1.38	GH	11
hCoV-19/USA/WA-S2431/2020	EPI_ISL_497063	2020-06-14	North America / USA / Washington / Yakima County	Human	Original			Illumina Nextseq	Seattle Flu Assembly Pipeline			B.1.1	GR	11
hCoV-19/USA/WA-S2435/2020	EPI_ISL_497067	2020-06-15	North America / USA / Washington / Yakima County	Human	Original			Illumina Nextseq	Seattle Flu Assembly Pipeline			B.1.1	GR	11
hCoV-19/USA/WA-S2436/2020	EPI_ISL_497068	2020-06-16	North America / USA / Washington / Yakima County	Human	Original			Illumina Nextseq	Seattle Flu Assembly Pipeline			B.1.1	GR	11
hCoV-19/USA/WA-S2442/2020	EPI_ISL_497074	2020-06-16	North America / USA / Washington / Yakima County	Human	Original			Illumina Nextseq	Seattle Flu Assembly Pipeline			B.1.1	GR	11
hCoV-19/USA/WA-S2448/2020	EPI_ISL_497080	2020-06-16	North America / USA / Washington / Yakima County	Human	Original			Illumina Nextseq	Seattle Flu Assembly Pipeline			B.1.1	GR	11
hCoV-19/USA/WA-S2450/2020	EPI_ISL_497082	2020-06-16	North America / USA / Washington / Yakima County	Human	Original			Illumina Nextseq	Seattle Flu Assembly Pipeline			B.1.21	G	11
hCoV-19/USA/WA-S2456/2020	EPI_ISL_497088	2020-06-16	North America / USA / Washington / Yakima County	Human	Original			Illumina Nextseq	Seattle Flu Assembly Pipeline			B.1.1	GR	11
hCoV-19/USA/WA-S2568/2020	EPI_ISL_497200	2020-06-18	North America / USA / Washington / Yakima County	Human	Original			Illumina Nextseq	Seattle Flu Assembly Pipeline			B.1.1	GR	11
hCoV-19/USA/WA-S2580/2020	EPI_ISL_497212	2020-06-18	North America / USA / Washington / Yakima County	Human	Original			Illumina Nextseq	Seattle Flu Assembly Pipeline			B.1.1	GR	11
hCoV-19/USA/WA-S2581/2020	EPI_ISL_497213	2020-06-18	North America / USA / Washington / Yakima County	Human	Original			Illumina Nextseq	Seattle Flu Assembly Pipeline			B.1.1	GR	11
hCoV-19/USA/WA-S2582/2020	EPI_ISL_497214	2020-06-18	North America / USA / Washington / Yakima County	Human	Original			Illumina Nextseq	Seattle Flu Assembly Pipeline			B.1.1	GR	11
hCoV-19/USA/WA-S2589/2020	EPI_ISL_497221	2020-06-18	North America / USA / Washington / Yakima County	Human	Original			Illumina Nextseq	Seattle Flu Assembly Pipeline			B.1.1	GR	11
hCoV-19/USA/WA-S2610/2020	EPI_ISL_497242	2020-06-18	North America / USA / Washington / Yakima County	Human	Original			Illumina Nextseq	Seattle Flu Assembly Pipeline			B.1.1	GR	11
hCoV-19/USA/WA-S2638/2020	EPI_ISL_497270	2020-06-20	North America / USA / Washington / Snohomish County	Human	Original			Illumina Nextseq	Seattle Flu Assembly Pipeline			B.1.21	GH	11
hCoV-19/USA/WA-S2660/2020	EPI_ISL_497292	2020-06-21	North America / USA / Washington / Yakima County	Human	Original			Illumina Nextseq	Seattle Flu Assembly Pipeline			B.1.1	GR	11
hCoV-19/USA/WA-S2661/2020	EPI_ISL_497293	2020-06-20	North America / USA / Washington / Yakima County	Human	Original			Illumina Nextseq	Seattle Flu Assembly Pipeline			B.1.1	GR	11
hCoV-19/USA/WA-S2676/2020	EPI_ISL_497308	2020-06-22	North America / USA / Washington / Yakima County	Human	Original			Illumina Nextseq	Seattle Flu Assembly Pipeline			B.1.1	GR	11
hCoV-19/USA/WA-S2679/2020	EPI_ISL_497311	2020-06-22	North America / USA / Washington / Yakima County	Human	Original			Illumina Nextseq	Seattle Flu Assembly Pipeline			B.1.1	GR	11
hCoV-19/USA/WA-S2684/2020	EPI_ISL_497316	2020-06-22	North America / USA / Washington / Yakima County	Human	Original			Illumina Nextseq	Seattle Flu Assembly Pipeline			B.1.1	GR	11
hCoV-19/USA/WA-S2689/2020	EPI_ISL_497321	2020-06-22	North America / USA / Washington / Yakima County	Human	Original			Illumina Nextseq	Seattle Flu Assembly Pipeline			B.1.1	GR	11
hCoV-19/USA/WA-S2699/2020	EPI_ISL_497331	2020-06-22	North America / USA / Washington / Yakima County	Human	Original			Illumina Nextseq	Seattle Flu Assembly Pipeline			B.1.1	GR	11
hCoV-19/USA/WA-S2700/2020	EPI_ISL_497332	2020-06-22	North America / USA / Washington / Yakima County	Human	Original			Illumina Nextseq	Seattle Flu Assembly Pipeline			B.1.1	GR	11
hCoV-19/USA/WA-S2703/2020	EPI_ISL_497335	2020-06-22	North America / USA / Washington / Yakima County	Human	Original			Illumina Nextseq	Seattle Flu Assembly Pipeline			B.1.1.26	GR	11
hCoV-19/USA/WA-S2704/2020	EPI_ISL_497336	2020-06-22	North America / USA / Washington / Yakima County	Human	Original			Illumina Nextseq	Seattle Flu Assembly Pipeline			B.1.1	GR	11
hCoV-19/USA/WA-S1913/2020	EPI_ISL_497342	2020-06-02	North America / USA / Washington / Yakima County	Human	Original			Illumina Nextseq	Seattle Flu Assembly Pipeline			B.1.1	GR	11
hCoV-19/USA/WA-S1914/2020	EPI_ISL_497343	2020-06-02	North America / USA / Washington / Yakima County	Human	Original			Illumina Nextseq	Seattle Flu Assembly Pipeline			B.1.1	GR	11
hCoV-19/USA/WA-S1924/2020	EPI_ISL_497352	2020-06-03	North America / USA / Washington / Franklin County	Human	Original			Illumina Nextseq	Seattle Flu Assembly Pipeline			B.1.1	GR	11
hCoV-19/USA/WA-S1926/2020	EPI_ISL_497354	2020-06-03	North America / USA / Washington / Yakima County	Human	Original			Illumina Nextseq	Seattle Flu Assembly Pipeline			B.1.1	GR	11
hCoV-19/USA/WA-S1932/2020	EPI_ISL_497360	2020-06-03	North America / USA / Washington / Yakima County	Human	Original			Illumina Nextseq	Seattle Flu Assembly Pipeline			B.1.1	GR	11
hCoV-19/USA/WA-S1933/2020	EPI_ISL_497361	2020-06-03	North America / USA / Washington / Yakima County	Human	Original			Illumina Nextseq	Seattle Flu Assembly Pipeline			B.1.1	GR	11
hCoV-19/USA/WA-S1934/2020	EPI_ISL_497362	2020-06-03	North America / USA / Washington / Yakima County	Human	Original			Illumina Nextseq	Seattle Flu Assembly Pipeline			B.1.1	GR	11
hCoV-19/USA/WA-S1935/2020	EPI_ISL_497363	2020-06-03	North America / USA / Washington / Yakima County	Human	Original			Illumina Nextseq	Seattle Flu Assembly Pipeline			B.1.1	GR	11
hCoV-19/USA/WA-S1939/2020	EPI_ISL_497367	2020-06-03	North America / USA / Washington / Yakima County	Human	Original			Illumina Nextseq	Seattle Flu Assembly Pipeline			B.1.1	GR	11
hCoV-19/USA/WA-S1941/2020	EPI_ISL_497369	2020-06-03	North America / USA / Washington / Yakima County	Human	Original			Illumina Nextseq	Seattle Flu Assembly Pipeline			B.1.1	GR	11
hCoV-19/USA/WA-S1946/2020	EPI_ISL_497374	2020-06-02	North America / USA / Washington / Yakima County	Human	Original			Illumina Nextseq	Seattle Flu Assembly Pipeline			B.1.1	GR	11
hCoV-19/USA/WA-S1949/2020	EPI_ISL_497377	2020-06-03	North America / USA / Washington / Yakima County	Human	Original			Illumina Nextseq	Seattle Flu Assembly Pipeline			B.1.1	GR	11
hCoV-19/USA/WA-S1957/2020	EPI_ISL_497385	2020-06-03	North America / USA / Washington / Yakima County	Human	Original			Illumina Nextseq	Seattle Flu Assembly Pipeline			B.1.1	GR	11
hCoV-19/USA/WA-S1961/2020	EPI_ISL_497389	2020-06-03	North America / USA / Washington / Yakima County	Human	Original			Illumina Nextseq	Seattle Flu Assembly Pipeline			B.1.1	GR	11
hCoV-19/USA/WA-S1962/2020	EPI_ISL_497390	2020-06-03	North America / USA / Washington / Yakima County	Human	Original			Illumina Nextseq	Seattle Flu Assembly Pipeline			B.1.1	GR	11
hCoV-19/USA/WA-S1965/2020	EPI_ISL_497393	2020-06-03	North America / USA / Washington / Yakima County	Human	Original			Illumina Nextseq	Seattle Flu Assembly Pipeline			B.1.1	GR	11
hCoV-19/USA/UT-03328/2020	EPI_ISL_498643	2020-04-23	North America / USA / Utah	Human	Original			Illumina MiSeq	BWA + Ivar	Stretches of NNNs (1.72% of overall sequence).		B.1	GH	11
hCoV-19/USA/UT-03357/2020	EPI_ISL_498651	2020-04-23	North America / USA / Utah	Human	Original			Illumina MiSeq	BWA + Ivar	Stretches of NNNs (1.00% of overall sequence).		B.1.112	GH	11
hCoV-19/USA/UT-02916/2020	EPI_ISL_498669	2020-04-30	North America / USA / Utah	Human	Original			Illumina MiSeq	BWA + Ivar	Stretches of NNNs (1.17% of overall sequence)	warn	B.1.2	GH	11
hCoV-19/USA/UT-02938/2020	EPI_ISL_498670	2020-04-30	North America / USA / Utah	Human	Original			Illumina MiSeq	BWA + Ivar			B.1.2	GH	11
hCoV-19/USA/UT-02950/2020	EPI_ISL_498673	2020-04-30	North America / USA / Utah	Human	Original			Illumina MiSeq	BWA + Ivar	Long stretches of NNNs (5.81% of overall sequence). NSP11 has no coverage.	alert	B.1.2	GH	11
hCoV-19/USA/UT-04197/2020	EPI_ISL_498683	2020-05-14	North America / USA / Utah	Human	Original			Illumina MiSeq	BWA + Ivar	Stretches of NNNs (1.33% of overall sequence).	warn	B.1.2	GH	11
hCoV-19/USA/UT-04207/2020	EPI_ISL_498685	2020-05-14	North America / USA / Utah	Human	Original			Illumina MiSeq	BWA + Ivar	Stretches of NNNs (1.00% of overall sequence).	warn	B.1.2	GH	11
hCoV-19/USA/UT-04212/2020	EPI_ISL_498688	2020-05-14	North America / USA / Utah	Human	Original			Illumina MiSeq	BWA + Ivar	Stretches of NNNs (4.48% of overall sequence). NSP11 has no coverage.	warn	B.1.2	GH	11
hCoV-19/USA/UT-04213/2020	EPI_ISL_498689	2020-05-14	North America / USA / Utah	Human	Original			Illumina MiSeq	BWA + Ivar	Long stretches of NNNs (6.12% of overall sequence).	alert	B.1.2	GH	11
hCoV-19/USA/UT-04214/2020	EPI_ISL_498690	2020-05-14	North America / USA / Utah	Human	Original			Illumina MiSeq	BWA + Ivar	Stretches of NNNs (1.01% of overall sequence).	warn	B.1.2	GH	11
hCoV-19/USA/AL-QDX-244/2020	EPI_ISL_498695	2020-04-28	North America / USA / Alabama	Human	Original			Illumina MiSeq	Bwa v. 0.7.17-r1188; IVar 1.2.2			B.1.2	GH	11
hCoV-19/USA/AL-QDX-245/2020	EPI_ISL_498696	2020-04-28	North America / USA / Alabama	Human	Original			Illumina MiSeq	Bwa v. 0.7.17-r1188; IVar 1.2.3			B.1.2	GH	11
hCoV-19/USA/IL-UW-MAYO2/2020	EPI_ISL_501075	2020-03-23	North America / USA / Illinois	Human	Original			Illumina MiSeq				A.3	S	11
hCoV-19/USA/UN-UW-13432/2020	EPI_ISL_501084	2020-06-30	North America / USA	Human	Original			NextSeq 500		Gap of 2 nucleotides when compared to the reference sequence.	info	B.1	GH	11
hCoV-19/USA/UN-UW-13444/2020	EPI_ISL_501085	2020-06-30	North America / USA	Human	Original			NextSeq 500		Gap of 2 nucleotides when compared to the reference sequence.	info	B.1	GH	11
hCoV-19/USA/WA-UW-11293/2020	EPI_ISL_501096	2020-06-21	North America / USA / Washington	Human	Original			NextSeq 500				B.1	G	11
hCoV-19/USA/CA-CZB-1460/2020	EPI_ISL_468421	2020-04-23	North America / USA / California / San Luis Obispo County	Human	Original	Nasopharyngeal/oropharyngeal swab		Illumina Novaseq	minimap2 / iVar			B.1.43	GH	11
hCoV-19/USA/CA-CZB-1461/2020	EPI_ISL_468422	2020-04-23	North America / USA / California / San Luis Obispo County	Human	Original	Nasopharyngeal/oropharyngeal swab		Illumina Novaseq	minimap2 / iVar			B.1.43	GH	11
hCoV-19/USA/CA-CZB-1463/2020	EPI_ISL_468423	2020-04-23	North America / USA / California / San Luis Obispo County	Human	Original	Nasopharyngeal/oropharyngeal swab		Illumina Novaseq	minimap2 / iVar	Stretches of NNNs (3.72% of overall sequence). Insertion of 1 nucleotide(s) found at refpos 19983 (FRAMESHIFT). NSP15 without BLAST coverage.	warn	B.1.43	GH	11
hCoV-19/USA/CA-CZB-1466/2020	EPI_ISL_468425	2020-04-27	North America / USA / California / San Luis Obispo County	Human	Original	Nasopharyngeal/oropharyngeal swab		Illumina Novaseq	minimap2 / iVar			B.1.43	GH	11
hCoV-19/USA/CA-CZB-1473/2020	EPI_ISL_468427	2020-04-29	North America / USA / California / San Luis Obispo County	Human	Original	Nasopharyngeal/oropharyngeal swab		Illumina Novaseq	minimap2 / iVar			B.1.2	GH	11
hCoV-19/USA/CA-CZB-1474/2020	EPI_ISL_468428	2020-04-29	North America / USA / California / San Luis Obispo County	Human	Original	Nasopharyngeal/oropharyngeal swab		Illumina Novaseq	minimap2 / iVar	Stretches of NNNs (1.55% of overall sequence).	warn	B.1.2	GH	11
hCoV-19/USA/CA-CZB-1483/2020	EPI_ISL_468434	2020-05-01	North America / USA / California / San Luis Obispo County	Human	Original	Nasopharyngeal/oropharyngeal swab		Illumina Novaseq	minimap2 / iVar	Stretches of NNNs (3.48% of overall sequence).	warn	B.1.2	GH	11
hCoV-19/USA/CA-CZB-1485/2020	EPI_ISL_468436	2020-05-06	North America / USA / California / San Luis Obispo County	Human	Original	Nasopharyngeal/oropharyngeal swab		Illumina Novaseq	minimap2 / iVar			B.1.43	GH	11
hCoV-19/USA/CA-CZB-1491/2020	EPI_ISL_468441	2020-03-24	North America / USA / California / Humboldt County	Human	Original	Nasopharyngeal/oropharyngeal swab		Illumina Novaseq	minimap2 / iVar			B.1.1.10	GR	11
hCoV-19/USA/CA-CZB-1493/2020	EPI_ISL_468443	2020-03-24	North America / USA / California / Humboldt County	Human	Original	Nasopharyngeal/oropharyngeal swab		Illumina Novaseq	minimap2 / iVar			B.1.1.10	GR	11
hCoV-19/USA/CA-CZB-1495/2020	EPI_ISL_468445	2020-03-24	North America / USA / California / Humboldt County	Human	Original	Nasopharyngeal/oropharyngeal swab		Illumina Novaseq	minimap2 / iVar			B.1.1.10	GR	11
hCoV-19/USA/CA-CZB-1523/2020	EPI_ISL_468469	2020-05-07	North America / USA / California / Ventura County	Human	Original	Nasopharyngeal/oropharyngeal swab		Illumina Novaseq	minimap2 / iVar			B.1.43	GH	11
hCoV-19/USA/CA-CZB-1536/2020	EPI_ISL_468481	2020-04-27	North America / USA / California / Ventura County	Human	Original	Nasopharyngeal/oropharyngeal swab		Illumina Novaseq	minimap2 / iVar			B.1	GH	11
hCoV-19/USA/CA-CZB-1537/2020	EPI_ISL_468482	2020-04-25	North America / USA / California / Ventura County	Human	Original	Nasopharyngeal/oropharyngeal swab		Illumina Novaseq	minimap2 / iVar			B.1	GH	11
hCoV-19/USA/CA-CZB-1538/2020	EPI_ISL_468483	2020-04-20	North America / USA / California / Ventura County	Human	Original	Nasopharyngeal/oropharyngeal swab		Illumina Novaseq	minimap2 / iVar			B.1.3	GH	11
hCoV-19/USA/CA-CZB-1541/2020	EPI_ISL_468486	2020-04-23	North America / USA / California / Ventura County	Human	Original	Nasopharyngeal/oropharyngeal swab		Illumina Novaseq	minimap2 / iVar			B.1	GH	11
hCoV-19/USA/CA-CZB-1544/2020	EPI_ISL_468489	2020-04-28	North America / USA / California / Ventura County	Human	Original	Nasopharyngeal/oropharyngeal swab		Illumina Novaseq	minimap2 / iVar			B.1.3	GH	11
hCoV-19/USA/CA-CZB-1733/2020	EPI_ISL_468654	2020-05-13	North America / USA / California / Contra Costa County	Human	Original	Nasopharyngeal/oropharyngeal swab		Illumina Novaseq	minimap2 / iVar	Stretches of NNNs (2.81% of overall sequence).	warn	B.1	GH	11
hCoV-19/USA/MN-MDH-1068/2020	EPI_ISL_470748	2020-05-21	North America / USA / Minnesota	Human	Original			MiSeq	minimap2/ivar			B.1.116	GH	11
hCoV-19/USA/MN-MDH-1069/2020	EPI_ISL_470749	2020-05-21	North America / USA / Minnesota	Human	Original			MiSeq	minimap2/ivar			B.1.116	GH	11
hCoV-19/USA/MN-MDH-1112/2020	EPI_ISL_470792	2020-05-03	North America / USA / Minnesota	Human	Original			MiSeq	minimap2/ivar			B.1.116	GH	11
hCoV-19/USA/MN-MDH-1113/2020	EPI_ISL_470793	2020-05-03	North America / USA / Minnesota	Human	Original			MiSeq	minimap2/ivar			B.1.116	GH	11
hCoV-19/USA/MN-MDH-1114/2020	EPI_ISL_470794	2020-05-04	North America / USA / Minnesota	Human	Original			MiSeq	minimap2/ivar			B.1.116	GH	11
hCoV-19/USA/MN-MDH-1115/2020	EPI_ISL_470795	2020-05-04	North America / USA / Minnesota	Human	Original			MiSeq	minimap2/ivar			B.1.116	GH	11
hCoV-19/USA/MN-MDH-1116/2020	EPI_ISL_470796	2020-05-04	North America / USA / Minnesota	Human	Original			MiSeq	minimap2/ivar			B.1.116	GH	11
hCoV-19/USA/MN-MDH-1117/2020	EPI_ISL_470797	2020-05-04	North America / USA / Minnesota	Human	Original			MiSeq	minimap2/ivar			B.1.116	GH	11
hCoV-19/USA/CA-CSMC137/2020	EPI_ISL_475615	2020-04-12	North America / USA / California / Los Angeles	Human	Original			Illumina NovaSeq				B.1	GH	11
hCoV-19/USA/CA-CSMC21/2020	EPI_ISL_475631	2020-03-25	North America / USA / California / Los Angeles	Human	Original			Illumina NovaSeq				B.1	GH	11
hCoV-19/USA/CA-CSMC24/2020	EPI_ISL_475634	2020-03-25	North America / USA / California / Los Angeles	Human	Original			Illumina NovaSeq				B.1.1	GR	11
hCoV-19/USA/CA-CSMC34/2020	EPI_ISL_475645	2020-04-03	North America / USA / California / Los Angeles	Human	Original			Illumina NovaSeq				A.1	S	11
hCoV-19/USA/CA-CSMC79/2020	EPI_ISL_475694	2020-03-26	North America / USA / California / Los Angeles	Human	Original			Illumina NovaSeq				B.1.43	GH	11
hCoV-19/USA/CA-CSMC95/2020	EPI_ISL_475712	2020-04-02	North America / USA / California / Los Angeles	Human	Original			Illumina NovaSeq				B.4	O	11
hCoV-19/USA/CA-CSMC99/2020	EPI_ISL_475716	2020-03-22	North America / USA / California / Los Angeles	Human	Original			Illumina NovaSeq				B.1	GH	11
hCoV-19/USA/UT-04034/2020	EPI_ISL_475728	2020-05-12	North America / USA / Utah	Human	Original			Illumina MiSeq	BWA + Ivar			B.1.2	GH	11
hCoV-19/USA/UT-04091/2020	EPI_ISL_475740	2020-05-12	North America / USA / Utah	Human	Original			Illumina MiSeq	BWA + Ivar	Long stretches of NNNs (5.57% of overall sequence). NSP11 without BLAST coverage.	alert	B.1	GH	11
hCoV-19/USA/UT-04101/2020	EPI_ISL_475741	2020-05-12	North America / USA / Utah	Human	Original			Illumina MiSeq	BWA + Ivar	[X] Long stretches of NNNs (12.19% of overall sequence). 1 gap of nucleotide at refpos 20621.	alert	B.1	GH	11
hCoV-19/USA/UN-UW-1266/2020	EPI_ISL_476904	2020-03-01	North America / USA	Human	Original			Illumina	Custom	[W] Stretches of NNNs (3.25% of overall sequence). %UniqueMutations 0.06%.	warn	A.1	S	11
hCoV-19/USA/FL-BPHL-0199/2020	EPI_ISL_480850	2020-04-08	North America / USA / Florida	Human	Original			Illumina MiSeq	bwa v0.7.17; ivar v1.2.2			B.1	GH	11
hCoV-19/USA/FL-BPHL-0221/2020	EPI_ISL_480872	2020-04-21	North America / USA / Florida	Human	Original			Illumina MiSeq	bwa v0.7.17; ivar v1.2.2			B.1	GH	11
hCoV-19/USA/FL-BPHL-0222/2020	EPI_ISL_480873	2020-04-21	North America / USA / Florida	Human	Original			Illumina MiSeq	bwa v0.7.17; ivar v1.2.2			B.1.2	GH	11
hCoV-19/USA/FL-BPHL-0228/2020	EPI_ISL_480879	2020-04-22	North America / USA / Florida	Human	Original			Illumina MiSeq	bwa v0.7.17; ivar v1.2.2			B.1.2	GH	11
hCoV-19/USA/FL-BPHL-0232/2020	EPI_ISL_480883	2020-04-25	North America / USA / Florida	Human	Original			Illumina MiSeq	bwa v0.7.17; ivar v1.2.2			B.1	GH	11
hCoV-19/USA/LA-GBCL-26492441/2020	EPI_ISL_485024	2020-04-28	North America / USA / Louisiana / East Baton Rouge	Human	Original	Nasopharyngeal swab		Illumina NextSeq	bwa v0.7.17-r1188, freebayes v1.3.1, samtools 1.9, bedtools v2.25.0, bamclipper v1.0, trimmomatic v0.36	Long stretches of NNNs (6.41% of overall sequence).	alert	B.1	GH	11
hCoV-19/USA/LA-GBCL-26492506/2020	EPI_ISL_485060	2020-04-24	North America / USA / Louisiana / East Baton Rouge	Human	Original	Nasopharyngeal swab		Illumina NextSeq	bwa v0.7.17-r1188, freebayes v1.3.1, samtools 1.9, bedtools v2.25.0, bamclipper v1.0, trimmomatic v0.36			B.1.2	GH	11
hCoV-19/USA/LA-GBCL-26492509/2020	EPI_ISL_485061	2020-04-24	North America / USA / Louisiana / East Baton Rouge	Human	Original	Nasopharyngeal swab		Illumina NextSeq	bwa v0.7.17-r1188, freebayes v1.3.1, samtools 1.9, bedtools v2.25.0, bamclipper v1.0, trimmomatic v0.36	Stretches of NNNs (1.81% of overall sequence).	warn	B.1.2	GH	11
hCoV-19/USA/LA-GBCL-26492514/2020	EPI_ISL_485063	2020-04-24	North America / USA / Louisiana / East Baton Rouge	Human	Original	Nasopharyngeal swab		Illumina NextSeq	bwa v0.7.17-r1188, freebayes v1.3.1, samtools 1.9, bedtools v2.25.0, bamclipper v1.0, trimmomatic v0.36			B.1.2	GH	11
hCoV-19/USA/LA-GBCL-26512987/2020	EPI_ISL_485064	2020-04-24	North America / USA / Louisiana / East Baton Rouge	Human	Original	Nasopharyngeal swab		Illumina NextSeq	bwa v0.7.17-r1188, freebayes v1.3.1, samtools 1.9, bedtools v2.25.0, bamclipper v1.0, trimmomatic v0.36	Stretches of NNNs (1.01% of overall sequence).	warn	B.1.2	GH	11
hCoV-19/USA/LA-GBCL-26512993/2020	EPI_ISL_485066	2020-04-23	North America / USA / Louisiana / East Baton Rouge	Human	Original	Nasopharyngeal swab		Illumina NextSeq	bwa v0.7.17-r1188, freebayes v1.3.1, samtools 1.9, bedtools v2.25.0, bamclipper v1.0, trimmomatic v0.36	Long stretches of NNNs (6.43% of overall sequence).	alert	B.1	GH	11
hCoV-19/USA/LA-GBCL-26544503/2020	EPI_ISL_485101	2020-04-27	North America / USA / Louisiana / East Baton Rouge	Human	Original	Nasopharyngeal swab		Illumina NextSeq	bwa v0.7.17-r1188, freebayes v1.3.1, samtools 1.9, bedtools v2.25.0, bamclipper v1.0, trimmomatic v0.36			B.1.2	GH	11
hCoV-19/USA/LA-GBCL-26544517/2020	EPI_ISL_485106	2020-04-20	North America / USA / Louisiana / East Baton Rouge	Human	Original	Nasopharyngeal swab		Illumina NextSeq	bwa v0.7.17-r1188, freebayes v1.3.1, samtools 1.9, bedtools v2.25.0, bamclipper v1.0, trimmomatic v0.36	Long stretches of NNNs (5.13% of overall sequence).	alert	B.1	GH	11
hCoV-19/USA/LA-GBCL-26544536/2020	EPI_ISL_485118	2020-04-18	North America / USA / Louisiana / East Baton Rouge	Human	Original	Nasopharyngeal swab		Illumina NextSeq	bwa v0.7.17-r1188, freebayes v1.3.1, samtools 1.9, bedtools v2.25.0, bamclipper v1.0, trimmomatic v0.36			B.1.2	GH	11
hCoV-19/USA/LA-GBCL-26544541/2020	EPI_ISL_485122	2020-04-18	North America / USA / Louisiana / East Baton Rouge	Human	Original	Nasopharyngeal swab		Illumina NextSeq	bwa v0.7.17-r1188, freebayes v1.3.1, samtools 1.9, bedtools v2.25.0, bamclipper v1.0, trimmomatic v0.36	Gap of 8 nucleotide(s) found at refpos 27793 (FRAMESHIFT).	warn	B.1.2	GH	11
hCoV-19/USA/LA-GBCL-26544548/2020	EPI_ISL_485127	2020-04-18	North America / USA / Louisiana / East Baton Rouge	Human	Original	Nasopharyngeal swab		Illumina NextSeq	bwa v0.7.17-r1188, freebayes v1.3.1, samtools 1.9, bedtools v2.25.0, bamclipper v1.0, trimmomatic v0.36			B.1.2	GH	11
hCoV-19/USA/LA-GBCL-26544560/2020	EPI_ISL_485135	2020-04-18	North America / USA / Louisiana / East Baton Rouge	Human	Original	Nasopharyngeal swab		Illumina NextSeq	bwa v0.7.17-r1188, freebayes v1.3.1, samtools 1.9, bedtools v2.25.0, bamclipper v1.0, trimmomatic v0.36			B.1.2	GH	11
hCoV-19/USA/LA-GBCL-26544566/2020	EPI_ISL_485139	2020-04-18	North America / USA / Louisiana / East Baton Rouge	Human	Original	Nasopharyngeal swab		Illumina NextSeq	bwa v0.7.17-r1188, freebayes v1.3.1, samtools 1.9, bedtools v2.25.0, bamclipper v1.0, trimmomatic v0.36			B.1.2	GH	11
hCoV-19/USA/LA-GBCL-26544571/2020	EPI_ISL_485143	2020-04-17	North America / USA / Louisiana / East Baton Rouge	Human	Original	Nasopharyngeal swab		Illumina NextSeq	bwa v0.7.17-r1188, freebayes v1.3.1, samtools 1.9, bedtools v2.25.0, bamclipper v1.0, trimmomatic v0.36	Stretches of NNNs (1.89% of overall sequence).	warn	B.1.2	GH	11
hCoV-19/USA/LA-GBCL-26544573/2020	EPI_ISL_485145	2020-04-17	North America / USA / Louisiana / East Baton Rouge	Human	Original	Nasopharyngeal swab		Illumina NextSeq	bwa v0.7.17-r1188, freebayes v1.3.1, samtools 1.9, bedtools v2.25.0, bamclipper v1.0, trimmomatic v0.36			B.1.2	GH	11
hCoV-19/USA/LA-GBCL-26544586/2020	EPI_ISL_485155	2020-04-17	North America / USA / Louisiana / East Baton Rouge	Human	Original	Nasopharyngeal swab		Illumina NextSeq	bwa v0.7.17-r1188, freebayes v1.3.1, samtools 1.9, bedtools v2.25.0, bamclipper v1.0, trimmomatic v0.36	Stretches of NNNs (2.60% of overall sequence).	warn	B.1.2	GH	11
hCoV-19/USA/LA-GBCL-26544587/2020	EPI_ISL_485156	2020-04-17	North America / USA / Louisiana / East Baton Rouge	Human	Original	Nasopharyngeal swab		Illumina NextSeq	bwa v0.7.17-r1188, freebayes v1.3.1, samtools 1.9, bedtools v2.25.0, bamclipper v1.0, trimmomatic v0.36			B.1.2	GH	11
hCoV-19/USA/LA-GBCL-26556515/2020	EPI_ISL_485163	2020-04-16	North America / USA / Louisiana / East Baton Rouge	Human	Original	Nasopharyngeal swab		Illumina NextSeq	bwa v0.7.17-r1188, freebayes v1.3.1, samtools 1.9, bedtools v2.25.0, bamclipper v1.0, trimmomatic v0.36	Stretches of NNNs (4.81% of overall sequence).	warn	B.1.2	GH	11
hCoV-19/USA/LA-GBCL-26556519/2020	EPI_ISL_485165	2020-04-16	North America / USA / Louisiana / East Baton Rouge	Human	Original	Nasopharyngeal swab		Illumina NextSeq	bwa v0.7.17-r1188, freebayes v1.3.1, samtools 1.9, bedtools v2.25.0, bamclipper v1.0, trimmomatic v0.36			B.1.2	GH	11
hCoV-19/USA/LA-GBCL-26556546/2020	EPI_ISL_485183	2020-04-15	North America / USA / Louisiana / East Baton Rouge	Human	Original	Nasopharyngeal swab		Illumina NextSeq	bwa v0.7.17-r1188, freebayes v1.3.1, samtools 1.9, bedtools v2.25.0, bamclipper v1.0, trimmomatic v0.36	Stretches of NNNs (1.64% of overall sequence).	warn	B.1.2	GH	11
hCoV-19/USA/LA-GBCL-26556566/2020	EPI_ISL_485196	2020-04-15	North America / USA / Louisiana / East Baton Rouge	Human	Original	Nasopharyngeal swab		Illumina NextSeq	bwa v0.7.17-r1188, freebayes v1.3.1, samtools 1.9, bedtools v2.25.0, bamclipper v1.0, trimmomatic v0.36	Stretches of NNNs (1.21% of overall sequence).	warn	B.1.2	GH	11
hCoV-19/USA/CA-CZB-2084/2020	EPI_ISL_486327	2020-05-04	North America / USA / California / San Joaquin County	Human	Original	Nasopharyngeal/oropharyngeal swab		Illumina Novaseq	Minimap2 / iVar			B.1.11	G	11
hCoV-19/USA/CA-CZB-2103/2020	EPI_ISL_486339	2020-05-15	North America / USA / California / Marin county	Human	Original	Nasopharyngeal/oropharyngeal swab		Illumina Novaseq	Minimap2 / iVar	Stretches of NNNs (2.20% of overall sequence).	warn	B.1.3	GH	11
hCoV-19/USA/CA-CZB-2104/2020	EPI_ISL_486340	2020-05-15	North America / USA / California / Marin county	Human	Original	Nasopharyngeal/oropharyngeal swab		Illumina Novaseq	Minimap2 / iVar			B.1.3	GH	11
hCoV-19/USA/CA-CZB-2109/2020	EPI_ISL_486342	2020-05-15	North America / USA / California / Marin county	Human	Original	Nasopharyngeal/oropharyngeal swab		Illumina Novaseq	Minimap2 / iVar			B.1.3	GH	11
hCoV-19/USA/CA-CZB-2113/2020	EPI_ISL_486344	2020-05-20	North America / USA / California / Marin county	Human	Original	Nasopharyngeal/oropharyngeal swab		Illumina Novaseq	Minimap2 / iVar			B.1.3	GH	11
hCoV-19/USA/CA-CZB-2128/2020	EPI_ISL_486355	2020-05-22	North America / USA / California / Marin county	Human	Original	Nasopharyngeal/oropharyngeal swab		Illumina Novaseq	Minimap2 / iVar			B.1.3	GH	11
hCoV-19/USA/CA-ALSR-1638/2020	EPI_ISL_494706	2020-05-19	North America / USA / California / San Diego	Human	Original	Nasopharyngeal swab		Illumina	iVar 1.2.2			B.1	GH	11
hCoV-19/Mexico/BCN-ALSR-1715/2020	EPI_ISL_496376	2020-04-29	North America / Mexico / Baja California / Tijuana	Human	Original	Nasopharyngeal swab		Illumina	iVar 1.2.2	Insertion of 12 nucleotides when compared to the reference sequence.	warn	B.1	G	11
hCoV-19/USA/WA-S2371/2020	EPI_ISL_497003	2020-06-10	North America / USA / Washington / Yakima County	Human	Original			Illumina Nextseq	Seattle Flu Assembly Pipeline			B.1.1	GR	11
hCoV-19/USA/WA-S2403/2020	EPI_ISL_497035	2020-06-15	North America / USA / Washington / Yakima County	Human	Original			Illumina Nextseq	Seattle Flu Assembly Pipeline			B.1.1	GR	11
hCoV-19/USA/WA-S2459/2020	EPI_ISL_497091	2020-06-15	North America / USA / Washington / Yakima County	Human	Original			Illumina Nextseq	Seattle Flu Assembly Pipeline			B.1.1	GR	11
hCoV-19/USA/WA-S2465/2020	EPI_ISL_497097	2020-06-15	North America / USA / Washington / Yakima County	Human	Original			Illumina Nextseq	Seattle Flu Assembly Pipeline			B.1.1	GR	11
hCoV-19/USA/WA-S2466/2020	EPI_ISL_497098	2020-06-15	North America / USA / Washington / Yakima County	Human	Original			Illumina Nextseq	Seattle Flu Assembly Pipeline			B.1.1	GR	11
hCoV-19/USA/WA-S2467/2020	EPI_ISL_497099	2020-06-15	North America / USA / Washington / Yakima County	Human	Original			Illumina Nextseq	Seattle Flu Assembly Pipeline			B.1.1	GR	11
hCoV-19/USA/WA-S2485/2020	EPI_ISL_497117	2020-06-16	North America / USA / Washington / Yakima County	Human	Original			Illumina Nextseq	Seattle Flu Assembly Pipeline			B.1.1	GR	11
hCoV-19/USA/WA-S2486/2020	EPI_ISL_497118	2020-06-16	North America / USA / Washington / Yakima County	Human	Original			Illumina Nextseq	Seattle Flu Assembly Pipeline			B.1.1	GR	11
hCoV-19/USA/WA-S2490/2020	EPI_ISL_497122	2020-06-16	North America / USA / Washington / Yakima County	Human	Original			Illumina Nextseq	Seattle Flu Assembly Pipeline			B.1.1	GR	11
hCoV-19/USA/WA-S2502/2020	EPI_ISL_497134	2020-06-17	North America / USA / Washington / Yakima County	Human	Original			Illumina Nextseq	Seattle Flu Assembly Pipeline			B.1.1	GR	11
hCoV-19/USA/WA-S2506/2020	EPI_ISL_497138	2020-06-17	North America / USA / Washington / Yakima County	Human	Original			Illumina Nextseq	Seattle Flu Assembly Pipeline			B.1.1	GR	11
hCoV-19/USA/WA-S2507/2020	EPI_ISL_497139	2020-06-17	North America / USA / Washington / Yakima County	Human	Original			Illumina Nextseq	Seattle Flu Assembly Pipeline			B.1.1	GR	11
hCoV-19/USA/WA-S2512/2020	EPI_ISL_497144	2020-06-17	North America / USA / Washington / Yakima County	Human	Original			Illumina Nextseq	Seattle Flu Assembly Pipeline			B.1.1	GR	11
hCoV-19/USA/WA-S2514/2020	EPI_ISL_497146	2020-06-15	North America / USA / Washington / Yakima County	Human	Original			Illumina Nextseq	Seattle Flu Assembly Pipeline			B.1.1.26	GR	11
hCoV-19/USA/WA-S2558/2020	EPI_ISL_497190	2020-06-18	North America / USA / Washington / Yakima County	Human	Original			Illumina Nextseq	Seattle Flu Assembly Pipeline			B.1	G	11
hCoV-19/USA/WA-S2565/2020	EPI_ISL_497197	2020-06-18	North America / USA / Washington / Yakima County	Human	Original			Illumina Nextseq	Seattle Flu Assembly Pipeline			B.1.124	GH	11
hCoV-19/USA/WA-S2566/2020	EPI_ISL_497198	2020-06-18	North America / USA / Washington / Yakima County	Human	Original			Illumina Nextseq	Seattle Flu Assembly Pipeline			B.1.124	GH	11
hCoV-19/USA/WA-S2567/2020	EPI_ISL_497199	2020-06-18	North America / USA / Washington / Yakima County	Human	Original			Illumina Nextseq	Seattle Flu Assembly Pipeline			B.1.1	GR	11
hCoV-19/USA/WA-S2227/2020	EPI_ISL_497655	2020-06-09	North America / USA / Washington / Yakima County	Human	Original			Illumina Nextseq	Seattle Flu Assembly Pipeline			B.1.1.26	GR	11
hCoV-19/USA/WA-S2228/2020	EPI_ISL_497656	2020-06-09	North America / USA / Washington / Yakima County	Human	Original			Illumina Nextseq	Seattle Flu Assembly Pipeline			B.1.1	GR	11
hCoV-19/USA/WA-S2258/2020	EPI_ISL_497686	2020-06-09	North America / USA / Washington / Yakima County	Human	Original			Illumina Nextseq	Seattle Flu Assembly Pipeline			B.1.1	GR	11
hCoV-19/USA/WA-S2260/2020	EPI_ISL_497688	2020-06-09	North America / USA / Washington / Yakima County	Human	Original			Illumina Nextseq	Seattle Flu Assembly Pipeline			B.1.1	GR	11
hCoV-19/USA/WA-S2261/2020	EPI_ISL_497689	2020-06-09	North America / USA / Washington / Yakima County	Human	Original			Illumina Nextseq	Seattle Flu Assembly Pipeline			B.1.1	GR	11
hCoV-19/USA/WA-S2269/2020	EPI_ISL_497697	2020-06-09	North America / USA / Washington / Yakima County	Human	Original			Illumina Nextseq	Seattle Flu Assembly Pipeline			B.1.124	GH	11
hCoV-19/USA/WA-S2270/2020	EPI_ISL_497698	2020-06-09	North America / USA / Washington / Yakima County	Human	Original			Illumina Nextseq	Seattle Flu Assembly Pipeline			B.1.1	GR	11
hCoV-19/USA/WA-S2271/2020	EPI_ISL_497699	2020-06-10	North America / USA / Washington / Franklin County	Human	Original			Illumina Nextseq	Seattle Flu Assembly Pipeline			B.1.1	GR	11
hCoV-19/USA/CA-SR0453/2020	EPI_ISL_467976	2020-05-19	North America / USA / California / San Diego	Human	Original	Nasopharyngeal swab		Illumina	iVar 1.2			B.1	GH	11
hCoV-19/USA/WI-GMF-05143/2020	EPI_ISL_471145	2020-06-03	North America / USA / Wisconsin / La Crosse County	Human	Original			Ion Torrent	unknown			B.1	GH	11
hCoV-19/USA/WI-GMF-05641/2020	EPI_ISL_471147	2020-06-08	North America / USA / Wisconsin / La Crosse County	Human	Original			Ion Torrent	unknown			B.1	GH	11
hCoV-19/USA/WI-GMF-06190/2020	EPI_ISL_471154	2020-06-13	North America / USA / Wisconsin / La Crosse County	Human	Original			Ion Torrent	unknown			B.1	GH	11
hCoV-19/USA/WI-GMF-06192/2020	EPI_ISL_471155	2020-06-13	North America / USA / Wisconsin / La Crosse County	Human	Original			Ion Torrent	unknown			B.1	GH	11
hCoV-19/USA/MN-MDH-1182/2020	EPI_ISL_477272	2020-05-21	North America / USA / Minnesota	Human	Original			MiSeq	minimap2/ivar			B.1.116	GH	11
hCoV-19/USA/MN-MDH-1186/2020	EPI_ISL_477276	2020-04-20	North America / USA / Minnesota	Human	Original			MiSeq	minimap2/ivar			B.1.2	GH	11
hCoV-19/USA/MN-MDH-1188/2020	EPI_ISL_477278	2020-05-02	North America / USA / Minnesota	Human	Original			MiSeq	minimap2/ivar			B.1.116	GH	11
hCoV-19/USA/MN-MDH-1189/2020	EPI_ISL_477279	2020-05-02	North America / USA / Minnesota	Human	Original			MiSeq	minimap2/ivar			B.1.116	GH	11
hCoV-19/USA/MN-MDH-1191/2020	EPI_ISL_477281	2020-05-05	North America / USA / Minnesota	Human	Original			MiSeq	minimap2/ivar			B.1.116	GH	11
hCoV-19/USA/MN-MDH-1192/2020	EPI_ISL_477282	2020-05-05	North America / USA / Minnesota	Human	Original			MiSeq	minimap2/ivar			B.1.116	GH	11
hCoV-19/USA/MN-MDH-1193/2020	EPI_ISL_477283	2020-05-05	North America / USA / Minnesota	Human	Original			MiSeq	minimap2/ivar			B.1.116	GH	11
hCoV-19/USA/MN-MDH-1194/2020	EPI_ISL_477284	2020-05-05	North America / USA / Minnesota	Human	Original			MiSeq	minimap2/ivar			B.1.116	GH	11
hCoV-19/USA/MN-MDH-1195/2020	EPI_ISL_477285	2020-05-11	North America / USA / Minnesota	Human	Original			MiSeq	minimap2/ivar			B.1.116	GH	11
hCoV-19/USA/MN-MDH-1196/2020	EPI_ISL_477286	2020-05-11	North America / USA / Minnesota	Human	Original			MiSeq	minimap2/ivar			B.1.116	GH	11
hCoV-19/USA/MN-MDH-1210/2020	EPI_ISL_477299	2020-05-20	North America / USA / Minnesota	Human	Original			MiSeq	minimap2/ivar			B.1.26	GH	11
hCoV-19/USA/MN-MDH-1218/2020	EPI_ISL_477307	2020-05-29	North America / USA / Minnesota	Human	Original			MiSeq	minimap2/ivar			B.1.26	GH	11
hCoV-19/USA/MN-MDH-1219/2020	EPI_ISL_477308	2020-05-29	North America / USA / Minnesota	Human	Original			MiSeq	minimap2/ivar			B.1.26	GH	11
hCoV-19/USA/MN-MDH-1220/2020	EPI_ISL_477309	2020-06-01	North America / USA / Minnesota	Human	Original			MiSeq	minimap2/ivar			B.1.26	GH	11
hCoV-19/USA/MN-MDH-1221/2020	EPI_ISL_477310	2020-06-02	North America / USA / Minnesota	Human	Original			MiSeq	minimap2/ivar			B.1.26	GH	11
hCoV-19/USA/MN-MDH-1222/2020	EPI_ISL_477311	2020-06-03	North America / USA / Minnesota	Human	Original			MiSeq	minimap2/ivar			B.1.26	GH	11
hCoV-19/USA/FL-BPHL-0242/2020	EPI_ISL_480893	2020-05-02	North America / USA / Florida	Human	Original			Illumina MiSeq	bwa v0.7.17; ivar v1.2.2			B.1	GH	11
hCoV-19/USA/FL-BPHL-0245/2020	EPI_ISL_480896	2020-05-02	North America / USA / Florida	Human	Original			Illumina MiSeq	bwa v0.7.17; ivar v1.2.2			B.1.2	GH	11
hCoV-19/USA/FL-BPHL-0247/2020	EPI_ISL_480898	2020-05-02	North America / USA / Florida	Human	Original			Illumina MiSeq	bwa v0.7.17; ivar v1.2.2			B.1.2	GH	11
hCoV-19/USA/FL-BPHL-0251/2020	EPI_ISL_480902	2020-05-05	North America / USA / Florida	Human	Original			Illumina MiSeq	bwa v0.7.17; ivar v1.2.2			B.1.2	GH	11
hCoV-19/USA/FL-BPHL-0253/2020	EPI_ISL_480904	2020-05-05	North America / USA / Florida	Human	Original			Illumina MiSeq	bwa v0.7.17; ivar v1.2.2			B.1	GH	11
hCoV-19/USA/FL-BPHL-0271/2020	EPI_ISL_480922	2020-05-06	North America / USA / Florida	Human	Original			Illumina MiSeq	bwa v0.7.17; ivar v1.2.2			B.1	GH	11
hCoV-19/USA/FL-BPHL-0272/2020	EPI_ISL_480923	2020-05-06	North America / USA / Florida	Human	Original			Illumina MiSeq	bwa v0.7.17; ivar v1.2.2	Stretches of NNNs (4.05% of overall sequence).	warn	B.1	GH	11
hCoV-19/USA/FL-BPHL-0281/2020	EPI_ISL_480932	2020-05-13	North America / USA / Florida	Human	Original			Illumina MiSeq	bwa v0.7.17; ivar v1.2.2	Stretches of NNNs (4.19% of overall sequence).	warn	B.1	GH	11
hCoV-19/USA/FL-BPHL-0288/2020	EPI_ISL_480939	2020-05-16	North America / USA / Florida	Human	Original			Illumina MiSeq	bwa v0.7.17; ivar v1.2.2	Stretches of NNNs (4.13% of overall sequence).	warn	B.1.1	GR	11
hCoV-19/USA/FL-BPHL-0289/2020	EPI_ISL_480940	2020-05-16	North America / USA / Florida	Human	Original			Illumina MiSeq	bwa v0.7.17; ivar v1.2.2	[W] Stretches of NNNs (2.62% of overall sequence).	warn	B.1	GH	11
hCoV-19/USA/FL-BPHL-0290/2020	EPI_ISL_480941	2020-05-16	North America / USA / Florida	Human	Original			Illumina MiSeq	bwa v0.7.17; ivar v1.2.2	Long stretches of NNNs (6.72% of overall sequence).	alert	B.1.5	GH	11
hCoV-19/USA/FL-BPHL-0292/2020	EPI_ISL_480943	2020-05-16	North America / USA / Florida	Human	Original			Illumina MiSeq	bwa v0.7.17; ivar v1.2.2	Stretches of NNNs (1.15% of overall sequence).	warn	B.1	GH	11
hCoV-19/USA/FL-BPHL-0295/2020	EPI_ISL_480946	2020-05-16	North America / USA / Florida	Human	Original			Illumina MiSeq	bwa v0.7.17; ivar v1.2.2	Long stretches of NNNs (17.90% of overall sequence).	alert	B.1	GH	11
hCoV-19/USA/FL-BPHL-0296/2020	EPI_ISL_480947	2020-05-16	North America / USA / Florida	Human	Original			Illumina MiSeq	bwa v0.7.17; ivar v1.2.2			B.1.2	GH	11
hCoV-19/USA/UT-04006/2020	EPI_ISL_483020	2020-05-11	North America / USA / Utah	Human	Original			Illumina MiSeq	BWA + Ivar	Long stretches of NNNs (5.59% of overall sequence). Insertion of 12 nucleotides when compared to the reference sequence. NSP11 is missing.	alert	B.1	G	11
hCoV-19/USA/UT-04089/2020	EPI_ISL_483027	2020-05-12	North America / USA / Utah	Human	Original			Illumina MiSeq	BWA + Ivar	Long stretches of NNNs (6.48% of overall sequence).	alert	B.1	GH	11
hCoV-19/USA/UT-04104/2020	EPI_ISL_483028	2020-05-12	North America / USA / Utah	Human	Original			Illumina MiSeq	BWA + Ivar	Long stretches of NNNs (5.45% of overall sequence). NSP11 is missing.	alert	B.1	GH	11
hCoV-19/USA/UT-05810/2020	EPI_ISL_483031	2020-05-12	North America / USA / Utah	Human	Original			Illumina MiSeq	BWA + Ivar			B.1.2	GH	11
hCoV-19/USA/UT-05812/2020	EPI_ISL_483033	2020-05-12	North America / USA / Utah	Human	Original			Illumina MiSeq	BWA + Ivar	Long stretches of NNNs (5.04% of overall sequence). NSP11 is missing.	alert	B.1.2	GH	11
hCoV-19/USA/CA-ALSR-0500-IPL/2020	EPI_ISL_483184	2020-04-04	North America / USA / California / Imperial	Human	Original	Nasopharyngeal swab		Illumina	iVar 1.2.2			B.1.43	GH	11
hCoV-19/USA/MD-MDH-0018/2020	EPI_ISL_486912	2020-04-01	North America / USA / Maryland	Human	Original	Nasopharyngeal swab		Illumina	CLC Genomics v. 20			B.1	GH	11
hCoV-19/USA/WI-UW-747/2020	EPI_ISL_491420	2020-07-02	North America / USA / Wisconsin / Dane county	Human	Original	Nasal Swab		Nanopore GridION -- ARTIC protocol	custom -- minimap2			B.1	GH	11
hCoV-19/Costa Rica/INC-0046/2020	EPI_ISL_491457	2020-03-25	North America / Costa Rica / San Jose	Human	Original	Naso-pharyngeal aspirate	Travel (unknown destination)	Illumina MiSeq	metaSPADES (Bankevich et al.,2012); Genome detective virus tool Version 1.126			B.1.3	GH	11
hCoV-19/USA/CA-IGI-0101/2020	EPI_ISL_495123	2020-06-03	North America / USA / California / Alameda County	Human	Original	Naso and/or oropharyngeal swab		Illumina MiSeq	minimap2 v2.16-r922/iVar 1.0 reference aligned	Gap of 1 nucleotides when compared to the reference sequence.	info	B.1.26	GH	11
hCoV-19/USA/CA-IGI-0118/2020	EPI_ISL_495140	2020-06-19	North America / USA / California / Alameda County	Human	Original	Naso and/or oropharyngeal swab		Illumina MiSeq	minimap2 v2.16-r922/iVar 1.0 reference aligned	Stretches of NNNs (2.44% of overall sequence).	warn	B.1	G	11
hCoV-19/USA/CA-IGI-0132/2020	EPI_ISL_495153	2020-06-18	North America / USA / California / Alameda County	Human	Original	Naso and/or oropharyngeal swab		Illumina MiSeq	minimap2 v2.16-r922/iVar 1.0 reference aligned	Stretches of NNNs (1.86% of overall sequence).	warn	B.1	GH	11
hCoV-19/USA/WA-S1689/2020	EPI_ISL_496115	2020-05-30	North America / USA / Washington / Yakima County	Human	Original			Illumina Nextseq	Seattle Flu Assembly Pipeline			B.1.1	GR	11
hCoV-19/USA/WA-S1696/2020	EPI_ISL_496122	2020-05-30	North America / USA / Washington / Yakima County	Human	Original			Illumina Nextseq	Seattle Flu Assembly Pipeline			B.1.1	GR	11
hCoV-19/USA/WA-S1700/2020	EPI_ISL_496126	2020-05-31	North America / USA / Washington / Yakima County	Human	Original			Illumina Nextseq	Seattle Flu Assembly Pipeline			B.1.1	GR	11
hCoV-19/USA/WA-S1709/2020	EPI_ISL_496135	2020-06-01	North America / USA / Washington / Yakima County	Human	Original			Illumina Nextseq	Seattle Flu Assembly Pipeline			B.1.1	GR	11
hCoV-19/USA/WA-S1712/2020	EPI_ISL_496138	2020-06-01	North America / USA / Washington / Yakima County	Human	Original			Illumina Nextseq	Seattle Flu Assembly Pipeline			B.1.1	GR	11
hCoV-19/USA/WA-S1713/2020	EPI_ISL_496139	2020-06-01	North America / USA / Washington / Yakima County	Human	Original			Illumina Nextseq	Seattle Flu Assembly Pipeline			B.1.1	GR	11
hCoV-19/USA/WA-S1716/2020	EPI_ISL_496142	2020-06-01	North America / USA / Washington / Yakima County	Human	Original			Illumina Nextseq	Seattle Flu Assembly Pipeline			B.1.1	GR	11
hCoV-19/USA/WA-S1721/2020	EPI_ISL_496147	2020-06-01	North America / USA / Washington / Yakima County	Human	Original			Illumina Nextseq	Seattle Flu Assembly Pipeline			B.1.1	GR	11
hCoV-19/USA/WA-S1727/2020	EPI_ISL_496153	2020-06-01	North America / USA / Washington / Yakima County	Human	Original			Illumina Nextseq	Seattle Flu Assembly Pipeline			B.1.1	GR	11
hCoV-19/USA/WA-S1730/2020	EPI_ISL_496156	2020-06-01	North America / USA / Washington / Yakima County	Human	Original			Illumina Nextseq	Seattle Flu Assembly Pipeline			B.1.1	GR	11
hCoV-19/USA/WA-S1734/2020	EPI_ISL_496160	2020-06-01	North America / USA / Washington / Yakima County	Human	Original			Illumina Nextseq	Seattle Flu Assembly Pipeline			B.1.1	GR	11
hCoV-19/USA/WA-S1750/2020	EPI_ISL_496176	2020-06-01	North America / USA / Washington / Yakima County	Human	Original			Illumina Nextseq	Seattle Flu Assembly Pipeline			B.1.1	GR	11
hCoV-19/USA/WA-S1757/2020	EPI_ISL_496183	2020-06-01	North America / USA / Washington / Yakima County	Human	Original			Illumina Nextseq	Seattle Flu Assembly Pipeline			B.1.1	GR	11
hCoV-19/USA/WA-S1765/2020	EPI_ISL_496191	2020-06-01	North America / USA / Washington / Yakima County	Human	Original			Illumina Nextseq	Seattle Flu Assembly Pipeline			B.1.1	GR	11
hCoV-19/USA/WA-S1768/2020	EPI_ISL_496194	2020-06-01	North America / USA / Washington / Yakima County	Human	Original			Illumina Nextseq	Seattle Flu Assembly Pipeline			B.1.1	GR	11
hCoV-19/USA/WA-S1773/2020	EPI_ISL_496199	2020-06-01	North America / USA / Washington / Yakima County	Human	Original			Illumina Nextseq	Seattle Flu Assembly Pipeline			B.1.1	GR	11
hCoV-19/USA/WA-S1883/2020	EPI_ISL_496309	2020-05-28	North America / USA / Washington / Yakima County	Human	Original			Illumina Nextseq	Seattle Flu Assembly Pipeline			B.1.1	GR	11
hCoV-19/USA/WA-S1892/2020	EPI_ISL_496318	2020-05-28	North America / USA / Washington / Yakima County	Human	Original			Illumina Nextseq	Seattle Flu Assembly Pipeline			B.1.1	GR	11
hCoV-19/USA/WA-S1894/2020	EPI_ISL_496320	2020-05-28	North America / USA / Washington / Yakima County	Human	Original			Illumina Nextseq	Seattle Flu Assembly Pipeline			B.1.1	GR	11
hCoV-19/USA/WA-S1901/2020	EPI_ISL_496327	2020-05-28	North America / USA / Washington / Yakima County	Human	Original			Illumina Nextseq	Seattle Flu Assembly Pipeline			B.1.1	GR	11
hCoV-19/USA/WA-S1908/2020	EPI_ISL_496334	2020-05-29	North America / USA / Washington / Yakima County	Human	Original			Illumina Nextseq	Seattle Flu Assembly Pipeline			B.1	G	11
hCoV-19/USA/WA-S1909/2020	EPI_ISL_496335	2020-05-28	North America / USA / Washington / Yakima County	Human	Original			Illumina Nextseq	Seattle Flu Assembly Pipeline			B.1.1	GR	11
hCoV-19/Mexico/BCN-ALSR-1475/2020	EPI_ISL_496344	2020-04-28	North America / Mexico / Baja California / Tijuana	Human	Original	Nasopharyngeal swab		Illumina	iVar 1.2.2	Stretches of NNNs (1.16% of overall sequence). Insertion of 12 nucleotides when compared to the reference sequence.	warn	B.1	G	11
hCoV-19/Mexico/BCN-ALSR-1476/2020	EPI_ISL_496345	2020-04-28	North America / Mexico / Baja California / Tijuana	Human	Original	Nasopharyngeal swab		Illumina	iVar 1.2.2	Insertion of 12 nucleotides when compared to the reference sequence.	warn	B.1	G	11
hCoV-19/Mexico/BCN-ALSR-1691/2020	EPI_ISL_496352	2020-04-27	North America / Mexico / Baja California / Tijuana	Human	Original	Nasopharyngeal swab		Illumina	iVar 1.2.2	Insertion of 12 nucleotides when compared to the reference sequence.	warn	B.1	G	11
hCoV-19/USA/WA-S1972/2020	EPI_ISL_497400	2020-06-03	North America / USA / Washington / Yakima County	Human	Original			Illumina Nextseq	Seattle Flu Assembly Pipeline			B.1.1	GR	11
hCoV-19/USA/WA-S1973/2020	EPI_ISL_497401	2020-06-03	North America / USA / Washington / Yakima County	Human	Original			Illumina Nextseq	Seattle Flu Assembly Pipeline			B.1	G	11
hCoV-19/USA/WA-S1974/2020	EPI_ISL_497402	2020-06-03	North America / USA / Washington / Yakima County	Human	Original			Illumina Nextseq	Seattle Flu Assembly Pipeline			B.1.1	GR	11
hCoV-19/USA/WA-S1985/2020	EPI_ISL_497413	2020-06-04	North America / USA / Washington / Yakima County	Human	Original			Illumina Nextseq	Seattle Flu Assembly Pipeline			B.1.1.26	GR	11
hCoV-19/USA/WA-S1987/2020	EPI_ISL_497415	2020-06-04	North America / USA / Washington / Yakima County	Human	Original			Illumina Nextseq	Seattle Flu Assembly Pipeline			B.1.1	GR	11
hCoV-19/USA/WA-S1992/2020	EPI_ISL_497420	2020-06-04	North America / USA / Washington / Yakima County	Human	Original			Illumina Nextseq	Seattle Flu Assembly Pipeline			B.1.1	GR	11
hCoV-19/USA/WA-S1997/2020	EPI_ISL_497425	2020-06-04	North America / USA / Washington / Yakima County	Human	Original			Illumina Nextseq	Seattle Flu Assembly Pipeline			B.1.1	GR	11
hCoV-19/USA/WA-S1999/2020	EPI_ISL_497427	2020-06-04	North America / USA / Washington / Yakima County	Human	Original			Illumina Nextseq	Seattle Flu Assembly Pipeline			B.1.1	GR	11
hCoV-19/USA/WA-S2005/2020	EPI_ISL_497433	2020-06-05	North America / USA / Washington / Yakima County	Human	Original			Illumina Nextseq	Seattle Flu Assembly Pipeline			B.1.1	GR	11
hCoV-19/USA/WA-S2007/2020	EPI_ISL_497435	2020-06-04	North America / USA / Washington / Yakima County	Human	Original			Illumina Nextseq	Seattle Flu Assembly Pipeline			B.1.1	GR	11
hCoV-19/USA/WA-S2019/2020	EPI_ISL_497447	2020-06-05	North America / USA / Washington / Yakima County	Human	Original			Illumina Nextseq	Seattle Flu Assembly Pipeline			B.1.1.26	GR	11
hCoV-19/USA/WA-S2020/2020	EPI_ISL_497448	2020-06-05	North America / USA / Washington / Kittitas County	Human	Original			Illumina Nextseq	Seattle Flu Assembly Pipeline			B.1.1	GR	11
hCoV-19/USA/WA-S2023/2020	EPI_ISL_497451	2020-06-05	North America / USA / Washington / Yakima County	Human	Original			Illumina Nextseq	Seattle Flu Assembly Pipeline			B.1.1	GR	11
hCoV-19/USA/WA-S2027/2020	EPI_ISL_497455	2020-06-05	North America / USA / Washington / Yakima County	Human	Original			Illumina Nextseq	Seattle Flu Assembly Pipeline			B.1	G	11
hCoV-19/USA/WA-S2030/2020	EPI_ISL_497458	2020-06-06	North America / USA / Washington / Yakima County	Human	Original			Illumina Nextseq	Seattle Flu Assembly Pipeline			B.1.1	GR	11
hCoV-19/USA/WA-S2031/2020	EPI_ISL_497459	2020-06-06	North America / USA / Washington / Yakima County	Human	Original			Illumina Nextseq	Seattle Flu Assembly Pipeline			B.1.38	GH	11
hCoV-19/USA/WA-S2035/2020	EPI_ISL_497463	2020-06-06	North America / USA / Washington / Yakima County	Human	Original			Illumina Nextseq	Seattle Flu Assembly Pipeline			B.1.1.26	GR	11
hCoV-19/USA/WA-S2039/2020	EPI_ISL_497467	2020-06-05	North America / USA / Washington / Yakima County	Human	Original			Illumina Nextseq	Seattle Flu Assembly Pipeline			B.1.1	GR	11
hCoV-19/USA/WA-S2040/2020	EPI_ISL_497468	2020-06-05	North America / USA / Washington / Yakima County	Human	Original			Illumina Nextseq	Seattle Flu Assembly Pipeline			B.1.1	GR	11
hCoV-19/USA/WA-S2050/2020	EPI_ISL_497478	2020-06-05	North America / USA / Washington / Kittitas County	Human	Original			Illumina Nextseq	Seattle Flu Assembly Pipeline			B.1.1	GR	11
hCoV-19/USA/WA-S2051/2020	EPI_ISL_497479	2020-06-05	North America / USA / Washington / Yakima County	Human	Original			Illumina Nextseq	Seattle Flu Assembly Pipeline			B.1.1	GR	11
hCoV-19/USA/WA-S2052/2020	EPI_ISL_497480	2020-06-05	North America / USA / Washington / Yakima County	Human	Original			Illumina Nextseq	Seattle Flu Assembly Pipeline			B.1.1	GR	11
hCoV-19/USA/WA-S2056/2020	EPI_ISL_497484	2020-06-05	North America / USA / Washington / Yakima County	Human	Original			Illumina Nextseq	Seattle Flu Assembly Pipeline	Long stretches of NNNs (8.47% of overall sequence).	alert	B.1	G	11
hCoV-19/USA/WA-S2057/2020	EPI_ISL_497485	2020-06-05	North America / USA / Washington / Yakima County	Human	Original			Illumina Nextseq	Seattle Flu Assembly Pipeline			B.1.1	GR	11
hCoV-19/USA/WA-S2059/2020	EPI_ISL_497487	2020-06-05	North America / USA / Washington / Yakima County	Human	Original			Illumina Nextseq	Seattle Flu Assembly Pipeline			B.1.1	GR	11
hCoV-19/USA/WA-S2065/2020	EPI_ISL_497493	2020-06-06	North America / USA / Washington / Yakima County	Human	Original			Illumina Nextseq	Seattle Flu Assembly Pipeline			B.1.1	GR	11
hCoV-19/USA/WA-S2070/2020	EPI_ISL_497498	2020-06-05	North America / USA / Washington / Yakima County	Human	Original			Illumina Nextseq	Seattle Flu Assembly Pipeline			B.1.1	GR	11
hCoV-19/USA/WA-S2071/2020	EPI_ISL_497499	2020-06-05	North America / USA / Washington / Yakima County	Human	Original			Illumina Nextseq	Seattle Flu Assembly Pipeline			B.1.1	GR	11
hCoV-19/USA/WA-S2179/2020	EPI_ISL_497607	2020-06-08	North America / USA / Washington / Yakima County	Human	Original			Illumina Nextseq	Seattle Flu Assembly Pipeline			B.1.1	GR	11
hCoV-19/USA/WA-S2182/2020	EPI_ISL_497610	2020-06-08	North America / USA / Washington / Yakima County	Human	Original			Illumina Nextseq	Seattle Flu Assembly Pipeline			B.1	G	11
hCoV-19/USA/WA-S2184/2020	EPI_ISL_497612	2020-06-08	North America / USA / Washington / Yakima County	Human	Original			Illumina Nextseq	Seattle Flu Assembly Pipeline			B.1.1	GR	11
hCoV-19/USA/WA-S2186/2020	EPI_ISL_497614	2020-06-08	North America / USA / Washington / Yakima County	Human	Original			Illumina Nextseq	Seattle Flu Assembly Pipeline			B.1.1	GR	11
hCoV-19/USA/WA-S2187/2020	EPI_ISL_497615	2020-06-08	North America / USA / Washington / Yakima County	Human	Original			Illumina Nextseq	Seattle Flu Assembly Pipeline			B.1.1	GR	11
hCoV-19/USA/WA-S2188/2020	EPI_ISL_497616	2020-06-08	North America / USA / Washington / Yakima County	Human	Original			Illumina Nextseq	Seattle Flu Assembly Pipeline			B.1.1	GR	11
hCoV-19/USA/WA-S2192/2020	EPI_ISL_497620	2020-06-08	North America / USA / Washington / Yakima County	Human	Original			Illumina Nextseq	Seattle Flu Assembly Pipeline			B.1.1	GR	11
hCoV-19/USA/WA-S2198/2020	EPI_ISL_497626	2020-06-08	North America / USA / Washington / Yakima County	Human	Original			Illumina Nextseq	Seattle Flu Assembly Pipeline			B.1.1	GR	11
hCoV-19/USA/WA-S2200/2020	EPI_ISL_497628	2020-06-08	North America / USA / Washington / Yakima County	Human	Original			Illumina Nextseq	Seattle Flu Assembly Pipeline			B.1.1	GR	11
hCoV-19/USA/WA-S2201/2020	EPI_ISL_497629	2020-06-08	North America / USA / Washington / Yakima County	Human	Original			Illumina Nextseq	Seattle Flu Assembly Pipeline			B.1.1	GR	11
hCoV-19/USA/WA-S2210/2020	EPI_ISL_497638	2020-06-08	North America / USA / Washington / Yakima County	Human	Original			Illumina Nextseq	Seattle Flu Assembly Pipeline			B.1.1	GR	11
hCoV-19/USA/WA-S2216/2020	EPI_ISL_497644	2020-06-08	North America / USA / Washington / Yakima County	Human	Original			Illumina Nextseq	Seattle Flu Assembly Pipeline			B.1.1	GR	11
hCoV-19/USA/WA-S2223/2020	EPI_ISL_497651	2020-06-08	North America / USA / Washington / Yakima County	Human	Original			Illumina Nextseq	Seattle Flu Assembly Pipeline			B.1.1	GR	11
hCoV-19/USA/WA-S2229/2020	EPI_ISL_497657	2020-06-09	North America / USA / Washington / Yakima County	Human	Original			Illumina Nextseq	Seattle Flu Assembly Pipeline			B.1.1	GR	11
hCoV-19/USA/WA-S2236/2020	EPI_ISL_497664	2020-06-09	North America / USA / Washington / Yakima County	Human	Original			Illumina Nextseq	Seattle Flu Assembly Pipeline			B.1.1	GR	11
hCoV-19/USA/WA-S2240/2020	EPI_ISL_497668	2020-06-09	North America / USA / Washington / Yakima County	Human	Original			Illumina Nextseq	Seattle Flu Assembly Pipeline			B.1.1	GR	11
hCoV-19/USA/WA-S2241/2020	EPI_ISL_497669	2020-06-09	North America / USA / Washington / Yakima County	Human	Original			Illumina Nextseq	Seattle Flu Assembly Pipeline			B.1.1	GR	11
hCoV-19/USA/WA-S2245/2020	EPI_ISL_497673	2020-06-09	North America / USA / Washington / Yakima County	Human	Original			Illumina Nextseq	Seattle Flu Assembly Pipeline			B.1.1.26	GR	11
hCoV-19/USA/WA-S2248/2020	EPI_ISL_497676	2020-06-09	North America / USA / Washington / Yakima County	Human	Original			Illumina Nextseq	Seattle Flu Assembly Pipeline			B.1.1	GR	11
hCoV-19/USA/WA-S2250/2020	EPI_ISL_497678	2020-06-09	North America / USA / Washington / Yakima County	Human	Original			Illumina Nextseq	Seattle Flu Assembly Pipeline	Stretches of NNNs (3.42% of overall sequence).	warn	B.1.1	GR	11
hCoV-19/USA/WA-S2251/2020	EPI_ISL_497679	2020-06-09	North America / USA / Washington / Yakima County	Human	Original			Illumina Nextseq	Seattle Flu Assembly Pipeline			B.1.1	GR	11
hCoV-19/USA/WA-S2253/2020	EPI_ISL_497681	2020-06-09	North America / USA / Washington / Yakima County	Human	Original			Illumina Nextseq	Seattle Flu Assembly Pipeline			B.1.1	GR	11
hCoV-19/USA/WA-S2284/2020	EPI_ISL_497712	2020-06-10	North America / USA / Washington / Yakima County	Human	Original			Illumina Nextseq	Seattle Flu Assembly Pipeline			B.1.1.26	GR	11
hCoV-19/USA/WA-S2295/2020	EPI_ISL_497723	2020-06-10	North America / USA / Washington / Yakima County	Human	Original			Illumina Nextseq	Seattle Flu Assembly Pipeline			B.1.1	GR	11
hCoV-19/USA/WA-S2297/2020	EPI_ISL_497725	2020-06-10	North America / USA / Washington / Yakima County	Human	Original			Illumina Nextseq	Seattle Flu Assembly Pipeline			B.1.1	GR	11
hCoV-19/USA/MI-MDHHS-SC21418/2020	EPI_ISL_507672	2020-03-19	North America / USA / Michigan	Human	Original			Illumina NextSeq	bwa v. 0.7.17; bcftools v. 1.7	Stretches of NNNs (2.31% of overall sequence).	warn	A.3	S	11
hCoV-19/USA/CT-Yale-274/2020	EPI_ISL_469197	2020-04-02	North America / USA / Connecticut / West Haven	Human	Original	Nasopharyngeal swab		Illumina MiSeq	iVAR			B.1.41	GH	11
hCoV-19/Canada/BC_04806249/2020	EPI_ISL_477054	2020-05-01	North America / Canada / British Columbia	Human	Original			Oxford Nanopore	ARTIC protocol			B.1	G	11
hCoV-19/Canada/BC_08312782/2020	EPI_ISL_477063	2020-05-01	North America / Canada / British Columbia	Human	Original			Oxford Nanopore	ARTIC protocol			B.1.21	GH	11
hCoV-19/Canada/BC_08865483/2020	EPI_ISL_477067	2020-05-01	North America / Canada / British Columbia	Human	Original			Oxford Nanopore	ARTIC protocol			B.1.21	GH	11
hCoV-19/Canada/BC_10404688/2020	EPI_ISL_477079	2020-03-01	North America / Canada / British Columbia	Human	Original			Oxford Nanopore	ARTIC protocol			B.1.3	GH	11
hCoV-19/USA/VA-DCLS-0439/2020	EPI_ISL_477655	2020-05-02	North America / USA / Virginia	Human	Original			Illumina Miseq	minimap2/ivar			B.1	GH	11
hCoV-19/USA/VA-DCLS-0440/2020	EPI_ISL_477656	2020-05-02	North America / USA / Virginia	Human	Original			Illumina Miseq	minimap2/ivar			B.1	GH	11
hCoV-19/USA/VA-DCLS-0441/2020	EPI_ISL_477657	2020-05-02	North America / USA / Virginia	Human	Original			Illumina Miseq	minimap2/ivar			B.1	GH	11
hCoV-19/USA/ID-UW-2047/2020	EPI_ISL_477680	2020-03-22	North America / USA / Idaho	Human	Original			Illumina				B.1.2	GH	11
hCoV-19/USA/WA-UW-1481/2020	EPI_ISL_477687	2020-03-18	North America / USA / Washington	Human	Original			Illumina		[I] Gap of 2 nucleotides when compared to the reference sequence.	info	B.1.41	GH	11
hCoV-19/USA/CA-ALSR-0989-SAN/2020	EPI_ISL_483445	2020-03-30	North America / USA / California / San Diego	Human	Original	Nasopharyngeal swab		Illumina	iVar 1.2.2			B.1	GH	11
hCoV-19/USA/CA-ALSR-1049-SAN/2020	EPI_ISL_483482	2020-06-21	North America / USA / California / San Diego	Human	Original	Nasopharyngeal swab		Illumina	iVar 1.2.2			B.1.1	GR	11
hCoV-19/USA/CA-ALSR-1052-SAN/2020	EPI_ISL_483484	2020-06-21	North America / USA / California / San Diego	Human	Original	Nasopharyngeal swab		Illumina	iVar 1.2.2			B.1	G	11
hCoV-19/USA/CA-ALSR-1053-SAN/2020	EPI_ISL_483485	2020-06-21	North America / USA / California / San Diego	Human	Original	Nasopharyngeal swab		Illumina	iVar 1.2.2			B.1	G	11
hCoV-19/USA/CA-ALSR-1061-SAN/2020	EPI_ISL_483492	2020-06-20	North America / USA / California / San Diego	Human	Original	Nasopharyngeal swab		Illumina	iVar 1.2.2			B.1	G	11
hCoV-19/USA/CA-ALSR-1070-SAN/2020	EPI_ISL_483499	2020-06-22	North America / USA / California / San Diego	Human	Original	Nasopharyngeal swab		Illumina	iVar 1.2.2			B.1	GH	11
hCoV-19/USA/AZ-UW-655/2020	EPI_ISL_491299	2020-06-27	North America / USA / Arizona / Maricopa county	Human	Original	Nasal Swab		Nanopore GridION -- ARTIC protocol	custom -- minimap2			B.1.2	GH	11
hCoV-19/USA/CA-UW-693/2020	EPI_ISL_491301	2020-06-27	North America / USA / California / Los Angeles county	Human	Original	Nasal Swab		Nanopore GridION -- ARTIC protocol	custom -- minimap2			B.1.2	GH	11
hCoV-19/USA/CO-UW-739/2020	EPI_ISL_491304	2020-06-29	North America / USA / Colorado / Denver county	Human	Original	Nasal Swab		Nanopore GridION -- ARTIC protocol	custom -- minimap2			B.1.112	GH	11
hCoV-19/USA/FL-UW-741/2020	EPI_ISL_491306	2020-06-30	North America / USA / Florida / Palm Beach county	Human	Original	Nasal Swab		Nanopore GridION -- ARTIC protocol	custom -- minimap2			B.1.2	GH	11
hCoV-19/USA/IA-UW-662/2020	EPI_ISL_491307	2020-06-27	North America / USA / Iowa / Jackson county	Human	Original	Nasal Swab		Nanopore GridION -- ARTIC protocol	custom -- minimap2			B.1.2	GH	11
hCoV-19/USA/IL-UW-690/2020	EPI_ISL_491313	2020-06-28	North America / USA / Illinois / Lake county	Human	Original	Nasal Swab		Nanopore GridION -- ARTIC protocol	custom -- minimap2			B.1.2	GH	11
hCoV-19/USA/WI-UW-631/2020	EPI_ISL_491325	2020-06-28	North America / USA / Wisconsin / Dane county	Human	Original	Nasal Swab		Nanopore GridION -- ARTIC protocol	custom -- minimap2			B.1	GH	11
hCoV-19/USA/WI-UW-632/2020	EPI_ISL_491326	2020-06-28	North America / USA / Wisconsin / Dane county	Human	Original	Nasal Swab		Nanopore GridION -- ARTIC protocol	custom -- minimap2			B.1.2	GH	11
hCoV-19/USA/WI-UW-660/2020	EPI_ISL_491347	2020-06-26	North America / USA / Wisconsin / Dane county	Human	Original	Nasal Swab		Nanopore GridION -- ARTIC protocol	custom -- minimap2			B.1	GH	11
hCoV-19/USA/WI-UW-661/2020	EPI_ISL_491348	2020-06-26	North America / USA / Wisconsin / Dane county	Human	Original	Nasal Swab		Nanopore GridION -- ARTIC protocol	custom -- minimap2			B.1.112	GH	11
hCoV-19/USA/WI-UW-663/2020	EPI_ISL_491349	2020-06-26	North America / USA / Wisconsin / Dane county	Human	Original	Nasal Swab		Nanopore GridION -- ARTIC protocol	custom -- minimap2			B.1	GH	11
hCoV-19/USA/WI-UW-678/2020	EPI_ISL_491359	2020-06-26	North America / USA / Wisconsin / Dane county	Human	Original	Nasal Swab		Nanopore GridION -- ARTIC protocol	custom -- minimap2			B.1.112	GH	11
hCoV-19/USA/WI-UW-680/2020	EPI_ISL_491361	2020-06-27	North America / USA / Wisconsin / Dane county	Human	Original	Nasal Swab		Nanopore GridION -- ARTIC protocol	custom -- minimap2			B.1.1	GR	11
hCoV-19/USA/WI-UW-694/2020	EPI_ISL_491372	2020-06-30	North America / USA / Wisconsin / Dane county	Human	Original	Nasal Swab		Nanopore GridION -- ARTIC protocol	custom -- minimap2	Gap of 13 nucleotides when compared to the reference sequence.	warn	B.1	G	11
hCoV-19/USA/WI-UW-696/2020	EPI_ISL_491374	2020-07-01	North America / USA / Wisconsin / Dane county	Human	Original	Nasal Swab		Nanopore GridION -- ARTIC protocol	custom -- minimap2			B.1.112	GH	11
hCoV-19/USA/WI-UW-697/2020	EPI_ISL_491375	2020-07-02	North America / USA / Wisconsin / Dane county	Human	Original	Nasal Swab		Nanopore GridION -- ARTIC protocol	custom -- minimap2			B.1	GH	11
hCoV-19/USA/WI-UW-702/2020	EPI_ISL_491380	2020-06-30	North America / USA / Wisconsin / Dane county	Human	Original	Nasal Swab		Nanopore GridION -- ARTIC protocol	custom -- minimap2			B.1.1	GR	11
hCoV-19/USA/WI-UW-719/2020	EPI_ISL_491394	2020-06-29	North America / USA / Wisconsin / Dane county	Human	Original	Nasal Swab		Nanopore GridION -- ARTIC protocol	custom -- minimap2			B.1.112	GH	11
hCoV-19/USA/WI-UW-723/2020	EPI_ISL_491398	2020-06-30	North America / USA / Wisconsin / Dane county	Human	Original	Nasal Swab		Nanopore GridION -- ARTIC protocol	custom -- minimap2			B.1	GH	11
hCoV-19/USA/WI-UW-727/2020	EPI_ISL_491402	2020-06-30	North America / USA / Wisconsin / Dane county	Human	Original	Nasal Swab		Nanopore GridION -- ARTIC protocol	custom -- minimap2			B.1	GH	11
hCoV-19/USA/WI-UW-729/2020	EPI_ISL_491404	2020-07-02	North America / USA / Wisconsin / Dane county	Human	Original	Nasal Swab		Nanopore GridION -- ARTIC protocol	custom -- minimap2			B.1	GH	11
hCoV-19/USA/WI-UW-744/2020	EPI_ISL_491417	2020-06-29	North America / USA / Wisconsin / Dane county	Human	Original	Nasal Swab		Nanopore GridION -- ARTIC protocol	custom -- minimap2			B.1.112	GH	11
hCoV-19/USA/WI-UW-762/2020	EPI_ISL_495467	2020-07-05	North America / USA / Wisconsin / Dane county	Human	Original	Nasal Swab		Nanopore GridION -- ARTIC protocol	Custom -- minimap2			B.1.1	GR	11
hCoV-19/USA/WI-UW-778/2020	EPI_ISL_495482	2020-07-03	North America / USA / Wisconsin / Dane county	Human	Original	Nasal Swab		Nanopore GridION -- ARTIC protocol	Custom -- minimap2			B.1.1	GR	11
hCoV-19/USA/WA-S1776/2020	EPI_ISL_496202	2020-06-01	North America / USA / Washington / Yakima County	Human	Original			Illumina Nextseq	Seattle Flu Assembly Pipeline			B.1.1	GR	11
hCoV-19/USA/WA-S1780/2020	EPI_ISL_496206	2020-06-02	North America / USA / Washington / Yakima County	Human	Original			Illumina Nextseq	Seattle Flu Assembly Pipeline			A.1	S	11
hCoV-19/USA/WA-S1781/2020	EPI_ISL_496207	2020-06-02	North America / USA / Washington / Yakima County	Human	Original			Illumina Nextseq	Seattle Flu Assembly Pipeline			B.1.1.26	GR	11
hCoV-19/USA/WA-S1788/2020	EPI_ISL_496214	2020-06-02	North America / USA / Washington / Yakima County	Human	Original			Illumina Nextseq	Seattle Flu Assembly Pipeline			B.1.1	GR	11
hCoV-19/USA/WA-S1796/2020	EPI_ISL_496222	2020-06-02	North America / USA / Washington / Yakima County	Human	Original			Illumina Nextseq	Seattle Flu Assembly Pipeline			B.1.1	GR	11
hCoV-19/USA/WA-S1798/2020	EPI_ISL_496224	2020-06-02	North America / USA / Washington / Yakima County	Human	Original			Illumina Nextseq	Seattle Flu Assembly Pipeline			B.1.1	GR	11
hCoV-19/USA/WA-S1799/2020	EPI_ISL_496225	2020-06-02	North America / USA / Washington / Yakima County	Human	Original			Illumina Nextseq	Seattle Flu Assembly Pipeline			B.1.1	GR	11
hCoV-19/USA/WA-S1803/2020	EPI_ISL_496229	2020-06-02	North America / USA / Washington / Yakima County	Human	Original			Illumina Nextseq	Seattle Flu Assembly Pipeline			B.1.1	GR	11
hCoV-19/USA/WA-S1806/2020	EPI_ISL_496232	2020-06-02	North America / USA / Washington / Yakima County	Human	Original			Illumina Nextseq	Seattle Flu Assembly Pipeline			B.1.1	GR	11
hCoV-19/USA/WA-S1807/2020	EPI_ISL_496233	2020-06-02	North America / USA / Washington / Yakima County	Human	Original			Illumina Nextseq	Seattle Flu Assembly Pipeline			B.1.1	GR	11
hCoV-19/USA/WA-S1808/2020	EPI_ISL_496234	2020-06-02	North America / USA / Washington / Yakima County	Human	Original			Illumina Nextseq	Seattle Flu Assembly Pipeline			B.1.1	GR	11
hCoV-19/USA/WA-S1813/2020	EPI_ISL_496239	2020-06-02	North America / USA / Washington / Yakima County	Human	Original			Illumina Nextseq	Seattle Flu Assembly Pipeline			B.1.1	GR	11
hCoV-19/USA/WA-S1815/2020	EPI_ISL_496241	2020-06-02	North America / USA / Washington / Yakima County	Human	Original			Illumina Nextseq	Seattle Flu Assembly Pipeline			B.1.1	GR	11
hCoV-19/USA/WA-S1817/2020	EPI_ISL_496243	2020-06-02	North America / USA / Washington / Yakima County	Human	Original			Illumina Nextseq	Seattle Flu Assembly Pipeline			B.1.1	GR	11
hCoV-19/USA/WA-S1824/2020	EPI_ISL_496250	2020-06-02	North America / USA / Washington / Yakima County	Human	Original			Illumina Nextseq	Seattle Flu Assembly Pipeline			B.1.1	GR	11
hCoV-19/USA/WA-S1840/2020	EPI_ISL_496266	2020-05-27	North America / USA / Washington / Yakima County	Human	Original			Illumina Nextseq	Seattle Flu Assembly Pipeline			B.1.1.26	GR	11
hCoV-19/USA/WA-S1844/2020	EPI_ISL_496270	2020-05-28	North America / USA / Washington / Yakima County	Human	Original			Illumina Nextseq	Seattle Flu Assembly Pipeline			B.1.1	GR	11
hCoV-19/USA/WA-S1850/2020	EPI_ISL_496276	2020-05-27	North America / USA / Washington / Yakima County	Human	Original			Illumina Nextseq	Seattle Flu Assembly Pipeline			A.1	S	11
hCoV-19/USA/WA-S1851/2020	EPI_ISL_496277	2020-05-27	North America / USA / Washington / Yakima County	Human	Original			Illumina Nextseq	Seattle Flu Assembly Pipeline			B.1	G	11
hCoV-19/USA/WA-S1855/2020	EPI_ISL_496281	2020-05-27	North America / USA / Washington / Yakima County	Human	Original			Illumina Nextseq	Seattle Flu Assembly Pipeline			B.1.1	GR	11
hCoV-19/USA/WA-S1857/2020	EPI_ISL_496283	2020-05-27	North America / USA / Washington / Yakima County	Human	Original			Illumina Nextseq	Seattle Flu Assembly Pipeline			B.1.1	GR	11
hCoV-19/Panama/333694/2020	EPI_ISL_496753	2020-03-23	North America / Panama / Colon	Human	Original	Oro-pharyngeal swab		Illumina MiSeq v3		Stretches of NNNs (2.22% of overall sequence).	warn	A.3	S	11
hCoV-19/Panama/333937/2020	EPI_ISL_496756	2020-03-23	North America / Panama / Colon	Human	Original	Oro-pharyngeal swab		Illumina MiSeq v3		Stretches of NNNs (2.22% of overall sequence).	warn	A.3	S	11
hCoV-19/Panama/334038/2020	EPI_ISL_496763	2020-03-28	North America / Panama / Panama Center	Human	Original	Oro-pharyngeal swab		Illumina MiSeq v3		Long stretches of NNNs (5.98% of overall sequence). %UniqueMutations 0.06%.	alert	B.1	G	11
hCoV-19/Panama/334144/2020	EPI_ISL_496767	2020-03-24	North America / Panama / Colon	Human	Original	Oro-pharyngeal swab		Illumina MiSeq v3		Stretches of NNNs (2.46% of overall sequence).	warn	A.3	S	11
hCoV-19/Panama/334283/2020	EPI_ISL_496773	2020-03-30	North America / Panama / Panama Center	Human	Original	Oro-pharyngeal swab		Illumina MiSeq v3		Long stretches of NNNs (10.19% of overall sequence).	alert	B.1	O	11
hCoV-19/Panama/334389/2020	EPI_ISL_496775	2020-03-30	North America / Panama / Panama Center	Human	Original	Oro-pharyngeal swab		Illumina MiSeq v3		Long stretches of NNNs (5.38% of overall sequence).	alert	A.2	O	11
hCoV-19/Panama/334554/2020	EPI_ISL_496783	2020-03-30	North America / Panama / Cocle	Human	Original	Oro-pharyngeal swab		Illumina MiSeq v3		Long stretches of NNNs (22.88% of overall sequence). NSP16 has no coverage.	alert	B.1	O	11
hCoV-19/Panama/334618/2020	EPI_ISL_496788	2020-03-31	North America / Panama / Panama Center	Human	Original	Oro-pharyngeal swab		Illumina MiSeq v3		Long stretches of NNNs (14.72% of overall sequence). %UniqueMutations 0.09%.	alert	B.1.1	O	11
hCoV-19/Panama/334655/2020	EPI_ISL_496790	2020-03-31	North America / Panama / Cocle	Human	Original	Oro-pharyngeal swab		Illumina MiSeq v3		Stretches of NNNs (2.37% of overall sequence).	warn	A.2	S	11
hCoV-19/Panama/334687/2020	EPI_ISL_496792	2020-03-31	North America / Panama / Panama Center	Human	Original	Oro-pharyngeal swab		Illumina MiSeq v3		Stretches of NNNs (4.09% of overall sequence). %UniqueMutations 0.08%.	warn	A.2	O	11
hCoV-19/USA/WA-S2003/2020	EPI_ISL_497431	2020-06-04	North America / USA / Washington / Yakima County	Human	Original			Illumina Nextseq	Seattle Flu Assembly Pipeline			B.1.1	GR	11
hCoV-19/USA/WA-S2074/2020	EPI_ISL_497502	2020-06-05	North America / USA / Washington / Yakima County	Human	Original			Illumina Nextseq	Seattle Flu Assembly Pipeline			B.1.1	GR	11
hCoV-19/USA/WA-S2076/2020	EPI_ISL_497504	2020-06-05	North America / USA / Washington / Yakima County	Human	Original			Illumina Nextseq	Seattle Flu Assembly Pipeline			B.1.1	GR	11
hCoV-19/USA/WA-S2079/2020	EPI_ISL_497507	2020-06-06	North America / USA / Washington / Yakima County	Human	Original			Illumina Nextseq	Seattle Flu Assembly Pipeline			B.1.1	GR	11
hCoV-19/USA/WA-S2081/2020	EPI_ISL_497509	2020-06-06	North America / USA / Washington / Yakima County	Human	Original			Illumina Nextseq	Seattle Flu Assembly Pipeline			B.1.1	GR	11
hCoV-19/USA/WA-S2082/2020	EPI_ISL_497510	2020-06-06	North America / USA / Washington / Yakima County	Human	Original			Illumina Nextseq	Seattle Flu Assembly Pipeline			B.1.1	GR	11
hCoV-19/USA/WA-S2090/2020	EPI_ISL_497518	2020-06-05	North America / USA / Washington / Yakima County	Human	Original			Illumina Nextseq	Seattle Flu Assembly Pipeline			B.1.1	GR	11
hCoV-19/USA/WA-S2091/2020	EPI_ISL_497519	2020-06-05	North America / USA / Washington / Yakima County	Human	Original			Illumina Nextseq	Seattle Flu Assembly Pipeline			B.1.1	GR	11
hCoV-19/USA/WA-S2099/2020	EPI_ISL_497527	2020-06-05	North America / USA / Washington / Yakima County	Human	Original			Illumina Nextseq	Seattle Flu Assembly Pipeline			B.1.1	GR	11
hCoV-19/USA/WA-S2102/2020	EPI_ISL_497530	2020-06-06	North America / USA / Washington / Yakima County	Human	Original			Illumina Nextseq	Seattle Flu Assembly Pipeline			B.1.1.26	GR	11
hCoV-19/USA/WA-S2103/2020	EPI_ISL_497531	2020-06-06	North America / USA / Washington / Yakima County	Human	Original			Illumina Nextseq	Seattle Flu Assembly Pipeline			B.1.1	GR	11
hCoV-19/USA/WA-S2112/2020	EPI_ISL_497540	2020-06-08	North America / USA / Washington / Yakima County	Human	Original			Illumina Nextseq	Seattle Flu Assembly Pipeline			B.1.1	GR	11
hCoV-19/USA/WA-S2116/2020	EPI_ISL_497544	2020-06-08	North America / USA / Washington / Yakima County	Human	Original			Illumina Nextseq	Seattle Flu Assembly Pipeline			A.1	S	11
hCoV-19/USA/WA-S2122/2020	EPI_ISL_497550	2020-06-07	North America / USA / Washington / Yakima County	Human	Original			Illumina Nextseq	Seattle Flu Assembly Pipeline			B.1.1	GR	11
hCoV-19/USA/WA-S2123/2020	EPI_ISL_497551	2020-06-07	North America / USA / Washington / Yakima County	Human	Original			Illumina Nextseq	Seattle Flu Assembly Pipeline			B.1.1	GR	11
hCoV-19/USA/WA-S2125/2020	EPI_ISL_497553	2020-06-07	North America / USA / Washington / Yakima County	Human	Original			Illumina Nextseq	Seattle Flu Assembly Pipeline			B.1	G	11
hCoV-19/USA/WA-S2126/2020	EPI_ISL_497554	2020-06-07	North America / USA / Washington / Yakima County	Human	Original			Illumina Nextseq	Seattle Flu Assembly Pipeline			B.1.1	GR	11
hCoV-19/USA/WA-S2127/2020	EPI_ISL_497555	2020-06-07	North America / USA / Washington / Yakima County	Human	Original			Illumina Nextseq	Seattle Flu Assembly Pipeline			B.1.1	GR	11
hCoV-19/USA/WA-S2131/2020	EPI_ISL_497559	2020-06-08	North America / USA / Washington / Thurston County	Human	Original			Illumina Nextseq	Seattle Flu Assembly Pipeline			B.1.21	GH	11
hCoV-19/USA/WA-S2132/2020	EPI_ISL_497560	2020-06-08	North America / USA / Washington / Snohomish County	Human	Original			Illumina Nextseq	Seattle Flu Assembly Pipeline	Stretches of NNNs (1.33% of overall sequence).	warn	B.1.21	GH	11
hCoV-19/USA/WA-S2135/2020	EPI_ISL_497563	2020-06-08	North America / USA / Washington / Snohomish County	Human	Original			Illumina Nextseq	Seattle Flu Assembly Pipeline	Stretches of NNNs (1.74% of overall sequence).	warn	B.1.21	GH	11
hCoV-19/USA/WA-S2141/2020	EPI_ISL_497569	2020-06-08	North America / USA / Washington / Yakima County	Human	Original			Illumina Nextseq	Seattle Flu Assembly Pipeline			B.1.1	GR	11
hCoV-19/USA/WA-S2144/2020	EPI_ISL_497572	2020-06-08	North America / USA / Washington / Yakima County	Human	Original			Illumina Nextseq	Seattle Flu Assembly Pipeline	Stretches of NNNs (1.25% of overall sequence).	warn	B.1.1	GR	11
hCoV-19/USA/WA-S2146/2020	EPI_ISL_497574	2020-06-08	North America / USA / Washington / Yakima County	Human	Original			Illumina Nextseq	Seattle Flu Assembly Pipeline			B.1.1	GR	11
hCoV-19/USA/WA-S2148/2020	EPI_ISL_497576	2020-06-08	North America / USA / Washington / Whatcom County	Human	Original			Illumina Nextseq	Seattle Flu Assembly Pipeline			B.1.1	GR	11
hCoV-19/USA/WA-S2149/2020	EPI_ISL_497577	2020-06-08	North America / USA / Washington / Whatcom County	Human	Original			Illumina Nextseq	Seattle Flu Assembly Pipeline			B.1.1	GR	11
hCoV-19/USA/WA-S2150/2020	EPI_ISL_497578	2020-06-08	North America / USA / Washington / Whatcom County	Human	Original			Illumina Nextseq	Seattle Flu Assembly Pipeline			B.1.1	GR	11
hCoV-19/USA/WA-S2152/2020	EPI_ISL_497580	2020-06-08	North America / USA / Washington / Yakima County	Human	Original			Illumina Nextseq	Seattle Flu Assembly Pipeline			B.1.1	GR	11
hCoV-19/USA/WA-S2154/2020	EPI_ISL_497582	2020-06-08	North America / USA / Washington / Yakima County	Human	Original			Illumina Nextseq	Seattle Flu Assembly Pipeline			B.1.1.26	GR	11
hCoV-19/USA/WA-S2160/2020	EPI_ISL_497588	2020-06-08	North America / USA / Washington / Yakima County	Human	Original			Illumina Nextseq	Seattle Flu Assembly Pipeline			B.1.1	GR	11
hCoV-19/USA/WA-S2162/2020	EPI_ISL_497590	2020-06-08	North America / USA / Washington / Yakima County	Human	Original			Illumina Nextseq	Seattle Flu Assembly Pipeline			B.1.1	GR	11
hCoV-19/USA/WA-S2171/2020	EPI_ISL_497599	2020-06-08	North America / USA / Washington / Yakima County	Human	Original			Illumina Nextseq	Seattle Flu Assembly Pipeline			B.1.1	GR	11
hCoV-19/USA/GA-QDX-239/2020	EPI_ISL_498716	2020-04-27	North America / USA / Georgia	Human	Original			Illumina MiSeq	Bwa v. 0.7.17-r1188; IVar 1.2.23			B.1.110	GH	11
hCoV-19/USA/GA-QDX-240/2020	EPI_ISL_498717	2020-04-27	North America / USA / Georgia	Human	Original			Illumina MiSeq	Bwa v. 0.7.17-r1188; IVar 1.2.24			B.1.110	GH	11
hCoV-19/USA/GA-UW-MAYO64/2020	EPI_ISL_500515	2020-03-22	North America / USA / Georgia	Human	Original			NextSeq 500				A.3	S	11
hCoV-19/USA/MD-UW-MAYO66/2020	EPI_ISL_500536	2020-03-19	North America / USA / Maryland	Human	Original			Illumina MiSeq				B.1.3	GH	11
hCoV-19/USA/WA-UW-11829/2020	EPI_ISL_501103	2020-06-25	North America / USA / Washington	Human	Original			NextSeq 500		Gap of 2 nucleotides when compared to the reference sequence.	info	B.1.1	GR	11
hCoV-19/USA/WA-UW-8803/2020	EPI_ISL_501156	2020-05-06	North America / USA / Washington	Human	Original			NextSeq 500		Gap of 2 nucleotides when compared to the reference sequence.	info	B.1	GH	11
hCoV-19/USA/WA-UW-9032/2020	EPI_ISL_501158	2020-05-10	North America / USA / Washington	Human	Original			NextSeq 500		Gap of 2 nucleotides when compared to the reference sequence.	info	B.1	GH	11
hCoV-19/USA/WA-UW-9551/2020	EPI_ISL_501161	2020-05-19	North America / USA / Washington	Human	Original			NextSeq 500				B.1.21	GH	11
hCoV-19/USA/TX-GCID-192000331/2020	EPI_ISL_501173	2020-04-16	North America / USA / Texas / Houston	Human	Original	Nasal Swab		NovaSeq 6000 S4	VirMAP			B.1.2	GH	11
hCoV-19/USA/MI-MDHHS-SC21175/2020	EPI_ISL_507432	2020-06-29	North America / USA / Michigan	Human	Original			Illumina MiSeq	bwa v. 0.7.17; bcftools v. 1.7	Stretches of NNNs (1.13% of overall sequence).	warn	B.1	G	11
hCoV-19/USA/MI-MDHHS-SC21207/2020	EPI_ISL_507464	2020-03-29	North America / USA / Michigan	Human	Original			Illumina MiSeq	bwa v. 0.7.17; bcftools v. 1.7			B.1.2	GH	11
hCoV-19/USA/NE-10735/2020	EPI_ISL_475174	2020-05-05	North America / USA / Nebraska	Human	Original			Nanopore MinION	ARTIC lab-on-SSD	Stretches of NNNs (2.72% of overall sequence).	warn	B.1.5	G	11
hCoV-19/USA/CA-ALSR-0532-SAN/2020	EPI_ISL_483206	2020-05-04	North America / USA / California / San Diego	Human	Original	Nasopharyngeal swab		Illumina	iVar 1.2.2			B.1	GH	11
hCoV-19/USA/CA-ALSR-0543-SAN/2020	EPI_ISL_483213	2020-05-04	North America / USA / California / San Diego	Human	Original	Nasopharyngeal swab		Illumina	iVar 1.2.2			B.1	G	11
hCoV-19/USA/CA-ALSR-0562-SAN/2020	EPI_ISL_483224	2020-04-29	North America / USA / California / San Diego	Human	Original	Nasopharyngeal swab		Illumina	iVar 1.2.2			B.1	G	11
hCoV-19/USA/CA-ALSR-0658-IPL/2020	EPI_ISL_483283	2020-04-18	North America / USA / California / Imperial	Human	Original	Nasopharyngeal swab		Illumina	iVar 1.2.2			B.1.5	G	11
hCoV-19/USA/CA-ALSR-0667-IPL/2020	EPI_ISL_483289	2020-05-01	North America / USA / California / Imperial	Human	Original	Nasopharyngeal swab		Illumina	iVar 1.2.2			B.1.43	GH	11
hCoV-19/USA/CA-ALSR-0675-IPL/2020	EPI_ISL_483294	2020-04-29	North America / USA / California / Imperial	Human	Original	Nasopharyngeal swab		Illumina	iVar 1.2.2			B.1.43	GH	11
hCoV-19/USA/CA-ALSR-0680-SAN/2020	EPI_ISL_483297	2020-05-04	North America / USA / California / San Diego	Human	Original	Nasopharyngeal swab		Illumina	iVar 1.2.2			B.1	GH	11
hCoV-19/USA/CA-ALSR-0905-IPL/2020	EPI_ISL_483407	2020-04-29	North America / USA / California / Imperial	Human	Original	Nasopharyngeal swab		Illumina	iVar 1.2.2			B.1.43	GH	11
hCoV-19/USA/CA-ALSR-0907-IPL/2020	EPI_ISL_483409	2020-04-27	North America / USA / California / Imperial	Human	Original	Nasopharyngeal swab		Illumina	iVar 1.2.2			B.1	G	11
hCoV-19/USA/CA-ALSR-0930-IPL/2020	EPI_ISL_483419	2020-05-01	North America / USA / California / Imperial	Human	Original	Nasopharyngeal swab		Illumina	iVar 1.2.2			B.1.43	GH	11
hCoV-19/USA/CA-ALSR-1072-SAN/2020	EPI_ISL_483500	2020-06-22	North America / USA / California / San Diego	Human	Original	Nasopharyngeal swab		Illumina	iVar 1.2.2			B.1	G	11
hCoV-19/USA/CA-ALSR-1082-SAN/2020	EPI_ISL_483509	2020-06-22	North America / USA / California / San Diego	Human	Original	Nasopharyngeal swab		Illumina	iVar 1.2.2			B.1	G	11
hCoV-19/USA/CA-ALSR-1086-SAN/2020	EPI_ISL_483513	2020-06-23	North America / USA / California / San Diego	Human	Original	Nasopharyngeal swab		Illumina	iVar 1.2.2			B.1	GH	11
hCoV-19/USA/CA-ALSR-1087-SAN/2020	EPI_ISL_483514	2020-06-02	North America / USA / California / San Diego	Human	Original	Nasopharyngeal swab		Illumina	iVar 1.2.2			B.1.5	G	11
hCoV-19/USA/CA-ALSR-1092-SAN/2020	EPI_ISL_483519	2020-06-13	North America / USA / California / San Diego	Human	Original	Nasopharyngeal swab		Illumina	iVar 1.2.2	Stretches of NNNs (1.19% of overall sequence).	warn	B.1	G	11
hCoV-19/USA/CA-ALSR-1104-SAN/2020	EPI_ISL_483529	2020-06-18	North America / USA / California / San Diego	Human	Original	Nasopharyngeal swab		Illumina	iVar 1.2.2			B.1	G	11
hCoV-19/USA/CA-ALSR-1107-SAN/2020	EPI_ISL_483531	2020-06-25	North America / USA / California / San Diego	Human	Original	Nasopharyngeal swab		Illumina	iVar 1.2.2			B.1	G	11
hCoV-19/USA/CA-ALSR-1114-SAN/2020	EPI_ISL_483537	2020-06-25	North America / USA / California / San Diego	Human	Original	Nasopharyngeal swab		Illumina	iVar 1.2.2	Insertion of 12 nucleotides when compared to the reference sequence.	warn	B.1	G	11
hCoV-19/USA/MI-UM-2006S000881/2020	EPI_ISL_484731	2020-03-28	North America / USA / Michigan	Human	Original	Nasopharyngeal swab		Illumina MiSeq				A.3	S	11
hCoV-19/USA/MI-UM-2006S000913/2020	EPI_ISL_484752	2020-03-29	North America / USA / Michigan	Human	Original	Nasopharyngeal swab		Illumina MiSeq		Stretches of NNNs (1.13% of overall sequence).	warn	A.3	S	11
hCoV-19/USA/WI-UW-433/2020	EPI_ISL_484808	2020-06-18	North America / USA / Wisconsin / Dane county	Human	Original	Nasal Swab		Nanopore GridION -- ARTIC protocol	custom -- minimap2			B.1	GH	11
hCoV-19/USA/WI-UW-436/2020	EPI_ISL_484811	2020-06-17	North America / USA / Wisconsin / Dane county	Human	Original	Nasal Swab		Nanopore GridION -- ARTIC protocol	custom -- minimap2			B.1	GH	11
hCoV-19/USA/WI-UW-437/2020	EPI_ISL_484812	2020-06-14	North America / USA / Wisconsin / Dane county	Human	Original	Nasal Swab		Nanopore GridION -- ARTIC protocol	custom -- minimap2			B.1	GH	11
hCoV-19/USA/WI-UW-441/2020	EPI_ISL_484816	2020-06-18	North America / USA / Wisconsin / Dane county	Human	Original	Nasal Swab		Nanopore GridION -- ARTIC protocol	custom -- minimap2	Gap of 13 nucleotides when compared to the reference sequence (confirmed by the submitter).	warn	B.1	G	11
hCoV-19/USA/WI-UW-450/2020	EPI_ISL_484825	2020-06-17	North America / USA / Wisconsin / Dane county	Human	Original	Nasal Swab		Nanopore GridION -- ARTIC protocol	custom -- minimap2			B.1.112	GH	11
hCoV-19/USA/WI-UW-455/2020	EPI_ISL_484830	2020-06-16	North America / USA / Wisconsin / Dane county	Human	Original	Nasal Swab		Nanopore GridION -- ARTIC protocol	custom -- minimap2			B.1	GH	11
hCoV-19/USA/WI-UW-471/2020	EPI_ISL_484846	2020-06-17	North America / USA / Wisconsin / Dane county	Human	Original	Nasal Swab		Nanopore GridION -- ARTIC protocol	custom -- minimap2			B.1	G	11
hCoV-19/USA/WI-UW-476/2020	EPI_ISL_484851	2020-06-12	North America / USA / Wisconsin / Dane county	Human	Original	Nasal Swab		Nanopore GridION -- ARTIC protocol	custom -- minimap2			B.1	GH	11
hCoV-19/USA/IL-UW-478/2020	EPI_ISL_484853	2020-06-07	North America / USA / Illinois / Winnebago county	Human	Original	Nasal Swab		Nanopore GridION -- ARTIC protocol	custom -- minimap2	Gap of 6 nucleotides when compared to the reference sequence.	info	B.1	GH	11
hCoV-19/USA/WI-UW-479/2020	EPI_ISL_484854	2020-06-10	North America / USA / Wisconsin / Dane county	Human	Original	Nasal Swab		Nanopore GridION -- ARTIC protocol	custom -- minimap2			B.1.5	G	11
hCoV-19/USA/WI-UW-481/2020	EPI_ISL_484856	2020-06-18	North America / USA / Wisconsin / Dane county	Human	Original	Nasal Swab		Nanopore GridION -- ARTIC protocol	custom -- minimap2			B.1	GH	11
hCoV-19/USA/IL-UW-487/2020	EPI_ISL_484862	2020-06-01	North America / USA / Illinois / Winnebago county	Human	Original	Nasal Swab		Nanopore GridION -- ARTIC protocol	custom -- minimap2			B.1	G	11
hCoV-19/USA/IL-UW-503/2020	EPI_ISL_484878	2020-05-31	North America / USA / Illinois / Winnebago county	Human	Original	Nasal Swab		Nanopore GridION -- ARTIC protocol	custom -- minimap2			B.1	G	11
hCoV-19/USA/IL-UW-515/2020	EPI_ISL_484890	2020-06-02	North America / USA / Illinois / Mchenry county	Human	Original	Nasal Swab		Nanopore GridION -- ARTIC protocol	custom -- minimap2			B.1.2	GH	11
hCoV-19/USA/WI-UW-523/2020	EPI_ISL_484898	2020-06-24	North America / USA / Wisconsin / Dane county	Human	Original	Nasal Swab		Nanopore GridION -- ARTIC protocol	custom -- minimap2			B.1.112	GH	11
hCoV-19/USA/LA-GBCL-26492471/2020	EPI_ISL_485874	2020-04-25	North America / USA / Louisiana / East Baton Rouge	Human	Original	Nasopharyngeal swab		Illumina NextSeq	bwa v0.7.17-r1188, freebayes v1.3.1, samtools 1.9, bedtools v2.25.0, bamclipper v1.0, trimmomatic v0.36	Gap of 12 nucleotides when compared to the reference sequence (confirmed by the submitter).	info	B.1.2	GH	11
hCoV-19/USA/LA-GBCL-26492476/2020	EPI_ISL_485875	2020-04-25	North America / USA / Louisiana / East Baton Rouge	Human	Original	Nasopharyngeal swab		Illumina NextSeq	bwa v0.7.17-r1188, freebayes v1.3.1, samtools 1.9, bedtools v2.25.0, bamclipper v1.0, trimmomatic v0.36	Stretches of NNNs (2.06% of overall sequence). Gap of 3 nucleotides when compared to the reference sequence.	warn	B.1.2	GH	11
hCoV-19/USA/LA-GBCL-26513053/2020	EPI_ISL_485882	2020-04-21	North America / USA / Louisiana / East Baton Rouge	Human	Original	Nasopharyngeal swab		Illumina NextSeq	bwa v0.7.17-r1188, freebayes v1.3.1, samtools 1.9, bedtools v2.25.0, bamclipper v1.0, trimmomatic v0.36	Stretches of NNNs (2.50% of overall sequence). Gap of 2 nucleotide(s) found at refpos 11739 (FRAMESHIFT confirmed by the submitter). NSP6 without BLAST coverage.	warn	B.1.2	GH	11
hCoV-19/USA/LA-GBCL-26544562/2020	EPI_ISL_485888	2020-04-18	North America / USA / Louisiana / East Baton Rouge	Human	Original	Nasopharyngeal swab		Illumina NextSeq	bwa v0.7.17-r1188, freebayes v1.3.1, samtools 1.9, bedtools v2.25.0, bamclipper v1.0, trimmomatic v0.36	Gap of 8 nucleotide(s) found at refpos 27793 (FRAMESHIFT confirmed by the submitter).	info	B.1.2	GH	11
hCoV-19/USA/FL-BPHL-0305/2020	EPI_ISL_489714	2020-06-02	North America / USA / Florida	Human	Original			Illumina MiSeq	bwa v0.7.17; ivar v1.2.2	Stretches of NNNs (3.83% of overall sequence).	warn	A.1	S	11
hCoV-19/USA/FL-BPHL-0306/2020	EPI_ISL_489715	2020-06-02	North America / USA / Florida	Human	Original			Illumina MiSeq	bwa v0.7.17; ivar v1.2.2	Stretches of NNNs (4.44% of overall sequence).	warn	B.1.2	GH	11
hCoV-19/USA/FL-BPHL-0310/2020	EPI_ISL_489719	2020-06-03	North America / USA / Florida	Human	Original			Illumina MiSeq	bwa v0.7.17; ivar v1.2.2	Stretches of NNNs (2.99% of overall sequence).	warn	B.1	GH	11
hCoV-19/USA/FL-BPHL-0325/2020	EPI_ISL_489734	2020-04-16	North America / USA / Florida	Human	Original			Illumina MiSeq	bwa v0.7.17; ivar v1.2.2			B.1.3	GH	11
hCoV-19/USA/FL-BPHL-0326/2020	EPI_ISL_489735	2020-04-16	North America / USA / Florida	Human	Original			Illumina MiSeq	bwa v0.7.17; ivar v1.2.2	Stretches of NNNs (1.56% of overall sequence).	warn	B.1.2	GH	11
hCoV-19/USA/FL-BPHL-0334/2020	EPI_ISL_489743	2020-04-18	North America / USA / Florida	Human	Original			Illumina MiSeq	bwa v0.7.17; ivar v1.2.2	Stretches of NNNs (1.52% of overall sequence).	warn	B.1	GH	11
hCoV-19/USA/FL-BPHL-0345/2020	EPI_ISL_489754	2020-04-14	North America / USA / Florida	Human	Original			Illumina MiSeq	bwa v0.7.17; ivar v1.2.2			B.1	GH	11
hCoV-19/USA/FL-BPHL-0351/2020	EPI_ISL_489760	2020-04-14	North America / USA / Florida	Human	Original			Illumina MiSeq	bwa v0.7.17; ivar v1.2.2			B.1	GH	11
hCoV-19/USA/FL-BPHL-0368/2020	EPI_ISL_489777	2020-04-23	North America / USA / Florida	Human	Original			Illumina MiSeq	bwa v0.7.17; ivar v1.2.2			B.1.2	GH	11
hCoV-19/USA/FL-BPHL-0378/2020	EPI_ISL_489787	2020-04-24	North America / USA / Florida	Human	Original			Illumina MiSeq	bwa v0.7.17; ivar v1.2.2			B.1	GH	11
hCoV-19/USA/FL-BPHL-0380/2020	EPI_ISL_489789	2020-04-24	North America / USA / Florida	Human	Original			Illumina MiSeq	bwa v0.7.17; ivar v1.2.2			B.1	GH	11
hCoV-19/USA/FL-BPHL-0387/2020	EPI_ISL_489796	2020-04-30	North America / USA / Florida	Human	Original			Illumina MiSeq	bwa v0.7.17; ivar v1.2.2			B.1	GH	11
hCoV-19/USA/FL-BPHL-0388/2020	EPI_ISL_489797	2020-04-30	North America / USA / Florida	Human	Original			Illumina MiSeq	bwa v0.7.17; ivar v1.2.2			B.1	GH	11
hCoV-19/USA/FL-BPHL-0499/2020	EPI_ISL_495405	2020-06-04	North America / USA / Florida	Human	Original			Illumina MiSeq	bwa v0.7.17; ivar v1.2.2	Stretches of NNNs (1.12% of overall sequence).	warn	B.1	GH	11
hCoV-19/USA/FL-BPHL-0502/2020	EPI_ISL_495408	2020-06-05	North America / USA / Florida	Human	Original			Illumina MiSeq	bwa v0.7.17; ivar v1.2.2	Long stretches of NNNs (17.98% of overall sequence). NSP11 is missing. NS7b is missing.	warn	B.1.1	GR	11
hCoV-19/USA/WI-UW-796/2020	EPI_ISL_495500	2020-07-05	North America / USA / Wisconsin / Dane county	Human	Original	Nasal Swab		Nanopore GridION -- ARTIC protocol	Custom -- minimap2			B.1	GH	11
hCoV-19/USA/MI-UM-2006S001042/2020	EPI_ISL_495566	2020-05-05	North America / USA / Michigan	Human	Original	Nasopharyngeal swab		Illumina MiSeq				B.1	GH	11
hCoV-19/USA/MI-UM-2006S001093/2020	EPI_ISL_495577	2020-04-17	North America / USA / Michigan	Human	Original	Nasopharyngeal swab		Illumina MiSeq				A.3	S	11
hCoV-19/Panama/332231/2020	EPI_ISL_496704	2020-03-18	North America / Panama / Panama Center / Chilibre	Human	Original	Oro-pharyngeal swab		Illumina MiSeq v3		Stretches of NNNs (3.97% of overall sequence).	warn	A.2	O	11
hCoV-19/Panama/335090/2020	EPI_ISL_496803	2020-04-01	North America / Panama / Panama Center	Human	Original	Oro-pharyngeal swab		Illumina MiSeq v3		Stretches of NNNs (4.49% of overall sequence).	warn	A.2	O	11
hCoV-19/Panama/335631/2020	EPI_ISL_496818	2020-04-02	North America / Panama / Panama Center	Human	Original	Oro-pharyngeal swab		Illumina MiSeq v3		Long stretches of NNNs (9.07% of overall sequence).	alert	B.1.1.10	O	11
hCoV-19/Panama/335885/2020	EPI_ISL_496824	2020-04-03	North America / Panama / Herrera	Human	Original	Oro-pharyngeal swab		Illumina MiSeq v3		Stretches of NNNs (4.04% of overall sequence).	warn	A.2	O	11
hCoV-19/Panama/335931/2020	EPI_ISL_496828	2020-04-03	North America / Panama / Guna Yala	Human	Original	Oro-pharyngeal swab		Illumina MiSeq v3		Stretches of NNNs (4.16% of overall sequence).	warn	A.2	O	11
hCoV-19/Panama/335967/2020	EPI_ISL_496832	2020-04-03	North America / Panama / Panama Center	Human	Original	Oro-pharyngeal swab		Illumina MiSeq v3		Stretches of NNNs (4.25% of overall sequence). %UniqueMutations 0.08%.	warn	A.2	O	11
hCoV-19/Panama/336341/2020	EPI_ISL_496842	2020-04-04	North America / Panama / Panama Center	Human	Original	Oro-pharyngeal swab		Illumina MiSeq v3		Stretches of NNNs (2.33% of overall sequence).	warn	A.2	S	11
hCoV-19/Panama/337306/2020	EPI_ISL_496858	2020-04-07	North America / Panama / Los Santos	Human	Original	Oro-pharyngeal swab		Illumina MiSeq v3		Long stretches of NNNs (10.52% of overall sequence).	alert	B.1	O	11
hCoV-19/Panama/338393/2020	EPI_ISL_496868	2020-04-09	North America / Panama / Panama Center	Human	Original	Oro-pharyngeal swab		Illumina MiSeq v3		Stretches of NNNs (2.28% of overall sequence).	warn	A.2	S	11
hCoV-19/Panama/338859/2020	EPI_ISL_496887	2020-04-10	North America / Panama / Panama Center	Human	Original	Oro-pharyngeal swab		Illumina MiSeq v3		Stretches of NNNs (3.96% of overall sequence).	warn	A	S	11
hCoV-19/Panama/338872/2020	EPI_ISL_496888	2020-04-10	North America / Panama / Panama Center	Human	Original	Oro-pharyngeal swab		Illumina MiSeq v3		Stretches of NNNs (4.06% of overall sequence).	warn	A.2	S	11
hCoV-19/Panama/339644/2020	EPI_ISL_496898	2020-04-12	North America / Panama / Colon	Human	Original	Oro-pharyngeal swab		Illumina MiSeq v3		Stretches of NNNs (1.82% of overall sequence).	warn	A.3	S	11
hCoV-19/USA/MN-MDH-1348/2020	EPI_ISL_507937	2020-04-20	North America / USA / Minnesota	Human	Original			MiSeq	minimap2/ivar			A.1	S	11
hCoV-19/USA/MN-MDH-1356/2020	EPI_ISL_507945	2020-04-21	North America / USA / Minnesota	Human	Original			MiSeq	minimap2/ivar			A.1	S	11
hCoV-19/USA/MN-MDH-1368/2020	EPI_ISL_507956	2020-04-23	North America / USA / Minnesota	Human	Original			MiSeq	minimap2/ivar			A.1	S	11
hCoV-19/USA/MN-MDH-1373/2020	EPI_ISL_507961	2020-07-06	North America / USA / Minnesota	Human	Original			MiSeq	minimap2/ivar			B.1.26	GH	11
hCoV-19/USA/WI-WSLH-200053/2020	EPI_ISL_471218	2020-04-20	North America / USA / Wisconsin	Human	Original			Nanopore MinION	ARTIC Pipeline			B.1	GH	11
hCoV-19/USA/MI-MDHHS-SC20881/2020	EPI_ISL_471902	2020-05-15	North America / USA / Michigan	Human	Original			Illumina NextSeq	bwa v. 0.7.17; bcftools v. 1.7			B.1	GH	11
hCoV-19/USA/MI-MDHHS-SC20883/2020	EPI_ISL_471904	2020-05-17	North America / USA / Michigan	Human	Original			Illumina NextSeq	bwa v. 0.7.17; bcftools v. 1.7			B.1.3	GH	11
hCoV-19/USA/MN-MDH-1171/2020	EPI_ISL_476756	2020-05-18	North America / USA / Minnesota	Human	Original			MiSeq	minimap2/ivar			B.1	GH	11
hCoV-19/USA/MN-MDH-1172/2020	EPI_ISL_476757	2020-05-21	North America / USA / Minnesota	Human	Original			MiSeq	minimap2/ivar			B.1.116	GH	11
hCoV-19/USA/MN-MDH-1173/2020	EPI_ISL_476758	2020-05-21	North America / USA / Minnesota	Human	Original			MiSeq	minimap2/ivar			B.1.116	GH	11
hCoV-19/USA/MN-MDH-1174/2020	EPI_ISL_476759	2020-05-21	North America / USA / Minnesota	Human	Original			MiSeq	minimap2/ivar			B.1.116	GH	11
hCoV-19/USA/MN-MDH-1175/2020	EPI_ISL_476760	2020-05-21	North America / USA / Minnesota	Human	Original			MiSeq	minimap2/ivar			B.1.116	GH	11
hCoV-19/USA/CA-CZB-1762/2020	EPI_ISL_476779	2020-03-16	North America / USA / California / Santa Clara County	Human	Original	Nasopharyngeal/oropharyngeal swab		Illumina Novaseq	minimap2 / iVar	[W] Stretches of NNNs (1.00% of overall sequence).	warn	A.1	S	11
hCoV-19/USA/CA-CZB-1777/2020	EPI_ISL_476794	2020-03-30	North America / USA / California / Santa Clara County	Human	Original	Nasopharyngeal/oropharyngeal swab		Illumina Novaseq	minimap2 / iVar	[W] Stretches of NNNs (1.54% of overall sequence).	warn	B.1	O	11
hCoV-19/USA/MD-MDH-0030/2020	EPI_ISL_481275	2020-04-06	North America / USA / Maryland	Human	Original	Nasopharyngeal swab		Illumina	CLC Genomics v. 20			B.1.2	GH	11
hCoV-19/USA/MD-MDH-0039/2020	EPI_ISL_481282	2020-04-08	North America / USA / Maryland	Human	Original	Nasopharyngeal swab		Illumina	CLC Genomics v. 20			B.1.26	GH	11
hCoV-19/USA/CA-ALSR-0728-IPL/2020	EPI_ISL_483328	2020-05-15	North America / USA / California / Imperial	Human	Original	Nasopharyngeal swab		Illumina	iVar 1.2.2			B.1	G	11
hCoV-19/USA/CA-ALSR-0788-SAN/2020	EPI_ISL_483358	2020-04-07	North America / USA / California / San Diego	Human	Original	Nasopharyngeal swab		Illumina	iVar 1.2.2	Gap of 9 nucleotides when compared to the reference sequence.	info	B.1	GH	11
hCoV-19/USA/CA-ALSR-0834-IPL/2020	EPI_ISL_483390	2020-04-04	North America / USA / California / Imperial	Human	Original	Nasopharyngeal swab		Illumina	iVar 1.2.2			B.1.43	GH	11
hCoV-19/USA/CA-ALSR-0845-IPL/2020	EPI_ISL_483395	2020-04-27	North America / USA / California / Imperial	Human	Original	Nasopharyngeal swab		Illumina	iVar 1.2.2			B.1	G	11
hCoV-19/USA/CA-ALSR-0852-NBG/2020	EPI_ISL_483399	2020-05-14	North America / USA / Louisiana / New Orleans	Human	Original	Nasopharyngeal swab		Illumina	iVar 1.2.2			B.1.2	GH	11
hCoV-19/USA/VA-DCLS-0499/2020	EPI_ISL_485816	2020-05-24	North America / USA / Virginia	Human	Original			Illumina Miseq	minimap2/ivar			B.1	GH	11
hCoV-19/USA/VA-DCLS-0511/2020	EPI_ISL_485822	2020-05-29	North America / USA / Virginia	Human	Original			Illumina Miseq	minimap2/ivar			B.1.26	GH	11
hCoV-19/USA/VA-DCLS-0512/2020	EPI_ISL_485823	2020-05-29	North America / USA / Virginia	Human	Original			Illumina Miseq	minimap2/ivar	Gap of 9 nucleotides when compared to the reference sequence.	info	B.1.1	GR	11
hCoV-19/USA/VA-DCLS-0525/2020	EPI_ISL_485827	2020-05-29	North America / USA / Virginia	Human	Original			Illumina Miseq	minimap2/ivar			B.1	GH	11
hCoV-19/USA/VA-DCLS-0544/2020	EPI_ISL_485845	2020-03-11	North America / USA / Virginia	Human	Original			Illumina Miseq	minimap2/ivar			A.3	S	11
hCoV-19/USA/LA-GBCL-26684504/2020	EPI_ISL_485904	2020-04-10	North America / USA / Louisiana / East Baton Rouge	Human	Original	Nasopharyngeal swab		Illumina NextSeq	bwa v0.7.17-r1188, freebayes v1.3.1, samtools 1.9, bedtools v2.25.0, bamclipper v1.0, trimmomatic v0.36	Gap of 8 nucleotide(s) found at refpos 27793 (FRAMESHIFT). Gap of 8 nucleotides when compared to the reference sequence. Submitter Note: we have confirmed the frameshift.	info	B.1.2	GH	11
hCoV-19/USA/LA-GBCL-26791710/2020	EPI_ISL_485905	2020-04-09	North America / USA / Louisiana / East Baton Rouge	Human	Original	Nasopharyngeal swab		Illumina NextSeq	bwa v0.7.17-r1188, freebayes v1.3.1, samtools 1.9, bedtools v2.25.0, bamclipper v1.0, trimmomatic v0.36	Long stretches of NNNs (6.22% of overall sequence). NSP15 is missing.	alert	B.1	GH	11
hCoV-19/USA/LA-GBCL-26791733/2020	EPI_ISL_485906	2020-04-09	North America / USA / Louisiana / East Baton Rouge	Human	Original	Nasopharyngeal swab		Illumina NextSeq	bwa v0.7.17-r1188, freebayes v1.3.1, samtools 1.9, bedtools v2.25.0, bamclipper v1.0, trimmomatic v0.36	Stretches of NNNs (1.04% of overall sequence). Gap of 15 nucleotides when compared to the reference sequence.	warn	B.1.2	GH	11
hCoV-19/USA/UN-UW-2-2069/2020	EPI_ISL_485949	2020-04-16	North America / USA	Human	Original	NP/OP swab		Illumina		Stretches of NNNs (1.59% of overall sequence).	warn	B.1	GH	11
hCoV-19/USA/WA-UW-7166/2020	EPI_ISL_486108	2020-04-13	North America / USA / Washington	Human	Original	NP/OP swab		Illumina		Gap of 2 nucleotides when compared to the reference sequence.	info	A.1	S	11
hCoV-19/USA/CA-CZB-1817/2020	EPI_ISL_486134	2020-04-22	North America / USA / California / Orange County	Human	Original	Nasopharyngeal/oropharyngeal swab		Illumina Novaseq	Minimap2 / iVar	Gap of 9 nucleotides when compared to the reference sequence.	info	B.1	G	11
hCoV-19/USA/CA-CZB-1836/2020	EPI_ISL_486150	2020-04-28	North America / USA / California / Orange County	Human	Original	Nasopharyngeal/oropharyngeal swab		Illumina Novaseq	Minimap2 / iVar			B.1	GH	11
hCoV-19/USA/CA-CZB-1893/2020	EPI_ISL_486192	2020-04-20	North America / USA / California / Orange County	Human	Original	Nasopharyngeal/oropharyngeal swab		Illumina Novaseq	Minimap2 / iVar			B.1	GH	11
hCoV-19/USA/CA-CZB-1894/2020	EPI_ISL_486193	2020-04-21	North America / USA / California / Orange County	Human	Original	Nasopharyngeal/oropharyngeal swab		Illumina Novaseq	Minimap2 / iVar			B.1.1	GR	11
hCoV-19/USA/CA-CZB-1896/2020	EPI_ISL_486195	2020-04-21	North America / USA / California / Orange County	Human	Original	Nasopharyngeal/oropharyngeal swab		Illumina Novaseq	Minimap2 / iVar			B.1	GH	11
hCoV-19/USA/CA-CZB-1897/2020	EPI_ISL_486196	2020-04-21	North America / USA / California / Orange County	Human	Original	Nasopharyngeal/oropharyngeal swab		Illumina Novaseq	Minimap2 / iVar			B.1	GH	11
hCoV-19/USA/CA-CZB-1898/2020	EPI_ISL_486197	2020-04-21	North America / USA / California / Orange County	Human	Original	Nasopharyngeal/oropharyngeal swab		Illumina Novaseq	Minimap2 / iVar	Stretches of NNNs (3.39% of overall sequence).	warn	B.1	GH	11
hCoV-19/USA/SC-USC-USC00437/2020	EPI_ISL_493210	2020-05-04	North America / USA / South Carolina / Richland County	Human	Original	Sputum		Nanopore MinION	ARTIC/nanopolish			B.1.2	GH	11
hCoV-19/USA/TX-QDX-191/2020	EPI_ISL_494546	2020-04-29	North America / USA / Texas	Human	Original	Oro-pharyngeal swab		Illumina MiSeq	bwa v. 0.7.17-r1188; iVar 1.2.2			B.1	GH	11
hCoV-19/USA/VA-DCLS-0635/2020	EPI_ISL_495307	2020-04-11	North America / USA / Virginia	Human	Original			Illumina Miseq	minimap2/ivar			B.1.3	GH	11
hCoV-19/USA/VA-DCLS-0640/2020	EPI_ISL_495312	2020-04-11	North America / USA / Virginia	Human	Original			Illumina Miseq	minimap2/ivar			B.1.2	GH	11
hCoV-19/USA/VA-DCLS-0646/2020	EPI_ISL_495318	2020-04-11	North America / USA / Virginia	Human	Original			Illumina Miseq	minimap2/ivar	Stretches of NNNs (1.58% of overall sequence).	warn	B.1	GH	11
hCoV-19/USA/VA-DCLS-0651/2020	EPI_ISL_495323	2020-04-11	North America / USA / Virginia	Human	Original			Illumina Miseq	minimap2/ivar			B.1.3	GH	11
hCoV-19/USA/FL-BPHL-0453/2020	EPI_ISL_495359	2020-03-24	North America / USA / Florida	Human	Original			Illumina MiSeq	bwa v0.7.17; ivar v1.2.2			B.1	GH	11
hCoV-19/USA/FL-BPHL-0455/2020	EPI_ISL_495361	2020-03-24	North America / USA / Florida	Human	Original			Illumina MiSeq	bwa v0.7.17; ivar v1.2.2			B.1	GH	11
hCoV-19/USA/FL-BPHL-0487/2020	EPI_ISL_495393	2020-03-24	North America / USA / Florida	Human	Original			Illumina MiSeq	bwa v0.7.17; ivar v1.2.2			A.3	S	11
hCoV-19/Panama/329536/2020	EPI_ISL_496631	2020-03-12	North America / Panama / Panama West / Vista Alegre	Human	Original	Oro-pharyngeal swab		Illumina MiSeq v3		Stretches of NNNs (2.71% of overall sequence).	warn	A.3	S	11
hCoV-19/Panama/329879/2020	EPI_ISL_496654	2020-03-14	North America / Panama / Santiago	Human	Original	Oro-pharyngeal swab		Illumina MiSeq v3		Stretches of NNNs (2.22% of overall sequence).	warn	A.2	S	11
hCoV-19/Panama/330208/2020	EPI_ISL_496660	2020-03-10	North America / Panama / Panama West / Vista Alegre	Human	Original	Oro-pharyngeal swab		Illumina MiSeq v3		Stretches of NNNs (3.16% of overall sequence).	warn	A.2	S	11
hCoV-19/Panama/330671/2020	EPI_ISL_496669	2020-03-18	North America / Panama / Colon	Human	Original	Oro-pharyngeal swab		Illumina MiSeq v3		Stretches of NNNs (2.46% of overall sequence).	warn	A.3	S	11
hCoV-19/Panama/330795/2020	EPI_ISL_496675	2020-03-14	North America / Panama / Panama West / ArraijÃƒÂ¡n	Human	Original	Oro-pharyngeal swab		Illumina MiSeq v3		Long stretches of NNNs (6.01% of overall sequence). %UniqueMutations 0.06%.	alert	B.1	G	11
hCoV-19/Panama/331050/2020	EPI_ISL_496679	2020-03-19	North America / Panama / Panama Center / AncÃƒÂ³n	Human	Original	Oro-pharyngeal swab		Illumina MiSeq v3		Long stretches of NNNs (5.15% of overall sequence).	alert	A.2	O	11
hCoV-19/Panama/331186/2020	EPI_ISL_496681	2020-03-06	North America / Panama / Panama West / Guadalupe	Human	Original	Oro-pharyngeal swab		Illumina MiSeq v3		Stretches of NNNs (4.32% of overall sequence).	warn	A.2	S	11
hCoV-19/USA/MI-MDHHS-SC21003/2020	EPI_ISL_507789	2020-06-10	North America / USA / Michigan	Human	Original			Illumina NextSeq	bwa v. 0.7.17; bcftools v. 1.7			B.1.3	GH	11
hCoV-19/USA/MI-MDHHS-SC21056/2020	EPI_ISL_507832	2020-03-28	North America / USA / Michigan	Human	Original			Illumina NextSeq	bwa v. 0.7.17; bcftools v. 1.7	Stretches of NNNs (3.15% of overall sequence).	warn	B.1	GH	11
hCoV-19/USA/NM-UNM-00281/2020	EPI_ISL_508014	2020-05-14	North America / USA / New Mexico	Human	Original			Illumina MiSeq	ARTIC/iVar			B.1	GH	11
hCoV-19/USA/NM-UNM-00257/2020	EPI_ISL_508033	2020-05-12	North America / USA / New Mexico	Human	Original			Illumina MiSeq	ARTIC/iVar			B.1	GH	11
hCoV-19/USA/NM-UNM-00306/2020	EPI_ISL_508070	2020-05-19	North America / USA / New Mexico	Human	Original			Illumina MiSeq	ARTIC/iVar			B.1.1	GH	11
hCoV-19/USA/NM-UNM-00364/2020	EPI_ISL_508082	2020-04-30	North America / USA / New Mexico	Human	Original			Illumina MiSeq	ARTIC/iVar			B.1	GH	11
hCoV-19/USA/AZ-UNM-00351/2020	EPI_ISL_508084	2020-05-01	North America / USA / Arizona	Human	Original			Illumina MiSeq	ARTIC/iVar			B.1	G	11
hCoV-19/USA/NM-UNM-00390/2020	EPI_ISL_508090	2020-05-01	North America / USA / New Mexico	Human	Original			Illumina MiSeq	ARTIC/iVar			B.1.2	GH	11
hCoV-19/USA/CA-CZB-1446/2020	EPI_ISL_468412	2020-03-30	North America / USA / California / San Luis Obispo County	Human	Original	Nasopharyngeal/oropharyngeal swab		Illumina Novaseq	minimap2 / iVar	Long stretches of NNNs (5.71% of overall sequence). Gap of 1 nucleotide(s) found at refpos 25555 (FRAMESHIFT). NS6 without BLAST coverage.	alert	B.1	GH	11
hCoV-19/USA/UT-02033/2020	EPI_ISL_470660	2020-04-17	North America / USA / Utah	Human	Original			Illumina MiSeq	BWA + Ivar			B.1.2	GH	11
hCoV-19/USA/UT-01847/2020	EPI_ISL_470689	2020-04-13	North America / USA / Utah	Human	Original			Illumina MiSeq	BWA + Ivar	Stretches of NNNs (2.43% of overall sequence). Gap of 25 nucleotide(s) found at refpos 29440 (FRAMESHIFT). N without BLAST coverage.	warn	B.1.68	G	11
hCoV-19/USA/MI-MDHHS-SC20813/2020	EPI_ISL_471834	2020-05-20	North America / USA / Michigan	Human	Original			Illumina MiSeq	bwa v. 0.7.17; bcftools v. 1.7			B.1.119	GH	11
hCoV-19/USA/MI-MDHHS-SC20819/2020	EPI_ISL_471840	2020-05-13	North America / USA / Michigan	Human	Original			Illumina MiSeq	bwa v. 0.7.17; bcftools v. 1.7			B.1.3	GH	11
hCoV-19/USA/MI-MDHHS-SC20827/2020	EPI_ISL_471848	2020-04-17	North America / USA / Michigan	Human	Original			Illumina MiSeq	bwa v. 0.7.17; bcftools v. 1.7			B.1.3	GH	11
hCoV-19/USA/MI-MDHHS-SC20834/2020	EPI_ISL_471855	2020-04-17	North America / USA / Michigan	Human	Original			Illumina MiSeq	bwa v. 0.7.17; bcftools v. 1.7			B.1	GH	11
hCoV-19/USA/CA-11567/2020	EPI_ISL_475232	2020-05-05	North America / USA / California	Human	Original			Nanopore MinION	ARTIC lab-on-SSD			B.1	G	11
hCoV-19/USA/CA-CSMC106/2020	EPI_ISL_475581	2020-04-02	North America / USA / California / Los Angeles	Human	Original			Illumina NovaSeq		[W] Gap of 5 nucleotide(s) found at refpos 17201 (FRAMESHIFT). Gap of 5 nucleotides when compared to the reference sequence. NSP13 is missing. NSP13 is missing.	warn	B	L	11
hCoV-19/USA/CA-CSMC113/2020	EPI_ISL_475589	2020-03-22	North America / USA / California / Los Angeles	Human	Original			Illumina NovaSeq		[W] %UniqueMutations 0.07%.	warn	B.1	O	11
hCoV-19/USA/CA-CSMC117/2020	EPI_ISL_475593	2020-04-04	North America / USA / California / Los Angeles	Human	Original			Illumina NovaSeq				B.1.43	GH	11
hCoV-19/USA/MN-MDH-1224/2020	EPI_ISL_481242	2020-06-06	North America / USA / Minnesota	Human	Original			MiSeq	minimap2/ivar			B.1.26	GH	11
hCoV-19/USA/WA-UW-3069/2020	EPI_ISL_486088	2020-03-27	North America / USA / Washington	Human	Original	NP/OP swab		Illumina				A.1	S	11
hCoV-19/USA/WA-UW-3078/2020	EPI_ISL_486090	2020-03-28	North America / USA / Washington	Human	Original	NP/OP swab		Illumina		Insertion of 1 nucleotides when compared to the reference sequence.	info	A.1	S	11
hCoV-19/USA/CA-CZB-1913/2020	EPI_ISL_486206	2020-04-22	North America / USA / California / Orange County	Human	Original	Nasopharyngeal/oropharyngeal swab		Illumina Novaseq	Minimap2 / iVar			B.1.1	GR	11
hCoV-19/USA/CA-CZB-1946/2020	EPI_ISL_486224	2020-05-05	North America / USA / California / Orange County	Human	Original	Nasopharyngeal/oropharyngeal swab		Illumina Novaseq	Minimap2 / iVar			B.1	GH	11
hCoV-19/USA/CA-CZB-1957/2020	EPI_ISL_486229	2020-05-06	North America / USA / California / Orange County	Human	Original	Nasopharyngeal/oropharyngeal swab		Illumina Novaseq	Minimap2 / iVar			B.1	GH	11
hCoV-19/USA/CA-CZB-1980/2020	EPI_ISL_486249	2020-05-06	North America / USA / California / Orange County	Human	Original	Nasopharyngeal/oropharyngeal swab		Illumina Novaseq	Minimap2 / iVar			B.1	GH	11
hCoV-19/USA/CA-CZB-1982/2020	EPI_ISL_486250	2020-05-06	North America / USA / California / Orange County	Human	Original	Nasopharyngeal/oropharyngeal swab		Illumina Novaseq	Minimap2 / iVar			B.1	GH	11
hCoV-19/USA/CA-CZB-1992/2020	EPI_ISL_486255	2020-04-30	North America / USA / California / Orange County	Human	Original	Nasopharyngeal/oropharyngeal swab		Illumina Novaseq	Minimap2 / iVar			B.1.1	GR	11
hCoV-19/USA/CA-CZB-1993/2020	EPI_ISL_486256	2020-04-30	North America / USA / California / Orange County	Human	Original	Nasopharyngeal/oropharyngeal swab		Illumina Novaseq	Minimap2 / iVar			B.1.1	GR	11
hCoV-19/USA/CA-CZB-1994/2020	EPI_ISL_486257	2020-04-30	North America / USA / California / Orange County	Human	Original	Nasopharyngeal/oropharyngeal swab		Illumina Novaseq	Minimap2 / iVar			B.1.1	GR	11
hCoV-19/USA/CA-CZB-1995/2020	EPI_ISL_486258	2020-04-30	North America / USA / California / Orange County	Human	Original	Nasopharyngeal/oropharyngeal swab		Illumina Novaseq	Minimap2 / iVar			B.1.1	GR	11
hCoV-19/USA/CA-CZB-1999/2020	EPI_ISL_486259	2020-04-30	North America / USA / California / Orange County	Human	Original	Nasopharyngeal/oropharyngeal swab		Illumina Novaseq	Minimap2 / iVar			B.1.1	GR	11
hCoV-19/USA/CA-CZB-2000/2020	EPI_ISL_486260	2020-04-30	North America / USA / California / Orange County	Human	Original	Nasopharyngeal/oropharyngeal swab		Illumina Novaseq	Minimap2 / iVar			B.1.1	GR	11
hCoV-19/USA/CA-CZB-2001/2020	EPI_ISL_486261	2020-04-30	North America / USA / California / Orange County	Human	Original	Nasopharyngeal/oropharyngeal swab		Illumina Novaseq	Minimap2 / iVar			B.1.1	GR	11
hCoV-19/USA/CA-CZB-2002/2020	EPI_ISL_486262	2020-04-30	North America / USA / California / Orange County	Human	Original	Nasopharyngeal/oropharyngeal swab		Illumina Novaseq	Minimap2 / iVar			B.1.1	GR	11
hCoV-19/USA/CA-CZB-2003/2020	EPI_ISL_486263	2020-04-30	North America / USA / California / Orange County	Human	Original	Nasopharyngeal/oropharyngeal swab		Illumina Novaseq	Minimap2 / iVar			B.1.1	GR	11
hCoV-19/USA/CA-CZB-2017/2020	EPI_ISL_486270	2020-05-01	North America / USA / California / Orange County	Human	Original	Nasopharyngeal/oropharyngeal swab		Illumina Novaseq	Minimap2 / iVar			B.1.1	GR	11
hCoV-19/USA/UT-02559/2020	EPI_ISL_487210	2020-04-24	North America / USA / Utah	Human	Original			Illumina MiSeq	BWA + Ivar	Insertion of 12 nucleotides when compared to the reference sequence.	warn	B.1.2	GH	11
hCoV-19/USA/UT-02569/2020	EPI_ISL_487217	2020-04-25	North America / USA / Utah	Human	Original			Illumina MiSeq	BWA + Ivar	Long stretches of NNNs (6.06% of overall sequence). Insertion of 12 nucleotides when compared to the reference sequence. NSP11 is missing.	alert	B.1	G	11
hCoV-19/USA/UT-02571/2020	EPI_ISL_487218	2020-04-25	North America / USA / Utah	Human	Original			Illumina MiSeq	BWA + Ivar			B.1.68	G	11
hCoV-19/USA/FL-BPHL-0414/2020	EPI_ISL_489823	2020-05-15	North America / USA / Florida	Human	Original			Illumina MiSeq	bwa v0.7.17; ivar v1.2.2			B.1.2	GH	11
hCoV-19/USA/IA-GMF-08792/2020	EPI_ISL_489897	2020-07-01	North America / USA / Iowa / Fayette County	Human	Original			Ion Torrent				B.1	G	11
hCoV-19/USA/IA-GMF-08809/2020	EPI_ISL_489898	2020-07-01	North America / USA / Iowa / Fayette County	Human	Original			Ion Torrent				B.1	G	11
hCoV-19/USA/IA-GMF-09513/2020	EPI_ISL_489899	2020-07-06	North America / USA / Iowa / Fayette County	Human	Original			Ion Torrent		Stretches of NNNs (1.91% of overall sequence).	warn	B.1	G	11
hCoV-19/USA/UT-04196/2020	EPI_ISL_493056	2020-05-14	North America / USA / Utah	Human	Original			Illumina MiSeq	BWA + Ivar	Stretches of NNNs (3.45% of overall sequence).	warn	B.1.2	GH	11
hCoV-19/USA/UT-04199/2020	EPI_ISL_493057	2020-05-14	North America / USA / Utah	Human	Original			Illumina MiSeq	BWA + Ivar	Long stretches of NNNs (5.69% of overall sequence). NSP11 is missing.	alert	B.1.2	GH	11
hCoV-19/USA/UT-04221/2020	EPI_ISL_493059	2020-05-14	North America / USA / Utah	Human	Original			Illumina MiSeq	BWA + Ivar	Stretches of NNNs (1.28% of overall sequence). %UniqueMutations 0.15%.	warn	B.1.2	GH	11
hCoV-19/USA/UT-02453/2020	EPI_ISL_493094	2020-04-22	North America / USA / Utah	Human	Original			Illumina MiSeq	BWA + Ivar	Stretches of NNNs (1.81% of overall sequence).	warn	B.1.2	GH	11
hCoV-19/USA/CA-ALSR-1153/2020	EPI_ISL_494396	2020-04-27	North America / USA / California / San Diego	Human	Original	Nasopharyngeal swab		Illumina	iVar 1.2.2			B.1	G	11
hCoV-19/USA/AL-QDX-207/2020	EPI_ISL_494504	2020-05-01	North America / USA / Alabama	Human	Original	Oro-pharyngeal swab		Illumina MiSeq	bwa v. 0.7.17-r1188; iVar 1.2.2			B.1.2	GH	11
hCoV-19/USA/CA-QDX-185/2020	EPI_ISL_494505	2020-04-28	North America / USA / California	Human	Original	Oro-pharyngeal swab		Illumina MiSeq	bwa v. 0.7.17-r1188; iVar 1.2.2			B.1.2	GH	11
hCoV-19/USA/CA-QDX-205/2020	EPI_ISL_494507	2020-05-01	North America / USA / California	Human	Original	Oro-pharyngeal swab		Illumina MiSeq	bwa v. 0.7.17-r1188; iVar 1.2.2			B.1.2	GH	11
hCoV-19/USA/TX-QDX-168/2020	EPI_ISL_494539	2020-04-10	North America / USA / Texas	Human	Original	Oro-pharyngeal swab		Illumina MiSeq	bwa v. 0.7.17-r1188; iVar 1.2.2			B.1	GH	11
hCoV-19/USA/SC-USC-PH00796/2020	EPI_ISL_494558	2020-06-23	North America / USA / South Carolina / Richland County	Human	Original	Nasal Swab		Nanopore MinION	ARTIC/nanopolish	Stretches of NNNs (2.36% of overall sequence). Gap of 1 nucleotide(s) found at refpos 28254 (FRAMESHIFT).	warn	B.1	GH	11
hCoV-19/USA/CA-ALSR-1381/2020	EPI_ISL_494572	2020-03-31	North America / USA / California / San Diego	Human	Original	Nasopharyngeal swab		Illumina	iVar 1.2.2			B.1.43	GH	11
hCoV-19/USA/CA-ALSR-1497/2020	EPI_ISL_494622	2020-04-01	North America / USA / California	Human	Original	Nasopharyngeal swab		Illumina	iVar 1.2.2			B.1.2	GH	11
hCoV-19/USA/CA-ALSR-1505/2020	EPI_ISL_494628	2020-04-17	North America / USA / California	Human	Original	Nasopharyngeal swab		Illumina	iVar 1.2.2			B.1	G	11
hCoV-19/USA/CA-ALSR-1526/2020	EPI_ISL_494643	2020-05-13	North America / USA / California / San Diego	Human	Original	Nasopharyngeal swab		Illumina	iVar 1.2.2	Stretches of NNNs (2.67% of overall sequence).	warn	B.1	G	11
hCoV-19/USA/CA-ALSR-1533/2020	EPI_ISL_494647	2020-05-13	North America / USA / California / San Diego	Human	Original	Nasopharyngeal swab		Illumina	iVar 1.2.2			B.1	G	11
hCoV-19/USA/WA-S1351/2020	EPI_ISL_495801	2020-05-17	North America / USA / Washington / Yakima County	Human	Original			Illumina Nextseq	Seattle Flu Assembly Pipeline			B.1.21	GH	11
hCoV-19/USA/WA-S1352/2020	EPI_ISL_495802	2020-05-15	North America / USA / Washington / Yakima County	Human	Original			Illumina Nextseq	Seattle Flu Assembly Pipeline			B.1.21	GH	11
hCoV-19/USA/WA-S1353/2020	EPI_ISL_495803	2020-05-17	North America / USA / Washington / Yakima County	Human	Original			Illumina Nextseq	Seattle Flu Assembly Pipeline			B.1.21	GH	11
hCoV-19/USA/WA-S1357/2020	EPI_ISL_495807	2020-05-17	North America / USA / Washington / Yakima County	Human	Original			Illumina Nextseq	Seattle Flu Assembly Pipeline			B.1.1	GR	11
hCoV-19/USA/WA-S1364/2020	EPI_ISL_495814	2020-05-18	North America / USA / Washington / Yakima County	Human	Original			Illumina Nextseq	Seattle Flu Assembly Pipeline			A.1	S	11
hCoV-19/USA/WA-S1396/2020	EPI_ISL_495846	2020-05-19	North America / USA / Washington / Yakima County	Human	Original			Illumina Nextseq	Seattle Flu Assembly Pipeline	Stretches of NNNs (1.63% of overall sequence).	warn	B.1.21	GH	11
hCoV-19/USA/WA-S1404/2020	EPI_ISL_495854	2020-05-19	North America / USA / Washington / Whatcom County	Human	Original			Illumina Nextseq	Seattle Flu Assembly Pipeline			B.1.1	GR	11
hCoV-19/USA/WA-S1418/2020	EPI_ISL_495868	2020-05-19	North America / USA / Washington / Yakima County	Human	Original			Illumina Nextseq	Seattle Flu Assembly Pipeline			B.1.1	GR	11
hCoV-19/USA/WA-S1435/2020	EPI_ISL_495885	2020-04-28	North America / USA / Washington	Human	Original			Illumina Nextseq	Seattle Flu Assembly Pipeline			B.1.1	GR	11
hCoV-19/USA/WA-S1437/2020	EPI_ISL_495887	2020-04-28	North America / USA / Washington	Human	Original			Illumina Nextseq	Seattle Flu Assembly Pipeline			B.1.1	GR	11
hCoV-19/USA/WA-S1445/2020	EPI_ISL_495895	2020-05-21	North America / USA / Washington / Yakima County	Human	Original			Illumina Nextseq	Seattle Flu Assembly Pipeline			B.1	G	11
hCoV-19/USA/WA-S1453/2020	EPI_ISL_495903	2020-05-22	North America / USA / Washington / Snohomish County	Human	Original			Illumina Nextseq	Seattle Flu Assembly Pipeline			B.1	G	11
hCoV-19/USA/WA-S1460/2020	EPI_ISL_495910	2020-05-22	North America / USA / Washington / Yakima County	Human	Original			Illumina Nextseq	Seattle Flu Assembly Pipeline			B.1.21	GH	11
hCoV-19/USA/WA-S1462/2020	EPI_ISL_495912	2020-05-21	North America / USA / Washington / Yakima County	Human	Original			Illumina Nextseq	Seattle Flu Assembly Pipeline			B.1.1	GR	11
hCoV-19/USA/WA-S1492/2020	EPI_ISL_495918	2020-05-21	North America / USA / Washington / Yakima County	Human	Original			Illumina Nextseq	Seattle Flu Assembly Pipeline			B.1.1	GR	11
hCoV-19/USA/WA-S1494/2020	EPI_ISL_495920	2020-05-22	North America / USA / Washington / Yakima County	Human	Original			Illumina Nextseq	Seattle Flu Assembly Pipeline			B.1.1	GR	11
hCoV-19/USA/WA-S1504/2020	EPI_ISL_495930	2020-05-21	North America / USA / Washington / Yakima County	Human	Original			Illumina Nextseq	Seattle Flu Assembly Pipeline			B.1.1	GR	11
hCoV-19/USA/WA-S1505/2020	EPI_ISL_495931	2020-05-22	North America / USA / Washington / Yakima County	Human	Original			Illumina Nextseq	Seattle Flu Assembly Pipeline			B.1.1	GR	11
hCoV-19/USA/WA-S1506/2020	EPI_ISL_495932	2020-05-22	North America / USA / Washington / Yakima County	Human	Original			Illumina Nextseq	Seattle Flu Assembly Pipeline			A.1	S	11
hCoV-19/USA/WA-S1516/2020	EPI_ISL_495942	2020-05-23	North America / USA / Washington / Yakima County	Human	Original			Illumina Nextseq	Seattle Flu Assembly Pipeline	Long stretches of NNNs (7.67% of overall sequence). NSP11 is missing. NSP1 is missing.	alert	A.1	S	11
hCoV-19/USA/WA-S1529/2020	EPI_ISL_495955	2020-05-24	North America / USA / Washington / Yakima County	Human	Original			Illumina Nextseq	Seattle Flu Assembly Pipeline			B.1.1	GR	11
hCoV-19/USA/WA-S1543/2020	EPI_ISL_495969	2020-05-26	North America / USA / Washington / Yakima County	Human	Original			Illumina Nextseq	Seattle Flu Assembly Pipeline	Stretches of NNNs (1.65% of overall sequence).	warn	B.1.1	GR	11
hCoV-19/USA/WA-S1544/2020	EPI_ISL_495970	2020-05-26	North America / USA / Washington / Yakima County	Human	Original			Illumina Nextseq	Seattle Flu Assembly Pipeline			B.1.1	GR	11
hCoV-19/USA/WA-S1546/2020	EPI_ISL_495972	2020-05-26	North America / USA / Washington / Yakima County	Human	Original			Illumina Nextseq	Seattle Flu Assembly Pipeline			B.1.1	GR	11
hCoV-19/USA/WA-S1548/2020	EPI_ISL_495974	2020-05-26	North America / USA / Washington / Yakima County	Human	Original			Illumina Nextseq	Seattle Flu Assembly Pipeline			B.1.1	GR	11
hCoV-19/USA/WA-S1552/2020	EPI_ISL_495978	2020-05-26	North America / USA / Washington / Yakima County	Human	Original			Illumina Nextseq	Seattle Flu Assembly Pipeline			B.1.1	GR	11
hCoV-19/USA/WA-S1561/2020	EPI_ISL_495987	2020-05-26	North America / USA / Washington / Yakima County	Human	Original			Illumina Nextseq	Seattle Flu Assembly Pipeline			B.1.1.26	GR	11
hCoV-19/USA/WA-S1571/2020	EPI_ISL_495997	2020-05-26	North America / USA / Washington / Yakima County	Human	Original			Illumina Nextseq	Seattle Flu Assembly Pipeline			B.1.1	GR	11
hCoV-19/USA/VA-DCLS-0693/2020	EPI_ISL_500854	2020-04-18	North America / USA / Virginia	Human	Original			Illumina Miseq	minimap2/ivar			B.1.26	GH	11
hCoV-19/USA/VA-DCLS-0694/2020	EPI_ISL_500855	2020-04-17	North America / USA / Virginia	Human	Original			Illumina Miseq	minimap2/ivar			B.1.3	GH	11
hCoV-19/USA/VA-DCLS-0707/2020	EPI_ISL_500860	2020-04-25	North America / USA / Virginia	Human	Original			Illumina Miseq	minimap2/ivar			B.1.2	GH	11
hCoV-19/USA/MI-MDHHS-SC20668/2020	EPI_ISL_471692	2020-04-29	North America / USA / Michigan	Human	Original			Illumina NextSeq	bwa v. 0.7.17; bcftools v. 1.7			B.1	GH	11
hCoV-19/USA/MI-MDHHS-SC20768/2020	EPI_ISL_471789	2020-04-20	North America / USA / Michigan	Human	Original			Illumina MiSeq	bwa v. 0.7.17; bcftools v. 1.7			B.1	GH	11
hCoV-19/USA/MI-MDHHS-SC20770/2020	EPI_ISL_471791	2020-04-20	North America / USA / Michigan	Human	Original			Illumina MiSeq	bwa v. 0.7.17; bcftools v. 1.7			B.1	GH	11
hCoV-19/USA/NE-10889/2020	EPI_ISL_475194	2020-05-04	North America / USA / Nebraska	Human	Original			Nanopore MinION	ARTIC lab-on-SSD			B.1	GH	11
hCoV-19/USA/OR-PROV-085/2020	EPI_ISL_482356	2020-04-19	North America / USA / Oregon	Human	Original			Illumina NovaSeq 6000	BWA mem, Freebayes, vcffilter, bcftools consensus (AF >=50%, min DP > 100)			B.1	GH	11
hCoV-19/USA/OR-PROV-106/2020	EPI_ISL_482374	2020-04-23	North America / USA / Oregon	Human	Original			Illumina NovaSeq 6000	BWA mem, Freebayes, vcffilter, bcftools consensus (AF >=50%, min DP > 100)			B.1	GH	11
hCoV-19/USA/OR-PROV-109/2020	EPI_ISL_482377	2020-04-24	North America / USA / Oregon	Human	Original			Illumina NovaSeq 6000	BWA mem, Freebayes, vcffilter, bcftools consensus (AF >=50%, min DP > 100)			B.1	GH	11
hCoV-19/USA/WI-UW-534/2020	EPI_ISL_484909	2020-06-24	North America / USA / Wisconsin / Dane county	Human	Original	Nasal Swab		Nanopore GridION -- ARTIC protocol	custom -- minimap2			B.1	GH	11
hCoV-19/USA/WI-UW-536/2020	EPI_ISL_484911	2020-06-24	North America / USA / Wisconsin / Dane county	Human	Original	Nasal Swab		Nanopore GridION -- ARTIC protocol	custom -- minimap2			B.1	GH	11
hCoV-19/USA/WI-UW-538/2020	EPI_ISL_484913	2020-06-24	North America / USA / Wisconsin / Dane county	Human	Original	Nasal Swab		Nanopore GridION -- ARTIC protocol	custom -- minimap2			B.1	GH	11
hCoV-19/USA/WI-UW-539/2020	EPI_ISL_484914	2020-06-20	North America / USA / Wisconsin / Dane county	Human	Original	Nasal Swab		Nanopore GridION -- ARTIC protocol	custom -- minimap2			B.1	GH	11
hCoV-19/USA/WI-UW-541/2020	EPI_ISL_484916	2020-06-24	North America / USA / Wisconsin / Dane county	Human	Original	Nasal Swab		Nanopore GridION -- ARTIC protocol	custom -- minimap2			B.1	GH	11
hCoV-19/USA/WI-UW-550/2020	EPI_ISL_484925	2020-06-22	North America / USA / Wisconsin / Dane county	Human	Original	Nasal Swab		Nanopore GridION -- ARTIC protocol	custom -- minimap2	Stretches of NNNs (1.70% of overall sequence).	warn	B.1	GH	11
hCoV-19/USA/IL-UW-553/2020	EPI_ISL_484928	2020-06-21	North America / USA / Illinois / Winnebago county	Human	Original	Nasal Swab		Nanopore GridION -- ARTIC protocol	custom -- minimap2			B.1	GH	11
hCoV-19/USA/WI-UW-559/2020	EPI_ISL_484934	2020-06-25	North America / USA / Wisconsin / Dane county	Human	Original	Nasal Swab		Nanopore GridION -- ARTIC protocol	custom -- minimap2			B.1	GH	11
hCoV-19/USA/WI-UW-565/2020	EPI_ISL_484940	2020-06-25	North America / USA / Wisconsin / Dane county	Human	Original	Nasal Swab		Nanopore GridION -- ARTIC protocol	custom -- minimap2			B.1.112	GH	11
hCoV-19/USA/WI-UW-569/2020	EPI_ISL_484944	2020-06-25	North America / USA / Wisconsin / Dane county	Human	Original	Nasal Swab		Nanopore GridION -- ARTIC protocol	custom -- minimap2			B.1	GH	11
hCoV-19/USA/WI-UW-576/2020	EPI_ISL_484951	2020-06-19	North America / USA / Wisconsin / Dane county	Human	Original	Nasal Swab		Nanopore GridION -- ARTIC protocol	custom -- minimap2			B.1	GH	11
hCoV-19/USA/WI-UW-577/2020	EPI_ISL_484952	2020-06-24	North America / USA / Wisconsin / Dane county	Human	Original	Nasal Swab		Nanopore GridION -- ARTIC protocol	custom -- minimap2			B.1	GH	11
hCoV-19/USA/WI-UW-580/2020	EPI_ISL_484955	2020-06-21	North America / USA / Wisconsin / Milwaukee county	Human	Original	Nasal Swab		Nanopore GridION -- ARTIC protocol	custom -- minimap2			B.1.1	GR	11
hCoV-19/USA/NY-UW-584/2020	EPI_ISL_484959	2020-06-23	North America / USA / New York / Westchester county	Human	Original	Nasal Swab		Nanopore GridION -- ARTIC protocol	custom -- minimap2			B.1.112	GH	11
hCoV-19/USA/WI-UW-587/2020	EPI_ISL_484962	2020-06-24	North America / USA / Wisconsin / Dane county	Human	Original	Nasal Swab		Nanopore GridION -- ARTIC protocol	custom -- minimap2			B.1	GH	11
hCoV-19/USA/WI-UW-596/2020	EPI_ISL_484971	2020-06-25	North America / USA / Wisconsin / Dane county	Human	Original	Nasal Swab		Nanopore GridION -- ARTIC protocol	custom -- minimap2			B.1.1	GR	11
hCoV-19/USA/WI-UW-603/2020	EPI_ISL_484978	2020-06-25	North America / USA / Wisconsin / Dane county	Human	Original	Nasal Swab		Nanopore GridION -- ARTIC protocol	custom -- minimap2			B.1.112	GH	11
hCoV-19/USA/CA-UW-606/2020	EPI_ISL_484981	2020-06-27	North America / USA / Califonia / Los Angeles county	Human	Original	Nasal Swab		Nanopore GridION -- ARTIC protocol	custom -- minimap2			B.1.2	GH	11
hCoV-19/USA/WI-UW-613/2020	EPI_ISL_484988	2020-06-22	North America / USA / Wisconsin / Dane county	Human	Original	Nasal Swab		Nanopore GridION -- ARTIC protocol	custom -- minimap2			B.1.112	GH	11
hCoV-19/USA/WI-UW-614/2020	EPI_ISL_484989	2020-06-23	North America / USA / Wisconsin / Dane county	Human	Original	Nasal Swab		Nanopore GridION -- ARTIC protocol	custom -- minimap2			B.1	GH	11
hCoV-19/USA/WI-UW-615/2020	EPI_ISL_484990	2020-06-22	North America / USA / Wisconsin / Dane county	Human	Original	Nasal Swab		Nanopore GridION -- ARTIC protocol	custom -- minimap2			B.1.112	GH	11
hCoV-19/USA/WI-UW-616/2020	EPI_ISL_484991	2020-06-23	North America / USA / Wisconsin / Dane county	Human	Original	Nasal Swab		Nanopore GridION -- ARTIC protocol	custom -- minimap2			B.1.112	GH	11
hCoV-19/USA/WI-UW-620/2020	EPI_ISL_484995	2020-06-24	North America / USA / Wisconsin / Dane county	Human	Original	Nasal Swab		Nanopore GridION -- ARTIC protocol	custom -- minimap2			B.1.2	GH	11
hCoV-19/USA/WA-UW-2663/2020	EPI_ISL_486011	2020-03-29	North America / USA / Washington	Human	Original	NP/OP swab		Illumina				B.1.2	GH	11
hCoV-19/USA/WA-UW-2737/2020	EPI_ISL_486024	2020-04-22	North America / USA / Washington	Human	Original	NP/OP swab		Illumina				B.1.21	GH	11
hCoV-19/USA/WA-UW-2885/2020	EPI_ISL_486045	2020-03-29	North America / USA / Washington	Human	Original	NP/OP swab		Illumina				A.1	S	11
hCoV-19/USA/MN-GMF-07726/2020	EPI_ISL_489901	2020-06-23	North America / USA / Minnesota / Winona County	Human	Original			Ion Torrent		Stretches of NNNs (4.38% of overall sequence).	warn	B.1	GH	11
hCoV-19/USA/MN-GMF-09031/2020	EPI_ISL_489902	2020-07-03	North America / USA / Minnesota / Houston County	Human	Original			Ion Torrent				B.1	GH	11
hCoV-19/USA/MN-GMF-M00009/2020	EPI_ISL_489904	2020-06-15	North America / USA / Minnesota / Winona County	Human	Original			Ion Torrent		Stretches of NNNs (1.11% of overall sequence).	warn	B.1	GH	11
hCoV-19/USA/WI-GMF-06563/2020	EPI_ISL_489905	2020-06-15	North America / USA / Wisconsin / Vernon County	Human	Original			Ion Torrent				B.1	GH	11
hCoV-19/USA/WI-GMF-06615/2020	EPI_ISL_489906	2020-06-16	North America / USA / Wisconsin / La Crosse County	Human	Original			Ion Torrent				B.1	GH	11
hCoV-19/USA/WI-GMF-06616/2020	EPI_ISL_489907	2020-06-16	North America / USA / Wisconsin / La Crosse County	Human	Original			Ion Torrent				B.1	GH	11
hCoV-19/USA/WI-GMF-06729/2020	EPI_ISL_489908	2020-06-16	North America / USA / Wisconsin / Monroe County	Human	Original			Ion Torrent				B.1	GH	11
hCoV-19/USA/WI-GMF-06776/2020	EPI_ISL_489909	2020-06-17	North America / USA / Wisconsin / La Crosse County	Human	Original			Ion Torrent				B.1	GH	11
hCoV-19/USA/WI-GMF-06787/2020	EPI_ISL_489910	2020-06-17	North America / USA / Wisconsin / La Crosse County	Human	Original			Ion Torrent				B.1	GH	11
hCoV-19/USA/WI-GMF-06870/2020	EPI_ISL_489912	2020-06-18	North America / USA / Wisconsin / La Crosse County	Human	Original			Ion Torrent		Stretches of NNNs (2.78% of overall sequence).	warn	B.1	GH	11
hCoV-19/USA/WI-GMF-06932/2020	EPI_ISL_489914	2020-06-19	North America / USA / Wisconsin / La Crosse County	Human	Original			Ion Torrent				B.1	GH	11
hCoV-19/USA/WI-GMF-07392/2020	EPI_ISL_489918	2020-06-22	North America / USA / Wisconsin / La Crosse County	Human	Original			Ion Torrent				B.1	GH	11
hCoV-19/USA/WI-GMF-08126/2020	EPI_ISL_489928	2020-06-26	North America / USA / Wisconsin / La Crosse County	Human	Original			Ion Torrent				B.1	GH	11
hCoV-19/USA/WI-GMF-08324/2020	EPI_ISL_489930	2020-06-28	North America / USA / Wisconsin / La Crosse County	Human	Original			Ion Torrent				B.1	GH	11
hCoV-19/USA/WI-GMF-08666/2020	EPI_ISL_489933	2020-06-30	North America / USA / Wisconsin / La Crosse County	Human	Original			Ion Torrent				B.1	GH	11
hCoV-19/USA/WI-GMF-08729/2020	EPI_ISL_489935	2020-06-30	North America / USA / Wisconsin / La Crosse County	Human	Original			Ion Torrent				B.1	GH	11
hCoV-19/USA/WI-GMF-08766/2020	EPI_ISL_489936	2020-07-01	North America / USA / Wisconsin / La Crosse County	Human	Original			Ion Torrent				B.1	GH	11
hCoV-19/USA/WI-GMF-08878/2020	EPI_ISL_489937	2020-07-02	North America / USA / Wisconsin / La Crosse County	Human	Original			Ion Torrent				B.1	GH	11
hCoV-19/USA/WI-GMF-08889/2020	EPI_ISL_489939	2020-07-02	North America / USA / Wisconsin / Trempealeau County	Human	Original			Ion Torrent				B.1.26	GH	11
hCoV-19/USA/WI-GMF-09168/2020	EPI_ISL_489941	2020-07-04	North America / USA / Wisconsin / Trempealeau County	Human	Original			Ion Torrent				B.1	GH	11
hCoV-19/USA/WI-GMF-09489/2020	EPI_ISL_489946	2020-07-06	North America / USA / Wisconsin / Trempealeau County	Human	Original			Ion Torrent				B.1	G	11
hCoV-19/USA/WI-GMF-09554/2020	EPI_ISL_489949	2020-07-06	North America / USA / Wisconsin / Whitehall County	Human	Original			Ion Torrent				B.1.26	GH	11
hCoV-19/USA/WI-GMF-09680/2020	EPI_ISL_489952	2020-07-07	North America / USA / Wisconsin / La Crosse County	Human	Original			Ion Torrent				B.1	GH	11
hCoV-19/USA/WI-GMF-09683/2020	EPI_ISL_489953	2020-07-07	North America / USA / Wisconsin / Monroe County	Human	Original			Ion Torrent				B.1	G	11
hCoV-19/USA/WI-GMF-09715/2020	EPI_ISL_489954	2020-07-07	North America / USA / Wisconsin / Trempealeau County	Human	Original			Ion Torrent				B.1.26	GH	11
hCoV-19/USA/MA-UW-MAYO44/2020	EPI_ISL_490999	2020-03-20	North America / USA / Massachusetts	Human	Original	NP/OP swab		Illumina				B.1	GH	11
hCoV-19/USA/UT-03282/2020	EPI_ISL_493013	2020-05-07	North America / USA / Utah	Human	Original			Illumina MiSeq	BWA + Ivar	Stretches of NNNs (1.91% of overall sequence).		B.1.2	GH	11
hCoV-19/USA/UT-03283/2020	EPI_ISL_493014	2020-05-08	North America / USA / Utah	Human	Original			Illumina MiSeq	BWA + Ivar	Stretches of NNNs (1.01% of overall sequence). Insertion of 12 nucleotides when compared to the reference sequence.		B.1.2	GH	11
hCoV-19/USA/UT-03293/2020	EPI_ISL_493017	2020-05-09	North America / USA / Utah	Human	Original			Illumina MiSeq	BWA + Ivar	Stretches of NNNs (1.42% of overall sequence).		B.1	GH	11
hCoV-19/USA/UT-04025/2020	EPI_ISL_493029	2020-05-11	North America / USA / Utah	Human	Original			Illumina MiSeq	BWA + Ivar	Long stretches of NNNs (6.48% of overall sequence). NSP11 has no coverage.	warn	B.1.2	GH	11
hCoV-19/USA/UT-04132/2020	EPI_ISL_493031	2020-05-13	North America / USA / Utah	Human	Original			Illumina MiSeq	BWA + Ivar	Stretches of NNNs (2.67% of overall sequence).	warn	B.1.68	G	11
hCoV-19/USA/UT-04133/2020	EPI_ISL_493032	2020-05-13	North America / USA / Utah	Human	Original			Illumina MiSeq	BWA + Ivar		warn	B.1.68	G	11
hCoV-19/USA/UT-04136/2020	EPI_ISL_493035	2020-05-13	North America / USA / Utah	Human	Original			Illumina MiSeq	BWA + Ivar			B.1.68	G	11
hCoV-19/USA/UT-04138/2020	EPI_ISL_493037	2020-05-13	North America / USA / Utah	Human	Original			Illumina MiSeq	BWA + Ivar			B.1.68	G	11
hCoV-19/USA/CA-ALSR-1121/2020	EPI_ISL_494374	2020-04-03	North America / USA / California	Human	Original	Nasopharyngeal swab		Illumina	iVar 1.2.2			B.1	G	11
hCoV-19/USA/CA-ALSR-1190/2020	EPI_ISL_494426	2020-04-28	North America / USA / California / San Diego	Human	Original	Nasopharyngeal swab		Illumina	iVar 1.2.2	Gap of 12 nucleotides when compared to the reference sequence.	warn	B.1.1	GR	11
hCoV-19/USA/CA-ALSR-1240/2020	EPI_ISL_494454	2020-05-04	North America / USA / California / San Diego	Human	Original	Nasopharyngeal swab		Illumina	iVar 1.2.2			B.1	G	11
hCoV-19/USA/CA-ALSR-1261/2020	EPI_ISL_494462	2020-05-05	North America / USA / California / San Diego	Human	Original	Nasopharyngeal swab		Illumina	iVar 1.2.2	Stretches of NNNs (3.93% of overall sequence).	warn	B.1	G	11
hCoV-19/USA/CA-ALSR-1268/2020	EPI_ISL_494468	2020-05-04	North America / USA / California / San Diego	Human	Original	Nasopharyngeal swab		Illumina	iVar 1.2.2			B.1	G	11
hCoV-19/USA/CA-ALSR-1273/2020	EPI_ISL_494471	2020-05-11	North America / USA / California / San Diego	Human	Original	Nasopharyngeal swab		Illumina	iVar 1.2.2			B.1	G	11
hCoV-19/USA/CA-ALSR-1276/2020	EPI_ISL_494474	2020-05-05	North America / USA / California / San Diego	Human	Original	Nasopharyngeal swab		Illumina	iVar 1.2.2	Insertion of 3 nucleotides when compared to the reference sequence.	info	B.1	G	11
hCoV-19/USA/CA-ALSR-1279/2020	EPI_ISL_494476	2020-04-30	North America / USA / California / San Diego	Human	Original	Nasopharyngeal swab		Illumina	iVar 1.2.2			B.1	G	11
hCoV-19/USA/WA-S1469/2020	EPI_ISL_495644	2020-05-07	North America / USA / Washington / Yakima County	Human	Original			Illumina Nextseq	Seattle Flu Assembly Pipeline			B.1.1.26	GR	11
hCoV-19/USA/WA-S1221/2020	EPI_ISL_495671	2020-05-08	North America / USA / Washington / Yakima County	Human	Original			Illumina Nextseq	Seattle Flu Assembly Pipeline			B.1.1	GR	11
hCoV-19/USA/WA-S1223/2020	EPI_ISL_495673	2020-05-08	North America / USA / Washington / Yakima County	Human	Original			Illumina Nextseq	Seattle Flu Assembly Pipeline			B.1.1	GR	11
hCoV-19/USA/WA-S1233/2020	EPI_ISL_495683	2020-05-09	North America / USA / Washington / Yakima County	Human	Original			Illumina Nextseq	Seattle Flu Assembly Pipeline			B.1.1.26	GR	11
hCoV-19/USA/WA-S1243/2020	EPI_ISL_495693	2020-05-11	North America / USA / Washington / Yakima County	Human	Original			Illumina Nextseq	Seattle Flu Assembly Pipeline			B.1.1.26	GR	11
hCoV-19/USA/WA-S1295/2020	EPI_ISL_495745	2020-05-14	North America / USA / Washington / Franklin County	Human	Original			Illumina Nextseq	Seattle Flu Assembly Pipeline			B.1.1	GR	11
hCoV-19/USA/WA-S1318/2020	EPI_ISL_495768	2020-05-15	North America / USA / Washington / Snohomish County	Human	Original			Illumina Nextseq	Seattle Flu Assembly Pipeline			B.1.21	GH	11
hCoV-19/USA/WA-S1331/2020	EPI_ISL_495781	2020-05-14	North America / USA / Washington / Yakima County	Human	Original			Illumina Nextseq	Seattle Flu Assembly Pipeline			B.1	G	11
hCoV-19/USA/WA-S1333/2020	EPI_ISL_495783	2020-05-14	North America / USA / Washington / Yakima County	Human	Original			Illumina Nextseq	Seattle Flu Assembly Pipeline	Stretches of NNNs (3.44% of overall sequence).	warn	B.1	GH	11
hCoV-19/USA/WA-S1339/2020	EPI_ISL_495789	2020-05-13	North America / USA / Washington / Yakima County	Human	Original			Illumina Nextseq	Seattle Flu Assembly Pipeline			B.1.21	GH	11
hCoV-19/USA/WA-S1344/2020	EPI_ISL_495794	2020-05-13	North America / USA / Washington / Yakima County	Human	Original			Illumina Nextseq	Seattle Flu Assembly Pipeline			B.1.21	GH	11
hCoV-19/USA/MN-MDH-1330/2020	EPI_ISL_496916	2020-05-21	North America / USA / Minnesota	Human	Original			MiSeq	minimap2/ivar			B.1.116	GH	11
hCoV-19/USA/WA-S2300/2020	EPI_ISL_496932	2020-06-12	North America / USA / Washington / Yakima County	Human	Original			Illumina Nextseq	Seattle Flu Assembly Pipeline			B.1.1	GR	11
hCoV-19/USA/WA-S2302/2020	EPI_ISL_496934	2020-06-12	North America / USA / Washington / Yakima County	Human	Original			Illumina Nextseq	Seattle Flu Assembly Pipeline			B.1.1	GR	11
hCoV-19/USA/WA-S2312/2020	EPI_ISL_496944	2020-06-11	North America / USA / Washington / Snohomish County	Human	Original			Illumina Nextseq	Seattle Flu Assembly Pipeline	Stretches of NNNs (1.45% of overall sequence).	warn	B.1.1	GR	11
hCoV-19/USA/WA-S2327/2020	EPI_ISL_496959	2020-06-10	North America / USA / Washington / Yakima County	Human	Original			Illumina Nextseq	Seattle Flu Assembly Pipeline	Stretches of NNNs (1.30% of overall sequence).	warn	B.1.1	GR	11
hCoV-19/USA/WA-S2337/2020	EPI_ISL_496969	2020-06-11	North America / USA / Washington / Yakima County	Human	Original			Illumina Nextseq	Seattle Flu Assembly Pipeline			B.1.1	GR	11
hCoV-19/USA/WA-S2342/2020	EPI_ISL_496974	2020-06-12	North America / USA / Washington / Yakima County	Human	Original			Illumina Nextseq	Seattle Flu Assembly Pipeline			B.1.1	GR	11
hCoV-19/USA/WA-S2346/2020	EPI_ISL_496978	2020-06-12	North America / USA / Washington / Yakima County	Human	Original			Illumina Nextseq	Seattle Flu Assembly Pipeline			B.1.1	GR	11
hCoV-19/USA/WA-S2347/2020	EPI_ISL_496979	2020-06-12	North America / USA / Washington / Yakima County	Human	Original			Illumina Nextseq	Seattle Flu Assembly Pipeline			B.1.1	GR	11
hCoV-19/USA/WA-S2352/2020	EPI_ISL_496984	2020-06-12	North America / USA / Washington / Yakima County	Human	Original			Illumina Nextseq	Seattle Flu Assembly Pipeline			B.1.1	GR	11
hCoV-19/USA/WA-S2355/2020	EPI_ISL_496987	2020-06-12	North America / USA / Washington / Yakima County	Human	Original			Illumina Nextseq	Seattle Flu Assembly Pipeline			B.1.1	GR	11
hCoV-19/USA/WA-S2359/2020	EPI_ISL_496991	2020-06-11	North America / USA / Washington / Yakima County	Human	Original			Illumina Nextseq	Seattle Flu Assembly Pipeline			B.1.1	GR	11
hCoV-19/USA/WA-S2362/2020	EPI_ISL_496994	2020-06-10	North America / USA / Washington / Yakima County	Human	Original			Illumina Nextseq	Seattle Flu Assembly Pipeline			B.1.1	GR	11
hCoV-19/USA/WA-S2364/2020	EPI_ISL_496996	2020-06-11	North America / USA / Washington / Yakima County	Human	Original			Illumina Nextseq	Seattle Flu Assembly Pipeline			B.1.1	GR	11
hCoV-19/USA/WA-S2367/2020	EPI_ISL_496999	2020-06-11	North America / USA / Washington / Yakima County	Human	Original			Illumina Nextseq	Seattle Flu Assembly Pipeline			B.1.124	GH	11
hCoV-19/USA/VA-DCLS-0672/2020	EPI_ISL_500835	2020-04-17	North America / USA / Virginia	Human	Original			Illumina Miseq	minimap2/ivar			B.1.3	GH	11
hCoV-19/USA/OR-OHSU-0177/2020	EPI_ISL_468120	2020-05-13	North America / USA / Oregon	Human	Original	Nasopharyngeal swab		Illumina Nextseq 500, combined data from ARTIC v3-400bp and Freed-Silander v1-1200bp (see https://doi.org/10.1101/2020.05.28.122648)	Trimmomatic, BWA mem, Picard/GATK (duplicates, BQSR, indel realignment, coverage), LoFreq, bcftools consensus (>50%, 10x min.)	Gap of 6 nucleotides when compared to the reference sequence.	info	B.1	GH	11
hCoV-19/USA/OR-OHSU-0183/2020	EPI_ISL_468125	2020-05-11	North America / USA / Oregon	Human	Original	Nasopharyngeal swab		Illumina Nextseq 500, combined data from ARTIC v3-400bp and Freed-Silander v1-1200bp (see https://doi.org/10.1101/2020.05.28.122648)	Trimmomatic, BWA mem, Picard/GATK (duplicates, BQSR, indel realignment, coverage), LoFreq, bcftools consensus (>50%, 10x min.)			B.1	GH	11
hCoV-19/USA/MI-MDHHS-SC20684/2020	EPI_ISL_471708	2020-05-15	North America / USA / Michigan	Human	Original			Illumina NextSeq	bwa v. 0.7.17; bcftools v. 1.7			B.1.103	G	11
hCoV-19/USA/MI-MDHHS-SC20692/2020	EPI_ISL_471716	2020-05-20	North America / USA / Michigan	Human	Original			Illumina NextSeq	bwa v. 0.7.17; bcftools v. 1.7			B.1.119	GH	11
hCoV-19/USA/MI-MDHHS-SC20697/2020	EPI_ISL_471721	2020-04-27	North America / USA / Michigan	Human	Original			Illumina MiSeq	bwa v. 0.7.17; bcftools v. 1.7			B.1	GH	11
hCoV-19/USA/MI-MDHHS-SC20753/2020	EPI_ISL_471774	2020-04-21	North America / USA / Michigan	Human	Original			Illumina MiSeq	bwa v. 0.7.17; bcftools v. 1.7	Stretches of NNNs (4.79% of overall sequence).	warn	B.1	GH	11
hCoV-19/USA/OR-PROV-165/2020	EPI_ISL_482417	2020-05-07	North America / USA / Oregon	Human	Original			Illumina NovaSeq 6000	BWA mem, Freebayes, vcffilter, bcftools consensus (AF >=50%, min DP > 100)			B.1.5	G	11
hCoV-19/USA/CA-ALSR-1157/2020	EPI_ISL_494400	2020-04-01	North America / USA / California	Human	Original	Nasopharyngeal swab		Illumina	iVar 1.2.2			B.1.2	GH	11
hCoV-19/USA/WA-S1254/2020	EPI_ISL_495704	2020-05-14	North America / USA / Washington / Yakima County	Human	Original			Illumina Nextseq	Seattle Flu Assembly Pipeline			B.1.124	GH	11
hCoV-19/USA/WA-S1262/2020	EPI_ISL_495712	2020-05-13	North America / USA / Washington / Yakima County	Human	Original			Illumina Nextseq	Seattle Flu Assembly Pipeline			B.1.1.26	GR	11
hCoV-19/USA/WA-S1265/2020	EPI_ISL_495715	2020-05-13	North America / USA / Washington / Yakima County	Human	Original			Illumina Nextseq	Seattle Flu Assembly Pipeline			B.1.1	GR	11
hCoV-19/USA/WA-S1270/2020	EPI_ISL_495720	2020-05-11	North America / USA / Washington / Pierce County	Human	Original			Illumina Nextseq	Seattle Flu Assembly Pipeline			B.1.21	GH	11
hCoV-19/USA/WA-S1321/2020	EPI_ISL_495771	2020-05-15	North America / USA / Washington / Snohomish County	Human	Original			Illumina Nextseq	Seattle Flu Assembly Pipeline			B.1.21	GH	11
hCoV-19/Australia/VIC17/2020	EPI_ISL_419736	2020-03-07	Oceania / Australia / Victoria	Human	Original			Illumina NextSeq 550	ARTIC V1 amplicons, Nextera XT library, minimap2 v2.17, ivar v1.1, samtools v1.10			A.3	S	11
hCoV-19/Australia/VIC28/2020	EPI_ISL_419747	2020-03-10	Oceania / Australia / Victoria	Human	Original			Illumina NextSeq 550	ARTIC V1 amplicons, Nextera XT library, minimap2 v2.17, ivar v1.1, samtools v1.10			A.3	S	11
hCoV-19/Australia/VIC32/2020	EPI_ISL_419751	2020-03-10	Oceania / Australia / Victoria	Human	Original			Illumina NextSeq 550	ARTIC V1 amplicons, Nextera XT library, minimap2 v2.17, ivar v1.1, samtools v1.10			A.3	S	11
hCoV-19/Australia/VIC33/2020	EPI_ISL_419752	2020-03-10	Oceania / Australia / Victoria	Human	Original			Illumina NextSeq 550	ARTIC V1 amplicons, Nextera XT library, minimap2 v2.17, ivar v1.1, samtools v1.10			A.3	S	11
hCoV-19/Australia/VIC35/2020	EPI_ISL_419755	2020-03-10	Oceania / Australia / Victoria	Human	Original			Illumina NextSeq 550	ARTIC V1 amplicons, Nextera XT library, minimap2 v2.17, ivar v1.1, samtools v1.10			A.3	S	11
hCoV-19/Australia/VIC53/2020	EPI_ISL_419769	2020-03-12	Oceania / Australia / Victoria	Human	Original			Illumina NextSeq 550	ARTIC V1 amplicons, Nextera XT library, minimap2 v2.17, ivar v1.1, samtools v1.10			A.3	S	11
hCoV-19/Australia/VIC73/2020	EPI_ISL_419785	2020-03-14	Oceania / Australia / Victoria	Human	Original			Illumina NextSeq 550	ARTIC V1 amplicons, Nextera XT library, minimap2 v2.17, ivar v1.1, samtools v1.10			A.3	S	11
hCoV-19/Australia/VIC76/2020	EPI_ISL_419788	2020-03-14	Oceania / Australia / Victoria	Human	Original			Illumina NextSeq 550	ARTIC V1 amplicons, Nextera XT library, minimap2 v2.17, ivar v1.1, samtools v1.10			A.3	S	11
hCoV-19/Australia/VIC77/2020	EPI_ISL_419789	2020-03-14	Oceania / Australia / Victoria	Human	Original			Illumina NextSeq 550	ARTIC V1 amplicons, Nextera XT library, minimap2 v2.17, ivar v1.1, samtools v1.10			A.3	S	11
hCoV-19/Australia/VIC85/2020	EPI_ISL_419795	2020-03-15	Oceania / Australia / Victoria	Human	Original			Illumina NextSeq 550	ARTIC V1 amplicons, Nextera XT library, minimap2 v2.17, ivar v1.1, samtools v1.10			A.3	S	11
hCoV-19/Australia/VIC86/2020	EPI_ISL_419796	2020-03-15	Oceania / Australia / Victoria	Human	Original			Illumina NextSeq 550	ARTIC V1 amplicons, Nextera XT library, minimap2 v2.17, ivar v1.1, samtools v1.10			A.3	S	11
hCoV-19/Australia/VIC540/2020	EPI_ISL_426805	2020-03-24	Oceania / Australia / Victoria	Human	Original			Illumina NextSeq 550	ARTIC v3 amplicons, NexteraXT library, minimap2 v2.17, ivar v1.2, samtools v1.10			B.1	GH	11
hCoV-19/Australia/VIC554/2020	EPI_ISL_426815	2020-03-25	Oceania / Australia / Victoria	Human	Original			Illumina NextSeq 550	ARTIC v3 amplicons, NexteraXT library, minimap2 v2.17, ivar v1.2, samtools v1.10	Stretches of NNNs (2.74% of overall sequence).	warn	B.1.25	GH	11
hCoV-19/Australia/VIC560/2020	EPI_ISL_426821	2020-03-25	Oceania / Australia / Victoria	Human	Original			Illumina NextSeq 550	ARTIC v3 amplicons, NexteraXT library, minimap2 v2.17, ivar v1.2, samtools v1.10			B.1.3	GH	11
hCoV-19/Australia/VIC575/2020	EPI_ISL_426834	2020-03-26	Oceania / Australia / Victoria	Human	Original			Illumina NextSeq 550	ARTIC v3 amplicons, NexteraXT library, minimap2 v2.17, ivar v1.2, samtools v1.10	Stretches of NNNs (1.47% of overall sequence).	warn	B.1.1.19	GR	11
hCoV-19/Australia/VIC582/2020	EPI_ISL_426839	2020-03-25	Oceania / Australia / Victoria	Human	Original			Illumina NextSeq 550	ARTIC v3 amplicons, NexteraXT library, minimap2 v2.17, ivar v1.2, samtools v1.10			B.1.26	GH	11
hCoV-19/Australia/VIC601/2020	EPI_ISL_426857	2020-03-26	Oceania / Australia / Victoria	Human	Original			Illumina NextSeq 500	ARTIC v3 amplicons, NexteraXT library, minimap2 v2.17, ivar v1.2, samtools v1.10	Stretches of NNNs (2.34% of overall sequence). Gap of 1 nucleotide(s) found at refpos 29077 (FRAMESHIFT). N without BLAST coverage.	warn	A.2	S	11
hCoV-19/Australia/VIC757/2020	EPI_ISL_427034	2020-03-31	Oceania / Australia / Victoria	Human	Original			Illumina NextSeq 500	ARTIC v3 amplicons, NexteraXT library, minimap2 v2.17, ivar v1.2, samtools v1.10			B.1	GH	11
hCoV-19/Australia/VIC808/2020	EPI_ISL_427082	2020-03-28	Oceania / Australia / Victoria	Human	Original			Illumina NextSeq 500	ARTIC v3 amplicons, NexteraXT library, minimap2 v2.17, ivar v1.2, samtools v1.10			B.2.4	V	11
hCoV-19/Australia/VIC818/2020	EPI_ISL_427090	2020-04-03	Oceania / Australia / Victoria	Human	Original			Illumina NextSeq 500	ARTIC v3 amplicons, NexteraXT library, minimap2 v2.17, ivar v1.2, samtools v1.10	Stretches of NNNs (2.22% of overall sequence). Gap of 9 nucleotides when compared to the reference sequence.	warn	B.1.22	O	11
hCoV-19/Australia/NSW201/2020	EPI_ISL_427710	2020-03-21	Oceania / Australia / New South Wales / Sydney	Human	Original			Illumina iSeq				A.2	O	11
hCoV-19/Australia/NSW214/2020	EPI_ISL_427727	2020-03-17	Oceania / Australia / New South Wales / Sydney	Human	Original			Illumina iSeq				A.3	O	11
hCoV-19/Australia/NSW215/2020	EPI_ISL_427730	2020-03-17	Oceania / Australia / New South Wales / Sydney	Human	Original			Illumina iSeq				A.3	O	11
hCoV-19/Australia/NSW216/2020	EPI_ISL_427732	2020-03-17	Oceania / Australia / New South Wales / Sydney	Human	Original			Illumina iSeq				A.3	O	11
hCoV-19/Australia/NSW208/2020	EPI_ISL_427753	2020-03-20	Oceania / Australia / New South Wales / Sydney	Human	Original			Illumina iSeq				A.2	O	11
hCoV-19/Australia/NSW209/2020	EPI_ISL_427755	2020-03-20	Oceania / Australia / New South Wales / Sydney	Human	Original			Illumina iSeq				A.2	O	11
hCoV-19/Australia/VIC1116/2020	EPI_ISL_430572	2020-04-07	Oceania / Australia / Victoria	Human	Original			Illumina NextSeq 500	ARTIC V3 amplicons, Nextera XT library, minimap2 v2.17, ivar v1.2.1, samtools v1.10	Stretches of NNNs (4.86% of overall sequence). Gap of 1 nucleotide(s) found at refpos 28254 (FRAMESHIFT). NSP11 without BLAST coverage.	warn	B.1	G	11
hCoV-19/Australia/NT29/2020	EPI_ISL_430632	2020-01-01	Oceania / Australia / Northern Territory	Human	Original			Illumina NextSeq 500	ARTIC V3 amplicons, Nextera XT library, minimap2 v2.17, ivar v1.2.1, samtools v1.10			B.1.110	GH	11
hCoV-19/Australia/VIC349/2020	EPI_ISL_450213	2020-03-20	Oceania / Australia / Victoria	Human	unknown			Illumina	Minimap2 v. 2.17-r941; samtools v. 1.10;			A.3	S	11
hCoV-19/Australia/SAP047/2020	EPI_ISL_451086	2020-03-24	Oceania / Australia / South Australia	Human	Original			Illumina NextSeq 550		Stretches of NNNs (2.18% of overall sequence).	warn	A.2	S	11
hCoV-19/New Zealand/20VR1622/2020	EPI_ISL_456232	2020-03-24	Oceania / New Zealand / Southern	Human	Original	Oro-pharyngeal swab		Nanopore MinION		Long stretches of NNNs (6.35% of overall sequence).	alert	B.2.4	V	11
hCoV-19/New Zealand/20VR1623/2020	EPI_ISL_456233	2020-03-24	Oceania / New Zealand / Southern	Human	Original	Oro-pharyngeal swab		Nanopore MinION				B.2.4	V	11
hCoV-19/New Zealand/20VR1625/2020	EPI_ISL_456235	2020-03-24	Oceania / New Zealand / Southern	Human	Original	Oro-pharyngeal swab		Nanopore MinION		Stretches of NNNs (2.85% of overall sequence).	warn	B.2.4	V	11
hCoV-19/New Zealand/20VR1783/2020	EPI_ISL_456252	2020-03-26	Oceania / New Zealand / Southern	Human	Original	Oro-pharyngeal swab		Nanopore MinION				B.2.4	V	11
hCoV-19/Australia/VIC1375/2020	EPI_ISL_456416	2020-04-14	Oceania / Australia / Victoria	Human	Original			Illumina NextSeq 550	ARTIC V3 amplicons, Nextera XT library, minimap2 v2.17, ivar v1.2.1, samtools v1.10	Stretches of NNNs (1.22% of overall sequence).	warn	B.1.23	G	11
hCoV-19/Australia/VIC1406/2020	EPI_ISL_456423	2020-04-16	Oceania / Australia / Victoria	Human	Original			Illumina NextSeq 550	ARTIC V3 amplicons, Nextera XT library, minimap2 v2.17, ivar v1.2.1, samtools v1.10	Stretches of NNNs (1.21% of overall sequence).	warn	A.2	S	11
hCoV-19/Australia/VIC1392/2020	EPI_ISL_456425	2020-04-15	Oceania / Australia / Victoria	Human	Original			Illumina NextSeq 550	ARTIC V3 amplicons, Nextera XT library, minimap2 v2.17, ivar v1.2.1, samtools v1.10	Stretches of NNNs (2.35% of overall sequence).	warn	A.2	S	11
hCoV-19/Australia/VIC1396/2020	EPI_ISL_456430	2020-04-15	Oceania / Australia / Victoria	Human	Original			Illumina NextSeq 550	ARTIC V3 amplicons, Nextera XT library, minimap2 v2.17, ivar v1.2.1, samtools v1.10	Stretches of NNNs (1.96% of overall sequence).	warn	B.1.1.1	G	11
hCoV-19/Australia/SAP170/2020	EPI_ISL_467985	2020-03-13	Oceania / Australia / South Australia	Human	Original			Illumina Nextseq 550		Stretches of NNNs (1.68% of overall sequence).	warn	A.3	S	11
hCoV-19/Australia/VIC2164/2020	EPI_ISL_480771	2020-06-19	Oceania / Australia / Victoria	Human	Original			Illumina NextSeq 500	ARTIC v3, minimap2 v2.17, ivar v1.2.2, samtools v1.10			B.1.1.25	GR	11
hCoV-19/Australia/VIC2165/2020	EPI_ISL_480772	2020-03-19	Oceania / Australia / Victoria	Human	Original			Illumina NextSeq 500	ARTIC v3, minimap2 v2.17, ivar v1.2.2, samtools v1.10			B.1.1.25	GR	11
hCoV-19/Australia/VIC2166/2020	EPI_ISL_480773	2020-06-19	Oceania / Australia / Victoria	Human	Original			Illumina NextSeq 500	ARTIC v3, minimap2 v2.17, ivar v1.2.2, samtools v1.10			B.1.1.25	GR	11
hCoV-19/Australia/SAP254/2020	EPI_ISL_483082	2020-03-26	Oceania / Australia / South Australia	Human	Original			Illumina NextSeq 550				A.2	S	11
hCoV-19/Australia/SAP347/2020	EPI_ISL_483123	2020-03-23	Oceania / Australia / South Australia	Human	Original			Illumina NextSeq 550		Long stretches of NNNs (27.80% of overall sequence).	alert	B.1	GH	11
hCoV-19/Australia/ACT0087/2020	EPI_ISL_498545	2020-07-01	Oceania / Australia / ACT	Human	Original			Nanopore				B.1.1.25	GR	11
hCoV-19/Australia/ACT0088/2020	EPI_ISL_498546	2020-07-01	Oceania / Australia / ACT	Human	Original			Nanopore				B.1.1.25	GR	11
hCoV-19/Australia/ACT0089/2020	EPI_ISL_498547	2020-07-01	Oceania / Australia / ACT	Human	Original			Nanopore				B.1.1.25	GR	11
hCoV-19/Australia/ACT0090/2020	EPI_ISL_498548	2020-07-01	Oceania / Australia / ACT	Human	Original			Nanopore				B.1.1.25	GR	11
hCoV-19/Australia/VIC100/2020	EPI_ISL_419812	2020-03-16	Oceania / Australia / Victoria	Human	Original			Illumina NextSeq 550	ARTIC V1 amplicons, Nextera XT library, minimap2 v2.17, ivar v1.1, samtools v1.10			A.3	S	11
hCoV-19/Australia/VIC112/2020	EPI_ISL_419821	2020-03-18	Oceania / Australia / Victoria	Human	Original			Illumina NextSeq 550	ARTIC V1 amplicons, Nextera XT library, minimap2 v2.17, ivar v1.1, samtools v1.10			A.3	S	11
hCoV-19/Australia/VIC215/2020	EPI_ISL_419910	2020-03-20	Oceania / Australia / Victoria	Human	Original			Illumina NextSeq 550	ARTIC V1 amplicons, Nextera XT library, minimap2 v2.17, ivar v1.1, samtools v1.10			A.3	S	11
hCoV-19/Australia/VIC330/2020	EPI_ISL_426640	2020-03-18	Oceania / Australia / Victoria	Human	Original			Illumina NextSeq 550	ARTIC v1 amplicons, NexteraXT library, minimap2 v2.17, ivar v1.2, samtools v1.10			A.3	S	11
hCoV-19/Australia/VIC369/2020	EPI_ISL_426677	2020-03-22	Oceania / Australia / Victoria	Human	Original			Illumina NextSeq 550	ARTIC v1 amplicons, NexteraXT library, minimap2 v2.17, ivar v1.2, samtools v1.10			B.1.25	GH	11
hCoV-19/Australia/VIC483/2020	EPI_ISL_426914	2020-03-29	Oceania / Australia / Victoria	Human	Original			Illumina NextSeq 550	ARTIC v3 amplicons, NexteraXT library, minimap2 v2.17, ivar v1.2, samtools v1.10			B.1.1.1	GR	11
hCoV-19/Australia/VIC684/2020	EPI_ISL_426979	2020-03-29	Oceania / Australia / Victoria	Human	Original			Illumina NextSeq 550	ARTIC v3 amplicons, NexteraXT library, minimap2 v2.17, ivar v1.2, samtools v1.10	Stretches of NNNs (2.07% of overall sequence). NSP11 without BLAST coverage.	warn	B.1	GH	11
hCoV-19/Australia/VIC743/2020	EPI_ISL_427021	2020-03-29	Oceania / Australia / Victoria	Human	Original			Illumina NextSeq 550	ARTIC v3 amplicons, NexteraXT library, minimap2 v2.17, ivar v1.2, samtools v1.10	Long stretches of NNNs (7.95% of overall sequence). Gap of 1 nucleotide(s) found at refpos 2231 (FRAMESHIFT). Gap of 1 nucleotide(s) found at refpos 14208 (FRAMESHIFT). Gap of 2 nucleotide(s) found at refpos 15712 (FRAMESHIFT). Gap of 10 nucleotides when compared to the reference sequence. NSP2 without BLAST coverage. NSP12 without BLAST coverage.	alert	B.1	G	11
hCoV-19/Australia/VIC845/2020	EPI_ISL_427105	2020-04-04	Oceania / Australia / Victoria	Human	Original			Illumina NextSeq 500	ARTIC v3 amplicons, NexteraXT library, minimap2 v2.17, ivar v1.2, samtools v1.10			B.1.22	GH	11
hCoV-19/Australia/VIC887/2020	EPI_ISL_427140	2020-04-06	Oceania / Australia / Victoria	Human	Original			Illumina NextSeq 500	ARTIC v3 amplicons, NexteraXT library, minimap2 v2.17, ivar v1.2, samtools v1.10			B.2.4	V	11
hCoV-19/Australia/VIC890/2020	EPI_ISL_427142	2020-04-06	Oceania / Australia / Victoria	Human	Original			Illumina NextSeq 500	ARTIC v3 amplicons, NexteraXT library, minimap2 v2.17, ivar v1.2, samtools v1.10	Stretches of NNNs (3.45% of overall sequence). Gap of 1 nucleotide(s) found at refpos 29111 (FRAMESHIFT). %UniqueMutations 0.10%.	warn	A.2	S	11
hCoV-19/Australia/NSW207/2020	EPI_ISL_427807	2020-03-21	Oceania / Australia / New South Wales / Sydney	Human	Original			Illumina iSeq				A.2	O	11
hCoV-19/Australia/VIC1292/2020	EPI_ISL_430711	2020-04-09	Oceania / Australia / Victoria	Human	Original			Illumina NextSeq 500	ARTIC V3 amplicons, Nextera XT library, minimap2 v2.17, ivar v1.2.1, samtools v1.10			A.1	S	11
hCoV-19/Australia/SAP090/2020	EPI_ISL_451125	2020-04-01	Oceania / Australia / South Australia	Human	Original			Illumina NextSeq 550				B.1	G	11
hCoV-19/Australia/NSW240/2020	EPI_ISL_451506	2020-03-25	Oceania / Australia / New South Wales / Sydney	Human	Original			Illumina iSeq				A.2	O	11
hCoV-19/Australia/NSW553/2020	EPI_ISL_455092	2020-05-18	Oceania / Australia / New South Wales / Sydney	Human	Original			Illumina iSeq	unknown			B.1	G	11
hCoV-19/Australia/NSW554/2020	EPI_ISL_455093	2020-05-20	Oceania / Australia / New South Wales / Sydney	Human	Original			Illumina iSeq	unknown			B.1	G	11
hCoV-19/Australia/VIC1590/2020	EPI_ISL_456510	2020-05-07	Oceania / Australia / Victoria	Human	Original			Illumina NextSeq 550	ARTIC v3, minimap2 v2.17, ivar v1.2.2, samtools v1.10			B.1.121	GH	11
hCoV-19/Australia/VIC1614/2020	EPI_ISL_456523	2020-05-07	Oceania / Australia / Victoria	Human	Original			Illumina NextSeq 550	ARTIC v3, minimap2 v2.17, ivar v1.2.2, samtools v1.10	Stretches of NNNs (1.89% of overall sequence).	warn	B.1.121	GH	11
hCoV-19/Australia/VIC1615/2020	EPI_ISL_456524	2020-05-07	Oceania / Australia / Victoria	Human	Original			Illumina NextSeq 550	ARTIC v3, minimap2 v2.17, ivar v1.2.2, samtools v1.10	Stretches of NNNs (2.35% of overall sequence).	warn	B.1.121	GH	11
hCoV-19/Australia/VIC1624/2020	EPI_ISL_456531	2020-05-10	Oceania / Australia / Victoria	Human	Original			Illumina NextSeq 550	ARTIC v3, minimap2 v2.17, ivar v1.2.2, samtools v1.10			B.1.121	GH	11
hCoV-19/Australia/VIC1634/2020	EPI_ISL_456539	2020-05-03	Oceania / Australia / Victoria	Human	Original			Illumina NextSeq 550	ARTIC v3, minimap2 v2.17, ivar v1.2.2, samtools v1.10			B.1.121	GH	11
hCoV-19/Australia/VIC1637/2020	EPI_ISL_456540	2020-05-02	Oceania / Australia / Victoria	Human	Original			Illumina NextSeq 550	ARTIC v3, minimap2 v2.17, ivar v1.2.2, samtools v1.10			B.1.121	GH	11
hCoV-19/Australia/VIC1638/2020	EPI_ISL_456541	2020-05-02	Oceania / Australia / Victoria	Human	Original			Illumina NextSeq 550	ARTIC v3, minimap2 v2.17, ivar v1.2.2, samtools v1.10			B.1.121	GH	11
hCoV-19/Australia/VIC1639/2020	EPI_ISL_456542	2020-05-02	Oceania / Australia / Victoria	Human	Original			Illumina NextSeq 550	ARTIC v3, minimap2 v2.17, ivar v1.2.2, samtools v1.10			B.1.121	GH	11
hCoV-19/Australia/VIC1641/2020	EPI_ISL_456544	2020-05-02	Oceania / Australia / Victoria	Human	Original			Illumina NextSeq 550	ARTIC v3, minimap2 v2.17, ivar v1.2.2, samtools v1.10	Stretches of NNNs (1.45% of overall sequence).	warn	B.1.121	GH	11
hCoV-19/Australia/VIC1642/2020	EPI_ISL_456545	2020-05-09	Oceania / Australia / Victoria	Human	Original			Illumina NextSeq 550	ARTIC v3, minimap2 v2.17, ivar v1.2.2, samtools v1.10	Stretches of NNNs (3.32% of overall sequence). NSP11 without BLAST coverage.	warn	B.1.121	GH	11
hCoV-19/Australia/VIC1644/2020	EPI_ISL_456547	2020-05-08	Oceania / Australia / Victoria	Human	Original			Illumina NextSeq 550	ARTIC v3, minimap2 v2.17, ivar v1.2.2, samtools v1.10	Long stretches of NNNs (15.38% of overall sequence). Insertion of 1 nucleotide(s) found at refpos 11999 (FRAMESHIFT). Gap of 32 nucleotide(s) found at refpos 27191 (FRAMESHIFT). Insertion of 1 nucleotide(s) found at refpos 27339 (FRAMESHIFT). Insertion of 2 nucleotides when compared to the reference sequence. Gap of 32 nucleotides when compared to the reference sequence. NSP11 without BLAST coverage. NSP7 without BLAST coverage. NS6 without BLAST coverage.	alert	B.1	GH	11
hCoV-19/Australia/VIC1647/2020	EPI_ISL_456549	2020-05-08	Oceania / Australia / Victoria	Human	Original			Illumina NextSeq 550	ARTIC v3, minimap2 v2.17, ivar v1.2.2, samtools v1.10	Long stretches of NNNs (18.35% of overall sequence).	alert	B.1	GH	11
hCoV-19/Australia/VIC1649/2020	EPI_ISL_456551	2020-05-14	Oceania / Australia / Victoria	Human	Original			Illumina NextSeq 550	ARTIC v3, minimap2 v2.17, ivar v1.2.2, samtools v1.10	Stretches of NNNs (1.60% of overall sequence).	warn	B.1.36	GH	11
hCoV-19/Australia/VIC1654/2020	EPI_ISL_456556	2020-05-08	Oceania / Australia / Victoria	Human	Original			Illumina NextSeq 550	ARTIC v3, minimap2 v2.17, ivar v1.2.2, samtools v1.10	Long stretches of NNNs (9.17% of overall sequence). NSP11 without BLAST coverage.	alert	B.1	GH	11
hCoV-19/Australia/SAP294/2020	EPI_ISL_468030	2020-03-25	Oceania / Australia / South Australia	Human	Original			Illumina Nextseq 550				A.2	S	11
hCoV-19/Australia/WA23/2020	EPI_ISL_470841	2020-03-30	Oceania / Australia / Western Australia	Human	Original			Illumina	Geneious			B.1.31	GH	11
hCoV-19/Australia/WA30/2020	EPI_ISL_470847	2020-03-21	Oceania / Australia / Western Australia	Human	Original			Illumina	Geneious	Gap of 8 nucleotides when compared to the reference sequence.	info	B.4	O	11
hCoV-19/Australia/VIC1796/2020	EPI_ISL_480608	2020-05-02	Oceania / Australia / Victoria	Human	Original			Illumina NextSeq 500	ARTIC v3, minimap2 v2.17, ivar v1.2.2, samtools v1.10			B.1.121	GH	11
hCoV-19/Australia/VIC1768/2020	EPI_ISL_480610	2020-05-16	Oceania / Australia / Victoria	Human	Original			Illumina NextSeq 550	ARTIC v3, minimap2 v2.17, ivar v1.2.2, samtools v1.10	Long stretches of NNNs (25.22% of overall sequence). Gap of 75 nucleotides when compared to the reference sequence. NSP11 without BLAST coverage.	alert	B.1	GH	11
hCoV-19/Australia/VIC954/2020	EPI_ISL_480612	2020-03-26	Oceania / Australia / Victoria	Human	Original			Illumina NextSeq 500	ARTIC v3, minimap2 v2.17, ivar v1.2.1, samtools v1.10	Long stretches of NNNs (28.76% of overall sequence). Gap of 1 nucleotide(s) found at refpos 6000 (FRAMESHIFT). Gap of 2 nucleotide(s) found at refpos 29558 (FRAMESHIFT). Gap of 3 nucleotides when compared to the reference sequence. NSP11 without BLAST coverage.	alert	B.1	GH	11
hCoV-19/Australia/VIC1750/2020	EPI_ISL_480625	2020-05-22	Oceania / Australia / Victoria	Human	Original			Illumina NextSeq 500	ARTIC v3, minimap2 v2.17, ivar v1.2.2, samtools v1.10	Long stretches of NNNs (21.64% of overall sequence). Insertion of 1 nucleotide(s) found at refpos 6961 (FRAMESHIFT). Insertion of 1 nucleotides when compared to the reference sequence. NSP11 without BLAST coverage. NSP3 without BLAST coverage.	alert	B.1	GH	11
hCoV-19/Australia/VIC1821/2020	EPI_ISL_480626	2020-05-28	Oceania / Australia / Victoria	Human	Original			Illumina NextSeq 550	ARTIC v3, minimap2 v2.17, ivar v1.2.2, samtools v1.10	Stretches of NNNs (2.71% of overall sequence).	warn	B.1.36	GH	11
hCoV-19/Australia/VIC1802/2020	EPI_ISL_480628	2020-05-28	Oceania / Australia / Victoria	Human	Original			Illumina NextSeq 550	ARTIC v3, minimap2 v2.17, ivar v1.2.2, samtools v1.10	Long stretches of NNNs (6.87% of overall sequence).	alert	B.1	GH	11
hCoV-19/Australia/VIC1804/2020	EPI_ISL_480630	2020-05-28	Oceania / Australia / Victoria	Human	Original			Illumina NextSeq 550	ARTIC v3, minimap2 v2.17, ivar v1.2.2, samtools v1.10			B.1	GH	11
hCoV-19/Australia/VIC1811/2020	EPI_ISL_480635	2020-05-28	Oceania / Australia / Victoria	Human	Original			Illumina NextSeq 550	ARTIC v3, minimap2 v2.17, ivar v1.2.2, samtools v1.10	Stretches of NNNs (4.78% of overall sequence). NSP11 without BLAST coverage.	warn	B.1.121	GH	11
hCoV-19/Australia/VIC1815/2020	EPI_ISL_480639	2020-05-28	Oceania / Australia / Victoria	Human	Original			Illumina NextSeq 550	ARTIC v3, minimap2 v2.17, ivar v1.2.2, samtools v1.10	Stretches of NNNs (2.07% of overall sequence).	warn	B.1.121	GH	11
hCoV-19/Australia/SAP327/2020	EPI_ISL_483105	2020-03-27	Oceania / Australia / South Australia	Human	Original			Illumina NextSeq 550		Gap of 9 nucleotides when compared to the reference sequence.	info	B.1	GH	11
hCoV-19/Australia/SAP341/2020	EPI_ISL_483118	2020-03-24	Oceania / Australia / South Australia	Human	Original			Illumina NextSeq 550		Stretches of NNNs (1.86% of overall sequence).	warn	A.2	S	11
hCoV-19/Australia/SAP365/2020	EPI_ISL_483136	2020-03-28	Oceania / Australia / South Australia	Human	Original			Illumina NextSeq 550		Stretches of NNNs (3.05% of overall sequence).	warn	B.1.1	G	11
hCoV-19/Australia/SAP367/2020	EPI_ISL_483138	2020-03-29	Oceania / Australia / South Australia	Human	Original			Illumina NextSeq 550		Stretches of NNNs (3.59% of overall sequence).	warn	A.2	S	11
hCoV-19/Australia/SAP400/2020	EPI_ISL_492165	2020-03-20	Oceania / Australia / South Australia	Human	Original			Illumina NextSeq 550				A.2	S	11
hCoV-19/Australia/SAP404/2020	EPI_ISL_492169	2020-03-21	Oceania / Australia / South Australia	Human	Original			Illumina NextSeq 550		Stretches of NNNs (1.89% of overall sequence).	warn	A.2	S	11
hCoV-19/Australia/NSW644/2020	EPI_ISL_498763	2020-07-10	Oceania / Australia / New South Wales / Sydney	Human	Original			Illumina iSeq				B.1.1.25	G	11
hCoV-19/Australia/NSW645/2020	EPI_ISL_498764	2020-07-12	Oceania / Australia / New South Wales / Sydney	Human	Original			Illumina iSeq				B.1.1.25	G	11
hCoV-19/Australia/NSW649/2020	EPI_ISL_498768	2020-07-12	Oceania / Australia / New South Wales / Sydney	Human	Original			Illumina iSeq				B.1.1.25	G	11
hCoV-19/Australia/NSW651/2020	EPI_ISL_498770	2020-07-11	Oceania / Australia / New South Wales / Sydney	Human	Original			Illumina iSeq				B.1.1.25	G	11
hCoV-19/Australia/NSW655/2020	EPI_ISL_498774	2020-07-12	Oceania / Australia / New South Wales / Sydney	Human	Original			Illumina iSeq				B.1.1.25	G	11
hCoV-19/Australia/NSW662/2020	EPI_ISL_498781	2020-07-13	Oceania / Australia / New South Wales / Sydney	Human	Original			Illumina iSeq				B.1.1.25	G	11
hCoV-19/New Zealand/20VR0275/2020	EPI_ISL_416538	2020-03-15	Oceania / New Zealand / Wellington	Human	Original	Swab	Travel from USA	Nanopore MinION	ARTIC protocol			A.3	S	11
hCoV-19/Australia/VIC235/2020	EPI_ISL_419930	2020-03-21	Oceania / Australia / Victoria	Human	Original			Illumina iSeq	ARTIC V1 amplicons, Nextera XT library, minimap2 v2.17, ivar v1.1, samtools v1.10	Long stretches of NNNs (10.07% of overall sequence).	lowco	B.4	O	11
hCoV-19/Australia/VIC378/2020	EPI_ISL_426685	2020-03-22	Oceania / Australia / Victoria	Human	Original			Illumina NextSeq 550	ARTIC v1 amplicons, NexteraXT library, minimap2 v2.17, ivar v1.2, samtools v1.10			B.2.4	V	11
hCoV-19/Australia/VIC386/2020	EPI_ISL_426693	2020-03-23	Oceania / Australia / Victoria	Human	Original			Illumina NextSeq 550	ARTIC v1 amplicons, NexteraXT library, minimap2 v2.17, ivar v1.2, samtools v1.10			A.3	S	11
hCoV-19/Australia/VIC395/2020	EPI_ISL_426698	2020-03-24	Oceania / Australia / Victoria	Human	Original			Illumina NextSeq 550	ARTIC v1 amplicons, NexteraXT library, minimap2 v2.17, ivar v1.2, samtools v1.10			B.1.25	GH	11
hCoV-19/Australia/VIC400/2020	EPI_ISL_426703	2020-03-24	Oceania / Australia / Victoria	Human	Original			Illumina NextSeq 550	ARTIC v1 amplicons, NexteraXT library, minimap2 v2.17, ivar v1.2, samtools v1.10			B.1.1	GR	11
hCoV-19/Australia/VIC403/2020	EPI_ISL_426706	2020-03-22	Oceania / Australia / Victoria	Human	Original			Illumina NextSeq 500	ARTIC v1 amplicons, NexteraXT library, minimap2 v2.17, ivar v1.2, samtools v1.10			B.2.4	V	11
hCoV-19/Australia/VIC420/2020	EPI_ISL_426720	2020-03-25	Oceania / Australia / Victoria	Human	Original			Illumina NextSeq 550	ARTIC v3 amplicons, NexteraXT library, minimap2 v2.17, ivar v1.2, samtools v1.10	Long stretches of NNNs (6.17% of overall sequence). Gap of 12 nucleotides when compared to the reference sequence. NSP11 without BLAST coverage. %UniqueMutations 0.07%.	alert	B.1	GH	11
hCoV-19/Australia/VIC422/2020	EPI_ISL_426722	2020-03-25	Oceania / Australia / Victoria	Human	Original			Illumina NextSeq 550	ARTIC v3 amplicons, NexteraXT library, minimap2 v2.17, ivar v1.2, samtools v1.10	Stretches of NNNs (2.32% of overall sequence).	warn	B.2.4	V	11
hCoV-19/Australia/VIC495/2020	EPI_ISL_426768	2020-03-23	Oceania / Australia / Victoria	Human	Original			Illumina NextSeq 550	ARTIC v3 amplicons, NexteraXT library, minimap2 v2.17, ivar v1.2, samtools v1.10			B.1	GH	11
hCoV-19/Australia/VIC509/2020	EPI_ISL_426779	2020-03-22	Oceania / Australia / Victoria	Human	Original			Illumina NextSeq 550	ARTIC v3 amplicons, NexteraXT library, minimap2 v2.17, ivar v1.2, samtools v1.10			B.2.4	V	11
hCoV-19/Australia/NSW200/2020	EPI_ISL_427684	2020-03-23	Oceania / Australia / New South Wales / Sydney	Human	Original			Illumina iSeq				A.2	O	11
hCoV-19/Australia/NSW206/2020	EPI_ISL_427695	2020-03-22	Oceania / Australia / New South Wales / Sydney	Human	Original			Illumina iSeq				A.2	O	11
hCoV-19/Australia/VIC1208/2020	EPI_ISL_430498	2020-04-01	Oceania / Australia / Victoria	Human	Original			Illumina NextSeq 550	ARTIC V3 amplicons, Nextera XT library, minimap2 v2.17, ivar v1.2.1, samtools v1.10			B.1	GH	11
hCoV-19/Australia/NSW374/2020	EPI_ISL_451634	2020-03-21	Oceania / Australia / New South Wales / Sydney	Human	Original			Illumina iSeq				A.3	O	11
hCoV-19/New Zealand/20VR1109/2020	EPI_ISL_456190	2020-03-03	Oceania / New Zealand / Waikato	Human	Original	Oro-pharyngeal swab		Nanopore MinION				B.2.4	V	11
hCoV-19/Australia/VIC1458/2020	EPI_ISL_456454	2020-04-20	Oceania / Australia / Victoria	Human	Original			Illumina NextSeq 500	ARTIC V3 amplicons, Nextera XT library, minimap2 v2.17, ivar v1.2.1, samtools v1.10			B.1.121	GH	11
hCoV-19/Australia/VIC1498/2020	EPI_ISL_456464	2020-04-29	Oceania / Australia / Victoria	Human	Original			Illumina NextSeq 500	ARTIC v3, minimap2 v2.17, ivar v1.2.2, samtools v1.10			B.1.121	GH	11
hCoV-19/Australia/VIC1493/2020	EPI_ISL_456471	2020-04-28	Oceania / Australia / Victoria	Human	Original			Illumina NextSeq 500	ARTIC v3, minimap2 v2.17, ivar v1.2.2, samtools v1.10			B.1.121	GH	11
hCoV-19/Australia/VIC1499/2020	EPI_ISL_456472	2020-04-29	Oceania / Australia / Victoria	Human	Original			Illumina NextSeq 500	ARTIC v3, minimap2 v2.17, ivar v1.2.2, samtools v1.10			B.1.121	GH	11
hCoV-19/Australia/VIC1533/2020	EPI_ISL_456478	2020-05-06	Oceania / Australia / Victoria	Human	Original			Illumina iSeq	ARTIC v3, minimap2 v2.17, ivar v1.2.2, samtools v1.10			B.1.121	GH	11
hCoV-19/Australia/VIC1557/2020	EPI_ISL_456479	2020-05-02	Oceania / Australia / Victoria	Human	Original			Illumina iSeq	ARTIC v3, minimap2 v2.17, ivar v1.2.2, samtools v1.10			B.1.121	GH	11
hCoV-19/Australia/VIC1561/2020	EPI_ISL_456480	2020-05-04	Oceania / Australia / Victoria	Human	Original			Illumina iSeq	ARTIC v3, minimap2 v2.17, ivar v1.2.2, samtools v1.10			B.1.121	GH	11
hCoV-19/Australia/VIC1559/2020	EPI_ISL_456482	2020-05-03	Oceania / Australia / Victoria	Human	Original			Illumina iSeq	ARTIC v3, minimap2 v2.17, ivar v1.2.2, samtools v1.10			B.1.121	GH	11
hCoV-19/Australia/VIC1564/2020	EPI_ISL_456485	2020-05-05	Oceania / Australia / Victoria	Human	Original			Illumina iSeq	ARTIC v3, minimap2 v2.17, ivar v1.2.2, samtools v1.10	Stretches of NNNs (2.10% of overall sequence).	warn	B.1.121	GH	11
hCoV-19/Australia/VIC1666/2020	EPI_ISL_456567	2020-05-10	Oceania / Australia / Victoria	Human	Original			Illumina NextSeq 550	ARTIC v3, minimap2 v2.17, ivar v1.2.2, samtools v1.10	Long stretches of NNNs (10.69% of overall sequence). NSP11 without BLAST coverage.	alert	B.1.1	O	11
hCoV-19/Australia/VIC1673/2020	EPI_ISL_456572	2020-05-12	Oceania / Australia / Victoria	Human	Original			Illumina NextSeq 550	ARTIC v3, minimap2 v2.17, ivar v1.2.2, samtools v1.10	Long stretches of NNNs (6.95% of overall sequence). NSP11 without BLAST coverage.	alert	B.1.121	GH	11
hCoV-19/Australia/VIC1681/2020	EPI_ISL_456576	2020-05-12	Oceania / Australia / Victoria	Human	Original			Illumina NextSeq 500	ARTIC v3, minimap2 v2.17, ivar v1.2.2, samtools v1.10	Long stretches of NNNs (16.61% of overall sequence). NSP11 without BLAST coverage.	alert	B.1	GH	11
hCoV-19/Australia/VIC1678/2020	EPI_ISL_456580	2020-05-16	Oceania / Australia / Victoria	Human	Original			Illumina NextSeq 550	ARTIC v3, minimap2 v2.17, ivar v1.2.2, samtools v1.10			B.1.1.25	GR	11
hCoV-19/Australia/VIC1696/2020	EPI_ISL_456583	2020-05-17	Oceania / Australia / Victoria	Human	Original			Illumina NextSeq 500	ARTIC v3, minimap2 v2.17, ivar v1.2.2, samtools v1.10	Stretches of NNNs (4.19% of overall sequence).	warn	B.1.121	GH	11
hCoV-19/Australia/VIC1690/2020	EPI_ISL_456592	2020-05-20	Oceania / Australia / Victoria	Human	Original			Illumina NextSeq 500	ARTIC v3, minimap2 v2.17, ivar v1.2.2, samtools v1.10	Long stretches of NNNs (6.76% of overall sequence). Insertion of 1 nucleotide(s) found at refpos 23903 (FRAMESHIFT). NSP11 without BLAST coverage. %UniqueMutations 0.08%.	alert	B.1	GH	11
hCoV-19/Australia/VIC1692/2020	EPI_ISL_456593	2020-05-20	Oceania / Australia / Victoria	Human	Original			Illumina NextSeq 500	ARTIC v3, minimap2 v2.17, ivar v1.2.2, samtools v1.10	Long stretches of NNNs (10.82% of overall sequence). NSP11 without BLAST coverage.	alert	B	GH	11
hCoV-19/Australia/VIC1601/2020	EPI_ISL_456595	2020-05-16	Oceania / Australia / Victoria	Human	Original			Illumina iSeq	ARTIC v3, minimap2 v2.17, ivar v1.2.2, samtools v1.10			B.1.121	GH	11
hCoV-19/Australia/VIC1720/2020	EPI_ISL_456621	2020-05-18	Oceania / Australia / Victoria	Human	Original			Illumina NextSeq 550	ARTIC v3, minimap2 v2.17, ivar v1.2.2, samtools v1.10	Stretches of NNNs (2.72% of overall sequence).	warn	B.1.121	GH	11
hCoV-19/Australia/VIC1725/2020	EPI_ISL_456625	2020-05-23	Oceania / Australia / Victoria	Human	Original			Illumina iSeq	ARTIC v3, minimap2 v2.17, ivar v1.2.2, samtools v1.10	Stretches of NNNs (2.36% of overall sequence).	warn	B.1.121	GH	11
hCoV-19/Australia/VIC1734/2020	EPI_ISL_456632	2020-05-01	Oceania / Australia / Victoria	Human	Original			Illumina NextSeq 550	ARTIC v3, minimap2 v2.17, ivar v1.2.2, samtools v1.10	Stretches of NNNs (1.39% of overall sequence).	warn	B.1.121	GH	11
hCoV-19/Australia/VIC1739/2020	EPI_ISL_456636	2020-05-02	Oceania / Australia / Victoria	Human	Original			Illumina NextSeq 550	ARTIC v3, minimap2 v2.17, ivar v1.2.2, samtools v1.10	Stretches of NNNs (2.42% of overall sequence).	warn	B.1.121	GH	11
hCoV-19/Australia/VIC1747/2020	EPI_ISL_456640	2020-05-24	Oceania / Australia / Victoria	Human	Original			Illumina NextSeq 500	ARTIC v3, minimap2 v2.17, ivar v1.2.2, samtools v1.10	Long stretches of NNNs (13.91% of overall sequence).	alert	B.1	GH	11
hCoV-19/Australia/VIC1782/2020	EPI_ISL_456645	2020-05-11	Oceania / Australia / Victoria	Human	Original			Illumina iSeq	ARTIC v3, minimap2 v2.17, ivar v1.2.2, samtools v1.10	Stretches of NNNs (2.35% of overall sequence).	warn	B.1.121	GH	11
hCoV-19/Australia/SAP216/2020	EPI_ISL_468000	2020-03-15	Oceania / Australia / South Australia	Human	Original			Illumina Nextseq 550				A.3	S	11
hCoV-19/Australia/SAP302/2020	EPI_ISL_468006	2020-03-31	Oceania / Australia / South Australia	Human	Original			Illumina Nextseq 550				A.2	S	11
hCoV-19/Australia/WA51/2020	EPI_ISL_470868	2020-03-20	Oceania / Australia / Western Australia	Human	Original			Illumina	Geneious	[I] Gap of 6 nucleotides when compared to the reference sequence. Gap stretches from refpos 10 to refpos 15.	info	A.2	S	11
hCoV-19/Australia/VIC1070/2020	EPI_ISL_480579	2020-04-05	Oceania / Australia / Victoria	Human	Original			Illumina NextSeq 500	ARTIC v3, minimap2 v2.17, ivar v1.2.1, samtools v1.10	Long stretches of NNNs (28.06% of overall sequence).	alert	B.1	G	11
hCoV-19/Australia/VIC1883/2020	EPI_ISL_480598	2020-05-02	Oceania / Australia / Victoria	Human	Original			Illumina NextSeq 500	ARTIC v3, minimap2 v2.17, ivar v1.2.2, samtools v1.10	Stretches of NNNs (2.64% of overall sequence).	warn	B.1.121	GH	11
hCoV-19/Australia/VIC2025/2020	EPI_ISL_480665	2020-06-05	Oceania / Australia / Victoria	Human	Original			Illumina iSeq	ARTIC v3, minimap2 v2.17, ivar v1.2.2, samtools v1.10			B.1.1.1	GR	11
hCoV-19/Australia/VIC1944/2020	EPI_ISL_480669	2020-06-07	Oceania / Australia / Victoria	Human	Original			Illumina NextSeq 550	ARTIC v3, minimap2 v2.17, ivar v1.2.2, samtools v1.10			B.1.1.1	GR	11
hCoV-19/Australia/VIC1957/2020	EPI_ISL_480681	2020-06-11	Oceania / Australia / Victoria	Human	Original			Illumina NextSeq 550	ARTIC v3, minimap2 v2.17, ivar v1.2.2, samtools v1.10			B.1	GH	11
hCoV-19/Australia/VIC2037/2020	EPI_ISL_480686	2020-06-11	Oceania / Australia / Victoria	Human	Original			Illumina iSeq	ARTIC v3, minimap2 v2.17, ivar v1.2.2, samtools v1.10			B.1.1.25	GR	11
hCoV-19/Australia/VIC2040/2020	EPI_ISL_480687	2020-06-12	Oceania / Australia / Victoria	Human	Original			Illumina iSeq	ARTIC v3, minimap2 v2.17, ivar v1.2.2, samtools v1.10			B.1.1.25	GR	11
hCoV-19/Australia/VIC1965/2020	EPI_ISL_480688	2020-06-12	Oceania / Australia / Victoria	Human	Original			Illumina NextSeq 550	ARTIC v3, minimap2 v2.17, ivar v1.2.2, samtools v1.10	Stretches of NNNs (1.50% of overall sequence).	warn	B.1.1.1	GR	11
hCoV-19/Australia/VIC2086/2020	EPI_ISL_480698	2020-06-13	Oceania / Australia / Victoria	Human	Original			Illumina NextSeq 500	ARTIC v3, minimap2 v2.17, ivar v1.2.2, samtools v1.10			B.1.1.25	GR	11
hCoV-19/Australia/VIC2087/2020	EPI_ISL_480699	2020-06-12	Oceania / Australia / Victoria	Human	Original			Illumina NextSeq 500	ARTIC v3, minimap2 v2.17, ivar v1.2.2, samtools v1.10			B.1.1.25	GR	11
hCoV-19/Australia/VIC2101/2020	EPI_ISL_480709	2020-06-15	Oceania / Australia / Victoria	Human	Original			Illumina NextSeq 500	ARTIC v3, minimap2 v2.17, ivar v1.2.2, samtools v1.10			B.1.1.25	GR	11
hCoV-19/Australia/VIC2103/2020	EPI_ISL_480711	2020-06-15	Oceania / Australia / Victoria	Human	Original			Illumina NextSeq 500	ARTIC v3, minimap2 v2.17, ivar v1.2.2, samtools v1.10			B.1.1.25	GR	11
hCoV-19/Australia/VIC2104/2020	EPI_ISL_480712	2020-06-15	Oceania / Australia / Victoria	Human	Original			Illumina NextSeq 500	ARTIC v3, minimap2 v2.17, ivar v1.2.2, samtools v1.10			B.1.1.25	GR	11
hCoV-19/Australia/VIC2105/2020	EPI_ISL_480713	2020-06-15	Oceania / Australia / Victoria	Human	Original			Illumina NextSeq 500	ARTIC v3, minimap2 v2.17, ivar v1.2.2, samtools v1.10			B.1.1.25	GR	11
hCoV-19/Australia/VIC2106/2020	EPI_ISL_480714	2020-06-15	Oceania / Australia / Victoria	Human	Original			Illumina NextSeq 500	ARTIC v3, minimap2 v2.17, ivar v1.2.2, samtools v1.10			B.1.1.25	GR	11
hCoV-19/Australia/VIC2116/2020	EPI_ISL_480721	2020-06-15	Oceania / Australia / Victoria	Human	Original			Illumina NextSeq 500	ARTIC v3, minimap2 v2.17, ivar v1.2.2, samtools v1.10			B.1.1.25	GR	11
hCoV-19/Australia/VIC2134/2020	EPI_ISL_480732	2020-06-19	Oceania / Australia / Victoria	Human	Original			Illumina NextSeq 500	ARTIC v3, minimap2 v2.17, ivar v1.2.2, samtools v1.10			B.1.1.25	GR	11
hCoV-19/Australia/VIC2127/2020	EPI_ISL_480736	2020-06-19	Oceania / Australia / Victoria	Human	Original			Illumina NextSeq 500	ARTIC v3, minimap2 v2.17, ivar v1.2.2, samtools v1.10			B.1.1.25	GR	11
hCoV-19/Australia/VIC2043/2020	EPI_ISL_480747	2020-06-08	Oceania / Australia / Victoria	Human	Original			Illumina iSeq	ARTIC v3, minimap2 v2.17, ivar v1.2.2, samtools v1.10	Stretches of NNNs (1.00% of overall sequence).	warn	B.1.1.25	GR	11
hCoV-19/Australia/VIC2053/2020	EPI_ISL_480749	2020-06-10	Oceania / Australia / Victoria	Human	Original			Illumina NextSeq 500	ARTIC v3, minimap2 v2.17, ivar v1.2.2, samtools v1.10			B.1.1.25	GR	11
hCoV-19/Australia/VIC2054/2020	EPI_ISL_480750	2020-06-12	Oceania / Australia / Victoria	Human	Original			Illumina NextSeq 500	ARTIC v3, minimap2 v2.17, ivar v1.2.2, samtools v1.10			B.1.1.25	GR	11
hCoV-19/Australia/VIC2056/2020	EPI_ISL_480753	2020-06-13	Oceania / Australia / Victoria	Human	Original			Illumina NextSeq 500	ARTIC v3, minimap2 v2.17, ivar v1.2.2, samtools v1.10			B.1.1.25	GR	11
hCoV-19/Australia/VIC2050/2020	EPI_ISL_480754	2020-06-13	Oceania / Australia / Victoria	Human	Original			Illumina iSeq	ARTIC v3, minimap2 v2.17, ivar v1.2.2, samtools v1.10			B.1.1.25	GR	11
hCoV-19/Australia/VIC2154/2020	EPI_ISL_480763	2020-06-15	Oceania / Australia / Victoria	Human	Original			Illumina NextSeq 500	ARTIC v3, minimap2 v2.17, ivar v1.2.2, samtools v1.10			B.1.1.25	GR	11
hCoV-19/Australia/VIC2157/2020	EPI_ISL_480768	2020-06-15	Oceania / Australia / Victoria	Human	Original			Illumina NextSeq 500	ARTIC v3, minimap2 v2.17, ivar v1.2.2, samtools v1.10			B.1.1.25	GR	11
hCoV-19/Australia/NSW617/2020	EPI_ISL_490026	2020-06-12	Oceania / Australia / New South Wales / Sydney	Human	Original			Illumina iSeq				B.1.1.28	G	11
hCoV-19/Australia/SAP208/2020	EPI_ISL_492132	2020-04-20	Oceania / Australia / South Australia	Human	Original			Illumina NextSeq 550		Stretches of NNNs (4.03% of overall sequence).	warn	B.1.120	GH	11
hCoV-19/Australia/SAP385/2020	EPI_ISL_492150	2020-03-21	Oceania / Australia / South Australia	Human	Original			Illumina NextSeq 550		Insertion of 12 nucleotides when compared to the reference sequence.	warn	A.2	S	11
hCoV-19/Australia/NSW2608/2020	EPI_ISL_500717	2020-07-25	Oceania / Australia / New South Wales	Human	Original			Oxford Nanopore Technologies GridION X5 (Flongle flow-cell)	ARTIC bioinformatics pipeline (Medaka)			B.1.1.25	GR	11
hCoV-19/Brazil/MG-CV35/2020	EPI_ISL_429691	2020-03-18	South America / Brazil / Minas Gerais	Human	Original			Nanopore MinION	Genome Detective	[X] Long stretches of NNNs (12.95% of overall sequence). %UniqueMutations 0.07%.	alert	B.1.1	O	11
hCoV-19/Argentina/PAIS-A0017/2020	EPI_ISL_430808	2020-04-03	South America / Argentina / Rio Negro / San Carlos de Bariloche	Human	Original	Nasopharyngeal swab		Illumina NextSeq500	BWA MEM			B.1.1.1	GR	11
hCoV-19/Argentina/PAIS-A0018/2020	EPI_ISL_430809	2020-04-04	South America / Argentina / Ciudad Autonoma de Buenos Aires	Human	Original	Nasopharyngeal swab		Illumina NextSeq500	BWA MEM			B.1.1.1	GR	11
hCoV-19/Argentina/PAIS-A0019/2020	EPI_ISL_430810	2020-04-07	South America / Argentina / Ciudad Autonoma de Buenos Aires	Human	Original	Nasopharyngeal swab		Illumina NextSeq500	BWA MEM			B.1.3	GH	11
hCoV-19/Argentina/PAIS-A0027/2020	EPI_ISL_430818	2020-04-19	South America / Argentina / Ciudad Autonoma de Buenos Aires	Human	Original	Nasopharyngeal swab		Illumina NextSeq500	BWA MEM			B.1.1	GR	11
hCoV-19/Chile/Temuco_9/2020	EPI_ISL_447119	2020-03-26	South America / Chile / Temuco	Human	Original	Throat swab		Illumina Miseq	IRMA v0.9.3			B.1.110	GH	11
hCoV-19/Colombia/RIS-GVI-98011/2020	EPI_ISL_447810	2020-04-05	South America / Colombia / Risaralda / Dosquebradas	Human	Original	Oropharyngeal swab		Illumina MiSeq				B.1	GH	11
hCoV-19/Brazil/RJ-1719/2020	EPI_ISL_456088	2020-04-06	South America / Brazil / Rio de Janeiro / Itaborai	Human	Original	Naso-Oropharyngeal swab		Nanopore MinION				B.1.1.28	GR	11
hCoV-19/Uruguay/UY-NYUMC868/2020	EPI_ISL_457964	2020-04-01	South America / Uruguay / Montevideo	Human	Original			Amplicon (Swift), Illumina Novaseq	bwa/0.7.17, mapped to NC_045512v2, bases below 4000x coverage masked	[X] Long stretches of NNNs (6.46% of overall sequence).	alert	B.1.3	GH	11
hCoV-19/Brazil/PA-IEC-164684/2020	EPI_ISL_458148	2020-04-27	South America / Brazil / Para	Human	Original	Oro-pharyngeal swab		Illumina NextSeq	Ã¯Â»Â¿MEGAHIT v1.2.9 / Geneious Prime			B.1.1.33	GR	11
hCoV-19/Brazil/MA-IEC-163069/2020	EPI_ISL_458149	2020-04-06	South America / Brazil / Maranhao	Human	Original	Oro-pharyngeal swab		Illumina NextSeq	Ã¯Â»Â¿MEGAHIT v1.2.9 / Geneious Prime			B.1.1.33	GR	11
hCoV-19/Brazil/RJ-2770/2020	EPI_ISL_467362	2020-04-27	South America / Brazil / Rio de Janeiro	Human	Original	Nasopharyngeal swab	unknown	Illumina Miseq	CLC Genomics Workbench 12			B.1.1.33	GR	11
hCoV-19/Brazil/RJ-2776/2020	EPI_ISL_467363	2020-04-27	South America / Brazil / Rio de Janeiro	Human	Original	Nasopharyngeal swab	unknown	Illumina Miseq	CLC Genomics Workbench 12			B.1.1.33	GR	11
hCoV-19/Brazil/MG-0286/2020	EPI_ISL_470591	2020-04-17	South America / Brazil / Minas Gerais	Human	Original			MinION	Minimap2, Samtools, BCFTools	Stretches of NNNs (1.65% of overall sequence). Gap of 5 nucleotide(s) found at refpos 27759 (FRAMESHIFT).	warn	B.1.1.33	GR	11
hCoV-19/Brazil/SP-L14-CD231/2020	EPI_ISL_476237	2020-03-26	South America / Brazil / Sao Paulo	Human	Original			OXFORD_NANOPORE	ARTIC-nCoV	Long stretches of NNNs (6.21% of overall sequence). NSP11 without BLAST coverage.	alert	B.1.1	GR	11
hCoV-19/Brazil/SP-L19-CD393/2020	EPI_ISL_476321	2020-04-02	South America / Brazil / Sao Paulo	Human	Original			OXFORD_NANOPORE	ARTIC-nCoV	Stretches of NNNs (2.45% of overall sequence).	warn	B.1.1.28	GR	11
hCoV-19/Brazil/SP-L22-CD484/2020	EPI_ISL_476380	2020-04-04	South America / Brazil / Sao Paulo	Human	Original			OXFORD_NANOPORE	ARTIC-nCoV	Stretches of NNNs (1.66% of overall sequence).	warn	B.1.1.28	GR	11
hCoV-19/Brazil/SP-L7-CD79/2020	EPI_ISL_476445	2020-03-23	South America / Brazil / Sao Paulo	Human	Original			OXFORD_NANOPORE	ARTIC-nCoV			B.1.1	GR	11
hCoV-19/Argentina/Heritas_HG001/2020	EPI_ISL_476496	2020-04-22	South America / Argentina / Ciudad Autonoma de Buenos Aires	Human	Original	Oro-pharyngeal swab		Illumina MiniSeq	DRAGEN RNA Pathogen Detection 3.5.13			B.1.1.33	GR	11
hCoV-19/Argentina/Heritas_HG009/2020	EPI_ISL_476568	2020-05-14	South America / Argentina / Ciudad Autonoma de Buenos Aires	Human	Original	Oro-pharyngeal swab		Illumina MiniSeq	DRAGEN RNA Pathogen Detection 3.5.13			B.1.3	GH	11
hCoV-19/Uruguay/UY-650/2020	EPI_ISL_480338	2020-05-25	South America / Uruguay / Rivera	Human	Original			Nanopore MinION		[W] Stretches of NNNs (4.73% of overall sequence).	warn	B.1.1	GR	11
hCoV-19/Uruguay/UY-651/2020	EPI_ISL_480339	2020-05-25	South America / Uruguay / Rivera	Human	Original			Nanopore MinION		[W] Stretches of NNNs (4.70% of overall sequence).	warn	B.1.1	GR	11
hCoV-19/Uruguay/UY-652/2020	EPI_ISL_480340	2020-05-25	South America / Uruguay / Rivera	Human	Original			Nanopore MinION		[W] Stretches of NNNs (3.80% of overall sequence).	warn	B.1.1	GR	11
hCoV-19/Uruguay/UY-667/2020	EPI_ISL_480341	2020-05-25	South America / Uruguay / Rivera	Human	Original			Nanopore MinION		[W] Stretches of NNNs (2.95% of overall sequence).	warn	B.1.1	GR	11
hCoV-19/Uruguay/UY-957/2020	EPI_ISL_480346	2020-05-25	South America / Uruguay / Rivera	Human	Original			Nanopore MinION		[W] Stretches of NNNs (4.73% of overall sequence).	warn	B.1.1	GR	11
hCoV-19/Peru/LIM-INS-028/2020	EPI_ISL_491432	2020-04-22	South America / Peru / Lima	Human	Original	Oropharyngeal swab		Illumina Miseq	SPAdes			B.1	G	11
hCoV-19/Peru/LIM-INS-029/2020	EPI_ISL_491433	2020-04-23	South America / Peru / Lima	Human	Original	Oropharyngeal swab		Illumina Miseq	SPAdes			B.1.1.1	GR	11
hCoV-19/Peru/LIM-INS-032/2020	EPI_ISL_491436	2020-04-23	South America / Peru / Lima	Human	Original	Oropharyngeal swab		Illumina Miseq	SPAdes			B.1.1.1	GR	11
hCoV-19/Peru/LAM-INS-034/2020	EPI_ISL_491459	2020-04-01	South America / Peru / Lambayeque	Human	Original	Oropharyngeal swab		Illumina MiSeq	SPAdes			B.1.1.1	GR	11
hCoV-19/Peru/LAM-INS-035/2020	EPI_ISL_491460	2020-04-01	South America / Peru / Lambayeque	Human	Original	Oropharyngeal swab		Illumina MiSeq	SPAdes			B.1.1.1	GR	11
hCoV-19/Brazil/RJ-UFRJ-58110/2020	EPI_ISL_492047	2020-05-29	South America / Brazil / Sao Paulo / Sao Paulo	Human	Original	Oropharyngeal swab		Ion Torrent S5	IRMA v1.2.1.0			B.1.1.33	GR	11
hCoV-19/Colombia/CUN-INS-T12/2020	EPI_ISL_498170	2020-03-11	South America / Colombia / Cundinamarca / Tolemaida	Human	Original	Nasopharyngeal swab		Nanopore MinION				A.1	S	11
hCoV-19/Brazil/PE-IAM19/2020	EPI_ISL_500467	2020-04-07	South America / Brazil / Pernambuco / Recife	Human	Original			Illumina Miseq	Bowtie2 2.2.6/bedtools v2.25.0	Stretches of NNNs (2.02% of overall sequence).	warn	B.1	G	11
hCoV-19/Brazil/PE-IAM356/2020	EPI_ISL_500875	2020-04-13	South America / Brazil / Pernambuco / Paulista	Human	Original			Illumina Miseq	Bowtie2 2.2.6/bedtools v2.25.0	Stretches of NNNs (2.56% of overall sequence).	warn	B.1.1.28	GR	11
hCoV-19/Brazil/PE-AMU0036/2020	EPI_ISL_502779	2020-06-24	South America / Brazil / Pernambuco / Caruaru	Human	Original	Nasopharyngeal swab		Illumina Miseq	BWA, Samtools			B.1	G	11
hCoV-19/Brazil/PE-COV0260/2020	EPI_ISL_502875	2020-06-24	South America / Brazil / Pernambuco / Recife	Human	Original	Nasopharyngeal swab		Illumina Miseq	BWA, Samtools			B.1.1.28	G	11
hCoV-19/Chile/Santiago_53/2020	EPI_ISL_449800	2020-04-01	South America / Chile / Santiago	Human	Original	Throat swab		Illumina MiSeq	IRMA v0.9.3	[W] %UniqueMutations 0.06%.	warn	B.1.5	G	11
hCoV-19/Brazil/RJ-0273/2020	EPI_ISL_470639	2020-04-20	South America / Brazil / Rio de Janeiro	Human	Original			MinION	Minimap2, Samtools, BCFTools	[W] Stretches of NNNs (1.32% of overall sequence).	warn	B.1.1.33	GR	11
hCoV-19/DRC/215/2020	EPI_ISL_420031	2020-03-21	Africa / Democratic Republic of the Congo / Kinshasa	Human	Original			Illumina Miseq	iVar	Stretches of NNNs (1.49% of overall sequence).		B.1.1.1	GR	10
hCoV-19/DRC/1376/2020	EPI_ISL_431012	2020-04-07	Africa / Democratic Republic of the Congo / Kinshasa	Human	Original			Illumina Miseq	iVar	Stretches of NNNs (1.78% of overall sequence).		B.1.1.1	GR	10
hCoV-19/DRC/1397/2020	EPI_ISL_434679	2020-04-07	Africa / Democratic Republic of the Congo / Kinshasa	Human	Original			Illumina Miseq	iVar	Stretches of NNNs (1.57% of overall sequence).	warn	B.1.1.1	GR	10
hCoV-19/DRC/1382/2020	EPI_ISL_435113	2020-04-07	Africa / Democratic Republic of the Congo / Kinshasa	Human	Original			Illumina Miseq	iVar	[W] Stretches of NNNs (3.33% of overall sequence).	warn	B.1.1.1	GR	10
hCoV-19/DRC/1378/2020	EPI_ISL_435118	2020-04-07	Africa / Democratic Republic of the Congo / Kinshasa	Human	Original			Illumina Miseq	iVar	[W] Stretches of NNNs (1.19% of overall sequence).	warn	B.1.1.1	GR	10
hCoV-19/DRC/2122/2020	EPI_ISL_435165	2020-04-13	Africa / Democratic Republic of the Congo / Kinshasa	Human	Original			Illumina Miseq	iVar	[W] Stretches of NNNs (4.01% of overall sequence).	warn	B.1	G	10
hCoV-19/South Africa/KRISP-045/2020	EPI_ISL_436686	2020-03-27	Africa / South Africa / KwaZulu-Natal	Human	Original	Oro-pharyngeal swab		Illumina MiSeq	Genome Detective 1.126 bcftools mpileup			B.1.1.1	GR	10
hCoV-19/DRC/2364/2020	EPI_ISL_437193	2020-04-14	Africa / Democratic Republic of the Congo / Kinshasa	Human	Original			Illumina Miseq	iVar	[X] Long stretches of NNNs (5.33% of overall sequence).	alert	B.1	G	10
hCoV-19/DRC/2939/2020	EPI_ISL_437354	2020-04-17	Africa / Democratic Republic of the Congo / Kinshasa	Human	Original			Illumina Miseq	iVar			B.1	G	10
hCoV-19/DRC/2942/2020	EPI_ISL_437355	2020-04-17	Africa / Democratic Republic of the Congo / Kinshasa	Human	Original			Illumina Miseq	iVar	[W] Stretches of NNNs (2.58% of overall sequence).	warn	B.1	GH	10
hCoV-19/DRC/3070/2020	EPI_ISL_437357	2020-04-18	Africa / Democratic Republic of the Congo / Kinshasa	Human	Original			Illumina Miseq	iVar			B.1	G	10
hCoV-19/DRC/3827/2020	EPI_ISL_447245	2020-04-24	Africa / Democratic Republic of the Congo / Kinshasa	Human	Original			Illumina Miseq	iVar			B.1	G	10
hCoV-19/DRC/3834/2020	EPI_ISL_447247	2020-04-25	Africa / Democratic Republic of the Congo / Kinshasa	Human	Original			Illumina Miseq	iVar	[W] Stretches of NNNs (1.43% of overall sequence).	warn	A	S	10
hCoV-19/Nigeria/OS030-CV5/2020	EPI_ISL_455415	2020-03-29	Africa / Nigeria / Osun State	Human	Original			Illumina Miseq	viral-ngs v2.0	[W] Stretches of NNNs (3.36% of overall sequence).	warn	A	S	10
hCoV-19/Nigeria/OS055-CV8/2020	EPI_ISL_455418	2020-03-29	Africa / Nigeria / Osun State	Human	Original	Saliva and Nasopharyngeal swab		Illumina Miseq	viral-ngs v2.0	[W] Stretches of NNNs (2.48% of overall sequence).	warn	A	S	10
hCoV-19/Nigeria/OS070-CV11/2020	EPI_ISL_455422	2020-03-29	Africa / Nigeria / Osun State	Human	Original	Saliva and Nasopharyngeal swab		Illumina Miseq	viral-ngs v2.0			A	S	10
hCoV-19/Nigeria/OS075-CV12/2020	EPI_ISL_455423	2020-03-29	Africa / Nigeria / Osun State	Human	Original	Saliva and Nasopharyngeal swab		Illumina Miseq	viral-ngs v2.0			A	S	10
hCoV-19/Nigeria/OS122-CV18/2020	EPI_ISL_455426	2020-03-29	Africa / Nigeria / Osun State	Human	Original	Saliva and Nasopharyngeal swab		Illumina Miseq	viral-ngs v2.0			A	S	10
hCoV-19/Nigeria/OS125-CV20/2020	EPI_ISL_455427	2020-03-29	Africa / Nigeria / Osun State	Human	Original	Saliva and Nasopharyngeal swab		Illumina Miseq	viral-ngs v2.0	[W] Stretches of NNNs (3.77% of overall sequence).	warn	A	S	10
hCoV-19/Kenya/NIC_488/2020	EPI_ISL_457839	2020-03-01	Africa / Kenya	Human	Original			Nanopore MinION		[X] Long stretches of NNNs (5.35% of overall sequence).	alert	B.1	GH	10
hCoV-19/Kenya/C316/2020	EPI_ISL_457876	2020-04-04	Africa / Kenya	Human	Original			Nanopore MinION		[W] Stretches of NNNs (2.79% of overall sequence).	warn	B.4	O	10
hCoV-19/Kenya/S052/2020	EPI_ISL_457932	2020-03-14	Africa / Kenya	Human	Original			Nanopore MinION		[W] Stretches of NNNs (2.02% of overall sequence).	warn	B.4	O	10
hCoV-19/Kenya/S299/2020	EPI_ISL_457934	2020-03-29	Africa / Kenya	Human	Original			Nanopore MinION		[W] Stretches of NNNs (1.89% of overall sequence).	warn	B.1.1.1	GR	10
hCoV-19/Morocco/6894/2020	EPI_ISL_459972	2020-03-20	Africa / Morocco	Human	Original			Illumina NextSeq 500	CLC Genomics Suite			B.1	G	10
hCoV-19/Morocco/6896/2020	EPI_ISL_459974	2020-03-20	Africa / Morocco	Human	Original			Illumina NextSeq 500	CLC Genomics Suite			B.1	G	10
hCoV-19/Morocco/6902/2020	EPI_ISL_459980	2020-04-19	Africa / Morocco	Human	Original			Illumina NextSeq 500	CLC Genomics Suite			B.1.1	GR	10
hCoV-19/South Africa/Tygerberg_30/2020	EPI_ISL_464141	2020-03-29	Africa / South Africa / Western Cape Province / Cape Town Metro	Human	Original	Oro-pharyngeal swab	unknown	Nanopore GridION	Genome Detective 1.126 bcftools mpileup	[W] Stretches of NNNs (3.67% of overall sequence).	warn	B.1.1.1	GR	10
hCoV-19/Egypt/CUNCI-HGC013/2020	EPI_ISL_468047	2020-05-02	Africa / Egypt	Human	Original	Nasal swab		IonTorrent	Torrent Suite v. 5.12			B.1	G	10
hCoV-19/Gambia/0214/2020	EPI_ISL_471158	2020-03-29	Africa / Gambia / Kombo	Human	Original			Nanopore GridION	ARTIC protocol			B.1.1	G	10
hCoV-19/DRC/3846/2020	EPI_ISL_471397	2020-04-25	Africa / Democratic Republic of the Congo / Kinshasa	Human	Original			Illumina Miseq	iVar			B.1.84	G	10
hCoV-19/DRC/3947/2020	EPI_ISL_471400	2020-04-25	Africa / Democratic Republic of the Congo / Kinshasa	Human	Original			Illumina Miseq	iVar			B.1	G	10
hCoV-19/DRC/4084/2020	EPI_ISL_471407	2020-04-27	Africa / Democratic Republic of the Congo / Kinshasa	Human	Original			Illumina Miseq	iVar			B.1	G	10
hCoV-19/DRC/4132/2020	EPI_ISL_471408	2020-04-27	Africa / Democratic Republic of the Congo / Kinshasa	Human	Original			Illumina Miseq	iVar			B.1	G	10
hCoV-19/Morocco/HMIMV-Rabat1429-04/2020	EPI_ISL_471458	2020-04-19	Africa / Morocco / Rabat	Human	Original	Oro-pharyngeal swab		Ion Torrent				B.1.5	G	10
hCoV-19/Morocco/HMIMV-Rabat1462-04/2020	EPI_ISL_471460	2020-04-19	Africa / Morocco / Rabat	Human	Original	Oro-pharyngeal swab		Ion Torrent				B.1.5	G	10
hCoV-19/Senegal/63728/2020	EPI_ISL_476497	2020-06-12	Africa / Senegal / Dakar	Human	Original	Oro/naso-pharyngeal swab		Illumina Miseq	bowtie2	[W] Stretches of NNNs (1.91% of overall sequence).	warn	B.1	GH	10
hCoV-19/Senegal/63742/2020	EPI_ISL_476514	2020-06-12	Africa / Senegal / Dakar	Human	Original	Oro/naso-pharyngeal swabs		Illumina Miseq	bowtie2			B.1.5	G	10
hCoV-19/Senegal/64101/2020	EPI_ISL_476516	2020-06-12	Africa / Senegal / Dakar	Human	Original	Oro/naso-pharyngeal swabs		Illumina Miseq	bowtie2			B.1.5	G	10
hCoV-19/Senegal/64932/2020	EPI_ISL_476569	2020-06-13	Africa / Senegal / Dakar	Human	Original	Oro/naso-pharyngeal swabs		Illumina Miseq	bowtie2	[I] Gap of 6 nucleotides when compared to the reference sequence.	info	B.1.1	GR	10
hCoV-19/Senegal/68525/2020	EPI_ISL_477142	2020-06-17	Africa / Senegal / Dakar	Human	Original	Oro/naso-pharyngeal swab		Illumina Miseq	Bowtie2	Stretches of NNNs (2.62% of overall sequence).	warn	B.1.1	GR	10
hCoV-19/Senegal/68303/2020	EPI_ISL_477143	2020-06-17	Africa / Senegal / Dakar	Human	Original	Oro/naso-pharyngeal swab		Illumina MiSeq	Bowtie2			B.1.5	G	10
hCoV-19/Senegal/55728/2020	EPI_ISL_477150	2020-06-07	Africa / Senegal / Dakar	Human	Original	Oro/naso-pharyngeal swabs		Illumina MiSeq	Bowtie2			B.1.5	G	10
hCoV-19/Senegal/65481/2020	EPI_ISL_477151	2020-06-14	Africa / Senegal / Dakar	Human	Original	Oro/naso-pharyngeal swabs		Illumina MiSeq	Bowtie2	Stretches of NNNs (2.50% of overall sequence).	warn	B.1.1	GR	10
hCoV-19/Senegal/64772/2020	EPI_ISL_477154	2020-06-13	Africa / Senegal / Dakar	Human	Original	Oro/naso-pharyngeal swabs		Illumina MiSeq	Bowtie2	Stretches of NNNs (2.93% of overall sequence). Insertion of 4 nucleotide(s) found at refpos 5013 (FRAMESHIFT).	warn	B.1	G	10
hCoV-19/Senegal/64916/2020	EPI_ISL_477156	2020-06-13	Africa / Senegal / Dakar	Human	Original	Oro/naso-pharyngeal swabs		Illumina MiSeq	Bowtie2			B.1.5	G	10
hCoV-19/Egypt/CUNCI-HGC4I030/2020	EPI_ISL_479703	2020-06-02	Africa / Egypt	Human	Original	Nasopharyngeal swab		Illumina	Torrent Suite v. 5.12			B.1	GH	10
hCoV-19/Egypt/CUNCI-HGC4I025/2020	EPI_ISL_479706	2020-06-02	Africa / Egypt	Human	Original	Nasopharyngeal swab		IonTorrent	Torrent Suite v. 5.12			B.1	GH	10
hCoV-19/Egypt/CUNCI-HGC5I014/2020	EPI_ISL_479714	2020-06-02	Africa / Egypt	Human	Original	Nasopharyngeal swab		IonTorrent	Torrent Suite v. 5.12			B.1	GH	10
hCoV-19/Egypt/CUNCI-HGC6I015/2020	EPI_ISL_479725	2020-06-02	Africa / Egypt	Human	Original	Nasopharyngeal swab		IonTorrent	Torrent Suite v. 5.12			B.1.1	GR	10
hCoV-19/Egypt/CUNCI-HGC4I015/2020	EPI_ISL_479728	2020-06-02	Africa / Egypt	Human	Original	Nasopharyngeal swab		IonTorrent	Torrent Suite v. 5.12			B.1.1	GR	10
hCoV-19/Senegal/5766/2020	EPI_ISL_481237	2020-04-17	Africa / Senegal / Dakar / Yeumbeul	Human	Original	Oro/naso-pharyngeal swabs		Illumina Miseq	Bowtie2			B.1.5	G	10
hCoV-19/South Africa/KRISP-0179/2020	EPI_ISL_482705	2020-06-06	Africa / South Africa / KZN	Human	Original	Oro-pharyngeal swab		Illumina Miseq	Genome Detective 1.126 bcftools mpileup			B.1.5	G	10
hCoV-19/South Africa/KRISP-0243/2020	EPI_ISL_482725	2020-06-14	Africa / South Africa / KZN / Umgungundlovu	Human	Original	Oro-pharyngeal swab		Illumina Miseq	Genome Detective 1.126 bcftools mpileup	[W] Stretches of NNNs (2.74% of overall sequence).	warn	B.1.106	G	10
hCoV-19/Egypt/MASRI-025/2020	EPI_ISL_482771	2020-05-10	Africa / Egypt	Human	Original			Ion Torrent				B.1	GH	10
hCoV-19/Egypt/MASRI-026/2020	EPI_ISL_482772	2020-05-10	Africa / Egypt	Human	Original			Ion Torrent				B.1	GH	10
hCoV-19/Egypt/MASRI-028/2020	EPI_ISL_483038	2020-05-13	Africa / Egypt / Cairo / Al Matariyyah	Human	Original			Ion Torrent				B.1	GH	10
hCoV-19/Nigeria/OY175-CV51/2020	EPI_ISL_487104	2020-05-03	Africa / Nigeria / Oyo State	Human	Original	Nasal swab		Illumina Miseq	viral-ngs v2.0	Stretches of NNNs (1.58% of overall sequence). Insertion of 12 nucleotides when compared to the reference sequence.	warn	B.1	GH	10
hCoV-19/Nigeria/ON191-CV49/2020	EPI_ISL_487106	2020-06-30	Africa / Nigeria / Ondo State	Human	Original			Illumina Miseq	viral-ngs v2.0			B.1.36	GH	10
hCoV-19/Nigeria/OS524-CV45/2020	EPI_ISL_487110	2020-05-11	Africa / Nigeria / Osun State	Human	Original	Saliva and Nasal Swab		Illumina Miseq	viral-ngs v2.0			B.1.22	GH	10
hCoV-19/South Africa/KRISP-0291/2020	EPI_ISL_487281	2020-06-26	Africa / South Africa / KwaZulu-Natal	Human	Original	Oro-pharyngeal swab		Illumina MiSeq	Genome Detective 1.126 bcftools mpileup			B.1.1	GR	10
hCoV-19/South Africa/KRISP-0356/2020	EPI_ISL_487313	2020-06-25	Africa / South Africa / KZN	Human	Original	Oro-pharyngeal swab		Illumina MiSeq	Genome Detective 1.126 bcftools mpileup			B.1	G	10
hCoV-19/South Africa/KRISP-0370/2020	EPI_ISL_487321	2020-06-25	Africa / South Africa / KZN	Human	Original	Oro-pharyngeal swab		Illumina MiSeq	Genome Detective 1.126 bcftools mpileup			B.1	G	10
hCoV-19/South Africa/KRISP-0375/2020	EPI_ISL_487325	2020-06-25	Africa / South Africa / KZN	Human	Original	Oro-pharyngeal swab		Illumina MiSeq	Genome Detective 1.126 bcftools mpileup			B.1	G	10
hCoV-19/South Africa/KRISP-0303/2020	EPI_ISL_487348	2020-06-25	Africa / South Africa / KZN	Human	Original	Oro-pharyngeal swab		Illumina MiSeq	Genome Detective 1.126 bcftools mpileup	Stretches of NNNs (1.64% of overall sequence).	warn	B.1	G	10
hCoV-19/Mali/M002758/2020	EPI_ISL_487462	2020-04-13	Africa / Mali / Bamako	Human	Original	Oro-pharyngeal swab		Illumina Miseq, Nanopore MinION	SPAdes, Artic			B.1	GH	10
hCoV-19/Mali/M002824/2020	EPI_ISL_487464	2020-04-14	Africa / Mali / Bamako	Human	Original	Oro-pharyngeal swab		Illumina Miseq, Nanopore MinION	SPAdes, Artic			B.1	GH	10
hCoV-19/South Africa/R10755/2020	EPI_ISL_490303	2020-06-12	Africa / South Africa / WC	Human	Original	Combined nasopharyngeal and oropharyngeal swab		Illumina NextSeq	Mapping to reference	Stretches of NNNs (3.15% of overall sequence).	warn	B.1.1	GR	10
hCoV-19/South Africa/R10767/2020	EPI_ISL_490305	2020-06-15	Africa / South Africa / WC	Human	Original	Combined nasopharyngeal and oropharyngeal swab		Illumina NextSeq	Mapping to reference	Stretches of NNNs (4.42% of overall sequence).	warn	B.1	G	10
hCoV-19/South Africa/KRISP-0417/2020	EPI_ISL_495541	2020-07-02	Africa / South Africa / KZN / eThekwini	Human	Original	Oro-pharyngeal swab		Illumina Miseq	Genome Detective 1.126 bcftools mpileup			B.1.1	GR	10
hCoV-19/South Africa/KRISP-0487/2020	EPI_ISL_495562	2020-07-03	Africa / South Africa / KZN / Umkhanyakude	Human	Original	Oro-pharyngeal swab		Illumina Miseq	Genome Detective 1.126 bcftools mpileup			B.1.106	G	10
hCoV-19/DRC/5815/2020	EPI_ISL_495629	2020-05-06	Africa / Democratic Republic of the Congo / Kinshasa	Human	Original			Illumina Miseq	iVar	Stretches of NNNs (2.57% of overall sequence).	warn	B.1	G	10
hCoV-19/DRC/6786/2020	EPI_ISL_495637	2020-05-11	Africa / Democratic Republic of the Congo / Kinshasa	Human	Original			Illumina Miseq	iVar			B.1	G	10
hCoV-19/DRC/5651/2020	EPI_ISL_496493	2020-05-06	Africa / Democratic Republic of the Congo / Kinshasa	Human	Original			Illumina Miseq	iVar	Stretches of NNNs (1.88% of overall sequence).	warn	B.1.1.1	GR	10
hCoV-19/DRC/4422/2020	EPI_ISL_496507	2020-04-29	Africa / Democratic Republic of the Congo / Kinshasa	Human	Original			Illumina Miseq	iVar	Stretches of NNNs (1.86% of overall sequence).	warn	B.1	G	10
hCoV-19/DRC/4427/2020	EPI_ISL_496508	2020-04-29	Africa / Democratic Republic of the Congo / Kinshasa	Human	Original			Illumina Miseq	iVar	Stretches of NNNs (1.85% of overall sequence).	warn	B.1	G	10
hCoV-19/DRC/4430/2020	EPI_ISL_496509	2020-04-29	Africa / Democratic Republic of the Congo / Kinshasa	Human	Original			Illumina Miseq	iVar			B.1	G	10
hCoV-19/DRC/4442/2020	EPI_ISL_496510	2020-04-29	Africa / Democratic Republic of the Congo / Kinshasa	Human	Original			Illumina Miseq	iVar	Stretches of NNNs (2.03% of overall sequence).	warn	B.1	G	10
hCoV-19/DRC/5019/2020	EPI_ISL_496511	2020-05-02	Africa / Democratic Republic of the Congo / Kinshasa	Human	Original			Illumina Miseq	iVar	Stretches of NNNs (3.88% of overall sequence).	warn	B.1	G	10
hCoV-19/South Africa/KRISP-0436/2020	EPI_ISL_498055	2020-07-01	Africa / South Africa / KZN / Ugu	Human	Original	Oro-pharyngeal swab		Illumina Miseq	Genome Detective 1.126 bcftools mpileup			B.1.1	GR	10
hCoV-19/South Africa/KRISP-0494/2020	EPI_ISL_498065	2020-07-09	Africa / South Africa / KZN / Umkhanyakude	Human	Original	Oro-pharyngeal swab		Illumina Miseq	Genome Detective 1.126 bcftools mpileup			B.1.1	GR	10
hCoV-19/South Africa/KRISP-0497/2020	EPI_ISL_498066	2020-07-09	Africa / South Africa / KZN / Umkhanyakude	Human	Original	Oro-pharyngeal swab		Illumina Miseq	Genome Detective 1.126 bcftools mpileup			B.1.1	GR	10
hCoV-19/South Africa/KRISP-0533/2020	EPI_ISL_498076	2020-07-15	Africa / South Africa / KZN / eThekwini	Human	Original	Oro-pharyngeal swab		Illumina Miseq	Genome Detective 1.126 bcftools mpileup	Long stretches of NNNs (9.19% of overall sequence).	alert	B.1	G	10
hCoV-19/South Africa/KRISP-0536/2020	EPI_ISL_498079	2020-07-14	Africa / South Africa / KZN / Umzinyathi	Human	Original	Oro-pharyngeal swab		Illumina Miseq	Genome Detective 1.126 bcftools mpileup			B.1.1	GR	10
hCoV-19/South Africa/KRISP-0544/2020	EPI_ISL_498085	2020-07-13	Africa / South Africa / KZN / Umzinyathi	Human	Original	Oro-pharyngeal swab		Illumina Miseq	Genome Detective 1.126 bcftools mpileup			B.1.1	GR	10
hCoV-19/South Africa/KRISP-0549/2020	EPI_ISL_498088	2020-07-15	Africa / South Africa / KZN / eThekwini	Human	Original	Oro-pharyngeal swab		Illumina Miseq	Genome Detective 1.126 bcftools mpileup			B.1	G	10
hCoV-19/South Africa/KRISP-0558/2020	EPI_ISL_498097	2020-07-15	Africa / South Africa / KZN / eThekwini	Human	Original	Oro-pharyngeal swab		Illumina Miseq	Genome Detective 1.126 bcftools mpileup			B.1.1	GR	10
hCoV-19/South Africa/KRISP-0567/2020	EPI_ISL_498105	2020-07-15	Africa / South Africa / KZN / eThekwini	Human	Original	Oro-pharyngeal swab		Illumina Miseq	Genome Detective 1.126 bcftools mpileup			B.1.1	GR	10
hCoV-19/South Africa/KRISP-0570/2020	EPI_ISL_498108	2020-07-02	Africa / South Africa / KZN / Umgungundlovu	Human	Original	Oro-pharyngeal swab		Illumina Miseq	Genome Detective 1.126 bcftools mpileup			B.1.1	GR	10
hCoV-19/South Africa/KRISP-0572/2020	EPI_ISL_498110	2020-07-13	Africa / South Africa / KZN / Harry Gwala	Human	Original	Oro-pharyngeal swab		Illumina Miseq	Genome Detective 1.126 bcftools mpileup			B.1	G	10
hCoV-19/South Africa/KRISP-0578/2020	EPI_ISL_498116	2020-07-09	Africa / South Africa / KZN / Ilembe	Human	Original	Oro-pharyngeal swab		Illumina Miseq	Genome Detective 1.126 bcftools mpileup			B.1.1	GR	10
hCoV-19/South Africa/KRISP-0580/2020	EPI_ISL_498118	2020-07-07	Africa / South Africa / KZN / Ilembe	Human	Original	Oro-pharyngeal swab		Illumina Miseq	Genome Detective 1.126 bcftools mpileup			B.1.1	GR	10
hCoV-19/South Africa/KRISP-0581/2020	EPI_ISL_498119	2020-07-09	Africa / South Africa / KZN / Ilembe	Human	Original	Oro-pharyngeal swab		Illumina Miseq	Genome Detective 1.126 bcftools mpileup			B.1.1	GR	10
hCoV-19/Senegal/6626/2020	EPI_ISL_498229	2020-04-21	Africa / Senegal / Dakar	Human	Original	Naso-pharyngeal swab		Illumina Miseq		Gap of 7 nucleotides when compared to the reference sequence.	info	B.1	G	10
hCoV-19/Senegal/6914/2020	EPI_ISL_498237	2020-04-24	Africa / Senegal / Dakar / Guediawaye	Human	Original	Naso-pharyngeal swab		Illumina Miseq		Stretches of NNNs (2.46% of overall sequence). N is missing.	warn	B.1	G	10
hCoV-19/Senegal/57273/2020	EPI_ISL_498243	2020-06-07	Africa / Senegal / Dakar	Human	Original	Naso-pharyngeal swab		Illumina Miseq				B.1.5	G	10
hCoV-19/Senegal/64716/2020	EPI_ISL_498250	2020-06-13	Africa / Senegal / Dakar	Human	Original	Naso-pharyngeal swab		Illumina Miseq		Gap of 3 nucleotides when compared to the reference sequence.	info	B.1.5	G	10
hCoV-19/Ghana/2828_S6/2020	EPI_ISL_422397	2020-03-29	Africa / Ghana / Greater Accra	Human	Original	Oro-nasopharyngeal		Illumina Miseq	Burrows-Wheeler Aligner Tool (BWA)	Stretches of NNNs (1.39% of overall sequence).	warn	A	S	10
hCoV-19/Morocco/RMPS-03/2020	EPI_ISL_469051	2020-04-03	Africa / Morocco	Human	Original	Naso-pharyngeal swab		Nanopore MinION	Reference based			B.1	G	10
hCoV-19/Egypt/CUNCI-HGC5I015/2020	EPI_ISL_475722	2020-05-02	Africa / Egypt	Human	Original	Nasopharyngeal swab		IonTorrent	Torrent Suite v. 5.12			B.1	GH	10
hCoV-19/Benin/260/2020	EPI_ISL_476823	2020-03-17	Africa / Benin / Cotonou	Human	Original	Oro-pharyngeal swab	travel history to France	Ilumina miseq	Geneious 10.2.4			B.1	GH	10
hCoV-19/Egypt/CUNCI-HGC3I013/2020	EPI_ISL_479694	2020-06-02	Africa / Egypt	Human	Original	Nasopharyngeal swab		IonTorrent	Torrent Suite v. 5.12			B.1	G	10
hCoV-19/South Africa/KRISP-0279/2020	EPI_ISL_482866	2020-06-16	Africa / South Africa / KZN / eThekwini	Human	Original	Oro-pharyngeal swab		Illumina Miseq	Genome Detective 1.126 bcftools mpileup	Stretches of NNNs (2.74% of overall sequence).	warn	B.1.1	GR	10
hCoV-19/South Africa/KRISP-0282/2020	EPI_ISL_482869	2020-06-16	Africa / South Africa / KZN / eThekwini	Human	Original	Oro-pharyngeal swab		Illumina Miseq	Genome Detective 1.126 bcftools mpileup	Stretches of NNNs (2.43% of overall sequence).	warn	B.1.1	GR	10
hCoV-19/Senegal/6847/2020	EPI_ISL_486865	2020-04-02	Africa / Senegal / Dakar	Human	Original	Oro-pharyngeal swab		Illumina Miseq	Bowtie2			B.1	GH	10
hCoV-19/Senegal/6837/2020	EPI_ISL_486868	2020-04-21	Africa / Senegal / Dakar	Human	Original	Oro-pharyngeal swab		Illumina Miseq	Bowtie2			B.1	GH	10
hCoV-19/South Africa/KRISP-0305/2020	EPI_ISL_487291	2020-06-24	Africa / South Africa / KZN	Human	Original	Oro-pharyngeal swab		Illumina MiSeq	Genome Detective 1.126 bcftools mpileup	Stretches of NNNs (4.30% of overall sequence).	warn	B.1	G	10
hCoV-19/South Africa/KRISP-0316/2020	EPI_ISL_487296	2020-06-23	Africa / South Africa / KZN	Human	Original	Oro-pharyngeal swab		Illumina MiSeq	Genome Detective 1.126 bcftools mpileup	Long stretches of NNNs (9.07% of overall sequence).	alert	B.1.1	GR	10
hCoV-19/South Africa/KRISP-0321/2020	EPI_ISL_487298	2020-06-24	Africa / South Africa / KZN	Human	Original	Oro-pharyngeal swab		Illumina MiSeq	Genome Detective 1.126 bcftools mpileup	Stretches of NNNs (2.65% of overall sequence).	warn	B.1.1	GR	10
hCoV-19/South Africa/R06812/2020	EPI_ISL_490256	2020-04-23	Africa / South Africa / WC	Human	Original	Combined nasopharyngeal and oropharyngeal swab		Illumina NextSeq	Mapping to reference	Stretches of NNNs (2.92% of overall sequence).	warn	B.1.1	GR	10
hCoV-19/South Africa/R10166/2020	EPI_ISL_490260	2020-05-20	Africa / South Africa / WC	Human	Original	Combined nasopharyngeal and oropharyngeal swab		Illumina NextSeq	Mapping to reference	Stretches of NNNs (3.66% of overall sequence).	warn	B.1	GR	10
hCoV-19/South Africa/R10268/2020	EPI_ISL_490266	2020-05-27	Africa / South Africa / WC	Human	Original	Combined nasopharyngeal and oropharyngeal swab		Illumina NextSeq	Mapping to reference	Stretches of NNNs (4.96% of overall sequence).	warn	B.1.1	GR	10
hCoV-19/South Africa/R10442/2020	EPI_ISL_490278	2020-06-05	Africa / South Africa / GP	Human	Original	Combined nasopharyngeal and oropharyngeal swab		Illumina NextSeq	Mapping to reference	Stretches of NNNs (3.54% of overall sequence).	warn	B.1.1	GR	10
hCoV-19/South Africa/R10512/2020	EPI_ISL_490281	2020-06-09	Africa / South Africa / GP	Human	Original	Combined nasopharyngeal and oropharyngeal swab		Illumina NextSeq	Mapping to reference	Stretches of NNNs (3.57% of overall sequence).	warn	B.1.1	GR	10
hCoV-19/South Africa/R10518/2020	EPI_ISL_490283	2020-06-09	Africa / South Africa / GP	Human	Original	Combined nasopharyngeal and oropharyngeal swab		Illumina NextSeq	Mapping to reference	Stretches of NNNs (3.16% of overall sequence).	warn	B.1.1	GR	10
hCoV-19/South Africa/R10704/2020	EPI_ISL_490293	2020-06-12	Africa / South Africa / FS	Human	Original	Combined nasopharyngeal and oropharyngeal swab		Illumina NextSeq	Mapping to reference	Stretches of NNNs (3.77% of overall sequence).	warn	B.1.1	GR	10
hCoV-19/South Africa/KRISP-0414/2020	EPI_ISL_495539	2020-07-02	Africa / South Africa / KZN / eThekwini	Human	Original	Oro-pharyngeal swab		Illumina Miseq	Genome Detective 1.126 bcftools mpileup			B.1	G	10
hCoV-19/India/UN-1652/2020	EPI_ISL_424363	2020-03-12	Asia / India	Human	Original	Throat swab Nasal swab		Illumina Miniseq	CLC Genomics Workbench 11.0			B.4	O	10
hCoV-19/Thailand/SI205929-NT/2020	EPI_ISL_437605	2020-03-18	Asia / Thailand	Human	unknown	Nasopharyngeal swab and Throat swab		Illumina; MGI	IDBA-UD v. 1.1.3.			A.6	S	10
hCoV-19/Thailand/SI205529-NT/2020	EPI_ISL_437606	2020-03-18	Asia / Thailand	Human	unknown	Nasopharyngeal swab and Throat swab		Illumina; MGI	IDBA-UD v. 1.1.3.			B.1.8	G	10
hCoV-19/Saudi Arabia/KAUST-Makkah138/2020	EPI_ISL_437693	2020-03-24	Asia / Saudi Arabia / Makkah	Human	Original			Illumina Novaseq	Amplicon gatk bcftools consensus			B.1.36	GH	10
hCoV-19/Thailand/Bangkok-0063/2020	EPI_ISL_447005	2020-03-29	Asia / Thailand / Bangkok	Human	Original			Illumina MiSeq (2 x 250bp paired end reads, ARTIC V3, TruSeq Nano ligation prep)	Mapping with bwa v0.7.17, consensus calls from Ivar v1.1	[W] Stretches of NNNs (1.65% of overall sequence).	warn	A.6	S	10
hCoV-19/Thailand/Bangkok-0080/2020	EPI_ISL_447021	2020-04-01	Asia / Thailand / Bangkok	Human	Original			Illumina MiSeq (2 x 250bp paired end reads, ARTIC V3, TruSeq Nano ligation prep)	Mapping with bwa v0.7.17, consensus calls from Ivar v1.1	[W] Stretches of NNNs (1.34% of overall sequence).	warn	A.6	S	10
hCoV-19/Thailand/Bangkok-0083/2020	EPI_ISL_447024	2020-04-02	Asia / Thailand / Bangkok	Human	Original			Illumina MiSeq (2 x 250bp paired end reads, ARTIC V3, TruSeq Nano ligation prep)	Mapping with bwa v0.7.17, consensus calls from Ivar v1.1	[W] Stretches of NNNs (3.60% of overall sequence).	warn	A.6	S	10
hCoV-19/Thailand/Bangkok-0085/2020	EPI_ISL_447026	2020-04-03	Asia / Thailand / Bangkok	Human	Original			Illumina MiSeq (2 x 250bp paired end reads, ARTIC V3, TruSeq Nano ligation prep)	Mapping with bwa v0.7.17, consensus calls from Ivar v1.1			A.6	S	10
hCoV-19/India/GJ-GBRC61/2020	EPI_ISL_447036	2020-05-03	Asia / India / Gujarat / Ahmedabad	Human	Original			Ion Torrent	CLC Genomics Workbench 12	Gap of 6 nucleotides when compared to the reference sequence.	info	B.1.36	GH	10
hCoV-19/India/GJ-GBRC62/2020	EPI_ISL_447037	2020-05-03	Asia / India / Gujarat / Ahmedabad	Human	Original			Ion Torrent	CLC Genomics Workbench 12			B.1.36	GH	10
hCoV-19/Vietnam/IBT-14Mar/2020	EPI_ISL_448222	2020-03-15	Asia / Vietnam / Ho Chi Minh City	Human	Vero E6	Oro-pharyngeal swab		PacBio SEQUEL	Canu 2.0			B.1	GH	10
hCoV-19/Bangladesh/BARJ-CVASU-CTG-501/2020	EPI_ISL_450339	2020-05-10	Asia / Bangladesh / Chittagong	Human	Original	Nasopharyngeal swab		Illumina Nextseq 550	MEGAHIT v1.1.3			A	S	10
hCoV-19/Lebanon/S8_767/2020	EPI_ISL_450514	2020-03-13	Asia / Lebanon / Beirut	Human	Original	Nasopharyngeal VTM		Illumina MiSeq		Gap of 1 nucleotide(s) found at refpos 8651 (FRAMESHIFT). %UniqueMutations 0.12%.	warn	B.1	GH	10
hCoV-19/Wuhan/HB-WHCM-118/2020	EPI_ISL_455406	2020-03-02	Asia / China / Hubei / Wuhan	Human	Original	Throat swabs		Nanopore Minion	ARTIC	[I] Gap of 1 nucleotide(s) found at refpos 26161 (FRAMESHIFT) confirmed by the submitter. Gap of 1 nucleotides when compared to the reference sequence confirmed by the submitter.	info	A	S	10
hCoV-19/Bangladesh/BCSIR-NILMRC-006/2020	EPI_ISL_455458	2020-05-21	Asia / Bangladesh / Dhaka / Narayanganj	Human	Original	Nasopharyngeal swab		Illumina Nextseq 550				B.1.1	GR	10
hCoV-19/Singapore/202/2020	EPI_ISL_462320	2020-04-25	Asia / Singapore	Human	Original			Illumina MiSeq				B.6	O	10
hCoV-19/Singapore/204/2020	EPI_ISL_462322	2020-04-27	Asia / Singapore	Human	Original			Illumina MiSeq				B.6	O	10
hCoV-19/Singapore/208/2020	EPI_ISL_462326	2020-04-29	Asia / Singapore	Human	Original			Illumina MiSeq				B.6	O	10
hCoV-19/Singapore/209/2020	EPI_ISL_462327	2020-05-04	Asia / Singapore	Human	Original			Illumina MiSeq		Stretches of NNNs (1.22% of overall sequence).	warn	B.6	O	10
hCoV-19/Singapore/229/2020	EPI_ISL_462347	2020-04-14	Asia / Singapore	Human	Original			Illumina MiSeq				B.6	O	10
hCoV-19/Singapore/232/2020	EPI_ISL_462350	2020-03-31	Asia / Singapore	Human	Original			Illumina MiSeq				A.3	S	10
hCoV-19/Singapore/245/2020	EPI_ISL_462363	2020-04-07	Asia / Singapore	Human	Original			Illumina MiSeq		Stretches of NNNs (2.06% of overall sequence).	warn	B.1.39	GH	10
hCoV-19/Singapore/273/2020	EPI_ISL_462391	2020-03-21	Asia / Singapore	Human	Original			Illumina MiSeq				B.1.1.1	GR	10
hCoV-19/Singapore/462/2020	EPI_ISL_475993	2020-04-27	Asia / Singapore	Human	Original			Illumina MiSeq				B.6	O	10
hCoV-19/Singapore/463/2020	EPI_ISL_475994	2020-05-04	Asia / Singapore	Human	Original			Illumina MiSeq		Stretches of NNNs (1.11% of overall sequence).	warn	B.6	O	10
hCoV-19/Singapore/464/2020	EPI_ISL_475995	2020-05-04	Asia / Singapore	Human	Original			Illumina MiSeq				B.6	O	10
hCoV-19/Singapore/530/2020	EPI_ISL_479486	2020-04-26	Asia / Singapore	Human	Original			Nanopore				B.6	O	10
hCoV-19/Singapore/534/2020	EPI_ISL_479490	2020-04-27	Asia / Singapore	Human	Original			Nanopore				B.6	O	10
hCoV-19/Singapore/535/2020	EPI_ISL_479491	2020-04-26	Asia / Singapore	Human	Original			Nanopore				B.6	O	10
hCoV-19/India/MH-NIV-11857/2020	EPI_ISL_479495	2020-04-19	Asia / India / Maharashtra	Human	Original			Ion Torrent, Gene Studio				B.1.80	G	10
hCoV-19/India/MH-NIV-15351/2020	EPI_ISL_479501	2020-04-26	Asia / India / Maharashtra	Human	Original			Ion Torrent, Gene Studio				B.1.1	GR	10
hCoV-19/India/MH-NIV-18650/2020	EPI_ISL_479510	2020-04-30	Asia / India / Maharashtra	Human	Original			Ion Torrent, Gene Studio				B.1.1.32	GR	10
hCoV-19/India/MH-NIV-20134/2020	EPI_ISL_479513	2020-05-04	Asia / India / Maharashtra	Human	Original			Ion Torrent, Gene Studio				B.1.1.32	GR	10
hCoV-19/India/MH-NIV-20878/2020	EPI_ISL_479515	2020-05-05	Asia / India / Maharashtra	Human	Original			Ion Torrent, Gene Studio				B.1.1	GR	10
hCoV-19/India/MH-NIV-22048/2020	EPI_ISL_479518	2020-05-06	Asia / India / Maharashtra	Human	Original			Ion Torrent, Gene Studio				B.1.1	GR	10
hCoV-19/India/MH-NIV-23098/2020	EPI_ISL_479521	2020-05-07	Asia / India / Maharashtra	Human	Original			Ion Torrent, Gene Studio				B.1.1.32	GR	10
hCoV-19/India/MH-NIV-28147/2020	EPI_ISL_479527	2020-05-12	Asia / India / Maharashtra	Human	Original			Ion Torrent, Gene Studio				B.1.80	G	10
hCoV-19/India/MH-NIV-28815/2020	EPI_ISL_479529	2020-05-13	Asia / India / Maharashtra	Human	Original			Ion Torrent, Gene Studio				B.1.1.32	GR	10
hCoV-19/India/MH-NIV-37985/2020	EPI_ISL_479541	2020-05-21	Asia / India / Maharashtra	Human	Original			Ion Torrent, Gene Studio				B.1.1.32	GR	10
hCoV-19/India/MH-NIV-38793/2020	EPI_ISL_479542	2020-05-22	Asia / India / Maharashtra	Human	Original			Ion Torrent, Gene Studio				B.1.1.32	GR	10
hCoV-19/Japan/PG-0519/2020	EPI_ISL_480177	2020-04-01	Asia / Japan / Kanto	Human	Original	Pharyngeal swab		Illumina NextSeq500	SKESA v. 2.3.0			B.1.1	GR	10
hCoV-19/Bangladesh/BCSIR-NILMRC-145/2020	EPI_ISL_480426	2020-06-18	Asia / Bangladesh / Dhaka / Dhaka / Mirpur	Human	Original	Nasopharyngeal Swab		MiniSeq	DRAGEN RNA Pathogen Detection 3.5.14			B.1.1.25	GR	10
hCoV-19/Bangladesh/BCSIR-NILMRC-150/2020	EPI_ISL_480439	2020-06-18	Asia / Bangladesh / Dhaka / Dhaka / Jatrabari	Human	Original	Nasopharyngeal Swab		MiniSeq	DRAGEN RNA Pathogen Detection 3.5.14			B.1.1.25	GR	10
hCoV-19/Bangladesh/BCSIR-NILMRC-172/2020	EPI_ISL_480449	2020-06-18	Asia / Bangladesh / Rajshahi	Human	Original	Nasopharyngeal Swab		MiniSeq	DRAGEN RNA Pathogen Detection 3.5.14			B.1.1.23	GR	10
hCoV-19/South Korea/A7/2020	EPI_ISL_485391	2020-04-17	Asia / South Korea / Seoul	Human	Original	Nasopharyngeal swab		Illumina NovaSeq				B.2.1	V	10
hCoV-19/India/KA-nimh-3959/2020	EPI_ISL_486383	2020-04-23	Asia / India / Karnataka	Human	Original			Oxford Nanopore Technology MinION	Minimap2 (plugin Geneious PrimeÃ‚Â® 2020.0.3)			B.1.80	G	10
hCoV-19/India/KA-InStem-NCBS-0095/2020	EPI_ISL_486670	2020-01-01	Asia / India / Karnataka	Human	Original			Illumina Hiseq	MEGAHIT v1.2.9 / ABACAS.1.3.1			B.1.1	GR	10
hCoV-19/India/KA-InStem-NCBS-0100/2020	EPI_ISL_486674	2020-01-01	Asia / India / Karnataka	Human	Original			Illumina Hiseq	MEGAHIT v1.2.9 / ABACAS.1.3.1	Long stretches of NNNs (40.46% of overall sequence). Insertion of 83 nucleotide(s) found at refpos 2776 (FRAMESHIFT). Insertion of 115 nucleotide(s) found at refpos 3147 (FRAMESHIFT). Insertion of 422 nucleotide(s) found at refpos 3875 (FRAMESHIFT). Insertion of 103 nucleotide(s) found at refpos 6183 (FRAMESHIFT). Gap of 260 nucleotide(s) found at refpos 7014 (FRAMESHIFT). Insertion of 887 nucleotide(s) found at refpos 7421 (FRAMESHIFT). Insertion of 746 nucleotide(s) found at refpos 8916 (FRAMESHIFT). Insertion of 109 nucleotide(s) found at refpos 9565 (FRAMESHIFT). Insertion of 266 nucleotide(s) found at refpos 13337 (FRAMESHIFT). Insertion of 14 nucleotide(s) found at refpos 13955 (FRAMESHIFT). Insertion of 215 nucleotide(s) found at refpos 16101 (FRAMESHIFT). Insertion of 136 nucleotide(s) found at refpos 19136 (FRAMESHIFT). Insertion of 40 nucleotide(s) found at refpos 20416 (FRAMESHIFT). Insertion of 107 nucleotide(s) found at refpos 20769 (FRAMESHIFT). Insertion of 230 nucleotide(s) found at refpos 23812 (FRAMESHIFT). Insertion of 116 nucleotide(s) found at refpos 26417 (FRAMESHIFT). Insertion of 56 nucleotide(s) found at refpos 29030 (FRAMESHIFT). Insertion of 85 nucleotide(s) found at refpos 29429 (FRAMESHIFT). Insertion of 4777 nucleotides when compared to the reference sequence. Gap of 1190 nucleotides when compared to the reference sequence. NSP11 is missing. NSP16 is missing. NSP3 is missing. E is missing. NSP12 is missing. NSP4 is missing. %UniqueMutations 0.17%.	alert	B.1	G	10
hCoV-19/Oman/C-15758/2020	EPI_ISL_491141	2020-05-07	Asia / Oman / Muscat / Qurayat	Human	Original	Nasopharyngeal swab		Ion Torrent	Trinity			B.1.1.27	GR	10
hCoV-19/Oman/C-3240/2020	EPI_ISL_491143	2020-04-22	Asia / Oman / South Batinah / Ar Rustaq	Human	Original	Nasopharyngeal swab		Ion Torrent	Trinity			B.1.1.27	GR	10
hCoV-19/Oman/12096/2020	EPI_ISL_491147	2020-04-08	Asia / Oman / Dakhiliyah / Nizwa	Human	Original	Nasopharyngeal swab		Ion Torrent	Trinity			B.1.1.27	GR	10
hCoV-19/Oman/C-16516/2020	EPI_ISL_491153	2020-05-09	Asia / Oman / Buraymi / Buraymi	Human	Original	Nasopharyngeal swab		Ion Torrent	Trinity			B.1.1	GR	10
hCoV-19/Oman/C-5806/2020	EPI_ISL_491165	2020-04-24	Asia / Oman / Dakhiliyah / Samail	Human	Original	Nasopharyngeal swab		Ion Torrent	Trinity			B.1.1.27	GR	10
hCoV-19/Bangladesh/BCSIR-NILMRC-290/2020	EPI_ISL_498549	2020-07-14	Asia / Bangladesh / Rangpur / Nilphamari	Human	Original	Nasopharyngeal Swab		Illumina Nextseq 550	DRAGEN RNA Pathogen Detection 3.5.14			B.1.1.25	GR	10
hCoV-19/Singapore/678/2020	EPI_ISL_498576	2020-06-23	Asia / Singapore	Human	Original			Illumina MiSeq		Stretches of NNNs (2.12% of overall sequence).	warn	B.6	O	10
hCoV-19/Singapore/683/2020	EPI_ISL_498581	2020-07-08	Asia / Singapore	Human	Original			Illumina MiSeq				B.6	O	10
hCoV-19/Singapore/685/2020	EPI_ISL_498583	2020-07-11	Asia / Singapore	Human	Original			Illumina MiSeq				B.6	O	10
hCoV-19/Singapore/686/2020	EPI_ISL_498584	2020-07-04	Asia / Singapore	Human	Original			Illumina MiSeq				B.6	O	10
hCoV-19/Singapore/694/2020	EPI_ISL_498592	2020-07-13	Asia / Singapore	Human	Original			Illumina MiSeq				B.6	O	10
hCoV-19/Singapore/699/2020	EPI_ISL_498597	2020-07-09	Asia / Singapore	Human	Original			Illumina MiSeq		Stretches of NNNs (1.47% of overall sequence).	warn	B.6	O	10
hCoV-19/Singapore/705/2020	EPI_ISL_498603	2020-06-11	Asia / Singapore	Human	Original			Illumina MiSeq				B.6	O	10
hCoV-19/Singapore/709/2020	EPI_ISL_498607	2020-06-11	Asia / Singapore	Human	Original			Illumina MiSeq		Stretches of NNNs (1.81% of overall sequence).	warn	B.6	O	10
hCoV-19/Singapore/718/2020	EPI_ISL_498616	2020-07-21	Asia / Singapore	Human	Original			Illumina MiSeq				B.1.1	GR	10
hCoV-19/Taiwan/TSGH-22/2020	EPI_ISL_436107	2020-03-31	Asia / Taiwan / New Taipei City	Human	Original			Illumina NovaSeq 6000				B.1.26	GH	10
hCoV-19/India/KA-nimh-1598/2020	EPI_ISL_436157	2020-04-17	Asia / India / Karnataka	Human	Original			Oxford nanopore technology MinION	Minimap2 ver 2.17 ( in Geneious PrimeÃ‚Â® 2020.0.3)			B.6	O	10
hCoV-19/India/GJ-GBRC10/2020	EPI_ISL_437438	2020-04-24	Asia / India / Gujarat / Surat	Human	Original	Oro-pharyngeal swab		Ion Torrent	CLC Genomics Workbench 12			B.6	O	10
hCoV-19/India/GJ-GBRC13/2020	EPI_ISL_437441	2020-04-26	Asia / India / Gujarat / Surat	Human	Original	Oro-pharyngeal swab		Ion Torrent	CLC Genomics Workbench 12			A	S	10
hCoV-19/Saudi Arabia/KAUST-Makkah20/2020	EPI_ISL_437468	2020-03-22	Asia / Saudi Arabia / Makkah	Human	Original			Illumina Novaseq	Megahit			B.1.9	GH	10
hCoV-19/India/GJ-GBRC30/2020	EPI_ISL_444461	2020-04-29	Asia / India / Gujarat / Ahmedabad	Human	Original	Oro-pharyngeal swab		Ion Torrent	CLC Genomics Workbench 12			B.1.113	GH	10
hCoV-19/India/GJ-GBRC36/2020	EPI_ISL_444467	2020-04-29	Asia / India / Gujarat / Ahmedabad	Human	Original	Oro-pharyngeal swab		Ion Torrent	CLC Genomics Workbench 12			B.1.36	GH	10
hCoV-19/India/GJ-GBRC41/2020	EPI_ISL_444472	2020-04-29	Asia / India / Gujarat / Ahmedabad	Human	Original	Oro-pharyngeal swab		Ion Torrent	CLC Genomics Workbench 12			B.1.113	GH	10
hCoV-19/India/GJ-GBRC43/2020	EPI_ISL_444474	2020-04-29	Asia / India / Gujarat / Ahmedabad	Human	Original	Oro-pharyngeal swab		Ion Torrent	CLC Genomics Workbench 12			B.1.36	GH	10
hCoV-19/Israel/2115980/2020	EPI_ISL_447335	2020-04-16	Asia / Israel / North District	Human	Original	Naso-pharyngeal swab		Illumina MiSeq	AccuNGS pipeline (BLAST based)	Long stretches of NNNs (8.02% of overall sequence).	alert	B.1	G	10
hCoV-19/Israel/2115968/2020	EPI_ISL_447337	2020-04-16	Asia / Israel / Tel Aviv District	Human	Original	Naso-pharyngeal swab		Illumina MiSeq	AccuNGS pipeline (BLAST based)			B.1	GH	10
hCoV-19/Israel/2113161/2020	EPI_ISL_447348	2020-04-15	Asia / Israel / Jerusalem District	Human	Original	Naso-pharyngeal swab		Illumina MiSeq	AccuNGS pipeline (BLAST based)			B.1.3	GH	10
hCoV-19/Israel/2099159/2020	EPI_ISL_447356	2020-04-02	Asia / Israel / Jerusalem District	Human	Original	Naso-pharyngeal swab		Illumina MiSeq	AccuNGS pipeline (BLAST based)			B.1.3	GH	10
hCoV-19/Israel/2099018/2020	EPI_ISL_447358	2020-04-02	Asia / Israel / Jerusalem District	Human	Original	Naso-pharyngeal swab		Illumina MiSeq	AccuNGS pipeline (BLAST based)	Stretches of NNNs (1.63% of overall sequence).	warn	B.1.3	GH	10
hCoV-19/Israel/2089852/2020	EPI_ISL_447362	2020-04-01	Asia / Israel / Jerusalem District	Human	Original	Naso-pharyngeal swab		Illumina MiSeq	AccuNGS pipeline (BLAST based)	Gap of 18 nucleotides when compared to the reference sequence. %UniqueMutations 0.06%.	warn	B.1	GH	10
hCoV-19/Kazakhstan/26473/2020	EPI_ISL_454504	2020-04-26	Asia / Kazakhstan / Nur-Sultan	Human	Original	Oro-pharyngeal swab		Illumina Miseq	CLC Genomics Workbench 12	[I] Gap of 3 nucleotides when compared to the reference sequence.	info	B.4	O	10
hCoV-19/Kazakhstan/26478/2020	EPI_ISL_454506	2020-04-26	Asia / Kazakhstan / Nur-Sultan	Human	Original			Illumina Miseq	CLC Genomics Workbench 12			B.4	O	10
hCoV-19/Kazakhstan/26585/2020	EPI_ISL_454514	2020-04-26	Asia / Kazakhstan / Nur-Sultan	Human	Original	Oro-pharyngeal swab		Illumina Miseq	CLC Genomics Workbench 12			B.4	O	10
hCoV-19/India/MH-NIV-11676/2020	EPI_ISL_454522	2020-04-19	Asia / India / Maharashtra	Human	Original			Ion Torrent, Gene Studio				B.1.1.32	GR	10
hCoV-19/India/MH-NIV-1738/2020	EPI_ISL_454525	2020-03-12	Asia / India / Maharashtra	Human	Original			Ion Torrent, Gene Studio				B.4	O	10
hCoV-19/India/MH-NIV-6638/2020	EPI_ISL_454545	2020-04-02	Asia / India / Maharashtra	Human	Original			Ion Torrent, Gene Studio		Long stretches of NNNs (13.28% of overall sequence). %UniqueMutations 0.21%.	alert	B.1	O	10
hCoV-19/India/MH-NIV-7832/2020	EPI_ISL_454550	2020-04-06	Asia / India / Maharashtra	Human	Original			Ion Torrent, Gene Studio		Stretches of NNNs (1.80% of overall sequence).	warn	B.1.1.32	GR	10
hCoV-19/India/MH-NIV-7966/2020	EPI_ISL_454552	2020-04-06	Asia / India / Maharashtra	Human	Original			Ion Torrent, Gene Studio				B.6	O	10
hCoV-19/India/MH-NIV-QA-708/2020	EPI_ISL_454564	2020-04-04	Asia / India / Maharashtra	Human	Original			Ion Torrent, Gene Studio				B.1.1.32	GR	10
hCoV-19/India/MH-NIV-QC-798/2020	EPI_ISL_454568	2020-04-25	Asia / India / Maharashtra	Human	Original			Ion Torrent, Gene Studio				B.6	O	10
hCoV-19/India/MH-NIV-QC-799/2020	EPI_ISL_454569	2020-04-26	Asia / India / Maharashtra	Human	Original			Ion Torrent, Gene Studio				B.1.80	G	10
hCoV-19/Kazakhstan/26475/2020	EPI_ISL_454587	2020-04-26	Asia / Kazakhstan / Nur-Sultan	Human	Original			Illumina Miseq		[I] Gap of 3 nucleotides when compared to the reference sequence.	info	B.4	O	10
hCoV-19/Kazakhstan/26508/2020	EPI_ISL_454589	2020-04-26	Asia / Kazakhstan / Nur-Sultan	Human	Original			Illumina Miseq	CLC Genomics Workbench 12	[I] Gap of 3 nucleotides when compared to the reference sequence.	info	B.4	O	10
hCoV-19/Kazakhstan/26530/2020	EPI_ISL_454590	2020-04-26	Asia / Kazakhstan / Nur-Sultan	Human	Original			Illumina Miseq	CLC Genomics Workbench 12	[I] Gap of 3 nucleotides when compared to the reference sequence.	info	B.4	O	10
hCoV-19/Kazakhstan/26545/2020	EPI_ISL_454591	2020-04-26	Asia / Kazakhstan / Nur-Sultan	Human	Original			Illumina Miseq	CLC Genomics Workbench 12	[I] Gap of 3 nucleotides when compared to the reference sequence.	info	B.4	O	10
hCoV-19/Kazakhstan/26574/2020	EPI_ISL_454593	2020-04-26	Asia / Kazakhstan / Nur-Sultan	Human	Original			Illumina Miseq	CLC Genomics Workbench 12	[I] Gap of 3 nucleotides when compared to the reference sequence.	info	B.4	O	10
hCoV-19/Kazakhstan/26576/2020	EPI_ISL_454594	2020-04-26	Asia / Kazakhstan / Nur-Sultan	Human	Original	Oro-pharyngeal swab		Illumina Miseq	CLC Genomics Workbench 12	[I] Gap of 3 nucleotides when compared to the reference sequence.	info	B.4	O	10
hCoV-19/Kazakhstan/26577/2020	EPI_ISL_454596	2020-04-26	Asia / Kazakhstan / Nur-Sultan	Human	Original	Oro-pharyngeal swab		Illumina Miseq	CLC Genomics Workbench 12	[I] Gap of 3 nucleotides when compared to the reference sequence.	info	B.4	O	10
hCoV-19/Kazakhstan/26582/2020	EPI_ISL_454597	2020-04-26	Asia / Kazakhstan / Nur-Sultan	Human	Original	Oro-pharyngeal swab		Illumina Miseq	CLC Genomics Workbench 12	[I] Gap of 3 nucleotides when compared to the reference sequence.	info	B.4	O	10
hCoV-19/Kazakhstan/26584/2020	EPI_ISL_454598	2020-04-26	Asia / Kazakhstan / Nur-Sultan	Human	Original	Oro-pharyngeal swab		Illumina Miseq	CLC Genomics Workbench 12	[I] Gap of 3 nucleotides when compared to the reference sequence.	info	B.4	O	10
hCoV-19/India/TG-CCMB-L1062/2020	EPI_ISL_458051	2020-05-12	Asia / India / Telangana / Mancherial	Human	Original	Naso-pharyngeal swab/Oro-pharyngeal swab		Illumina NovaSeq 6000	Reference based			B.1.80	G	10
hCoV-19/India/GJ-GBRC133/2020	EPI_ISL_458088	2020-05-24	Asia / India / Gujarat / Ahmedabad	Human	Original			Ion Torrent	CLC Genomics Workbench 12			B.1.113	GH	10
hCoV-19/India/GJ-GBRC137a/2020	EPI_ISL_458094	2020-05-24	Asia / India / Gujarat / Ahmedabad	Human	Original			Ion Torrent	CLC Genomics Workbench 12			B.1.113	GH	10
hCoV-19/India/GJ-GBRC139b/2020	EPI_ISL_458098	2020-05-24	Asia / India / Gujarat / Ahmedabad	Human	Original			Ion Torrent	CLC Genomics Workbench 12			B.1.113	GH	10
hCoV-19/Singapore/190/2020	EPI_ISL_462308	2020-04-20	Asia / Singapore	Human	Original			Illumina MiSeq				B.6	O	10
hCoV-19/Singapore/285/2020	EPI_ISL_462403	2020-04-14	Asia / Singapore	Human	Original			Illumina MiSeq				B.6	O	10
hCoV-19/Singapore/294/2020	EPI_ISL_462412	2020-05-03	Asia / Singapore	Human	Original			Illumina MiSeq				B.6	O	10
hCoV-19/Iran/PN2179/2020	EPI_ISL_463749	2020-03-26	Asia / Iran	Human	Original	Nasopharyngeal swab		Sanger		Long stretches of NNNs (6.04% of overall sequence).	alert	B.4	O	10
hCoV-19/Georgia/Tb-3118/2020	EPI_ISL_470877	2020-04-15	Asia / Georgia / Tbilisi	Human	Original			Illumina MiSeq	CLC Genomics Workbench 20.0.3	[I] Gap of 6 nucleotides when compared to the reference sequence.	info	B.1	GH	10
hCoV-19/Israel/CVL-n-11475/2020	EPI_ISL_474972	2020-04-25	Asia / Israel / Beni-Brak	Human	Original	Oro-pharyngeal swab		Illumina NextSeq	BWA			B.1.3	GH	10
hCoV-19/Israel/CVL-n-6131/2020	EPI_ISL_474994	2020-03-15	Asia / Israel / Kiryat Ono	Human	Original	Oro-pharyngeal swab		Illumina NextSeq	BWA			B.1.1	GR	10
hCoV-19/Israel/CVL-n-7905/2020	EPI_ISL_474998	2020-04-13	Asia / Israel / Jerusalem	Human	Original	Oro-pharyngeal swab		Illumina NextSeq	BWA			B.1	GH	10
hCoV-19/Bangladesh/BCSIR-NILMRC-112/2020	EPI_ISL_475761	2020-06-07	Asia / Bangladesh / Rangpur	Human	Original	Nasopharyngeal Swab		MiniSeq	DRAGEN RNA Pathogen Detection (3.5.13)			B.1.1.25	GR	10
hCoV-19/India/KA-InStem-NCBS-0005/2020	EPI_ISL_477208	2020-06-01	Asia / India / Karnataka	Human	Original			Illumina Hiseq	MEGAHIT v1.2.9 / ABACAS.1.3.1			B.6	O	10
hCoV-19/India/KA-InStem-NCBS-0011/2020	EPI_ISL_477214	2020-06-07	Asia / India / Karnataka	Human	Original			Illumina Hiseq	MEGAHIT v1.2.9 / ABACAS.1.3.1	Long stretches of NNNs (10.87% of overall sequence). Insertion of 101 nucleotide(s) found at refpos 3771 (FRAMESHIFT). Insertion of 109 nucleotide(s) found at refpos 13848 (FRAMESHIFT). Insertion of 118 nucleotide(s) found at refpos 14065 (FRAMESHIFT). Insertion of 106 nucleotide(s) found at refpos 18316 (FRAMESHIFT). Insertion of 116 nucleotide(s) found at refpos 24891 (FRAMESHIFT). Insertion of 655 nucleotides when compared to the reference sequence. NSP14 without BLAST coverage.	alert	B.1	G	10
hCoV-19/India/KA-InStem-NCBS-0019/2020	EPI_ISL_477221	2020-06-11	Asia / India / Karnataka	Human	Original			Illumina Hiseq	MEGAHIT v1.2.9 / ABACAS.1.3.1	Long stretches of NNNs (17.35% of overall sequence). Insertion of 98 nucleotide(s) found at refpos 4654 (FRAMESHIFT). Insertion of 149 nucleotide(s) found at refpos 5590 (FRAMESHIFT). Insertion of 151 nucleotide(s) found at refpos 11316 (FRAMESHIFT). Insertion of 148 nucleotide(s) found at refpos 13624 (FRAMESHIFT). Insertion of 151 nucleotide(s) found at refpos 13961 (FRAMESHIFT). Gap of 200 nucleotide(s) found at refpos 22900 (FRAMESHIFT). Insertion of 200 nucleotide(s) found at refpos 23131 (FRAMESHIFT). Insertion of 146 nucleotide(s) found at refpos 28448 (FRAMESHIFT). Insertion of 1574 nucleotides when compared to the reference sequence. Gap of 231 nucleotides when compared to the reference sequence. %UniqueMutations 0.14%.	alert	B.1.1	GR	10
hCoV-19/India/KA-InStem-NCBS-0022/2020	EPI_ISL_477224	2020-06-11	Asia / India / Karnataka	Human	Original			Illumina Hiseq	MEGAHIT v1.2.9 / ABACAS.1.3.1	Stretches of NNNs (3.86% of overall sequence). Insertion of 152 nucleotide(s) found at refpos 4064 (FRAMESHIFT). Insertion of 152 nucleotide(s) found at refpos 7047 (FRAMESHIFT). Insertion of 145 nucleotide(s) found at refpos 10107 (FRAMESHIFT). Insertion of 151 nucleotide(s) found at refpos 10434 (FRAMESHIFT). Insertion of 152 nucleotide(s) found at refpos 11036 (FRAMESHIFT). Insertion of 151 nucleotide(s) found at refpos 11875 (FRAMESHIFT). Insertion of 151 nucleotide(s) found at refpos 23507 (FRAMESHIFT). Insertion of 149 nucleotide(s) found at refpos 27495 (FRAMESHIFT). Insertion of 152 nucleotide(s) found at refpos 28753 (FRAMESHIFT). Insertion of 1490 nucleotides when compared to the reference sequence.	alert	B.1.1	GR	10
hCoV-19/India/KA-InStem-NCBS-0024/2020	EPI_ISL_477226	2020-06-15	Asia / India / Karnataka	Human	Original			Illumina Hiseq	MEGAHIT v1.2.9 / ABACAS.1.3.1	Long stretches of NNNs (9.78% of overall sequence). Insertion of 151 nucleotide(s) found at refpos 23498 (FRAMESHIFT). Insertion of 173 nucleotide(s) found at refpos 24621 (FRAMESHIFT). Insertion of 145 nucleotide(s) found at refpos 26537 (FRAMESHIFT). Gap of 1 nucleotide(s) found at refpos 27680 (FRAMESHIFT). Insertion of 152 nucleotide(s) found at refpos 28742 (FRAMESHIFT). Insertion of 151 nucleotide(s) found at refpos 29351 (FRAMESHIFT). Insertion of 772 nucleotides when compared to the reference sequence. Gap of 205 nucleotides when compared to the reference sequence. NS7a without BLAST coverage.	alert	B.1.1	GR	10
hCoV-19/India/KA-InStem-NCBS-0026/2020	EPI_ISL_477228	2020-06-15	Asia / India / Karnataka	Human	Original			Illumina Hiseq	MEGAHIT v1.2.9 / ABACAS.1.3.1	Long stretches of NNNs (5.21% of overall sequence). Insertion of 151 nucleotide(s) found at refpos 2236 (FRAMESHIFT). Insertion of 149 nucleotide(s) found at refpos 4080 (FRAMESHIFT). Insertion of 146 nucleotide(s) found at refpos 11875 (FRAMESHIFT). Insertion of 154 nucleotide(s) found at refpos 12048 (FRAMESHIFT). Insertion of 127 nucleotide(s) found at refpos 13350 (FRAMESHIFT). Insertion of 152 nucleotide(s) found at refpos 16758 (FRAMESHIFT). Insertion of 151 nucleotide(s) found at refpos 23509 (FRAMESHIFT). Insertion of 152 nucleotide(s) found at refpos 24725 (FRAMESHIFT). Insertion of 151 nucleotide(s) found at refpos 25291 (FRAMESHIFT). Insertion of 151 nucleotide(s) found at refpos 28742 (FRAMESHIFT). Insertion of 2513 nucleotides when compared to the reference sequence. NSP10 without BLAST coverage. %UniqueMutations 0.10%.	alert	B.1.1	GR	10
hCoV-19/India/KA-InStem-NCBS-0034/2020	EPI_ISL_477235	2020-06-16	Asia / India / Karnataka	Human	Original			Illumina Hiseq	MEGAHIT v1.2.9 / ABACAS.1.3.1	Stretches of NNNs (4.58% of overall sequence). Insertion of 152 nucleotide(s) found at refpos 11875 (FRAMESHIFT). Insertion of 152 nucleotide(s) found at refpos 13949 (FRAMESHIFT). Insertion of 151 nucleotide(s) found at refpos 23507 (FRAMESHIFT). Insertion of 142 nucleotide(s) found at refpos 26551 (FRAMESHIFT). Insertion of 747 nucleotides when compared to the reference sequence. %UniqueMutations 0.18%.	warn	B.1.1	GR	10
hCoV-19/India/KA-InStem-NCBS-0037/2020	EPI_ISL_477238	2020-06-16	Asia / India / Karnataka	Human	Original			Illumina Hiseq	MEGAHIT v1.2.9 / ABACAS.1.3.1			B.1.1	GR	10
hCoV-19/India/KA-InStem-NCBS-0041/2020	EPI_ISL_477242	2020-06-17	Asia / India / Karnataka	Human	Original			Illumina Hiseq	MEGAHIT v1.2.9 / ABACAS.1.3.1			B.1.1	GR	10
hCoV-19/Japan/PG-0193/2020	EPI_ISL_479898	2020-03-16	Asia / Japan / Kanto	Human	Original	Pharyngeal swab		Illumina NextSeq500	A5-miseq v. 20140604			B.1.36	GH	10
hCoV-19/Japan/PG-0435/2020	EPI_ISL_480101	2020-04-05	Asia / Japan / Kansai	Human	Original	Pharyngeal swab		Illumina NextSeq500	SKESA v. 2.3.0			B.1.1	GR	10
hCoV-19/Japan/PG-0493/2020	EPI_ISL_480152	2020-04-06	Asia / Japan / HokurikuShinsyu	Human	Original	Pharyngeal swab		Illumina NextSeq500	A5-miseq v. 20140604			B.1.1	GR	10
hCoV-19/Japan/PG-0512/2020	EPI_ISL_480170	2020-04-02	Asia / Japan / Kanto	Human	Original	Pharyngeal swab		Illumina NextSeq500	SKESA v. 2.3.0			B.1.1	GR	10
hCoV-19/Japan/PG-0515/2020	EPI_ISL_480173	2020-04-03	Asia / Japan / Kanto	Human	Original	Pharyngeal swab		Illumina NextSeq500	A5-miseq v. 20140604			B.1.1	GR	10
hCoV-19/Japan/PG-0555/2020	EPI_ISL_480206	2020-04-07	Asia / Japan / Kansai	Human	Original	Pharyngeal swab		Illumina NextSeq500	SKESA v. 2.3.0			B.1.1	GR	10
hCoV-19/Japan/PG-0579/2020	EPI_ISL_480218	2020-04-11	Asia / Japan / Kansai	Human	Original	Pharyngeal swab		Illumina NextSeq500	SKESA v. 2.3.0			B.1.1	GR	10
hCoV-19/India/KA-InStem-NCBS-0027/2020	EPI_ISL_480294	2020-06-15	Asia / India / Karnataka	Human	Original			Illumina Hiseq	MEGAHIT v1.2.9 / ABACAS.1.3.1	Stretches of NNNs (3.86% of overall sequence). Insertion of 151 nucleotide(s) found at refpos 2236 (FRAMESHIFT). Insertion of 127 nucleotide(s) found at refpos 6192 (FRAMESHIFT). Insertion of 121 nucleotide(s) found at refpos 8333 (FRAMESHIFT). Insertion of 151 nucleotide(s) found at refpos 13964 (FRAMESHIFT). Insertion of 152 nucleotide(s) found at refpos 17073 (FRAMESHIFT). Insertion of 152 nucleotide(s) found at refpos 18298 (FRAMESHIFT). Insertion of 151 nucleotide(s) found at refpos 23131 (FRAMESHIFT). Insertion of 119 nucleotide(s) found at refpos 28099 (FRAMESHIFT). Insertion of 152 nucleotide(s) found at refpos 28439 (FRAMESHIFT). Insertion of 1672 nucleotides when compared to the reference sequence. NS8 without BLAST coverage. %UniqueMutations 0.17%.	warn	B.1.1	GR	10
hCoV-19/India/KA-nimh-15819/2020	EPI_ISL_486408	2020-05-10	Asia / India / Karnataka	Human	Original			Oxford Nanopore Technology MinION	Minimap2 (plugin Geneious PrimeÃ‚Â® 2020.0.3)			B.6	O	10
hCoV-19/Singapore/651/2020	EPI_ISL_493411	2020-05-08	Asia / Singapore	Human	Original			Illumina MiSeq				B.6	O	10
hCoV-19/Singapore/653/2020	EPI_ISL_493413	2020-04-19	Asia / Singapore	Human	Original			Illumina MiSeq				B.6	O	10
hCoV-19/India/GJ-GBRC292a/2020	EPI_ISL_495030	2020-06-15	Asia / India / Gujarat / Vadodara	Human	Original			Ion Torrent	CLC Genomics Workbench 12	Gap of 9 nucleotides when compared to the reference sequence.	info	B.1	G	10
hCoV-19/India/GJ-GBRC296b/2020	EPI_ISL_495037	2020-06-15	Asia / India / Gujarat / Vadodara	Human	Original			Ion Torrent	CLC Genomics Workbench 12			B.1	G	10
hCoV-19/India/GJ-GBRC297b/2020	EPI_ISL_495039	2020-06-15	Asia / India / Gujarat / Vadodara	Human	Original			Ion Torrent	CLC Genomics Workbench 12			B.1	G	10
hCoV-19/India/GJ-GBRC307a/2020	EPI_ISL_495058	2020-06-15	Asia / India / Gujarat / Vadodara	Human	Original			Ion Torrent	CLC Genomics Workbench 12			B.1	G	10
hCoV-19/India/GJ-GBRC308/2020	EPI_ISL_495060	2020-06-15	Asia / India / Gujarat / Vadodara	Human	Original			Ion Torrent	CLC Genomics Workbench 12			B.1.36	GH	10
hCoV-19/India/GJ-GBRC312b/2020	EPI_ISL_495068	2020-06-08	Asia / India / Gujarat / Kheda	Human	Original			Ion Torrent	CLC Genomics Workbench 12			B.1	G	10
hCoV-19/Bangladesh/BCSIR-NILMRC-278/2020	EPI_ISL_498418	2020-07-19	Asia / Bangladesh / Chittagong / Chandpur	Human	Original	Nasopharyngeal Swab		Illumina Nextseq 550	DRAGEN RNA Pathogen Detection 3.5.14	Gap of 12 nucleotides when compared to the reference sequence.	warn	B.1.1.25	GR	10
hCoV-19/Bangladesh/BCSIR-NILMRC-319/2020	EPI_ISL_498932	2020-05-31	Asia / Bangladesh / Mymensingh	Human	Original	Nasopharyngeal Swab		NextSeq 550	DRAGEN RNA Pathogen Detection 3.5.14			B.1.1.25	GR	10
hCoV-19/United Arab Emirates/L0904/2020	EPI_ISL_435126	2020-02-25	Asia / United Arab Emirates	Human	Original			Illumina Novaseq				B.4	O	10
hCoV-19/India/BR-NCDC-3934/2020	EPI_ISL_436439	2020-04-09	Asia / India / Bihar	Human	Original			Nanopore MinION	Reference based	[W] Stretches of NNNs (2.36% of overall sequence).	warn	B.6	O	10
hCoV-19/India/MH-NCDC-3950/2020	EPI_ISL_436442	2020-04-09	Asia / India / Maharashtra	Human	Original			Nanopore MinION	Reference based	[W] Stretches of NNNs (3.50% of overall sequence). %UniqueMutations 0.07%.	warn	B.6	O	10
hCoV-19/India/BR-NCDC-4155/2020	EPI_ISL_436449	2020-04-12	Asia / India / Bihar	Human	Original			Nanopore MinION	Reference based			B.6	O	10
hCoV-19/Saudi Arabia/KAUST-Makkah189/2020	EPI_ISL_437706	2020-04-06	Asia / Saudi Arabia / Makkah	Human	Original			Illumina Novaseq	Amplicon gatk bcftools consensus			B.1.113	GH	10
hCoV-19/Israel/701002407/2020	EPI_ISL_447304	2020-03-23	Asia / Israel / South Coast District	Human	Original	Naso-pharyngeal swab		Illumina MiSeq	AccuNGS pipeline (BLAST based)	Stretches of NNNs (3.43% of overall sequence).	warn	B.1	O	10
hCoV-19/Israel/51146669/2020	EPI_ISL_447312	2020-04-05	Asia / Israel / Tel Aviv District	Human	Original	Naso-pharyngeal swab		Illumina MiSeq	AccuNGS pipeline (BLAST based)			B.1.3	GH	10
hCoV-19/Israel/51141225/2020	EPI_ISL_447319	2020-03-22	Asia / Israel / South District	Human	Original	Naso-pharyngeal swab		Illumina MiSeq	AccuNGS pipeline (BLAST based)	Gap of 3 nucleotides when compared to the reference sequence.	info	B.2	V	10
hCoV-19/Israel/51140068/2020	EPI_ISL_447327	2020-03-18	Asia / Israel / South District	Human	Original	Naso-pharyngeal swab		Illumina MiSeq	AccuNGS pipeline (BLAST based)			B.1.9	GH	10
hCoV-19/Israel/2047749/2020	EPI_ISL_447386	2020-03-30	Asia / Israel / North District	Human	Original	Naso-pharyngeal swab		Illumina MiSeq	AccuNGS pipeline (BLAST based)			B.1.3	GH	10
hCoV-19/Israel/2047586/2020	EPI_ISL_447389	2020-03-29	Asia / Israel / North District	Human	Original	Naso-pharyngeal swab		Illumina MiSeq	AccuNGS pipeline (BLAST based)			B.1	GH	10
hCoV-19/Israel/2020038/2020	EPI_ISL_447416	2020-03-17	Asia / Israel / Tel Aviv District	Human	Original	Naso-pharyngeal swab		Illumina MiSeq	AccuNGS pipeline (BLAST based)			B.1	GH	10
hCoV-19/Israel/13077875/2020	EPI_ISL_447420	2020-04-04	Asia / Israel / Tel Aviv District	Human	Original	Naso-pharyngeal swab		Illumina MiSeq	AccuNGS pipeline (BLAST based)			B.1.3	GH	10
hCoV-19/Israel/13077847/2020	EPI_ISL_447421	2020-04-04	Asia / Israel / Tel Aviv District	Human	Original	Naso-pharyngeal swab		Illumina MiSeq	AccuNGS pipeline (BLAST based)	Stretches of NNNs (1.02% of overall sequence).	warn	B.1.3	GH	10
hCoV-19/Israel/13077726/2020	EPI_ISL_447426	2020-04-03	Asia / Israel / Tel Aviv District	Human	Original	Naso-pharyngeal swab		Illumina MiSeq	AccuNGS pipeline (BLAST based)	Gap of 10 nucleotide(s) found at refpos 27387 (FRAMESHIFT confirmed by the submitter).	info	B.1	GH	10
hCoV-19/Israel/13077511/2020	EPI_ISL_447433	2020-04-03	Asia / Israel / Jerusalem District	Human	Original	Naso-pharyngeal swab		Illumina MiSeq	AccuNGS pipeline (BLAST based)	Stretches of NNNs (1.04% of overall sequence).	warn	B.1.3	GH	10
hCoV-19/Israel/13075832/2020	EPI_ISL_447444	2020-03-30	Asia / Israel / Tel Aviv District	Human	Original	Naso-pharyngeal swab		Illumina MiSeq	AccuNGS pipeline (BLAST based)			B.1.3	GH	10
hCoV-19/India/GJ-GBRC94/2020	EPI_ISL_450781	2020-05-09	Asia / India / Gujarat / Junagadh	Human	Original			Ion Torrent	CLC Genomics Workbench 12			B.1.80	G	10
hCoV-19/India/WB-S29/2020	EPI_ISL_455658	2020-04-30	Asia / India / West Bengal / South 24 Parganas	Human	Original			Illumina Hiseq 2500	Illumina BaseSpace DRAGEN RNA Pathogen Detection v3.5.13			A	S	10
hCoV-19/India/WB-S49/2020	EPI_ISL_455669	2020-05-03	Asia / India / West Bengal / Kolkata	Human	Original			Illumina Hiseq 2500	Illumina BaseSpace DRAGEN RNA Pathogen Detection v3.5.13			B.1.95	G	10
hCoV-19/Thailand/Bangkok-CONI-0137/2020	EPI_ISL_455931	2020-03-13	Asia / Thailand / Bangkok	Human	Original			Illumina Miseq, 2 x 250bp paired end reads, ARTIC V3, Nextera Flex prep	Mapping with bwa v0.7.17, consensus calls from Ivar v1.2.2			A.6	S	10
hCoV-19/Thailand/Bangkok-CONI-0142/2020	EPI_ISL_455936	2020-03-14	Asia / Thailand / Bangkok	Human	Original			Illumina Miseq, 2 x 250bp paired end reads, ARTIC V3, Nextera Flex prep	Mapping with bwa v0.7.17, consensus calls from Ivar v1.2.2			A.6	S	10
hCoV-19/Thailand/Bangkok-CONI-0144/2020	EPI_ISL_455938	2020-03-15	Asia / Thailand / Bangkok	Human	Original			Illumina Miseq, 2 x 250bp paired end reads, ARTIC V3, Nextera Flex prep	Mapping with bwa v0.7.17, consensus calls from Ivar v1.2.2			A.6	S	10
hCoV-19/Thailand/Bangkok-CONI-0146/2020	EPI_ISL_455940	2020-03-15	Asia / Thailand / Bangkok	Human	Original			Illumina Miseq, 2 x 250bp paired end reads, ARTIC V3, Nextera Flex prep	Mapping with bwa v0.7.17, consensus calls from Ivar v1.2.2			A.6	S	10
hCoV-19/Thailand/Bangkok-CONI-0150/2020	EPI_ISL_455944	2020-03-15	Asia / Thailand / Bangkok	Human	Original			Illumina Miseq, 2 x 250bp paired end reads, ARTIC V3, Nextera Flex prep	Mapping with bwa v0.7.17, consensus calls from Ivar v1.2.2	Stretches of NNNs (1.73% of overall sequence).	warn	A.6	S	10
hCoV-19/Thailand/Bangkok-CONI-0153/2020	EPI_ISL_455946	2020-03-16	Asia / Thailand / Bangkok	Human	Original			Illumina Miseq, 2 x 250bp paired end reads, ARTIC V3, Nextera Flex prep	Mapping with bwa v0.7.17, consensus calls from Ivar v1.2.2	Stretches of NNNs (1.96% of overall sequence).	warn	A.6	S	10
hCoV-19/India/TN-CCMB-C16/2020	EPI_ISL_458039	2020-05-06	Asia / India / Tamil Nadu / Chennai	Human	Original	Naso-pharyngeal swab/Oro-pharyngeal swab		Illumina NovaSeq 6000	Reference based			B.1.1	GR	10
hCoV-19/India/TN-CCMB-C15/2020	EPI_ISL_458041	2020-05-06	Asia / India / Tamil Nadu / Chennai	Human	Original	Naso-pharyngeal swab/Oro-pharyngeal swab		Illumina NovaSeq 6000	Reference based			B.1.1	GR	10
hCoV-19/Oman/205034603/2020	EPI_ISL_458117	2020-05-09	Asia / Oman / Muscat	Human	Original	Tracheal swab		Ion Torrent	AssemblyTrinity			B.1.1.27	GR	10
hCoV-19/Oman/205028997/2020	EPI_ISL_458120	2020-04-13	Asia / Oman / Muscat	Human	Original	Oro-pharyngeal swab		Ion Torrent	AssemblyTrinity			B.1.1.27	GR	10
hCoV-19/Oman/205027556/2020	EPI_ISL_458125	2020-04-08	Asia / Oman / Muscat	Human	Original	Oro-pharyngeal swab		Ion Torrent	AssemblyTrinity	[W] Gap of 6 nucleotides when compared to the reference sequence. %UniqueMutations 0.06%.	warn	B.1	G	10
hCoV-19/India/GJ-GBRC152/2020	EPI_ISL_461480	2020-05-02	Asia / India / Gujarat / Vadodara	Human	Original			Ion Torrent	CLC Genomics Workbench 12			B.1.36	GH	10
hCoV-19/India/GJ-GBRC160a/2020	EPI_ISL_461491	2020-05-27	Asia / India / Gujarat / Ahmedabad	Human	Original			Ion Torrent	CLC Genomics Workbench 12			B.1.113	G	10
hCoV-19/Bangladesh/BCSIR-NILMRC-082/2020	EPI_ISL_466649	2020-06-01	Asia / Bangladesh / Dhaka / Dhaka / Agargaon	Human	Original	Nasopharyngeal Swab		Illumina Nextseq 550	NextSeq (TM) Control Software v4			B.1.1.25	GR	10
hCoV-19/Bangladesh/BCSIR-NILMRC-085/2020	EPI_ISL_466650	2020-06-01	Asia / Bangladesh / Dhaka	Human	Original	Nasopharyngeal Swab		Illumina Nextseq 550	NextSeq (TM) Control Software v4			B.1.1	GR	10
hCoV-19/Bangladesh/BCSIR-NILMRC-086/2020	EPI_ISL_466688	2020-06-01	Asia / Bangladesh / Dhaka	Human	Original	Nasopharyngeal Swab		Illumina Nextseq 550	NextSeq (TM) Control Software v4			B.1.1	GR	10
hCoV-19/Israel/CVL-n-11470/2020	EPI_ISL_474966	2020-04-25	Asia / Israel / Netivot	Human	Original	Oro-pharyngeal swab		Illumina NextSeq	BWA			B.1.3	GH	10
hCoV-19/Israel/CVL-n-11482/2020	EPI_ISL_474967	2020-04-25	Asia / Israel / Beni-Brak	Human	Original	Oro-pharyngeal swab		Illumina NextSeq	BWA			B.1.3	GH	10
hCoV-19/Bangladesh/CHRF-0024/2020	EPI_ISL_477134	2020-06-14	Asia / Bangladesh	Human	Original			iSeq100				B.1.113	GH	10
hCoV-19/Georgia/Tb-7851/2020	EPI_ISL_477169	2020-05-01	Asia / Georgia / Tbilisi	Human	Original			Illumina MiSeq	CLC Genomics Workbench 20.0.4			B.4	O	10
hCoV-19/India/GJ-GBRC234/2020	EPI_ISL_477183	2020-06-12	Asia / India / Gujarat / Choryasi	Human	Original			Ion Torrent	CLC Genomics Workbench 12	Gap of 4 nucleotide(s) found at refpos 26158 (FRAMESHIFT confirmed by the submitter, causing NS3 missing)	info	B.1	G	10
hCoV-19/India/KA-InStem-NCBS-0051/2020	EPI_ISL_477251	2020-05-11	Asia / India / Karnataka	Human	Original			Illumina Hiseq	MEGAHIT v1.2.9 / ABACAS.1.3.1	Stretches of NNNs (3.87% of overall sequence). Insertion of 116 nucleotide(s) found at refpos 14823 (FRAMESHIFT). Insertion of 115 nucleotide(s) found at refpos 27681 (FRAMESHIFT). Insertion of 546 nucleotides when compared to the reference sequence. NS7a without BLAST coverage. NSP12 without BLAST coverage. %UniqueMutations 0.16%.	warn	B.1.1	GR	10
hCoV-19/Japan/PG-0253/2020	EPI_ISL_479938	2020-03-17	Asia / Japan / Kanto	Human	Original	Pharyngeal swab		Illumina NextSeq500	SKESA v. 2.3.0			B.1	GH	10
hCoV-19/Japan/TK-YE615406/2020	EPI_ISL_486908	2020-05-01	Asia / Japan / Tokyo	Human	Original			unknown		Genomic RNA, nearly complete genome		B.1.1	GR	10
hCoV-19/Malaysia/IMR_WC99045/2020	EPI_ISL_490100	2020-05-23	Asia / Malaysia	Human	Original			Illumina NextSeq 500				B.6	O	10
hCoV-19/Bangladesh/BCSIR-NILMRC-250/2020	EPI_ISL_490114	2020-07-07	Asia / Bangladesh / Khulna	Human	Original	Nasopharyngeal Swab		MiniSeq	DRAGEN RNA Pathogen Detection 3.5.14			B.1.1.25	GR	10
hCoV-19/Bangladesh/BCSIR-NILMRC-256/2020	EPI_ISL_490165	2020-07-07	Asia / Bangladesh / Khulna / Jessore	Human	Original	Nasopharyngeal Swab		MiniSeq	DRAGEN RNA Pathogen Detection 3.5.14			B.1.1.25	GR	10
hCoV-19/India/TG-CCMB-L1934/2020	EPI_ISL_495172	2020-06-04	Asia / India / Telangana / Hyderabad	Human	Original	Naso-pharyngeal swab/Oro-pharyngeal swab		Nanopore MinION	Reference based			B.1.1	GR	10
hCoV-19/India/TG-CCMB-L1967/2020	EPI_ISL_495177	2020-06-04	Asia / India / Telangana / Hyderabad	Human	Original	Naso-pharyngeal swab/Oro-pharyngeal swab		Illumina NovaSeq 6000	Reference based			B.1.1.32	GR	10
hCoV-19/Hong Kong/HKU-200723-002/2020	EPI_ISL_497769	2020-03-09	Asia / Hong Kong	Human	Original	Nasopharyngeal Swab, Throat Swab		Nanopore MinION				B.2.8	V	10
hCoV-19/Hong Kong/HKU-200723-005/2020	EPI_ISL_497772	2020-03-04	Asia / Hong Kong	Human	Original	Nasopharyngeal Swab+Throat Swab		Nanopore MinION		Long stretches of NNNs (11.82% of overall sequence).	alert	B.2	V	10
hCoV-19/Hong Kong/HKU-200723-009/2020	EPI_ISL_497776	2020-07-10	Asia / Hong Kong	Human	Original	Saliva		Nanopore MinION				B.1.1	GR	10
hCoV-19/Hong Kong/HKU-200723-010/2020	EPI_ISL_497777	2020-07-10	Asia / Hong Kong	Human	Original	Saliva		Nanopore MinION				B.1.1	GR	10
hCoV-19/Hong Kong/HKU-200723-011/2020	EPI_ISL_497778	2020-07-12	Asia / Hong Kong	Human	Original	Saliva		Nanopore MinION				B.1.1	GR	10
hCoV-19/Hong Kong/HKU-200723-012/2020	EPI_ISL_497779	2020-07-09	Asia / Hong Kong	Human	Original	Saliva		Nanopore MinION		Stretches of NNNs (3.02% of overall sequence).	warn	B.1.1	GR	10
hCoV-19/Hong Kong/HKU-200723-013/2020	EPI_ISL_497780	2020-07-10	Asia / Hong Kong	Human	Original	Saliva		Nanopore MinION				B.1.1	GR	10
hCoV-19/Hong Kong/HKU-200723-023/2020	EPI_ISL_497790	2020-07-12	Asia / Hong Kong	Human	Original	Saliva		Nanopore MinION				B.1.1	GR	10
hCoV-19/Hong Kong/HKU-200723-026/2020	EPI_ISL_497793	2020-07-10	Asia / Hong Kong	Human	Original	Saliva		Nanopore MinION				B.1.1	GR	10
hCoV-19/Hong Kong/HKU-200723-027/2020	EPI_ISL_497794	2020-07-12	Asia / Hong Kong	Human	Original	Throat Saliva		Nanopore MinION				B.1.1	GR	10
hCoV-19/Hong Kong/HKU-200723-028/2020	EPI_ISL_497795	2020-07-09	Asia / Hong Kong	Human	Original	Saliva		Nanopore MinION				B.1.1	GR	10
hCoV-19/Bangladesh/BCSIR-NILMRC-328/2020	EPI_ISL_498794	2020-06-03	Asia / Bangladesh / Mymensingh	Human	Original	Nasopharyngeal Swab		NextSeq 550	DRAGEN RNA Pathogen Detection 3.5.14			B.1.1.25	GR	10
hCoV-19/Malaysia/5056/2020	EPI_ISL_501211	2020-04-02	Asia / Malaysia / Kuala Lumpur	Human	Original	Nasopharyngeal / Throat Swab		Illumina iSeq	Geneious Prime 2020.1			B.2	V	10
hCoV-19/Malaysia/6088/2020	EPI_ISL_501216	2020-04-06	Asia / Malaysia / Kuala Lumpur	Human	Original	Nasopharyngeal / Throat Swab		Illumina iSeq	Geneious Prime 2020.1			B.6	O	10
hCoV-19/Malaysia/6216/2020	EPI_ISL_501218	2020-04-07	Asia / Malaysia / Kuala Lumpur	Human	Original	Nasopharyngeal / Throat Swab		Illumina iSeq	Geneious Prime 2020.1	Gap of 6 nucleotides found at refpos 21768.	info	B.6	O	10
hCoV-19/Hong Kong/XM-PII-S4/2020	EPI_ISL_417443	2020-01-22	Asia / Hong Kong	Human	Vero E6 P2			Sanger Sequencing Method	Vector NTI ver10.3	%UniqueMutations 0.12%. 30 nucleotide deletion in the Spike gene.	info	A	S	10
hCoV-19/Taiwan/TSGH-08/2020	EPI_ISL_427395	2020-03-23	Asia / Taiwan / Keelung	Human	Original							B.1.3	GH	10
hCoV-19/Sri Lanka/COV38/2020	EPI_ISL_428670	2020-03-16	Asia / Sri Lanka	Human	Original	Sputum		Illumina	DRAGEN RNA pathogen detection 3.5.8			B.4	O	10
hCoV-19/India/LA-NCDC-01614/2020	EPI_ISL_435104	2020-03-17	Asia / India / Ladakh	Human	Original			Nanopore MinION	Reference based			B.4	O	10
hCoV-19/India/DL-NCDC-3175/2020	EPI_ISL_436426	2020-04-05	Asia / India / Delhi	Human	Original			Nanopore MinION	Reference based			B.6	O	10
hCoV-19/Saudi Arabia/KAUST-Makkah196/2020	EPI_ISL_437710	2020-04-06	Asia / Saudi Arabia / Makkah	Human	Original			Illumina Novaseq	Amplicon gatk bcftools consensus			B.1.113	GH	10
hCoV-19/Saudi Arabia/KAUST-Makkah236/2020	EPI_ISL_437731	2020-04-06	Asia / Saudi Arabia / Makkah	Human	Original			Illumina Novaseq	Amplicon gatk bcftools consensus			B.1.113	O	10
hCoV-19/Saudi Arabia/KAUST-Madinah255/2020	EPI_ISL_437739	2020-03-29	Asia / Saudi Arabia / Madinah	Human	Original			Illumina Novaseq	Amplicon gatk bcftools consensus			B.1.113	GH	10
hCoV-19/Saudi Arabia/KAUST-Madinah256/2020	EPI_ISL_437740	2020-03-30	Asia / Saudi Arabia / Madinah	Human	Original			Illumina Novaseq	Amplicon gatk bcftools consensus			B.1.36	GH	10
hCoV-19/Thailand/Bangkok-CONI-0018/2020	EPI_ISL_450723	2020-03-20	Asia / Thailand / Bangkok	Human	Original			Illumina MiSeq, 2 x 250bp paired end reads, ARTIC v2, Kapa ligation prep	Mapping with bwa v0.7.17, consensus calls from Ivar v1.1	[I] Gap of 4 nucleotide(s) found at refpos 27694 (FRAMESHIFT). Submitter details - Confirmed deletion in our sample with Sanger sequencing	info	A.6	S	10
hCoV-19/Beijing/DT-travelAT01/2020	EPI_ISL_452327	2020-03-13	Asia / China / Beijing	Human	Original	Nasopharynx swab	Patient infected while traveling in Austria	Nanopore GridION	Artic Network			B.1	GH	10
hCoV-19/Beijing/DT-travelHU02/2020	EPI_ISL_452348	2020-03-18	Asia / China / Beijing	Human	Original	Nasopharynx swab	Patient infected while traveling in Hungary	Nanopore GridION	Artic Network			B.1.1	GR	10
hCoV-19/Kazakhstan/16238/2020	EPI_ISL_454498	2020-04-14	Asia / Kazakhstan / Nur-Sultan	Human	Original	Oro-pharyngeal swab		Illumina Miseq	CLC Genomics Workbench 12			A.2	S	10
hCoV-19/Wuhan/HB-WHCM-108/2020	EPI_ISL_454991	2020-03-02	Asia / China / Hubei / Wuhan	Human	Original	Throat swabs		Nanopore MinION	ARTIC			B	O	10
hCoV-19/Wuhan/HB-WHCM-117/2020	EPI_ISL_454997	2020-03-02	Asia / China / Hubei / Wuhan	Human	Original	Throat swabs		Nanopore MinION	ARTIC			B	O	10
hCoV-19/India/OR-RMRC112/2020	EPI_ISL_455754	2020-05-06	Asia / India / Odisha	Human	Original			Illumina NextSeq 550	Reference based			B.1.80	G	10
hCoV-19/India/OR-RMRC157/2020	EPI_ISL_455758	2020-05-07	Asia / India / Odisha	Human	Original			Illumina NextSeq 550	Reference based			A.7	O	10
hCoV-19/India/OR-RMRC169/2020	EPI_ISL_455768	2020-05-07	Asia / India / Odisha	Human	Original			Illumina NextSeq 550	Reference based			B.6	O	10
hCoV-19/India/OR-RMRC171/2020	EPI_ISL_455770	2020-05-07	Asia / India / Odisha	Human	Original			Illumina NextSeq 550	Reference based			A.7	S	10
hCoV-19/India/OR-RMRC2/2020	EPI_ISL_455771	2020-03-19	Asia / India / Odisha	Human	Original			Illumina NextSeq 550	Reference based			B.1.1	GR	10
hCoV-19/India/GJ-GBRC167b/2020	EPI_ISL_461504	2020-05-27	Asia / India / Gujarat / Ahmedabad	Human	Original			Ion Torrent	CLC Genomics Workbench 12			B.1.36	GH	10
hCoV-19/India/OR-ILSCV11165/2020	EPI_ISL_463010	2020-05-07	Asia / India / Odisha	Human	Original			Illumina NextSeq 550	Reference based			B.6	O	10
hCoV-19/India/OR-ILSCV12743/2020	EPI_ISL_463014	2020-05-09	Asia / India / Odisha	Human	Original			Illumina NextSeq 550	Reference based			B.6	O	10
hCoV-19/India/OR-ILSCV13695/2020	EPI_ISL_463021	2020-05-09	Asia / India / Odisha	Human	Original			Illumina NextSeq 550	Reference based	Stretches of NNNs (1.57% of overall sequence).	warn	B.6	O	10
hCoV-19/India/OR-ILSCV13929/2020	EPI_ISL_463026	2020-05-10	Asia / India / Odisha	Human	Original			Illumina NextSeq 550	Reference based			A.7	O	10
hCoV-19/India/OR-ILSCV16631/2020	EPI_ISL_463053	2020-05-12	Asia / India / Odisha	Human	Original			Illumina NextSeq 550	Reference based	Stretches of NNNs (1.51% of overall sequence).	warn	B.6	O	10
hCoV-19/India/OR-ILSCV20407/2020	EPI_ISL_463075	2020-05-15	Asia / India / Odisha	Human	Original			Illumina NextSeq 550	Reference based	Stretches of NNNs (1.96% of overall sequence). NS7b is missing.	warn	B.1.1	GR	10
hCoV-19/Israel/CVL-n-6157/2020	EPI_ISL_475022	2020-03-15	Asia / Israel / Tel-Aviv	Human	Original	Oro-pharyngeal swab		Illumina NextSeq	BWA			B.1	GH	10
hCoV-19/India/GJ-GBRC203a/2020	EPI_ISL_475026	2020-06-07	Asia / India / Gujarat / Palanpur	Human	Original			Ion Torrent	CLC Genomics Workbench 12			B.1.1	G	10
hCoV-19/India/GBRC212/2020	EPI_ISL_475042	2020-06-11	Asia / India / Gujarat / Surat	Human	Original			Ion Torrent	CLC Genomics Workbench 12	Gap of 4 nucleotide(s) found at refpos 26158 (FRAMESHIFT). NS3 without BLAST coverage.	warn	B.1	G	10
hCoV-19/India/GJ-GBRC214a/2020	EPI_ISL_475045	2020-06-11	Asia / India / Gujarat / Surat	Human	Original			Ion Torrent	CLC Genomics Workbench 12			B.1	GH	10
hCoV-19/India/MH-NIV-65282/2020	EPI_ISL_479562	2020-06-16	Asia / India / Maharashtra	Human	Original			Ion Torrent, Gene Studio				B.1.1.32	GR	10
hCoV-19/India/MH-NIV-65417/2020	EPI_ISL_479563	2020-06-16	Asia / India / Maharashtra	Human	Original			Ion Torrent, Gene Studio				B.1.1.32	GR	10
hCoV-19/Singapore/501/2020	EPI_ISL_479579	2020-04-06	Asia / Singapore	Human	Original			Illumina MiSeq		Stretches of NNNs (1.23% of overall sequence).	warn	B.6	O	10
hCoV-19/Singapore/505/2020	EPI_ISL_479583	2020-06-06	Asia / Singapore	Human	Original			Illumina MiSeq				B.6	O	10
hCoV-19/Singapore/509/2020	EPI_ISL_479587	2020-05-20	Asia / Singapore	Human	Original			Illumina MiSeq				B.6	O	10
hCoV-19/Singapore/515/2020	EPI_ISL_479593	2020-05-26	Asia / Singapore	Human	Original			Illumina MiSeq				B.6	O	10
hCoV-19/Singapore/517/2020	EPI_ISL_479595	2020-05-27	Asia / Singapore	Human	Original			Illumina MiSeq				B.6	O	10
hCoV-19/India/KA-InStem-NCBS-0065/2020	EPI_ISL_479736	2020-05-29	Asia / India / Karnataka	Human	Original			Illumina HiSeq	MEGAHIT v1.2.9 / ABACAS.1.3.1	Stretches of NNNs (2.24% of overall sequence). Insertion of 152 nucleotide(s) found at refpos 2839 (FRAMESHIFT). Insertion of 151 nucleotide(s) found at refpos 5589 (FRAMESHIFT). Insertion of 151 nucleotide(s) found at refpos 10721 (FRAMESHIFT). Insertion of 152 nucleotide(s) found at refpos 11009 (FRAMESHIFT). Insertion of 151 nucleotide(s) found at refpos 21667 (FRAMESHIFT). Insertion of 151 nucleotide(s) found at refpos 23506 (FRAMESHIFT). Insertion of 1055 nucleotides when compared to the reference sequence.	warn	B.1.36	GH	10
hCoV-19/India/KA-InStem-NCBS-0067/2020	EPI_ISL_479738	2020-06-02	Asia / India / Karnataka	Human	Original			Illumina HiSeq	MEGAHIT v1.2.9 / ABACAS.1.3.1	Long stretches of NNNs (5.77% of overall sequence). Insertion of 145 nucleotide(s) found at refpos 2557 (FRAMESHIFT). Insertion of 136 nucleotide(s) found at refpos 3497 (FRAMESHIFT). Insertion of 151 nucleotide(s) found at refpos 4064 (FRAMESHIFT). Insertion of 151 nucleotide(s) found at refpos 5594 (FRAMESHIFT). Insertion of 145 nucleotide(s) found at refpos 10107 (FRAMESHIFT). Insertion of 145 nucleotide(s) found at refpos 10727 (FRAMESHIFT). Insertion of 152 nucleotide(s) found at refpos 11009 (FRAMESHIFT). Insertion of 146 nucleotide(s) found at refpos 11571 (FRAMESHIFT). Insertion of 127 nucleotide(s) found at refpos 13350 (FRAMESHIFT). Insertion of 151 nucleotide(s) found at refpos 19274 (FRAMESHIFT). Insertion of 149 nucleotide(s) found at refpos 22526 (FRAMESHIFT). Insertion of 152 nucleotide(s) found at refpos 23156 (FRAMESHIFT). Insertion of 131 nucleotide(s) found at refpos 23503 (FRAMESHIFT). Insertion of 149 nucleotide(s) found at refpos 25933 (FRAMESHIFT). Insertion of 151 nucleotide(s) found at refpos 27491 (FRAMESHIFT). Insertion of 151 nucleotide(s) found at refpos 28751 (FRAMESHIFT). Insertion of 143 nucleotide(s) found at refpos 29666 (FRAMESHIFT). Insertion of 2769 nucleotides when compared to the reference sequence. NSP10 without BLAST coverage. NSP5 without BLAST coverage.	alert	B.1.1.32	GR	10
hCoV-19/India/KA-InStem-NCBS-0075/2020	EPI_ISL_479746	2020-06-17	Asia / India / Karnataka	Human	Original			Illumina HiSeq	MEGAHIT v1.2.9 / ABACAS.1.3.1	Long stretches of NNNs (9.42% of overall sequence). Insertion of 142 nucleotide(s) found at refpos 1603 (FRAMESHIFT). Insertion of 146 nucleotide(s) found at refpos 2844 (FRAMESHIFT). Insertion of 151 nucleotide(s) found at refpos 4082 (FRAMESHIFT). Insertion of 149 nucleotide(s) found at refpos 5900 (FRAMESHIFT). Insertion of 146 nucleotide(s) found at refpos 7391 (FRAMESHIFT). Insertion of 152 nucleotide(s) found at refpos 8923 (FRAMESHIFT). Insertion of 146 nucleotide(s) found at refpos 9237 (FRAMESHIFT). Insertion of 145 nucleotide(s) found at refpos 10090 (FRAMESHIFT). Insertion of 151 nucleotide(s) found at refpos 10434 (FRAMESHIFT). Insertion of 122 nucleotide(s) found at refpos 10745 (FRAMESHIFT). Insertion of 151 nucleotide(s) found at refpos 11875 (FRAMESHIFT). Insertion of 151 nucleotide(s) found at refpos 12758 (FRAMESHIFT). Insertion of 152 nucleotide(s) found at refpos 13611 (FRAMESHIFT). Insertion of 148 nucleotide(s) found at refpos 13960 (FRAMESHIFT). Insertion of 152 nucleotide(s) found at refpos 17719 (FRAMESHIFT). Insertion of 151 nucleotide(s) found at refpos 17976 (FRAMESHIFT). Insertion of 152 nucleotide(s) found at refpos 18318 (FRAMESHIFT). Insertion of 151 nucleotide(s) found at refpos 19265 (FRAMESHIFT). Insertion of 151 nucleotide(s) found at refpos 21691 (FRAMESHIFT). Insertion of 127 nucleotide(s) found at refpos 22528 (FRAMESHIFT). Insertion of 151 nucleotide(s) found at refpos 23491 (FRAMESHIFT). Insertion of 142 nucleotide(s) found at refpos 25653 (FRAMESHIFT). Insertion of 145 nucleotide(s) found at refpos 25915 (FRAMESHIFT). Insertion of 151 nucleotide(s) found at refpos 28746 (FRAMESHIFT). Insertion of 149 nucleotide(s) found at refpos 28993 (FRAMESHIFT). Insertion of 4835 nucleotides when compared to the reference sequence. NSP5 without BLAST coverage. %UniqueMutations 0.16%.	alert	B.1.1	GR	10
hCoV-19/India/KA-InStem-NCBS-0082/2020	EPI_ISL_479753	2020-06-17	Asia / India / Karnataka	Human	Original			Illumina HiSeq	MEGAHIT v1.2.9 / ABACAS.1.3.1	Stretches of NNNs (4.63% of overall sequence). Insertion of 145 nucleotide(s) found at refpos 2558 (FRAMESHIFT). Insertion of 151 nucleotide(s) found at refpos 3489 (FRAMESHIFT). Insertion of 151 nucleotide(s) found at refpos 4091 (FRAMESHIFT). Insertion of 145 nucleotide(s) found at refpos 10107 (FRAMESHIFT). Insertion of 145 nucleotide(s) found at refpos 10727 (FRAMESHIFT). Insertion of 152 nucleotide(s) found at refpos 11009 (FRAMESHIFT). Insertion of 127 nucleotide(s) found at refpos 13350 (FRAMESHIFT). Insertion of 152 nucleotide(s) found at refpos 13973 (FRAMESHIFT). Insertion of 151 nucleotide(s) found at refpos 19273 (FRAMESHIFT). Insertion of 149 nucleotide(s) found at refpos 22526 (FRAMESHIFT). Insertion of 152 nucleotide(s) found at refpos 27491 (FRAMESHIFT). Insertion of 2217 nucleotides when compared to the reference sequence. NSP10 without BLAST coverage. NSP5 without BLAST coverage. %UniqueMutations 0.07%.	warn	B.1.1	GR	10
hCoV-19/India/KA-InStem-NCBS-0090/2020	EPI_ISL_486839	2020-01-01	Asia / India / Karnataka	Human	Original			Illumina Hiseq	MEGAHIT v1.2.9 / ABACAS.1.3.1			B.1.1.32	GR	10
hCoV-19/India/KA-InStem-NCBS-0092/2020	EPI_ISL_486840	2020-01-01	Asia / India / Karnataka	Human	Original			Illumina Hiseq	MEGAHIT v1.2.9 / ABACAS.1.3.1			B.1.1	GR	10
hCoV-19/Saudi Arabia/640/2020	EPI_ISL_490009	2020-02-24	Asia / Saudi Arabia	Human	Original	Nasopharyngeal swab		Illumina	SPADES v. 3.13.0			B.1.36	GH	10
hCoV-19/Saudi Arabia/671/2020	EPI_ISL_490011	2020-02-27	Asia / Saudi Arabia	Human	Original	Nasopharyngeal swab		Illumina	SPADES v. 3.13.0			B.1.36	GH	10
hCoV-19/Singapore/609/2020	EPI_ISL_490059	2020-05-08	Asia / Singapore	Human	Original			Illumina MiSeq		Stretches of NNNs (1.51% of overall sequence).	warn	B.6	O	10
hCoV-19/Singapore/610/2020	EPI_ISL_490060	2020-05-10	Asia / Singapore	Human	Original			Illumina MiSeq				B.6	O	10
hCoV-19/Singapore/622/2020	EPI_ISL_490072	2020-05-10	Asia / Singapore	Human	Original			Illumina MiSeq				B.6	O	10
hCoV-19/Singapore/625/2020	EPI_ISL_490075	2020-05-09	Asia / Singapore	Human	Original			Illumina MiSeq				B.6	O	10
hCoV-19/Malaysia/IMR_WC80031/2020	EPI_ISL_490090	2020-05-23	Asia / Malaysia / Selangor	Human	Original			Illumina NextSeq 500				B.6	O	10
hCoV-19/Malaysia/IMR_WC80036/2020	EPI_ISL_490091	2020-05-23	Asia / Malaysia / Selangor	Human	Original			Illumina NextSeq 500		Insertion of 3 nucleotides when compared to the reference sequence.	info	B.6	O	10
hCoV-19/Malaysia/IMR_WC80066/2020	EPI_ISL_490092	2020-05-23	Asia / Malaysia	Human	Original			Illumina NextSeq 500				B.6	O	10
hCoV-19/Malaysia/IMR_WC80107/2020	EPI_ISL_490093	2020-05-23	Asia / Malaysia	Human	Original			Illumina NextSeq 500		Gap of 1 nucleotide(s) found at refpos 11083 (FRAMESHIFT). Gap of 1 nucleotides when compared to the reference sequence. %UniqueMutations 0.07%.	warn	B.6	O	10
hCoV-19/Malaysia/IMR_WC81528/2020	EPI_ISL_490097	2020-05-23	Asia / Malaysia	Human	Original			Illumina NextSeq 500		Insertion of 11 nucleotide(s) found at refpos 0 (FRAMESHIFT). Insertion of 34 nucleotides when compared to the reference sequence.	warn	B.6	O	10
hCoV-19/Malaysia/IMR_WC81849/2020	EPI_ISL_490098	2020-05-23	Asia / Malaysia	Human	Original			Illumina NextSeq 500				B.6	O	10
hCoV-19/Oman/205036082/2020	EPI_ISL_491973	2020-05-15	Asia / Oman / Muscat	Human	Original	Oro-pharyngeal swab		Ion Torrent	AssemblyTrinity			B.1.1.27	GR	10
hCoV-19/Oman/205036436/2020	EPI_ISL_491977	2020-05-16	Asia / Oman / Muscat	Human	Original	Oropharyngeal swab		Ion Torrent	AssemblyTrinity			B.1.1	GR	10
hCoV-19/Oman/205036713/2020	EPI_ISL_491983	2020-05-17	Asia / Oman / Muscat	Human	Original	Oro-pharyngeal swab		Ion Torrent	AssemblyTrinity			B.1.1.27	GR	10
hCoV-19/Oman/205038321/2020	EPI_ISL_491995	2020-05-22	Asia / Oman / Muscat	Human	Original	Oropharyngeal swab		Ion Torrent	AssemblyTrinity			B.1.1.27	GR	10
hCoV-19/Bangladesh/BCSIR-NILMRC-345/2020	EPI_ISL_498804	2020-07-12	Asia / Bangladesh / Rajshahi	Human	Original	Nasopharyngeal Swab		NextSeq 550	DRAGEN RNA Pathogen Detection 3.5.14			B.1.1.23	GR	10
hCoV-19/Bangladesh/BCSIR-NILMRC-349/2020	EPI_ISL_498806	2020-07-15	Asia / Bangladesh / Khulna	Human	Original	Nasopharyngeal Swab		NextSeq 550	DRAGEN RNA Pathogen Detection 3.5.14			B.1.1.23	GR	10
hCoV-19/Singapore/746/2020	EPI_ISL_500560	2020-07-08	Asia / Singapore	Human	Original			Nanopore MinION				B.6	O	10
hCoV-19/Singapore/749/2020	EPI_ISL_500564	2020-06-15	Asia / Singapore	Human	Original			Nanopore MinION				B.6	O	10
hCoV-19/Singapore/752/2020	EPI_ISL_500566	2020-06-10	Asia / Singapore	Human	Original			Nanopore MinION				B.6	O	10
hCoV-19/Singapore/753/2020	EPI_ISL_500567	2020-06-10	Asia / Singapore	Human	Original			Nanopore MinION				B.6	O	10
hCoV-19/India/KA-nimh-0130/2020	EPI_ISL_428481	2020-04-06	Asia / India / Karnataka	Human	Original	Nasopharyngeal swab		Oxford nanopore technology MinIon	Minimap2 ver 1.0 ( in Geneious Prime(r) 2020.0.3)			B.1.1	GR	10
hCoV-19/Bangladesh/DNAS-CPH-436/2020	EPI_ISL_445217	2020-04-28	Asia / Bangladesh / Dhaka	Human	Original			Ion Torrent		Gap of 113 nucleotide(s) found at refpos 27478 (FRAMESHIFT). Gap of 14 nucleotide(s) found at refpos 27643 (FRAMESHIFT). Gap of 127 nucleotides when compared to the reference sequence.	warn	B.1.1.25	GR	10
hCoV-19/India/GJ-GBRC76/2020	EPI_ISL_447534	2020-05-05	Asia / India / Gujarat / Modasa	Human	Original			Ion Torrent	CLC Genomics Workbench 12			B.1.36	GH	10
hCoV-19/India/GJ-GBRC77/2020	EPI_ISL_447535	2020-05-05	Asia / India / Gujarat / Modasa	Human	Original			Ion Torrent	CLC Genomics Workbench 12			B.1.36	GH	10
hCoV-19/India/GJ-GBRC81b/2020	EPI_ISL_447541	2020-05-05	Asia / India / Gujarat / Modasa	Human	Original			Ion Torrent	CLC Genomics Workbench 12			B.1.36	GH	10
hCoV-19/India/GJ-GBRC82a/2020	EPI_ISL_447542	2020-05-05	Asia / India / Gujarat / Modasa	Human	Original			Ion Torrent	CLC Genomics Workbench 12			B.1.36	GH	10
hCoV-19/India/TG-CCMB-J118/2020	EPI_ISL_447573	2020-04-01	Asia / India / Telangana / Nagakurnool	Human	Original	Naso-pharyngeal swab/Oro-pharyngeal swab		Illumina NovaSeq 6000	Reference based			B.6	O	10
hCoV-19/India/TG-CCMB-K128/2020	EPI_ISL_447579	2020-04-10	Asia / India / Telangana / Khammam	Human	Original	Naso-pharyngeal swab/Oro-pharyngeal swab		Illumina NovaSeq 6000	Reference based			B.6	O	10
hCoV-19/India/TN-CCMB-C4-15/2020	EPI_ISL_447587	2020-04-20	Asia / India / Tamil Nadu / Chennai	Human	Original	Naso-pharyngeal swab/Oro-pharyngeal swab		Illumina NovaSeq 6000	Reference based			B.1.1	GR	10
hCoV-19/Taiwan/TSGH-33/2020	EPI_ISL_447592	2020-03-29	Asia / Taiwan / New Taipei City	Human	Original			Illumina NovaSeq4000				A.1	O	10
hCoV-19/Taiwan/TSGH-34/2020	EPI_ISL_447593	2020-04-01	Asia / Taiwan / New Taipei City	Human	Original			Illumina NovaSeq4000				A.1	S	10
hCoV-19/Bangladesh/NIB-01/2020	EPI_ISL_447904	2020-05-11	Asia / Bangladesh	Human	Original	Oropharyngeal swab		Sanger				B.1.1.25	GR	10
hCoV-19/India/GJ-GBRC105/2020	EPI_ISL_451150	2020-05-06	Asia / India / Gujarat / Jamnagar	Human	Original			Ion Torrent	CLC Genomics Workbench 12			B.1.80	G	10
hCoV-19/Taiwan/CGMH-CGU-26/2020	EPI_ISL_452178	2020-04-19	Asia / Taiwan / Taoyuan	Human	Vero E6	Nasopharyngeal swab		Illumina Miseq, assembled sequences	SPAdes Version 3.14.0			B.6	O	10
hCoV-19/Taiwan/CGMH-CGU-27/2020	EPI_ISL_452179	2020-04-19	Asia / Taiwan / Taoyuan	Human	Vero E6	Nasopharyngeal swab		Illumina Miseq, assembled sequences	SPAdes Version 3.14.0			B.6	O	10
hCoV-19/India/NIV-11677/2020	EPI_ISL_452194	2020-04-19	Asia / India / Maharashtra	Human	Original			Ion Torrent, Gene Studio		[W] Gap of 6 nucleotides at refpos 515, gap of 6 nucleotides at refpos 26351	warn	B.1.1	GR	10
hCoV-19/India/MH-NIV-11687/2020	EPI_ISL_452197	2020-04-19	Asia / India / Maharashtra	Human	Original			Ion Torrent, Gene Studio				B.1.1.32	GR	10
hCoV-19/India/MH-NIV-12019/2020	EPI_ISL_452199	2020-04-20	Asia / India / Maharashtra	Human	Original			Ion Torrent, Gene Studio		[I] Gap of 6 nucleotides when compared to the reference sequence.	info	B.1.1.32	GR	10
hCoV-19/Bangladesh/BCSIR-NILMRC-060/2020	EPI_ISL_464165	2020-05-10	Asia / Bangladesh / Dhaka / Narayanganj	Human	Original	Nasopharyngeal Swab		Illumina Nextseq 550	NextSeq (TM) Control Software v4			B.1.1.25	GR	10
hCoV-19/Singapore/347/2020	EPI_ISL_469102	2020-05-20	Asia / Singapore	Human	Original			Illumina MiSeq				B.6	O	10
hCoV-19/Singapore/353/2020	EPI_ISL_469108	2020-05-14	Asia / Singapore	Human	Original			Illumina MiSeq				B.6	O	10
hCoV-19/Singapore/355/2020	EPI_ISL_469110	2020-04-08	Asia / Singapore	Human	Original			Illumina MiSeq				B.6	O	10
hCoV-19/Singapore/356/2020	EPI_ISL_469111	2020-04-08	Asia / Singapore	Human	Original			Illumina MiSeq				B.6	O	10
hCoV-19/Singapore/360/2020	EPI_ISL_469115	2020-05-20	Asia / Singapore	Human	Original			Illumina MiSeq				B.6	O	10
hCoV-19/Singapore/361/2020	EPI_ISL_469116	2020-01-01	Asia / Singapore	Human	Original			Illumina MiSeq				B.6	O	10
hCoV-19/Singapore/377/2020	EPI_ISL_469126	2020-04-11	Asia / Singapore	Human	Original			Illumina MiSeq				B.1.104	G	10
hCoV-19/Singapore/388/2020	EPI_ISL_469137	2020-04-17	Asia / Singapore	Human	Original			Illumina MiSeq				B.6	O	10
hCoV-19/Singapore/390/2020	EPI_ISL_469139	2020-06-06	Asia / Singapore	Human	Original			Illumina MiSeq				B.6	O	10
hCoV-19/Singapore/395/2020	EPI_ISL_469144	2020-04-17	Asia / Singapore	Human	Original			Illumina MiSeq				B.6	O	10
hCoV-19/Bangladesh/BCSIR-NILMRC-090/2020	EPI_ISL_469285	2020-06-02	Asia / Bangladesh / Rangpur	Human	Original	Nasopharyngeal Swab		MiniSeq	DRAGEN RNA Pathogen detection	Insertion of 31 nucleotides when compared to the reference sequence.	warn	B.1.1	GR	10
hCoV-19/Japan/Donner29/2020	EPI_ISL_469287	2020-05-01	Asia / Japan / Kanto	Human	Original	Oro-pharyngeal swab	Hospital	Illumina Miseq				B.1.1	GR	10
hCoV-19/Japan/Donner34/2020	EPI_ISL_469292	2020-05-07	Asia / Japan / Kanto	Human	Original	Oro-pharyngeal swab	Hospital	Illumina Miseq				B.1.1	GR	10
hCoV-19/Japan/Donner36/2020	EPI_ISL_469294	2020-05-11	Asia / Japan / Kanto	Human	Original	Oro-pharyngeal swab	Hospital	Illumina Miseq				B.1.1	GR	10
hCoV-19/Bangladesh/BCSIR-NILMRC-096/2020	EPI_ISL_469298	2020-05-23	Asia / Bangladesh / Rangpur	Human	Original	Nasopharyngeal Swab		MiniSeq	DRAGEN RNA Pathogen Detection			B.1.1	GR	10
hCoV-19/Bangladesh/BCSIR-NILMRC-107/2020	EPI_ISL_475166	2020-06-07	Asia / Bangladesh / Rangpur	Human	Original	Nasopharyngeal Swab		MiniSeq	DRAGEN RNA Pathogen Detection			B.1.1	GR	10
hCoV-19/Bangladesh/BCSIR-NILMRC-017/2020	EPI_ISL_475170	2020-05-24	Asia / Bangladesh / Dhaka	Human	Original	Nasopharyngeal Swab		MiniSeq	DRAGEN RNA Pathogen Detection			B.1.1.25	GR	10
hCoV-19/Bahrein/BAH-18/2020	EPI_ISL_483559	2020-04-08	Asia / Bahrain	Human	Original			Nanopore				B.4	O	10
hCoV-19/Bahrein/BAH-27/2020	EPI_ISL_483565	2020-04-07	Asia / Bahrain	Human	Original			Nanopore				B.4	O	10
hCoV-19/Singapore/561/2020	EPI_ISL_483584	2020-05-11	Asia / Singapore	Human	Original			Illumina MiSeq				B.6	O	10
hCoV-19/Singapore/569/2020	EPI_ISL_483592	2020-05-29	Asia / Singapore	Human	Original			Illumina MiSeq				B.6	O	10
hCoV-19/Singapore/576/2020	EPI_ISL_483599	2020-05-20	Asia / Singapore	Human	Original			Illumina MiSeq				B.6	O	10
hCoV-19/India/TG-CCMB-M359/2020	EPI_ISL_495200	2020-06-09	Asia / India / Telangana / Hyderabad	Human	Original	Naso-pharyngeal swab/Oro-pharyngeal swab		Illumina NovaSeq 6000	Reference based			B.1	G	10
hCoV-19/India/TG-CCMB-M581/2020	EPI_ISL_495216	2020-06-10	Asia / India / Telangana / Hyderabad	Human	Original	Naso-pharyngeal swab/Oro-pharyngeal swab		Illumina NovaSeq 6000	Reference based			B.1.1	GR	10
hCoV-19/India/TG-CCMB-M588/2020	EPI_ISL_495217	2020-06-10	Asia / India / Telangana / Hyderabad	Human	Original	Naso-pharyngeal swab/Oro-pharyngeal swab		Illumina NovaSeq 6000	Reference based			B.1.1	GR	10
hCoV-19/India/TG-CCMB-M64/2020	EPI_ISL_495218	2020-06-05	Asia / India / Telangana / Hyderabad	Human	Original	Naso-pharyngeal swab/Oro-pharyngeal swab		Illumina NovaSeq 6000	Reference based			B.1.1.32	GR	10
hCoV-19/India/TG-CCMB-M664/2020	EPI_ISL_495222	2020-06-11	Asia / India / Telangana / Hyderabad	Human	Original	Naso-pharyngeal swab/Oro-pharyngeal swab		Illumina NovaSeq 6000	Reference based			B.6	O	10
hCoV-19/India/TG-CCMB-M686/2020	EPI_ISL_495223	2020-06-11	Asia / India / Telangana / Hyderabad	Human	Original	Naso-pharyngeal swab/Oro-pharyngeal swab		Illumina NovaSeq 6000	Reference based			B.1.1	GR	10
hCoV-19/India/TG-CCMB-M733/2020	EPI_ISL_495233	2020-06-11	Asia / India / Telangana / Hyderabad	Human	Original	Naso-pharyngeal swab/Oro-pharyngeal swab		Illumina NovaSeq 6000	Reference based			B.1.1	GR	10
hCoV-19/India/TG-CCMB-M762/2020	EPI_ISL_495237	2020-06-12	Asia / India / Telangana / Hyderabad	Human	Original	Naso-pharyngeal swab/Oro-pharyngeal swab		Illumina NovaSeq 6000	Reference based			B.1.1.8	GR	10
hCoV-19/India/TG-CCMB-M780/2020	EPI_ISL_495240	2020-06-12	Asia / India / Telangana / Hyderabad	Human	Original	Naso-pharyngeal swab/Oro-pharyngeal swab		Illumina NovaSeq 6000	Reference based			B.1.1	GR	10
hCoV-19/India/TG-CCMB-M830/2020	EPI_ISL_495251	2020-06-12	Asia / India / Telangana / Hyderabad	Human	Original	Naso-pharyngeal swab/Oro-pharyngeal swab		Illumina NovaSeq 6000	Reference based			B.1.1.8	GR	10
hCoV-19/India/TG-CCMB-M838/2020	EPI_ISL_495252	2020-06-12	Asia / India / Telangana / Hyderabad	Human	Original	Naso-pharyngeal swab/Oro-pharyngeal swab		Illumina NovaSeq 6000	Reference based			B.1.1.8	GR	10
hCoV-19/India/TG-CCMB-M842/2020	EPI_ISL_495255	2020-06-12	Asia / India / Telangana / Hyderabad	Human	Original	Naso-pharyngeal swab/Oro-pharyngeal swab		Illumina NovaSeq 6000	Reference based			B.1.1	GR	10
hCoV-19/India/TG-CCMB-M860/2020	EPI_ISL_495258	2020-06-12	Asia / India / Telangana / Hyderabad	Human	Original	Naso-pharyngeal swab/Oro-pharyngeal swab		Illumina NovaSeq 6000	Reference based			B.1.1.8	GR	10
hCoV-19/India/TG-CCMB-M891/2020	EPI_ISL_495260	2020-06-12	Asia / India / Telangana / Hyderabad	Human	Original	Naso-pharyngeal swab/Oro-pharyngeal swab		Illumina NovaSeq 6000	Reference based			B.1.1.8	GR	10
hCoV-19/India/TG-CCMB-M900/2020	EPI_ISL_495262	2020-06-13	Asia / India / Telangana / Hyderabad	Human	Original	Naso-pharyngeal swab/Oro-pharyngeal swab		Illumina NovaSeq 6000	Reference based			B.1.1	GR	10
hCoV-19/India/TG-CCMB-M925/2020	EPI_ISL_495263	2020-06-13	Asia / India / Telangana / Hyderabad	Human	Original	Naso-pharyngeal swab/Oro-pharyngeal swab		Illumina NovaSeq 6000	Reference based			B.1.1	GR	10
hCoV-19/India/TG-CCMB-M931/2020	EPI_ISL_495265	2020-06-13	Asia / India / Telangana / Hyderabad	Human	Original	Naso-pharyngeal swab/Oro-pharyngeal swab		Illumina NovaSeq 6000	Reference based			B.1.1	GR	10
hCoV-19/India/TG-CCMB-M969/2020	EPI_ISL_495267	2020-06-13	Asia / India / Telangana / Hyderabad	Human	Original	Naso-pharyngeal swab/Oro-pharyngeal swab		Illumina NovaSeq 6000	Reference based			B.1.1	GR	10
hCoV-19/India/TG-CCMB-M971/2020	EPI_ISL_495268	2020-06-13	Asia / India / Telangana / Hyderabad	Human	Original	Naso-pharyngeal swab/Oro-pharyngeal swab		Illumina NovaSeq 6000	Reference based			B.1.1	GR	10
hCoV-19/India/TG-CCMB-N7/2020	EPI_ISL_495273	2020-06-13	Asia / India / Telangana / Hyderabad	Human	Original	Naso-pharyngeal swab/Oro-pharyngeal swab		Illumina NovaSeq 6000	Reference based			B.6	O	10
hCoV-19/India/TG-CCMB-OM14/2020	EPI_ISL_495280	2020-05-15	Asia / India / Telangana / Hyderabad	Human	Original	Naso-pharyngeal swab/Oro-pharyngeal swab		Illumina NovaSeq 6000	Reference based			B.1.1.8	GR	10
hCoV-19/India/TG-CCMB-OM2/2020	EPI_ISL_495286	2020-05-13	Asia / India / Telangana / Hyderabad	Human	Original	Naso-pharyngeal swab/Oro-pharyngeal swab		Illumina NovaSeq 6000	Reference based			B.1.1.32	GR	10
hCoV-19/India/TG-CCMB-OM2-ONT/2020	EPI_ISL_495287	2020-05-13	Asia / India / Telangana / Hyderabad	Human	Original	Naso-pharyngeal swab/Oro-pharyngeal swab		Nanopore MinION	Reference based			B.1.1.32	GR	10
hCoV-19/India/TG-CCMB-OM5/2020	EPI_ISL_495292	2020-05-14	Asia / India / Telangana / Hyderabad	Human	Original	Naso-pharyngeal swab/Oro-pharyngeal swab		Illumina NovaSeq 6000	Reference based			B.1.1.32	GR	10
hCoV-19/India/TG-CCMB-OM6-ONT/2020	EPI_ISL_495294	2020-05-14	Asia / India / Telangana / Hyderabad	Human	Original	Naso-pharyngeal swab/Oro-pharyngeal swab		Nanopore MinION	Reference based			B.1.1.32	GR	10
hCoV-19/India/TG-CCMB-OM8/2020	EPI_ISL_495296	2020-05-14	Asia / India / Telangana / Hyderabad	Human	Original	Naso-pharyngeal swab/Oro-pharyngeal swab		Illumina NovaSeq 6000	Reference based			B.1.1	GR	10
hCoV-19/India/MH-AFMC-5304/2020	EPI_ISL_496519	2020-05-21	Asia / India / Maharashtra	Human	Original			Illumina Miseq		Gap of 1 nucleotides when compared to the reference sequence.	info	B.1.1.32	GR	10
hCoV-19/India/MH-NCCS-NR1922/2020	EPI_ISL_496525	2020-05-20	Asia / India / Maharashtra	Human	Original			Illumina Miseq		Gap of 1 nucleotides when compared to the reference sequence.	info	B.1.1.32	GR	10
hCoV-19/India/MH-BJMC-4555/2020	EPI_ISL_496528	2020-05-19	Asia / India / Maharashtra	Human	Original			Illumina Miseq		Gap of 14 nucleotides when compared to the reference sequence.	warn	B.1.5	G	10
hCoV-19/India/MH-AFMC-5868/2020	EPI_ISL_496533	2020-05-26	Asia / India / Maharashtra	Human	Original			Illumina Miseq		Gap of 9 nucleotides when compared to the reference sequence.	info	B.1.1	GR	10
hCoV-19/India/MH-AFMC-5688/2020	EPI_ISL_496541	2020-05-25	Asia / India / Maharashtra	Human	Original			Illumina Miseq				B.1.80	G	10
hCoV-19/India/MH-AFMC-5694/2020	EPI_ISL_496542	2020-05-25	Asia / India / Maharashtra	Human	Original			Illumina Miseq				B.1.80	G	10
hCoV-19/India/MH-BJMC-1658/2020	EPI_ISL_496546	2020-04-18	Asia / India / Maharashtra	Human	Original			Illumina Miseq				B.1.1.32	GR	10
hCoV-19/India/MH-BJMC-6185/2020	EPI_ISL_496552	2020-05-26	Asia / India / Maharashtra	Human	Original			Illumina Miseq				B.1.1.32	GR	10
hCoV-19/India/MH-NCCS-NR2086/2020	EPI_ISL_496567	2020-05-21	Asia / India / Maharashtra	Human	Original			Illumina Miseq				B.1.80	G	10
hCoV-19/India/MH-NCCS-NR2109/2020	EPI_ISL_496570	2020-05-21	Asia / India / Maharashtra	Human	Original			Illumina Miseq				B.1.1.32	GR	10
hCoV-19/India/MH-NCCS-NR2328/2020	EPI_ISL_496578	2020-05-22	Asia / India / Maharashtra	Human	Original			Illumina Miseq				B.1.1.32	GR	10
hCoV-19/India/MH-NCCS-NR2359/2020	EPI_ISL_496581	2020-05-22	Asia / India / Maharashtra	Human	Original			Illumina Miseq				B.1.80	G	10
hCoV-19/Hong Kong/HKU-200723-040/2020	EPI_ISL_497807	2020-07-10	Asia / Hong Kong	Human	Original	Saliva		Nanopore MinION				B.1.1	GR	10
hCoV-19/Hong Kong/HKU-200723-041/2020	EPI_ISL_497808	2020-03-22	Asia / Hong Kong	Human	Original	ETA		Nanopore MinION				B.4	O	10
hCoV-19/Hong Kong/HKU-200723-047/2020	EPI_ISL_497814	2020-07-09	Asia / Hong Kong	Human	Original	Saliva		Nanopore MinION				B.1.1	GR	10
hCoV-19/Hong Kong/HKU-200723-055/2020	EPI_ISL_497822	2020-07-10	Asia / Hong Kong	Human	Original	Saliva		Nanopore MinION				B.1.1	GR	10
hCoV-19/Hong Kong/HKU-200723-058/2020	EPI_ISL_497825	2020-07-10	Asia / Hong Kong	Human	Original	Nasopharyngeal Swab		Nanopore MinION				B.1.1	GR	10
hCoV-19/Hong Kong/HKU-200723-063/2020	EPI_ISL_497830	2020-07-08	Asia / Hong Kong	Human	Original	Nasopharyngeal Swab		Nanopore MinION				B.1.1	GR	10
hCoV-19/Hong Kong/HKU-200723-070/2020	EPI_ISL_497837	2020-07-09	Asia / Hong Kong	Human	Original	Saliva		Nanopore MinION		Stretches of NNNs (1.97% of overall sequence).	warn	B.1.1	GR	10
hCoV-19/Hong Kong/HKU-200723-082/2020	EPI_ISL_497849	2020-07-12	Asia / Hong Kong	Human	Original	Saliva		Nanopore MinION				B.1.1	GR	10
hCoV-19/Hong Kong/HKU-200723-085/2020	EPI_ISL_497852	2020-06-24	Asia / Hong Kong	Human	Original	Throat Saliva		Nanopore MinION		Long stretches of NNNs (10.16% of overall sequence).	alert	B.1.1	GR	10
hCoV-19/Hong Kong/HKU-200723-086/2020	EPI_ISL_497853	2020-07-12	Asia / Hong Kong	Human	Original	Saliva		Nanopore MinION				B.1.1	GR	10
hCoV-19/Hong Kong/HKU-200723-087/2020	EPI_ISL_497854	2020-07-07	Asia / Hong Kong	Human	Original	Nasopharyngeal Swab		Nanopore MinION				B.1.1	GR	10
hCoV-19/Hong Kong/HKU-200723-094/2020	EPI_ISL_497861	2020-07-08	Asia / Hong Kong	Human	Original	Nasopharyngeal Swab		Nanopore MinION				B.1.1	GR	10
hCoV-19/Hong Kong/HKU-200723-095/2020	EPI_ISL_497862	2020-07-09	Asia / Hong Kong	Human	Original	Throat Swab		Nanopore MinION				B.1.1	GR	10
hCoV-19/Hong Kong/HKU-200723-096/2020	EPI_ISL_497863	2020-07-10	Asia / Hong Kong	Human	Original	Nasopharyngeal Swab		Nanopore MinION				B.1.1	GR	10
hCoV-19/Hong Kong/HKU-200723-099/2020	EPI_ISL_497866	2020-07-09	Asia / Hong Kong	Human	Original	Saliva		Nanopore MinION				B.1.1	GR	10
hCoV-19/Hong Kong/HKU-200723-101/2020	EPI_ISL_497868	2020-07-11	Asia / Hong Kong	Human	Original	Saliva		Nanopore MinION				B.1.1	GR	10
hCoV-19/Hong Kong/HKU-200723-102/2020	EPI_ISL_497869	2020-07-14	Asia / Hong Kong	Human	Original	Nasopharyngeal Swab		Nanopore MinION				B.1.1	GR	10
hCoV-19/India/MH-NCCS-NR2038/2020	EPI_ISL_497875	2020-05-20	Asia / India / Maharashtra	Human	Original			Illumina Miseq		Submitter Note: we have confirmed a gap of 1 nucleotide(s) found at refpos 26469 (FRAMESHIFT). Gap of 1 nucleotides when compared to the reference sequence.	warn	B.1.1.32	GR	10
hCoV-19/India/MH-NCCS-NR1445/2020	EPI_ISL_497877	2020-05-15	Asia / India / Maharashtra	Human	Original			Illumina Miseq		Submitter Note: we have confirmed a gap of 1 nucleotide(s) found at refpos 28300 (FRAMESHIFT). Gap of 1 nucleotides when compared to the reference sequence.	warn	B.1.1	GR	10
hCoV-19/India/MH-AFMC-5827/2020	EPI_ISL_497881	2020-05-25	Asia / India / Maharashtra	Human	Original			Illumina Miseq		Submitter Note: we have confirmed stretches of NNNs (1.95% of overall sequence). Gap of 1 nucleotide(s) found at refpos 7864 (FRAMESHIFT). Gap of 1 nucleotides when compared to the reference sequence.	warn	B.1.1	GR	10
hCoV-19/India/MH-BJMC-1123/2020	EPI_ISL_497891	2020-04-14	Asia / India / Maharashtra	Human	Original			Illumina Miseq		Submitter Note: we have confirmed a gap of 1 nucleotide(s) found at refpos 3547 (FRAMESHIFT). Gap of 1 nucleotides when compared to the reference sequence.	warn	B.1.1	GR	10
hCoV-19/Bangladesh/BCSIR-NILMRC-295/2020	EPI_ISL_504179	2020-07-18	Asia / Bangladesh / Sylhet / Moulvibazar	Human	Original	Nasopharyngeal Swab		NextSeq 550	DRAGEN RNA Pathogen Detection 3.5.14			B.1.1	GR	10
hCoV-19/Taiwan/CGMH-CGU-04/2020	EPI_ISL_415742	2020-02-27	Asia / Taiwan / Taoyuan	Human	Vero E6	Nasopharyngeal swab		Illumina Miseq, assembled sequences	SPAdes Version 3.13.1			B.4	O	10
hCoV-19/India/UN-1073/2020	EPI_ISL_421662	2020-03-10	Asia / India	Human	Original	Throat swab Nasal swab		Illumina Miniseq	CLC Genomics Workbench 11.0			B.4	O	10
hCoV-19/Singapore/79/2020	EPI_ISL_435684	2020-04-11	Asia / Singapore	Human	Original			Illumina MiSeq	Spades v3.6.1			B.6	O	10
hCoV-19/Singapore/92/2020	EPI_ISL_435697	2020-03-18	Asia / Singapore	Human	Original			Illumina MiSeq	Spades v3.6.1			B.1	GH	10
hCoV-19/Indonesia/JI-ITD-3590NT/2020	EPI_ISL_437188	2020-04-14	Asia / Indonesia / East Java / Surabaya	Human	Original	Nasopharyngeal and Oropharyngeal swab		Illumina MiSeq	CLC Genomics Workbench 8 and Genetyx Ver. 14			B.1.36	GH	10
hCoV-19/Taiwan/CGMH-CGU-21/2020	EPI_ISL_444274	2020-02-29	Asia / Taiwan / Taoyuan	Human	Vero E6	Throat swab		Illumina Miseq, assembled sequences	SPAdes Version 3.14.0			B.4	O	10
hCoV-19/Taiwan/NTU23/2020	EPI_ISL_447617	2020-03-25	Asia / Taiwan / Taipei	Human	Vero E6	Throat swab		Sanger				B.1.1	GR	10
hCoV-19/Taiwan/NTU28/2020	EPI_ISL_447622	2020-04-27	Asia / Taiwan / Taipei	Human	Vero E6	Throat swab		Sanger				B.6	O	10
hCoV-19/India/MH-NIV-12024/2020	EPI_ISL_452200	2020-04-20	Asia / India / Maharashtra	Human	Original			Ion Torrent, Gene Studio		[I] Gap of 6 nucleotides when compared to the reference sequence.	info	B.1.1.32	GR	10
hCoV-19/India/GJ-GBRC120/2020	EPI_ISL_455017	2020-05-02	Asia / India / Gujarat / Vadodara	Human	Original			Ion Torrent	CLC Genomics Workbench 12			B.1.36	GH	10
hCoV-19/India/GJ-GBRC126/2020	EPI_ISL_455023	2020-05-02	Asia / India / Gujarat / Vadodara	Human	Original			Ion Torrent	CLC Genomics Workbench 12			B.1.36	GH	10
hCoV-19/Oman/RESP-20-837/2020	EPI_ISL_457704	2020-02-24	Asia / Oman / Muscat	Human	Original	Oropharyngeal swab		Illumina Miseq				B.4	O	10
hCoV-19/Singapore/178/2020	EPI_ISL_462296	2020-03-21	Asia / Singapore	Human	Original			Illumina MiSeq				B.1.2	GH	10
hCoV-19/India/TG-NGC-CDFD-01/2020	EPI_ISL_466839	2020-05-10	Asia / India / Telangana	Human	Original	Naso-pharyngeal swab		Illumina MiSeq	BWA-MEM			B.1.1.32	GR	10
hCoV-19/India/TG-NGC-CDFD-07/2020	EPI_ISL_466845	2020-05-12	Asia / India / Telangana	Human	Original	Naso-pharyngeal swab		Illumina MiSeq	BWA-MEM	Stretches of NNNs (2.93% of overall sequence).	warn	B.1.1.32	GR	10
hCoV-19/India/TG-NGC-CDFD-08/2020	EPI_ISL_466846	2020-05-12	Asia / India / Telangana	Human	Original	Naso-pharyngeal swab		Illumina MiSeq	BWA-MEM	Long stretches of NNNs (11.95% of overall sequence).	alert	B.1.1	GR	10
hCoV-19/India/TG-NGC-CDFD-26/2020	EPI_ISL_466864	2020-05-30	Asia / India / Telangana	Human	Original	Naso-pharyngeal swab		Illumina MiSeq	BWA-MEM			B.1.1.8	GR	10
hCoV-19/India/TG-NGC-CDFD-27/2020	EPI_ISL_466865	2020-05-30	Asia / India / Telangana	Human	Original	Naso-pharyngeal swab		Illumina MiSeq	BWA-MEM	Stretches of NNNs (3.63% of overall sequence).	warn	B.1.1.8	GR	10
hCoV-19/India/TG-NGC-CDFD-30/2020	EPI_ISL_466868	2020-05-30	Asia / India / Telangana	Human	Original	Naso-pharyngeal swab		Illumina MiSeq	BWA-MEM	Stretches of NNNs (2.08% of overall sequence).	warn	B.1.1.8	GR	10
hCoV-19/India/TG-NGC-CDFD-32/2020	EPI_ISL_466870	2020-05-30	Asia / India / Telangana	Human	Original	Naso-pharyngeal swab		Illumina MiSeq	BWA-MEM			B.1.1.8	GR	10
hCoV-19/India/TG-NGC-CDFD-33/2020	EPI_ISL_466871	2020-05-30	Asia / India / Telangana	Human	Original	Naso-pharyngeal swab		Illumina MiSeq	BWA-MEM			B.1.1.8	GR	10
hCoV-19/India/GJ-GBRC189/2020	EPI_ISL_469032	2020-06-02	Asia / India / Gujarat / Vadodara	Human	Original			Ion Torrent	CLC Genomics Workbench 12			B.1.36	GH	10
hCoV-19/Singapore/338/2020	EPI_ISL_469092	2020-04-17	Asia / Singapore	Human	Original			Illumina MiSeq				B.6	O	10
hCoV-19/Bangladesh/JUST-GC40.38/2020	EPI_ISL_475571	2020-06-11	Asia / Bangladesh / Khulna / Narail / Kalia Upazila	Human	Original	Combined nasal and throat swab		Ion Torrent GeneStudioÃ¢â€žÂ¢ S5	SAMtools, BCFtools, and Burrows-Wheeler Aligner			B.1	O	10
hCoV-19/India/MP-DRDE-3302/2020	EPI_ISL_476854	2020-05-11	Asia / India / Madhya Pradesh	Human	Original			Nanopore				B.1	G	10
hCoV-19/India/GJ-GBRC237b/2020	EPI_ISL_476880	2020-06-12	Asia / India / Gujarat / Bardoli	Human	Original			Ion Torrent	CLC Genomics Workbench 12			B.1	G	10
hCoV-19/Japan/PG-0349/2020	EPI_ISL_480021	2020-03-30	Asia / Japan / Kanto	Human	Original	Pharyngeal swab		Illumina NextSeq500	SKESA v. 2.3.0			B.1.1	GR	10
hCoV-19/Japan/NGS-CD-024/2020	EPI_ISL_481257	2020-04-23	Asia / Japan / Nagasaki	Human	Vero			MiSeq	CLC Genomics Workbench			B.1.1.7	GR	10
hCoV-19/Japan/NGS-CD-107/2020	EPI_ISL_481258	2020-04-23	Asia / Japan / Nagasaki	Human	Vero			MiSeq	CLC Genomics Workbench			B.1.1.7	GR	10
hCoV-19/Japan/NGS-CD-365/2020	EPI_ISL_481263	2020-04-24	Asia / Japan / Nagasaki	Human	Vero			MiSeq	CLC Genomics Workbench			B.1.1.7	GR	10
hCoV-19/India/DL-NCDC1753-CSIR-IGIB/2020	EPI_ISL_482504	2020-05-18	Asia / India / Delhi	Human	Original			Nanopore MinION	Reference based	[X] Long stretches of NNNs (6.89% of overall sequence).	alert	B.6	O	10
hCoV-19/Singapore/540/2020	EPI_ISL_482688	2020-06-02	Asia / Singapore	Human	Original			Nanopore MinION				B.6	O	10
hCoV-19/Singapore/542/2020	EPI_ISL_482690	2020-06-02	Asia / Singapore	Human	Original			Nanopore MinION				B.6	O	10
hCoV-19/Singapore/543/2020	EPI_ISL_482691	2020-06-02	Asia / Singapore	Human	Original			Nanopore MinION				B.6	O	10
hCoV-19/Singapore/548/2020	EPI_ISL_482695	2020-05-27	Asia / Singapore	Human	Original			Nanopore MinION				B.6	O	10
hCoV-19/Singapore/549/2020	EPI_ISL_482696	2020-05-18	Asia / Singapore	Human	Original			Nanopore MinION				B.6	O	10
hCoV-19/India/GJ-GBRC239/2020	EPI_ISL_483820	2020-06-11	Asia / India / Gujarat / Gandhinagar	Human	Original			Ion Torrent	CLC Genomics Workbench 12			B.1.36	GH	10
hCoV-19/India/GJ-GBRC240/2020	EPI_ISL_483821	2020-06-05	Asia / India / Gujarat / Vadodara	Human	Original			Ion Torrent	CLC Genomics Workbench 12			B.1.36	GH	10
hCoV-19/India/GJ-GBRC251b/2020	EPI_ISL_483836	2020-06-12	Asia / India / Gujarat / Junagadh	Human	Original			Ion Torrent	CLC Genomics Workbench 12			B.1	G	10
hCoV-19/India/GJ-GBRC256a/2020	EPI_ISL_483844	2020-06-12	Asia / India / Gujarat / Jetpur	Human	Original			Ion Torrent	CLC Genomics Workbench 12			B.1	G	10
hCoV-19/India/GJ-GBRC270/2020	EPI_ISL_483867	2020-06-13	Asia / India / Gujarat / Surat	Human	Original			Ion Torrent	CLC Genomics Workbench 12			B.1.1.32	GR	10
hCoV-19/India/GJ-GBRC273a/2020	EPI_ISL_483872	2020-06-13	Asia / India / Gujarat / Choryasi	Human	Original			Ion Torrent	CLC Genomics Workbench 12			A	S	10
hCoV-19/Oman/205039149/2020	EPI_ISL_492003	2020-05-27	Asia / Oman / Muscat	Human	Original	Oro-pharyngeal swab		Ion Torrent	AssemblyTrinity			B.1.1.27	GR	10
hCoV-19/Oman/205039531/2020	EPI_ISL_492005	2020-05-28	Asia / Oman / Muscat	Human	Original	Oro-pharyngeal swab		Ion Torrent	AssemblyTrinity			B.1.1.27	GR	10
hCoV-19/Oman/205039788/2020	EPI_ISL_492008	2020-05-29	Asia / Oman / Muscat	Human	Original	Oro-pharyngeal swab		Ion Torrent	AssemblyTrinity			B.1.1	GR	10
hCoV-19/Oman/205040055/2020	EPI_ISL_492010	2020-05-31	Asia / Oman / Muscat	Human	Original	Oro-pharyngeal swab		Ion Torrent	AssemblyTrinity			B.1.1.27	GR	10
hCoV-19/Oman/205042569/2020	EPI_ISL_492018	2020-06-08	Asia / Oman / Muscat	Human	Original	Oro-pharyngeal swab		Ion Torrent	AssemblyTrinity	N is missing.	warn	B.1	G	10
hCoV-19/Oman/205042592/2020	EPI_ISL_492019	2020-06-08	Asia / Oman / Muscat	Human	Original	Oro-pharyngeal swab		Ion Torrent	AssemblyTrinity			B.1.1.27	GR	10
hCoV-19/Oman/205042904/2020	EPI_ISL_492021	2020-06-09	Asia / Oman / Muscat	Human	Original	Oro-pharyngeal swab		Ion Torrent	AssemblyTrinity			B.1.1.27	GR	10
hCoV-19/Bangladesh/CHRF-0019/2020	EPI_ISL_492030	2020-05-14	Asia / Bangladesh	Human	Original			iSeq100				B.1	G	10
hCoV-19/India/GJ-GBRC321/2020	EPI_ISL_500948	2020-06-17	Asia / India / Gujarat / Surat	Human	Original			Ion Torrent	CLC Genomics Workbench 12	Gap of 4 nucleotide(s) found at refpos 26158 (frameshift confirmed by submitter).	info	B.1	G	10
hCoV-19/Beijing/IVDC-BJ-005/2020	EPI_ISL_408485	2020-01-18	Asia / China / Beijing	Human	Original	Throat swab		Illumina MiSeq; Nanopore	CLC Genomics Workbench 20.0.2	0.02% of NNNs in overall sequence.		A	S	10
hCoV-19/Hong Kong/HKPU76-0802/2020	EPI_ISL_419246	2020-02-23	Asia / Hong Kong	Human	Original			Nanopore MinION and Illumina MiSeq		Long stretches of NNNs (5.27% of overall sequence).	alert	B.2	O	10
hCoV-19/Hong Kong/HKPU91-2002/2020	EPI_ISL_419252	2020-02-26	Asia / Hong Kong	Human	Original			Nanopore MinION and Illumina MiSeq				B.2.8	V	10
hCoV-19/Hong Kong/HKPU92-1302/2020	EPI_ISL_419253	2020-02-26	Asia / Hong Kong	Human	Original			Nanopore MinION and Illumina MiSeq		Stretches of NNNs (2.62% of overall sequence).	warn	B.2	V	10
hCoV-19/Sichuan/SC-PHCC1-027/2020	EPI_ISL_451348	2020-02-09	Asia / China / Sichuan	Human	Original	Anal swabs		Nanopore Minion	ARTIC			A	S	10
hCoV-19/Bangladesh/BCSIR-NILMRC-002/2020	EPI_ISL_462091	2020-05-23	Asia / Bangladesh / Dhaka	Human	Original	Nasopharyngeal swab		Illumina Nextseq 550	NextSeq (TM) Control Software v4			B.1.1.25	GR	10
hCoV-19/Bangladesh/CHRF-0005/2020	EPI_ISL_468073	2020-05-10	Asia / Bangladesh / Dhaka / Tangail	Human	Original			Illumina iSeq100		Gap of 1 nucleotides when compared to the reference sequence.	info	B.1.1.25	GR	10
hCoV-19/Bangladesh/CHRF-0007/2020	EPI_ISL_468075	2020-05-14	Asia / Bangladesh / Dhaka	Human	Original			Illumina iSeq100				B.1	G	10
hCoV-19/Pakistan/NIH-44905/2020	EPI_ISL_468159	2020-06-02	Asia / Pakistan / Islamabad	Human	unknown	Oro-pharyngeal swab		Illumina iSeq 100	Geneious 2020.1.2			A	S	10
hCoV-19/India/TG-CCMB-L1475/2020	EPI_ISL_471603	2020-05-25	Asia / India / Telangana / Hyderabad	Human	Original	Naso-pharyngeal swab/Oro-pharyngeal swab		Illumina NovaSeq 6000	Reference based			B.1.36	GH	10
hCoV-19/India/TG-CCMB-L1476/2020	EPI_ISL_471604	2020-05-25	Asia / India / Telangana / Hyderabad	Human	Original	Naso-pharyngeal swab/Oro-pharyngeal swab		Illumina NovaSeq 6000	Reference based			B.1.36	GH	10
hCoV-19/India/TG-CCMB-L1542/2020	EPI_ISL_471617	2020-05-26	Asia / India / Telangana / Hyderabad	Human	Original	Naso-pharyngeal swab/Oro-pharyngeal swab		Illumina NovaSeq 6000	Reference based			B.1.1.8	GR	10
hCoV-19/India/TG-CCMB-L1684/2020	EPI_ISL_471622	2020-05-29	Asia / India / Telangana / Hyderabad	Human	Original	Naso-pharyngeal swab/Oro-pharyngeal swab		Illumina NovaSeq 6000	Reference based			B.1.1.8	GR	10
hCoV-19/India/TG-CCMB-L1762/2020	EPI_ISL_471632	2020-06-01	Asia / India / Telangana / Hyderabad	Human	Original	Naso-pharyngeal swab/Oro-pharyngeal swab		Illumina NovaSeq 6000	Reference based			B.1.1.32	GR	10
hCoV-19/India/OR-ILSCV25518/2020	EPI_ISL_481112	2020-05-19	Asia / India / Odisha	Human	Original			Illumina NextSeq 550	Reference based			B.1.1.32	GR	10
hCoV-19/India/OR-ILSCV25591/2020	EPI_ISL_481114	2020-05-19	Asia / India / Odisha	Human	Original			Illumina NextSeq 550	Reference based			B.1.1	GR	10
hCoV-19/India/OR-ILSCV25594/2020	EPI_ISL_481115	2020-05-19	Asia / India / Odisha	Human	Original			Illumina NextSeq 550	Reference based			B.1.1	GR	10
hCoV-19/India/OR-ILSCV29457/2020	EPI_ISL_481129	2020-05-23	Asia / India / Odisha	Human	Original			Illumina NextSeq 550	Reference based			B.1.1	GR	10
hCoV-19/India/OR-ILSCV29958/2020	EPI_ISL_481131	2020-05-23	Asia / India / Odisha	Human	Original			Illumina NextSeq 550	Reference based			A	S	10
hCoV-19/India/OR-ILSCV30115/2020	EPI_ISL_481138	2020-05-23	Asia / India / Odisha	Human	Original			Illumina NextSeq 550	Reference based			B.1.1.32	GR	10
hCoV-19/India/OR-ILSCV30140/2020	EPI_ISL_481139	2020-05-23	Asia / India / Odisha	Human	Original			Illumina NextSeq 550	Reference based			B.1.80	G	10
hCoV-19/India/OR-ILSCV30141/2020	EPI_ISL_481140	2020-05-23	Asia / India / Odisha	Human	Original			Illumina NextSeq 550	Reference based			B.1.80	G	10
hCoV-19/India/OR-ILSCV32817/2020	EPI_ISL_481166	2020-06-04	Asia / India / Odisha	Human	Original			Illumina NextSeq 550	Reference based			B.1.1.32	GR	10
hCoV-19/India/OR-ILSCV32895/2020	EPI_ISL_481174	2020-06-05	Asia / India / Odisha	Human	Original			Illumina NextSeq 550	Reference based			B.1.1	GR	10
hCoV-19/India/OR-ILSCV33972/2020	EPI_ISL_481179	2020-06-08	Asia / India / Odisha	Human	Original			Illumina NextSeq 550	Reference based			B.1.1	GR	10
hCoV-19/India/OR-ILSCV33983/2020	EPI_ISL_481181	2020-06-08	Asia / India / Odisha	Human	Original			Illumina NextSeq 550	Reference based			B.1.26	GH	10
hCoV-19/India/OR-ILSCV35351/2020	EPI_ISL_481192	2020-06-10	Asia / India / Odisha	Human	Original			Illumina NextSeq 550	Reference based			B.1.1	GR	10
hCoV-19/Singapore/592/2020	EPI_ISL_483615	2020-06-26	Asia / Singapore	Human	Original			Illumina MiSeq				B.1.80	G	10
hCoV-19/Singapore/596/2020	EPI_ISL_483619	2020-06-22	Asia / Singapore	Human	Original			Illumina MiSeq				B.6	O	10
hCoV-19/Bangladesh/BCSIR-NILMRC-175/2020	EPI_ISL_483622	2020-06-12	Asia / Bangladesh / Rajshahi / Pabna	Human	Original	Nasopharyngeal Swab		MiniSeq	DRAGEN RNA Pathogen Detection 3.5.14			B.1.1.25	GR	10
hCoV-19/Bangladesh/BCSIR-NILMRC-177/2020	EPI_ISL_483624	2020-06-12	Asia / Bangladesh / Rajshahi / Pabna	Human	Original	Nasopharyngeal Swab		MiniSeq	DRAGEN RNA Pathogen Detection 3.5.14			B.1.1.25	GR	10
hCoV-19/Bangladesh/BCSIR-NILMRC-178/2020	EPI_ISL_483626	2020-06-15	Asia / Bangladesh / Rajshahi / Pabna	Human	Original	Nasopharyngeal Swab		MiniSeq	DRAGEN RNA Pathogen Detection 3.5.14			B.1.1.25	GR	10
hCoV-19/Bangladesh/BCSIR-NILMRC-179/2020	EPI_ISL_483628	2020-06-15	Asia / Bangladesh / Rajshahi / Pabna	Human	Original	Nasopharyngeal Swab		MiniSeq	DRAGEN RNA Pathogen Detection 3.5.14			B.1.1.25	GR	10
hCoV-19/Bangladesh/BCSIR-NILMRC-184/2020	EPI_ISL_483631	2020-06-20	Asia / Bangladesh / Rajshahi / Pabna	Human	Original	Nasopharyngeal Swab		MiniSeq	DRAGEN RNA Pathogen Detection 3.5.14			B.1.1	GR	10
hCoV-19/Bangladesh/BCSIR-NILMRC-198/2020	EPI_ISL_483642	2020-06-20	Asia / Bangladesh / Chittagong / Chandpur	Human	Original	Nasopharyngeal Swab		MiniSeq	DRAGEN RNA Pathogen Detection 3.5.14			B.1.1	GR	10
hCoV-19/Bangladesh/BCSIR-NILMRC-211/2020	EPI_ISL_483645	2020-06-14	Asia / Bangladesh / Sylhet / Habiganj	Human	Original	Nasopharyngeal Swab		MiniSeq	DRAGEN RNA Pathogen Detection 3.5.14			B.1.1.25	GR	10
hCoV-19/Bangladesh/BCSIR-NILMRC-205/2020	EPI_ISL_483687	2020-06-26	Asia / Bangladesh / Chittagong / Chandpur	Human	Original	Nasopharyngeal Swab		MiniSeq	DRAGEN RNA Pathogen Detection 3.5.14			B.1.1.25	GR	10
hCoV-19/Bangladesh/BCSIR-NILMRC-207/2020	EPI_ISL_483689	2020-06-27	Asia / Bangladesh / Chittagong / Chandpur	Human	Original	Nasopharyngeal Swab		MiniSeq	DRAGEN RNA Pathogen Detection 3.5.14			B.1.1.25	GR	10
hCoV-19/Bangladesh/BCSIR-NILMRC-210/2020	EPI_ISL_483691	2020-06-14	Asia / Bangladesh / Sylhet / Habiganj	Human	Original	Nasopharyngeal Swab		MiniSeq	DRAGEN RNA Pathogen Detection 3.5.14			B.1.1	GR	10
hCoV-19/Bangladesh/BCSIR-NILMRC-190/2020	EPI_ISL_483695	2020-06-17	Asia / Bangladesh / Chittagong / Brahmanbaria	Human	Original	Nasopharyngeal Swab		MiniSeq	DRAGEN RNA Pathogen Detection 3.5.14			B.1.1	GR	10
hCoV-19/Bangladesh/BCSIR-NILMRC-218/2020	EPI_ISL_483705	2020-06-24	Asia / Bangladesh / Sylhet / Habiganj	Human	Original	Nasopharyngeal Swab		MiniSeq	DRAGEN RNA Pathogen Detection 3.5.14			B.1.1	GR	10
hCoV-19/Israel/n14292/2020	EPI_ISL_483712	2020-04-10	Asia / Israel / Kfar Saba	Human	Original	Oro-pharyngeal swab		Illumina NextSeq	BWA			B.1.3	GH	10
hCoV-19/Israel/n14293/2020	EPI_ISL_483713	2020-04-11	Asia / Israel / Kfar Saba	Human	Original	Oro-pharyngeal swab		Illumina NextSeq	BWA			B.1.3	GH	10
hCoV-19/Bahrain/340217593/2020	EPI_ISL_487270	2020-06-22	Asia / Bahrain	Human	Original	Nasopharyngeal swab		Illumina	Aviomix v. 1.0			B.1	GH	10
hCoV-19/Bangladesh/BCSIR-NILMRC-229/2020	EPI_ISL_487371	2020-07-06	Asia / Bangladesh / Barisal	Human	Original	Nasopharyngeal Swab		MiniSeq	DRAGEN RNA Pathogen Detection 3.5.14			B.1.1.25	GR	10
hCoV-19/Bangladesh/BCSIR-NILMRC-239/2020	EPI_ISL_487394	2020-07-06	Asia / Bangladesh / Barisal	Human	Original	Nasopharyngeal Swab		MiniSeq	DRAGEN RNA Pathogen Detection 3.5.14			B.1.1.25	GR	10
hCoV-19/Saudi Arabia/492/2020	EPI_ISL_489997	2020-02-04	Asia / Saudi Arabia	Human	Original	Nasopharyngeal swab		Illumina	SPADES v. 3.13.0			B.1.36	GH	10
hCoV-19/Saudi Arabia/509/2020	EPI_ISL_489998	2020-02-09	Asia / Saudi Arabia	Human	Original	Nasopharyngeal swab		Illumina	SPADES v. 3.13.0			B.1.36	GH	10
hCoV-19/Saudi Arabia/518/2020	EPI_ISL_489999	2020-02-10	Asia / Saudi Arabia	Human	Original	Nasopharyngeal swab		Illumina	SPADES v. 3.13.0			B.1.36	GH	10
hCoV-19/South Korea/KCDC2146/2020	EPI_ISL_498047	2020-03-21	Asia / South Korea	Human	Original			Illumina Miseq				B.1.26	GH	10
hCoV-19/Hong Kong/HKSH0010/2020	EPI_ISL_498193	2020-07-10	Asia / Hong Kong	Human	Original	Deep throat saliva		Nanopore MinION	ARTIC network nCoV-2019 V1	Stretches of NNNs (1.73% of overall sequence).	warn	B.1.1	GR	10
hCoV-19/South Korea/KCDC2175/2020	EPI_ISL_506969	2020-03-23	Asia / South Korea	Human	Original			Illumina Miseq				B.1.3	GH	10
hCoV-19/England/20109094506/2020	EPI_ISL_417292	2020-03-08	Europe / United Kingdom / England	Human	Original			Illumina NextSeq	PHE pipeline (BWA-SAMtools-Quasibam)			B.2.6	V	10
hCoV-19/France/HF2601/2020	EPI_ISL_418239	2020-03-16	Europe / France / Hauts de France / CompiÃƒÂ¨gne	Human	Original	Oropharyngeal swab		Illumina NextSeq 500	CLC Genomics Suite			B.1	GH	10
hCoV-19/Finland/14M3/2020	EPI_ISL_418407	2020-03-14	Europe / Finland / Helsinki	Human	Original	Nasopharyngeal swap		Illumina Miseq	BWA-MEM	Stretches of NNNs (3.29% of overall sequence).	warn	B.1	GH	10
hCoV-19/England/20139051704/2020	EPI_ISL_420702	2020-03-27	Europe / United Kingdom / England	Human	Original			Illumina NextSeq	PHE pipeline (BWA-SAMtools-Quasibam)			B.1	GH	10
hCoV-19/England/20139052704/2020	EPI_ISL_420704	2020-03-28	Europe / United Kingdom / England	Human	Original			Illumina NextSeq	PHE pipeline (BWA-SAMtools-Quasibam)	Stretches of NNNs (4.42% of overall sequence).	warn	B.1	GH	10
hCoV-19/England/20139058104/2020	EPI_ISL_420723	2020-03-28	Europe / United Kingdom / England	Human	Original			Illumina NextSeq	PHE pipeline (BWA-SAMtools-Quasibam)			B.1.1.1	GR	10
hCoV-19/England/20139059004/2020	EPI_ISL_420727	2020-03-28	Europe / United Kingdom / England	Human	Original			Illumina NextSeq	PHE pipeline (BWA-SAMtools-Quasibam)			B.1.13	GH	10
hCoV-19/England/20139063504/2020	EPI_ISL_420745	2020-03-28	Europe / United Kingdom / England	Human	Original			Illumina NextSeq	PHE pipeline (BWA-SAMtools-Quasibam)			B.1	GH	10
hCoV-19/England/20142061304/2020	EPI_ISL_420770	2020-03-27	Europe / United Kingdom / England	Human	Original			Illumina NextSeq	PHE pipeline (BWA-SAMtools-Quasibam)	Stretches of NNNs (1.43% of overall sequence). Insertion of 1 nucleotide(s) found at refpos 27403 (FRAMESHIFT).	warn	B.1.1.1	GR	10
hCoV-19/England/20134006604/2020	EPI_ISL_423071	2020-03-23	Europe / United Kingdom / England	Human	Original			Illumina NextSeq	PHE pipeline (BWA-SAMtools-Quasibam)			B.1.1.1	GR	10
hCoV-19/England/NOTT-10E265/2020	EPI_ISL_425518	2020-03-20	Europe / United Kingdom / England	Human	Original	unknown		OXFORD_NANOPORE GridION	unknown			B.1	G	10
hCoV-19/England/NOTT-10E599/2020	EPI_ISL_425564	2020-03-25	Europe / United Kingdom / England	Human	Original	unknown		OXFORD_NANOPORE GridION	unknown	Stretches of NNNs (1.92% of overall sequence).	warn	A.2	S	10
hCoV-19/England/NOTT-10E669/2020	EPI_ISL_425575	2020-03-24	Europe / United Kingdom / England	Human	Original	unknown		OXFORD_NANOPORE GridION	unknown			B.1.1.1	GR	10
hCoV-19/England/NOTT-10EB1F/2020	EPI_ISL_425641	2020-03-30	Europe / United Kingdom / England	Human	Original	unknown		OXFORD_NANOPORE GridION	unknown			B.2.2	V	10
hCoV-19/Scotland/CVR152/2020	EPI_ISL_425695	2020-03-16	Europe / United Kingdom / Scotland	Human	Original	unknown		ILLUMINA MiSeq	unknown			B.1.1.1	GR	10
hCoV-19/Czech Republic/IAB_9/2020	EPI_ISL_426886	2020-03-28	Europe / Czech Republic	Human	Original			Illumina MiSeq	De-novo assembly- viral-ngs: genomic analysis pipelines for viral sequencing			B.1.1	GR	10
hCoV-19/Czech Republic/IAB_10/2020	EPI_ISL_426887	2020-03-31	Europe / Czech Republic	Human	Original			Illumina MiSeq	De-novo assembly- viral-ngs: genomic analysis pipelines for viral sequencing			B.1	GH	10
hCoV-19/Czech Republic/IAB_15/2020	EPI_ISL_426890	2020-03-26	Europe / Czech Republic	Human	Original			Illumina MiSeq	De-novo assembly- viral-ngs: genomic analysis pipelines for viral sequencing			B.1.1	G	10
hCoV-19/Sweden/20-08143/2020	EPI_ISL_429116	2020-03-15	Europe / Sweden / Halland	Human	Original			Ion Torrent S5 XL, Ion AmpliSeq SARS-CoV-2	Consensus extraction from NC_045512 using torrent suite variantCaller with fill from reference and majority wins			B.1.1.1	GR	10
hCoV-19/Sweden/20-08685/2020	EPI_ISL_429132	2020-03-27	Europe / Sweden / Norrbotten	Human	Original			Ion Torrent S5 XL, Ion AmpliSeq SARS-CoV-2	Consensus extraction from NC_045512 using torrent suite variantCaller with fill from reference and majority wins			B.1.42	GH	10
hCoV-19/Sweden/20-08693/2020	EPI_ISL_429134	2020-03-24	Europe / Sweden / Norrbotten	Human	Original			Ion Torrent S5 XL, Ion AmpliSeq SARS-CoV-2	Consensus extraction from NC_045512 using torrent suite variantCaller with fill from reference and majority wins			B.1.42	GH	10
hCoV-19/Denmark/ALAB-HH15/2020	EPI_ISL_429273	2020-03-10	Europe / Denmark	Human	Original			Nanopore MinION	Artic Network			B.1.1.1	GR	10
hCoV-19/Denmark/ALAB-HH36/2020	EPI_ISL_429292	2020-03-12	Europe / Denmark	Human	Original			Nanopore MinION	Artic Network	Long stretches of NNNs (13.76% of overall sequence).	lowco	B.1.39	GH	10
hCoV-19/Russia/StPetersburg-RII6086S/2020	EPI_ISL_430111	2020-04-15	Europe / Russia / Saint Petersburg	Human	Original	Nasopharyngeal swab		Nanopore MinION	minimap2, UGENE v. 33			B.1.1	GR	10
hCoV-19/England/SHEF-CCDCD/2020	EPI_ISL_432534	2020-03-30	Europe / United Kingdom / England	Human	Original			OXFORD_NANOPORE GRIDION	unknown	[W] Stretches of NNNs (2.17% of overall sequence).	warn	B.1.1.1	GR	10
hCoV-19/England/SHEF-BFE8E/2020	EPI_ISL_432712	2020-03-25	Europe / United Kingdom / England	Human	Original			OXFORD_NANOPORE GRIDION	unknown			B.1.1.1	GR	10
hCoV-19/England/SHEF-C0C26/2020	EPI_ISL_432715	2020-04-05	Europe / United Kingdom / England	Human	Original			OXFORD_NANOPORE GRIDION	unknown	[X] Long stretches of NNNs (5.48% of overall sequence).	alert	B.1.13	GH	10
hCoV-19/England/SHEF-C3634/2020	EPI_ISL_432776	2020-04-02	Europe / United Kingdom / England	Human	Original			OXFORD_NANOPORE GRIDION	unknown	[W] Stretches of NNNs (4.75% of overall sequence).	warn	B.1.1.1	GR	10
hCoV-19/England/SHEF-C6525/2020	EPI_ISL_432819	2020-03-21	Europe / United Kingdom / England	Human	Original			OXFORD_NANOPORE GRIDION	unknown	[W] Stretches of NNNs (2.00% of overall sequence).	warn	B.1.1.1	GR	10
hCoV-19/England/SHEF-C7296/2020	EPI_ISL_432837	2020-03-29	Europe / United Kingdom / England	Human	Original			OXFORD_NANOPORE GRIDION	unknown			B.1.1.1	GR	10
hCoV-19/England/SHEF-C7418/2020	EPI_ISL_432841	2020-04-09	Europe / United Kingdom / England	Human	Original			OXFORD_NANOPORE GRIDION	unknown	[W] Stretches of NNNs (2.02% of overall sequence).	warn	B.1.1.1	GR	10
hCoV-19/England/SHEF-C79CE/2020	EPI_ISL_432851	2020-04-01	Europe / United Kingdom / England	Human	Original			OXFORD_NANOPORE GRIDION	unknown	[W] Stretches of NNNs (1.37% of overall sequence).	warn	B.1.1.1	GR	10
hCoV-19/England/SHEF-C8408/2020	EPI_ISL_432865	2020-04-07	Europe / United Kingdom / England	Human	Original			OXFORD_NANOPORE GRIDION	unknown	[W] Stretches of NNNs (3.05% of overall sequence).	warn	B.1.1.1	GR	10
hCoV-19/England/CAMB-7ACFE/2020	EPI_ISL_433866	2020-04-08	Europe / United Kingdom / England	Human	Original			OXFORD_NANOPORE GridION	unknown			B.1	G	10
hCoV-19/England/CAMB-7AD28/2020	EPI_ISL_433868	2020-04-08	Europe / United Kingdom / England	Human	Original			OXFORD_NANOPORE GridION	unknown			B.1.1.1	GR	10
hCoV-19/England/CAMB-7AD82/2020	EPI_ISL_433873	2020-04-08	Europe / United Kingdom / England	Human	Original			OXFORD_NANOPORE GridION	unknown			B.1.1.1	GR	10
hCoV-19/France/HF1989/2020	EPI_ISL_414636	2020-03-04	Europe / France / Hauts de France / CompiÃƒÂ¨gne	Human	Original	Oropharyngeal swab		Illumina NextSeq 500	CLC Genomics Workbench 20	Gap of 1 nucleotide when compared to reference sequence	info	B.1	GH	10
hCoV-19/England/SHEF-BFE15/2020	EPI_ISL_418296	2020-03-18	Europe / United Kingdom / England / South Yorkshire	Human	Original	Throat swab		Nanopore		Stretches of NNNs (2.15% of overall sequence).		B.2.1	V	10
hCoV-19/England/SHEF-BFF4F/2020	EPI_ISL_418311	2020-03-25	Europe / United Kingdom / England / Derbyshire	Human	Original	Throat swab		Nanopore		Stretches of NNNs (3.95% of overall sequence).		B.1.1	GR	10
hCoV-19/England/20132074102/2020	EPI_ISL_420510	2020-03-23	Europe / United Kingdom / England	Human	Original			Illumina NextSeq	PHE pipeline (BWA-SAMtools-Quasibam)	Stretches of NNNs (1.16% of overall sequence).	warn	B.1.1	GR	10
hCoV-19/England/20136015502/2020	EPI_ISL_420520	2020-03-24	Europe / United Kingdom / England	Human	Original			Illumina NextSeq	PHE pipeline (BWA-SAMtools-Quasibam)			B.3	L	10
hCoV-19/England/20139018302/2020	EPI_ISL_420524	2020-03-26	Europe / United Kingdom / England	Human	Original			Illumina NextSeq	PHE pipeline (BWA-SAMtools-Quasibam)			A.2	S	10
hCoV-19/England/20139051702/2020	EPI_ISL_420529	2020-03-27	Europe / United Kingdom / England	Human	Original			Illumina NextSeq	PHE pipeline (BWA-SAMtools-Quasibam)			B.1	GH	10
hCoV-19/England/20139037504/2020	EPI_ISL_420670	2020-03-27	Europe / United Kingdom / England	Human	Original			Illumina NextSeq	PHE pipeline (BWA-SAMtools-Quasibam)			B.2.1	V	10
hCoV-19/England/201380044/2020	EPI_ISL_421805	2020-03-26	Europe / United Kingdom / England	Human	Original			Illumina NextSeq	PHE pipeline (BWA-SAMtools-Quasibam)			B.2.1	V	10
hCoV-19/England/201380063/2020	EPI_ISL_421815	2020-03-25	Europe / United Kingdom / England	Human	Original			Illumina NextSeq	PHE pipeline (BWA-SAMtools-Quasibam)			B.1.13	GH	10
hCoV-19/England/20138082004/2020	EPI_ISL_421834	2020-03-26	Europe / United Kingdom / England	Human	Original			Illumina NextSeq	PHE pipeline (BWA-SAMtools-Quasibam)			B.2.1	V	10
hCoV-19/England/20139029104/2020	EPI_ISL_421909	2020-03-26	Europe / United Kingdom / England	Human	Original			Illumina NextSeq	PHE pipeline (BWA-SAMtools-Quasibam)			B.2.1	V	10
hCoV-19/England/20139033004/2020	EPI_ISL_421919	2020-03-27	Europe / United Kingdom / England	Human	Original			Illumina NextSeq	PHE pipeline (BWA-SAMtools-Quasibam)			B.2.1	V	10
hCoV-19/England/20129105304/2020	EPI_ISL_424089	2020-03-13	Europe / United Kingdom / England	Human	Original			Illumina NextSeq	PHE pipeline (BWA-SAMtools-Quasibam)	Stretches of NNNs (2.00% of overall sequence).	warn	B.1.1.1	GR	10
hCoV-19/England/CAMB-7476C/2020	EPI_ISL_425332	2020-03-29	Europe / United Kingdom / England	Human	Original	unknown		OXFORD_NANOPORE MinION	unknown	Gap of 9 nucleotides when compared to the reference sequence.	info	B.1.1	GR	10
hCoV-19/England/CAMB-748F0/2020	EPI_ISL_425336	2020-03-28	Europe / United Kingdom / England	Human	Original	unknown		OXFORD_NANOPORE MinION	unknown	Stretches of NNNs (1.72% of overall sequence).	warn	B.1.13	GH	10
hCoV-19/England/CAMB-75437/2020	EPI_ISL_425388	2020-03-14	Europe / United Kingdom / England	Human	Original	unknown		OXFORD_NANOPORE MinION	unknown	Stretches of NNNs (1.88% of overall sequence).	warn	B.1	GH	10
hCoV-19/England/SHEF-CAA9B/2020	EPI_ISL_432495	2020-03-30	Europe / United Kingdom / England	Human	Original			OXFORD_NANOPORE GRIDION	unknown	[W] Stretches of NNNs (2.17% of overall sequence).	warn	B.1.1.1	GR	10
hCoV-19/England/SHEF-CB0F2/2020	EPI_ISL_432502	2020-03-25	Europe / United Kingdom / England	Human	Original			OXFORD_NANOPORE GRIDION	unknown			B.1.1.1	GR	10
hCoV-19/England/SHEF-CBF31/2020	EPI_ISL_432519	2020-04-02	Europe / United Kingdom / England	Human	Original			OXFORD_NANOPORE GRIDION	unknown			B.1.1.1	GR	10
hCoV-19/England/SHEF-CC52F/2020	EPI_ISL_432525	2020-04-03	Europe / United Kingdom / England	Human	Original			OXFORD_NANOPORE GRIDION	unknown	[W] Stretches of NNNs (1.75% of overall sequence).	warn	B.1.1.1	GR	10
hCoV-19/England/SHEF-CD3E8/2020	EPI_ISL_432544	2020-04-07	Europe / United Kingdom / England	Human	Original			OXFORD_NANOPORE GRIDION	unknown	[W] Stretches of NNNs (1.30% of overall sequence).	warn	B.1.1.1	GR	10
hCoV-19/England/SHEF-CDAD4/2020	EPI_ISL_432552	2020-04-02	Europe / United Kingdom / England	Human	Original			OXFORD_NANOPORE GRIDION	unknown	[W] Stretches of NNNs (1.21% of overall sequence).	warn	B.1.1.1	GR	10
hCoV-19/England/SHEF-CDE05/2020	EPI_ISL_432556	2020-04-02	Europe / United Kingdom / England	Human	Original			OXFORD_NANOPORE GRIDION	unknown	[W] Stretches of NNNs (2.90% of overall sequence).	warn	B.1.1.1	GR	10
hCoV-19/England/SHEF-CDED8/2020	EPI_ISL_432558	2020-04-02	Europe / United Kingdom / England	Human	Original			OXFORD_NANOPORE GRIDION	unknown	[W] Stretches of NNNs (2.65% of overall sequence).	warn	B.1.75	G	10
hCoV-19/England/SHEF-CE60C/2020	EPI_ISL_432567	2020-04-03	Europe / United Kingdom / England	Human	Original			OXFORD_NANOPORE GRIDION	unknown	[W] Stretches of NNNs (4.76% of overall sequence).	warn	B.1.75	G	10
hCoV-19/England/SHEF-CEC0A/2020	EPI_ISL_432576	2020-04-02	Europe / United Kingdom / England	Human	Original			OXFORD_NANOPORE GRIDION	unknown	[W] Stretches of NNNs (2.00% of overall sequence).	warn	B.1.1.1	GR	10
hCoV-19/England/SHEF-CEDE9/2020	EPI_ISL_432580	2020-04-06	Europe / United Kingdom / England	Human	Original			OXFORD_NANOPORE GRIDION	unknown	[W] Stretches of NNNs (2.35% of overall sequence).	warn	B.1.1.1	GR	10
hCoV-19/England/SHEF-CF9D5/2020	EPI_ISL_432594	2020-04-12	Europe / United Kingdom / England	Human	Original			OXFORD_NANOPORE GRIDION	unknown	[X] Long stretches of NNNs (5.49% of overall sequence). M is missing. NSP15 is missing.	alert	B.1.1.1	GR	10
hCoV-19/England/SHEF-D223E/2020	EPI_ISL_432647	2020-04-07	Europe / United Kingdom / England	Human	Original			OXFORD_NANOPORE GRIDION	unknown	[W] Stretches of NNNs (3.87% of overall sequence).	warn	B.1.1.1	GR	10
hCoV-19/England/CAMB-78A7E/2020	EPI_ISL_433810	2020-04-06	Europe / United Kingdom / England	Human	Original			OXFORD_NANOPORE GridION	unknown			B.1.13	GH	10
hCoV-19/England/CAMB-7AA7C/2020	EPI_ISL_433832	2020-04-07	Europe / United Kingdom / England	Human	Original			OXFORD_NANOPORE GridION	unknown	Stretches of NNNs (1.00% of overall sequence).	warn	B.2.1	V	10
hCoV-19/England/CAMB-7AE25/2020	EPI_ISL_433881	2020-04-09	Europe / United Kingdom / England	Human	Original			OXFORD_NANOPORE GridION	unknown	Stretches of NNNs (1.80% of overall sequence).	warn	B.1.1.1	GR	10
hCoV-19/England/CAMB-7AF04/2020	EPI_ISL_433893	2020-04-10	Europe / United Kingdom / England	Human	Original			OXFORD_NANOPORE GridION	unknown			B.2.1	V	10
hCoV-19/England/CAMB-7AFAA/2020	EPI_ISL_433902	2020-04-09	Europe / United Kingdom / England	Human	Original			OXFORD_NANOPORE GridION	unknown			B.1.1.7	GR	10
hCoV-19/England/CAMB-7B54D/2020	EPI_ISL_433973	2020-01-01	Europe / United Kingdom / England	Human	Original			OXFORD_NANOPORE GridION	unknown			B.2.1	V	10
hCoV-19/England/CAMB-7BFF4/2020	EPI_ISL_433978	2020-04-13	Europe / United Kingdom / England	Human	Original			OXFORD_NANOPORE GridION	unknown	Stretches of NNNs (1.02% of overall sequence).	warn	B.1	G	10
hCoV-19/England/CAMB-7C12A/2020	EPI_ISL_433997	2020-04-13	Europe / United Kingdom / England	Human	Original			OXFORD_NANOPORE GridION	unknown	Stretches of NNNs (1.00% of overall sequence).	warn	B.1.1	GR	10
hCoV-19/Belgium/ULG-3162/2020	EPI_ISL_417005	2020-03-05	Europe / Belgium / LiÃƒÂ¨ge	Human	Original			Nanopore MinION	Artic network	Long stretches of NNNs (9.32% of overall sequence).	lowco	B.1	GH	10
hCoV-19/Iceland/228/2020	EPI_ISL_417556	2020-03-17	Europe / Iceland / Reykjavik	Human	Original			Illumina Miseq	Mpileup			B.1.5	G	10
hCoV-19/Iceland/249/2020	EPI_ISL_417577	2020-03-17	Europe / Iceland / Reykjavik	Human	Original			Illumina Miseq	Mpileup			A.1.1	S	10
hCoV-19/Iceland/253/2020	EPI_ISL_417581	2020-03-17	Europe / Iceland / Reykjavik	Human	Original		Traveled from Austria	Illumina Miseq	Mpileup			B.1.1.1	GR	10
hCoV-19/Austria/CeMM0004/2020	EPI_ISL_419657	2020-03-03	Europe / Austria	Human	Original	Pharyngeal swab		Illumina NovaSeq	bwa			B.4	O	10
hCoV-19/England/20146011904/2020	EPI_ISL_421979	2020-03-31	Europe / United Kingdom / England	Human	Original			Illumina NextSeq	PHE pipeline (BWA-SAMtools-Quasibam)	Stretches of NNNs (1.64% of overall sequence).	warn	B.1	GH	10
hCoV-19/Wales/PHWC-264BD/2020	EPI_ISL_422042	2020-03-28	Europe / United Kingdom / Wales	Human	Original	Dry swab		Illumina	Mapping consensus			B.1.44	GH	10
hCoV-19/England/20138080104/2020	EPI_ISL_423325	2020-03-26	Europe / United Kingdom / England	Human	Original			Illumina NextSeq	PHE pipeline (BWA-SAMtools-Quasibam)	Stretches of NNNs (1.44% of overall sequence).	warn	B.2.1	V	10
hCoV-19/England/20140002604/2020	EPI_ISL_423372	2020-03-28	Europe / United Kingdom / England	Human	Original			Illumina NextSeq	PHE pipeline (BWA-SAMtools-Quasibam)			B.2.1	V	10
hCoV-19/England/20140064504/2020	EPI_ISL_423394	2020-03-30	Europe / United Kingdom / England	Human	Original			Illumina NextSeq	PHE pipeline (BWA-SAMtools-Quasibam)			B.1.13	GH	10
hCoV-19/England/20140066204/2020	EPI_ISL_423399	2020-03-29	Europe / United Kingdom / England	Human	Original			Illumina NextSeq	PHE pipeline (BWA-SAMtools-Quasibam)			B.1.13	GH	10
hCoV-19/England/20129164904/2020	EPI_ISL_424127	2020-03-21	Europe / United Kingdom / England	Human	Original			Illumina NextSeq	PHE pipeline (BWA-SAMtools-Quasibam)	Stretches of NNNs (1.44% of overall sequence).	warn	A.2	S	10
hCoV-19/Belgium/ULG-10065/2020	EPI_ISL_424635	2020-04-03	Europe / Belgium / LiÃƒÂ¨ge	Human	Original			Nanopore MinION	Artic network	Long stretches of NNNs (8.97% of overall sequence).	lowco	B.1	GH	10
hCoV-19/Belgium/ULG-10054/2020	EPI_ISL_424656	2020-04-05	Europe / Belgium / LiÃƒÂ¨ge	Human	Original			Nanopore MinION	Artic network	Stretches of NNNs (1.13% of overall sequence).	warn	B.1.9	GH	10
hCoV-19/Denmark/ALAB-SSI412A/2020	EPI_ISL_429508	2020-03-23	Europe / Denmark	Human	Original			Nanopore MinION	Artic Network			B.1.39	GH	10
hCoV-19/Denmark/ALAB-SSI425/2020	EPI_ISL_429523	2020-03-02	Europe / Denmark	Human	Original			Nanopore MinION	Artic Network	Long stretches of NNNs (16.53% of overall sequence).	lowco	B.1.1.1	GR	10
hCoV-19/Denmark/ALAB-SSI437/2020	EPI_ISL_429530	2020-03-25	Europe / Denmark	Human	Original			Nanopore MinION	Artic Network			B.1.39	GH	10
hCoV-19/Denmark/ALAB-SSI463/2020	EPI_ISL_429544	2020-03-25	Europe / Denmark	Human	Original			Nanopore MinION	Artic Network			B.1.36	GH	10
hCoV-19/Wales/PHWC-2873A/2020	EPI_ISL_431959	2020-03-31	Europe / United Kingdom / Wales	Human	Original	Dry swab		Illumina	Mapping consensus	Stretches of NNNs (1.97% of overall sequence). NSP11 without BLAST coverage.	warn	B.1.5	G	10
hCoV-19/England/SHEF-CFBEE/2020	EPI_ISL_432599	2020-04-03	Europe / United Kingdom / England	Human	Original			OXFORD_NANOPORE GRIDION	unknown	[W] Stretches of NNNs (3.24% of overall sequence).	warn	B.1.1.1	GR	10
hCoV-19/England/SHEF-CFEF4/2020	EPI_ISL_432606	2020-03-31	Europe / United Kingdom / England	Human	Original			OXFORD_NANOPORE GRIDION	unknown	[W] Stretches of NNNs (2.17% of overall sequence).	warn	B.1.1.1	GR	10
hCoV-19/England/CAMB-7B1EF/2020	EPI_ISL_433931	2020-04-12	Europe / United Kingdom / England	Human	Original			OXFORD_NANOPORE GridION	unknown			B.1	G	10
hCoV-19/England/CAMB-7B413/2020	EPI_ISL_433955	2020-04-13	Europe / United Kingdom / England	Human	Original			OXFORD_NANOPORE GridION	unknown			B.1.1	GR	10
hCoV-19/England/CAMB-7B45F/2020	EPI_ISL_433959	2020-04-11	Europe / United Kingdom / England	Human	Original			OXFORD_NANOPORE GridION	unknown			B.1.1	GR	10
hCoV-19/England/CAMB-7C193/2020	EPI_ISL_434004	2020-04-14	Europe / United Kingdom / England	Human	Original			OXFORD_NANOPORE GridION	unknown	Stretches of NNNs (1.00% of overall sequence). Gap of 9 nucleotides when compared to the reference sequence.	warn	B.1.1	GR	10
hCoV-19/England/CAMB-7C209/2020	EPI_ISL_434011	2020-04-14	Europe / United Kingdom / England	Human	Original			OXFORD_NANOPORE GridION	unknown	Stretches of NNNs (4.07% of overall sequence).	warn	B.1.13	GH	10
hCoV-19/England/CAMB-7C227/2020	EPI_ISL_434013	2020-04-14	Europe / United Kingdom / England	Human	Original			OXFORD_NANOPORE GridION	unknown			B.2	V	10
hCoV-19/England/CAMB-7C290/2020	EPI_ISL_434020	2020-04-15	Europe / United Kingdom / England	Human	Original			OXFORD_NANOPORE GridION	unknown			B.1	G	10
hCoV-19/England/CAMB-7C324/2020	EPI_ISL_434028	2020-04-14	Europe / United Kingdom / England	Human	Original			OXFORD_NANOPORE GridION	unknown	Stretches of NNNs (1.92% of overall sequence).	warn	B.1.1.1	GR	10
hCoV-19/England/CAMB-7C342/2020	EPI_ISL_434030	2020-04-14	Europe / United Kingdom / England	Human	Original			OXFORD_NANOPORE GridION	unknown	Stretches of NNNs (1.00% of overall sequence).	warn	B.1.1	GR	10
hCoV-19/England/CAMB-7E2AD/2020	EPI_ISL_434060	2020-04-17	Europe / United Kingdom / England	Human	Original			OXFORD_NANOPORE GridION	unknown	Stretches of NNNs (4.76% of overall sequence). Gap of 9 nucleotides when compared to the reference sequence.	warn	B.1.1	GR	10
hCoV-19/Iceland/275/2020	EPI_ISL_417603	2020-03-17	Europe / Iceland / Reykjavik	Human	Original			Illumina Miseq	Mpileup			B.2	V	10
hCoV-19/Iceland/287/2020	EPI_ISL_417615	2020-03-18	Europe / Iceland / Reykjavik	Human	Original		Traveled from USA	Illumina Miseq	Mpileup			A.1.1	S	10
hCoV-19/Iceland/314/2020	EPI_ISL_417643	2020-03-18	Europe / Iceland / Reykjavik	Human	Original		Traveled from Austria	Illumina Miseq	Mpileup			B.1.1.1	GR	10
hCoV-19/Iceland/315/2020	EPI_ISL_417644	2020-03-18	Europe / Iceland / Reykjavik	Human	Original			Illumina Miseq	Mpileup			B.1.1	GR	10
hCoV-19/Belgium/ULG-8808/2020	EPI_ISL_418644	2020-03-19	Europe / Belgium / LiÃƒÂ¨ge	Human	Original	Nasopharynx swab		Nanopore MinION	Artic network	Stretches of NNNs (2.48% of overall sequence).	warn	B.1.12	GH	10
hCoV-19/Belgium/ULG-9620/2020	EPI_ISL_418650	2020-03-22	Europe / Belgium / LiÃƒÂ¨ge	Human	Original	Nasopharynx swab		Nanopore MinION	Artic network			B.1.9	GH	10
hCoV-19/Belgium/ULG-9641/2020	EPI_ISL_418652	2020-03-22	Europe / Belgium / LiÃƒÂ¨ge	Human	Original	Nasopharynx swab		Nanopore MinION	Artic network			B.1.12	GH	10
hCoV-19/Belgium/ULG-9719/2020	EPI_ISL_418658	2020-03-22	Europe / Belgium / LiÃƒÂ¨ge	Human	Original	Nasopharynx swab		Nanopore MinION	Artic network	Long stretches of NNNs (7.53% of overall sequence).	lowco	B.1	G	10
hCoV-19/England/20116022902/2020	EPI_ISL_418669	2020-03-11	Europe / United Kingdom / England	Human	Original			Illumina NextSeq	PHE pipeline (BWA-SAMtools-Quasibam)			B.2.4	V	10
hCoV-19/Wales/PHWC-26E64/2020	EPI_ISL_422143	2020-03-29	Europe / United Kingdom / Wales	Human	Original	Dry swab		Illumina	Mapping consensus			B.1.1.2	GR	10
hCoV-19/Wales/PHWC-26787/2020	EPI_ISL_422157	2020-03-28	Europe / United Kingdom / Wales	Human	Original	Dry swab		Illumina	Mapping consensus			B.1.1.2	GR	10
hCoV-19/Wales/PHWC-26620/2020	EPI_ISL_422164	2020-03-26	Europe / United Kingdom / Wales	Human	Original	Dry swab		Illumina	Mapping consensus			B.1.122	GH	10
hCoV-19/England/20134019304/2020	EPI_ISL_423103	2020-03-23	Europe / United Kingdom / England	Human	Original			Illumina NextSeq	PHE pipeline (BWA-SAMtools-Quasibam)			B.1.1.1	GR	10
hCoV-19/England/20134019402/2020	EPI_ISL_423104	2020-03-23	Europe / United Kingdom / England	Human	Original			Illumina NextSeq	PHE pipeline (BWA-SAMtools-Quasibam)			B.1.1.1	GR	10
hCoV-19/England/20134060504/2020	EPI_ISL_423147	2020-03-23	Europe / United Kingdom / England	Human	Original			Illumina NextSeq	PHE pipeline (BWA-SAMtools-Quasibam)			B.1.13	GH	10
hCoV-19/England/20134078604/2020	EPI_ISL_423175	2020-03-24	Europe / United Kingdom / England	Human	Original			Illumina NextSeq	PHE pipeline (BWA-SAMtools-Quasibam)			B.1.1.1	GR	10
hCoV-19/England/20134083104/2020	EPI_ISL_423187	2020-03-29	Europe / United Kingdom / England	Human	Original			Illumina NextSeq	PHE pipeline (BWA-SAMtools-Quasibam)	Long stretches of NNNs (6.52% of overall sequence).	alert	B.1	O	10
hCoV-19/England/20142019804/2020	EPI_ISL_423445	2020-03-27	Europe / United Kingdom / England	Human	Original			Illumina NextSeq	PHE pipeline (BWA-SAMtools-Quasibam)	Stretches of NNNs (2.01% of overall sequence).	warn	B.1.30	GH	10
hCoV-19/England/20142053204/2020	EPI_ISL_423457	2020-03-28	Europe / United Kingdom / England	Human	Original			Illumina NextSeq	PHE pipeline (BWA-SAMtools-Quasibam)			B.2.1	V	10
hCoV-19/England/20142079804/2020	EPI_ISL_423461	2020-03-30	Europe / United Kingdom / England	Human	Original			Illumina NextSeq	PHE pipeline (BWA-SAMtools-Quasibam)			B.2.1	V	10
hCoV-19/England/20142083604/2020	EPI_ISL_423465	2020-03-30	Europe / United Kingdom / England	Human	Original			Illumina NextSeq	PHE pipeline (BWA-SAMtools-Quasibam)			B.2.1	V	10
hCoV-19/England/20142131504/2020	EPI_ISL_423469	2020-03-31	Europe / United Kingdom / England	Human	Original			Illumina NextSeq	PHE pipeline (BWA-SAMtools-Quasibam)			B.2.1	V	10
hCoV-19/Iceland/387/2020	EPI_ISL_424411	2020-03-19	Europe / Iceland / Reykjavik	Human	Original			Illumina Miseq	Mpileup			B.1.1.17	GR	10
hCoV-19/Iceland/405/2020	EPI_ISL_424429	2020-03-19	Europe / Iceland / Reykjavik	Human	Original			Illumina Miseq	Mpileup			A.1.1	S	10
hCoV-19/Iceland/442/2020	EPI_ISL_424466	2020-03-20	Europe / Iceland / Reykjavik	Human	Original			Illumina Miseq	Mpileup			B.1.1.10	GR	10
hCoV-19/Iceland/443/2020	EPI_ISL_424467	2020-03-20	Europe / Iceland / Reykjavik	Human	Original			Illumina Miseq	Mpileup			B.1.1.17	GR	10
hCoV-19/Iceland/474/2020	EPI_ISL_424497	2020-03-20	Europe / Iceland / Reykjavik	Human	Original		Traveled from Austria	Illumina Miseq	Mpileup			B.1.1.1	GR	10
hCoV-19/Scotland/CVR173/2020	EPI_ISL_425713	2020-03-17	Europe / United Kingdom / Scotland	Human	Original	unknown		ILLUMINA MiSeq	unknown			A.2	S	10
hCoV-19/Turkey/GLAB-CoV012/2020	EPI_ISL_428346	2020-04-17	Europe / Turkey / Istanbul	Human	Original	Oro-pharyngeal swab		Illumina Nextseq	BWA-MEM			B.1.9	GH	10
hCoV-19/France/IDF3384/2020	EPI_ISL_428347	2020-03-23	Europe / France / Ile De France / Longjumeau	Human	Original	Oro-pharyngeal swab		Illumina NextSeq 500	CLC Genomics Suite			B.1	GH	10
hCoV-19/France/HF3598/2020	EPI_ISL_428358	2020-03-24	Europe / France / Hauts De France / Chateau-thierry	Human	Original	Oro-pharyngeal swab		Illumina NextSeq 500	CLC Genomics Suite			B.1	GH	10
hCoV-19/Denmark/ALAB-HH80/2020	EPI_ISL_429321	2020-03-16	Europe / Denmark	Human	Original			Nanopore MinION	Artic Network			B.1.42	GH	10
hCoV-19/Denmark/ALAB-SSI103/2020	EPI_ISL_429335	2020-03-02	Europe / Denmark	Human	Original			Nanopore MinION	Artic Network			B.4	O	10
hCoV-19/Wales/PHWC-27AE7/2020	EPI_ISL_431995	2020-03-30	Europe / United Kingdom / Wales	Human	Original	Dry swab		Illumina	Mapping consensus	Stretches of NNNs (2.78% of overall sequence).	warn	B.1.1.2	GR	10
hCoV-19/Wales/PHWC-29FB9/2020	EPI_ISL_431998	2020-04-03	Europe / United Kingdom / Wales	Human	Original	Dry swab		Illumina	Mapping consensus	Stretches of NNNs (2.94% of overall sequence). NSP11 without BLAST coverage.	warn	B.1.1	GR	10
hCoV-19/Wales/PHWC-29D64/2020	EPI_ISL_431999	2020-04-04	Europe / United Kingdom / Wales	Human	Original	Dry swab		Illumina	Mapping consensus	Stretches of NNNs (2.95% of overall sequence). NSP11 without BLAST coverage.	warn	B.1.1.2	GR	10
hCoV-19/Spain/MD-HLP-LP10-12/2020	EPI_ISL_417969	2020-03-09	Europe / Spain / Madrid	Human	Original	Oropharyngeal swab		Ion Torrent S5	Geneious Prime			B	G	10
hCoV-19/Belgium/ULG-10012/2020	EPI_ISL_421190	2020-03-31	Europe / Belgium / LiÃƒÂ¨ge	Human	Original			Nanopore MinION	Artic network			B.1.9	GH	10
hCoV-19/Belgium/ULG-10026/2020	EPI_ISL_421200	2020-03-31	Europe / Belgium / LiÃƒÂ¨ge	Human	Original			Nanopore MinION	Artic network			B.1.9	GH	10
hCoV-19/Belgium/ULG-10040/2020	EPI_ISL_421208	2020-03-30	Europe / Belgium / LiÃƒÂ¨ge	Human	Original			Nanopore MinION	Artic network	Stretches of NNNs (1.13% of overall sequence).	warn	B.1	G	10
hCoV-19/England/201360067/2020	EPI_ISL_423207	2020-03-24	Europe / United Kingdom / England	Human	Original			Illumina NextSeq	PHE pipeline (BWA-SAMtools-Quasibam)	Stretches of NNNs (1.08% of overall sequence).	warn	B.1.1.1	GR	10
hCoV-19/England/201360122/2020	EPI_ISL_423217	2020-03-25	Europe / United Kingdom / England	Human	Original			Illumina NextSeq	PHE pipeline (BWA-SAMtools-Quasibam)	Stretches of NNNs (1.17% of overall sequence).	warn	B.1.1.1	GR	10
hCoV-19/England/20136100204/2020	EPI_ISL_423267	2020-03-26	Europe / United Kingdom / England	Human	Original			Illumina NextSeq	PHE pipeline (BWA-SAMtools-Quasibam)	Stretches of NNNs (1.28% of overall sequence).	warn	B.1	GH	10
hCoV-19/England/20138010804/2020	EPI_ISL_423276	2020-03-26	Europe / United Kingdom / England	Human	Original			Illumina NextSeq	PHE pipeline (BWA-SAMtools-Quasibam)	Stretches of NNNs (1.63% of overall sequence).	warn	B.1.13	GH	10
hCoV-19/England/20126000104/2020	EPI_ISL_423859	2020-03-17	Europe / United Kingdom / England	Human	Original			Illumina NextSeq	PHE pipeline (BWA-SAMtools-Quasibam)			A.2	S	10
hCoV-19/England/20126001204/2020	EPI_ISL_423863	2020-03-17	Europe / United Kingdom / England	Human	Original			Illumina NextSeq	PHE pipeline (BWA-SAMtools-Quasibam)			B.1	GH	10
hCoV-19/Iceland/419/2020	EPI_ISL_424443	2020-03-19	Europe / Iceland / Reykjavik	Human	Original			Illumina Miseq	Mpileup			B.1.1.17	GR	10
hCoV-19/Iceland/488/2020	EPI_ISL_424510	2020-03-20	Europe / Iceland / Reykjavik	Human	Original		Traveled from Austria	Illumina Miseq	Mpileup			B.1.1.1	GR	10
hCoV-19/Iceland/513/2020	EPI_ISL_424535	2020-03-21	Europe / Iceland / Reykjavik	Human	Original			Illumina Miseq	Mpileup			B.1.1.5	GR	10
hCoV-19/Iceland/560/2020	EPI_ISL_424580	2020-03-27	Europe / Iceland / Reykjavik	Human	Original			Illumina Miseq	Mpileup			B.1.1.17	GR	10
hCoV-19/Iceland/575/2020	EPI_ISL_424595	2020-03-28	Europe / Iceland / Reykjavik	Human	Original			Illumina Miseq	Mpileup			B.1.1.17	GR	10
hCoV-19/Iceland/577/2020	EPI_ISL_424597	2020-03-27	Europe / Iceland / Reykjavik	Human	Original			Illumina Miseq	Mpileup			B.1.1.5	GR	10
hCoV-19/Iceland/586/2020	EPI_ISL_424606	2020-03-28	Europe / Iceland / Reykjavik	Human	Original			Illumina Miseq	Mpileup			B.2.7	V	10
hCoV-19/Scotland/CVR526/2020	EPI_ISL_425781	2020-03-24	Europe / United Kingdom / Scotland	Human	Original	unknown		OXFORD_NANOPORE MinION	unknown	Stretches of NNNs (3.73% of overall sequence).	warn	A.2	S	10
hCoV-19/Scotland/EDB109/2020	EPI_ISL_425897	2020-03-22	Europe / United Kingdom / Scotland	Human	Original	unknown		OXFORD_NANOPORE GridION	unknown			B.1	GH	10
hCoV-19/Czech Republic/2282/2020	EPI_ISL_426051	2020-03-20	Europe / Czech Republic / Prague	Human	Original	Nasopharyngeal swab		Illumina MiSeq, 2x300bp	Geneious			B.1	GH	10
hCoV-19/Belgium/ULG-10035/2020	EPI_ISL_427343	2020-03-31	Europe / Belgium / Liege	Human	Original			Nanopore MinION	Artic network	Stretches of NNNs (2.12% of overall sequence).	warn	B.1.9	GH	10
hCoV-19/Turkey/GLAB-CoV008/2020	EPI_ISL_427391	2020-04-13	Europe / Turkey / Istanbul	Human	Original	Oro-pharyngeal swab		Illumina Nextseq	BWA-MEM 0.7.17.1			B.1.9	GH	10
hCoV-19/Denmark/ALAB-SSI347/2020	EPI_ISL_429461	2020-03-23	Europe / Denmark	Human	Original			Nanopore MinION	Artic Network			B.1.39	GH	10
hCoV-19/Scotland/EDB1655/2020	EPI_ISL_433107	2020-04-14	Europe / United Kingdom / Scotland	Human	Original			OXFORD_NANOPORE GridION	unknown			B.1.1	GR	10
hCoV-19/Scotland/EDB578/2020	EPI_ISL_433202	2020-04-01	Europe / United Kingdom / Scotland	Human	Original			OXFORD_NANOPORE GridION	unknown			B.1.93	G	10
hCoV-19/Luxembourg/LNS3162972/2020	EPI_ISL_434513	2020-04-14	Europe / Luxembourg	Human	Original			Illumina MiniSeq (Amplicon, ARTIC primer set V1)	Bowtie2, BCFtools	[W] Stretches of NNNs (3.91% of overall sequence)	warn	B.1.12	GH	10
hCoV-19/Luxembourg/LNS2629386/2020	EPI_ISL_434514	2020-04-16	Europe / Luxembourg	Human	Original			Illumina MiniSeq (Amplicon, ARTIC primer set V1)	Bowtie2, BCFtools			B.1.109	GH	10
hCoV-19/Finland/FIN-25/2020	EPI_ISL_412971	2020-02-25	Europe / Finland / Helsinki	Human	Original	Naso-pharyngeal swab	Patient infected in Milan, Italy	Illumina Miseq	BWA-MEM	Stretches of NNNs (1.35% of overall sequence).	warn	B.1	G	10
hCoV-19/Iceland/199/2020	EPI_ISL_417706	2020-03-16	Europe / Iceland / Reykjavik	Human	Original		Traveled from Austria	Illumina Miseq	Mpileup			B.1.8	G	10
hCoV-19/Iceland/213/2020	EPI_ISL_417752	2020-03-16	Europe / Iceland / Reykjavik	Human	Original			Illumina Miseq	Mpileup			B.1	GH	10
hCoV-19/Iceland/143/2020	EPI_ISL_417794	2020-03-12	Europe / Iceland / Reykjavik	Human	Original			Illumina Miseq	Mpileup	Long stretches of NNNs (15.95% of overall sequence).	alert	B.1.1	GR	10
hCoV-19/Iceland/147/2020	EPI_ISL_417797	2020-03-13	Europe / Iceland / Reykjavik	Human	Original			Illumina Miseq	Mpileup	Gap of 9 nucleotides when compared to the reference sequence.	info	B.1	GH	10
hCoV-19/Spain/MD-H12-H12-2208/2020	EPI_ISL_421178	2020-03-27	Europe / Spain / Madrid	Human	Original	Oropharyngeal swab		Nanopore MinION	ARTIC pipeline			B.1.5	G	10
hCoV-19/Wales/PHWC-26A33/2020	EPI_ISL_422211	2020-03-29	Europe / United Kingdom / Wales	Human	Original	Dry swab		Illumina	Mapping consensus	Stretches of NNNs (1.17% of overall sequence).	warn	B.1.44	GH	10
hCoV-19/Wales/PHWC-26990/2020	EPI_ISL_422293	2020-03-29	Europe / United Kingdom / Wales	Human	Original	Dry swab		Illumina	Mapping consensus	Stretches of NNNs (2.45% of overall sequence).	warn	B.1.1.2	GR	10
hCoV-19/Wales/PHWC-2569A/2020	EPI_ISL_422299	2020-03-24	Europe / United Kingdom / Wales	Human	Original	Dry swab		Illumina	Mapping consensus	Stretches of NNNs (2.83% of overall sequence).	warn	A.2	S	10
hCoV-19/Netherlands/Friesland_5/2020	EPI_ISL_422570	2020-03-30	Europe / Netherlands / Friesland	Human	Original			Nanopore		Stretches of NNNs (4.09% of overall sequence).	warn	B.1	GH	10
hCoV-19/Netherlands/NA_274/2020	EPI_ISL_422585	2020-03-30	Europe / Netherlands	Human	Original			Nanopore				B.1.9	GH	10
hCoV-19/Netherlands/NA_291/2020	EPI_ISL_422600	2020-04-01	Europe / Netherlands	Human	Original			Nanopore				B.1.9	GH	10
hCoV-19/Netherlands/NA_106/2020	EPI_ISL_422655	2020-03-18	Europe / Netherlands	Human	Original			Nanopore	unknown			B.1	GH	10
hCoV-19/Netherlands/NA_107/2020	EPI_ISL_422656	2020-03-18	Europe / Netherlands	Human	Original			Nanopore	unknown			B.1	GH	10
hCoV-19/England/20128000604/2020	EPI_ISL_423918	2020-03-19	Europe / United Kingdom / England	Human	Original			Illumina NextSeq	PHE pipeline (BWA-SAMtools-Quasibam)			A.2	S	10
hCoV-19/England/20128037804/2020	EPI_ISL_423958	2020-03-19	Europe / United Kingdom / England	Human	Original			Illumina NextSeq	PHE pipeline (BWA-SAMtools-Quasibam)	Stretches of NNNs (1.54% of overall sequence).	warn	B.2.4	V	10
hCoV-19/England/20128085204/2020	EPI_ISL_423964	2020-03-18	Europe / United Kingdom / England	Human	Original			Illumina NextSeq	PHE pipeline (BWA-SAMtools-Quasibam)			B.2.1	V	10
hCoV-19/England/20128094604/2020	EPI_ISL_423967	2020-03-20	Europe / United Kingdom / England	Human	Original			Illumina NextSeq	PHE pipeline (BWA-SAMtools-Quasibam)			B.1.1.1	GR	10
hCoV-19/England/20129001404/2020	EPI_ISL_423975	2020-03-20	Europe / United Kingdom / England	Human	Original			Illumina NextSeq	PHE pipeline (BWA-SAMtools-Quasibam)	Stretches of NNNs (2.76% of overall sequence).	warn	B.1.1.1	GR	10
hCoV-19/England/20129002004/2020	EPI_ISL_423976	2020-03-20	Europe / United Kingdom / England	Human	Original			Illumina NextSeq	PHE pipeline (BWA-SAMtools-Quasibam)			A.2	S	10
hCoV-19/Turkey/HSGM-5516/2020	EPI_ISL_428713	2020-03-18	Europe / Turkey / Ankara	Human	Original	Sputum		Illumina MiSeq	Burrows-Wheeler Aligner v.07.17-r1188			B.4	O	10
hCoV-19/Luxembourg/LNS0481305/2020	EPI_ISL_429729	2020-03-22	Europe / Luxembourg	Human	Original			Illumina MiniSeq (Amplicon, ARTIC primer set V1)	Bowtie2, BCFtools			B.1	GH	10
hCoV-19/Luxembourg/LNS2696129/2020	EPI_ISL_429739	2020-04-09	Europe / Luxembourg	Human	Original			Illumina MiniSeq (Amplicon, ARTIC primer set V1)	Bowtie2, BCFtools	Long stretches of NNNs (6.01% of overall sequence).	lowco	B.1	G	10
hCoV-19/Luxembourg/LNS4245799/2020	EPI_ISL_429753	2020-03-24	Europe / Luxembourg	Human	Original			Illumina MiniSeq (Amplicon, ARTIC primer set V1)	Bowtie2, BCFtools			B.1	G	10
hCoV-19/Luxembourg/LNS4946091/2020	EPI_ISL_429756	2020-03-27	Europe / Luxembourg	Human	Original			Illumina MiniSeq (Amplicon, ARTIC primer set V1)	Bowtie2, BCFtools			B.1.12	GH	10
hCoV-19/Scotland/EDB1663/2020	EPI_ISL_433110	2020-04-15	Europe / United Kingdom / Scotland	Human	Original			OXFORD_NANOPORE GridION	unknown			B.1.11	G	10
hCoV-19/Scotland/EDB1825/2020	EPI_ISL_433145	2020-04-16	Europe / United Kingdom / Scotland	Human	Original			OXFORD_NANOPORE GridION	unknown			B.1.11	G	10
hCoV-19/Scotland/EDB1943/2020	EPI_ISL_433159	2020-04-17	Europe / United Kingdom / Scotland	Human	Original			OXFORD_NANOPORE GridION	unknown	Stretches of NNNs (1.00% of overall sequence).	warn	B.1.5	G	10
hCoV-19/Scotland/EDB588/2020	EPI_ISL_433206	2020-04-02	Europe / United Kingdom / Scotland	Human	Original			OXFORD_NANOPORE GridION	unknown			B.1	G	10
hCoV-19/Greece/51/2020	EPI_ISL_434468	2020-03-26	Europe / Greece / Athens	Human	Original	Naso-pharyngeal swab		Ion Torrent	IRMA v1.0.13			B.1.1	GR	10
hCoV-19/Luxembourg/LNS1673015/2020	EPI_ISL_434488	2020-04-21	Europe / Luxembourg	Human	Original			Illumina MiniSeq (Amplicon, ARTIC primer set V1)	Bowtie2, BCFtools			B.1.109	GH	10
hCoV-19/France/OCC-3/2020	EPI_ISL_434618	2020-03-01	Europe / France / Occitanie	Human	Original			MinION				B.1.1	GR	10
hCoV-19/France/OCC-11/2020	EPI_ISL_434626	2020-03-26	Europe / France / Occitanie	Human	Original			MinION				B.1.1	GR	10
hCoV-19/France/OCC-13/2020	EPI_ISL_434628	2020-04-07	Europe / France / Occitanie	Human	Original			MinION				B.1.1	GR	10
hCoV-19/Iceland/218/2020	EPI_ISL_417834	2020-03-16	Europe / Iceland / Reykjavik	Human	Original		Traveled from Austria	Illumina Miseq	Mpileup			B.1.1	GR	10
hCoV-19/Belgium/JLJ-0320101/2020	EPI_ISL_420357	2020-03-20	Europe / Belgium / Etterbeek	Human	Original	Oro-pharyngeal swab	unknown	Nanopore MinION	Guppy, CLC Genomics Workbench 20, Porechop, Medaka.	[I] The sequence has a stop codon in the S gene. This has been checked with Sanger sequencing and is 100% correct. Sequence updated by the Submitter following changes to the analytics pipeline to mitigate possible sequence errors	info	B.1	O	10
hCoV-19/Belgium/SEM-0324120/2020	EPI_ISL_420377	2020-03-24	Europe / Belgium / Beringen	Human	Original	Oro-pharyngeal swab	unknown	Nanopore MinION	Guppy, CLC Genomics Workbench 20, Porechop, Medaka.	[I] Sequence updated by the Submitter following changes to the analytics pipeline to mitigate possible sequence errors	info	B.1.1.5	GR	10
hCoV-19/Wales/PHWC-25560/2020	EPI_ISL_421005	2020-03-23	Europe / United Kingdom / Wales	Human	Original	Dry swab		Illumina	Mapping consensus			B.1.44	GH	10
hCoV-19/Wales/PHWC-270E5/2020	EPI_ISL_422222	2020-03-30	Europe / United Kingdom / Wales	Human	Original	Dry swab		Illumina	Mapping consensus	Stretches of NNNs (1.15% of overall sequence).	warn	B.1.1.2	GR	10
hCoV-19/Wales/PHWC-266C6/2020	EPI_ISL_422251	2020-03-27	Europe / United Kingdom / Wales	Human	Original	Dry swab		Illumina	Mapping consensus	Stretches of NNNs (1.70% of overall sequence).	warn	B.1.1.1	GR	10
hCoV-19/Wales/PHWC-2590A/2020	EPI_ISL_422324	2020-03-24	Europe / United Kingdom / Wales	Human	Original	Dry swab		Illumina	Mapping consensus	Stretches of NNNs (4.17% of overall sequence). NSP11 without BLAST coverage.	warn	B.1.1.2	GR	10
hCoV-19/Netherlands/ZuidHolland_42/2020	EPI_ISL_422914	2020-03-19	Europe / Netherlands / Zuid Holland	Human	Original			Nanopore	unknown			B.1	GH	10
hCoV-19/Netherlands/ZuidHolland_88/2020	EPI_ISL_422955	2020-03-27	Europe / Netherlands / Zuid Holland	Human	Original			Nanopore	unknown			B.1.5.2	G	10
hCoV-19/Netherlands/ZuidHolland_89/2020	EPI_ISL_422956	2020-03-27	Europe / Netherlands / Zuid Holland	Human	Original			Nanopore	unknown			B.1.22	GH	10
hCoV-19/Netherlands/ZuidHolland_90/2020	EPI_ISL_422957	2020-03-29	Europe / Netherlands / Zuid Holland	Human	Original			Nanopore	unknown			B.1.5.2	G	10
hCoV-19/England/20144071104/2020	EPI_ISL_423558	2020-03-31	Europe / United Kingdom / England	Human	Original			Illumina NextSeq	PHE pipeline (BWA-SAMtools-Quasibam)	Long stretches of NNNs (5.94% of overall sequence). Gap of 1 nucleotide(s) found at refpos 22244 (FRAMESHIFT).	alert	B.1.13	GH	10
hCoV-19/England/20144075504/2020	EPI_ISL_423568	2020-03-31	Europe / United Kingdom / England	Human	Original			Illumina NextSeq	PHE pipeline (BWA-SAMtools-Quasibam)	Long stretches of NNNs (6.82% of overall sequence).	alert	B.1.13	GH	10
hCoV-19/England/20148065004/2020	EPI_ISL_423593	2020-04-02	Europe / United Kingdom / England	Human	Original			Illumina NextSeq	PHE pipeline (BWA-SAMtools-Quasibam)	Long stretches of NNNs (7.07% of overall sequence).	alert	B.1.13	GH	10
hCoV-19/England/20130064004/2020	EPI_ISL_423649	2020-03-22	Europe / United Kingdom / England	Human	Original			Illumina NextSeq	PHE pipeline (BWA-SAMtools-Quasibam)			B.2.1	V	10
hCoV-19/England/20130087904/2020	EPI_ISL_423675	2020-03-20	Europe / United Kingdom / England	Human	Original			Illumina NextSeq	PHE pipeline (BWA-SAMtools-Quasibam)	Long stretches of NNNs (6.35% of overall sequence).	alert	B.1	G	10
hCoV-19/England/20131103304/2020	EPI_ISL_423693	2020-03-21	Europe / United Kingdom / England	Human	Original			Illumina NextSeq	PHE pipeline (BWA-SAMtools-Quasibam)	Stretches of NNNs (1.67% of overall sequence).	warn	B.1.13	GH	10
hCoV-19/Spain/VC-FISABIO-67/2020	EPI_ISL_425191	2020-03-16	Europe / Spain / Comunitat Valenciana / Valencia	Human	Original	Nasopharyngeal swab		Illumina MiSeq	BWA/IVAR	Stretches of NNNs (1.31% of overall sequence).	warn	A.2	S	10
hCoV-19/Sweden/20-08167/2020	EPI_ISL_430853	2020-03-11	Europe / Sweden / Halland	Human	Original			Ion Torrent S5 XL, Ion AmpliSeq SARS-CoV-2	Consensus extraction from NC_045512 using torrent suite variantCaller with fill from reference and majority wins			B.1	GH	10
hCoV-19/Wales/PHWC-2B096/2020	EPI_ISL_432300	2020-04-07	Europe / United Kingdom / Wales	Human	Original	Dry swab		Illumina	Mapping consensus			B.1.44	GH	10
hCoV-19/Wales/PHWC-2B087/2020	EPI_ISL_432305	2020-04-07	Europe / United Kingdom / Wales	Human	Original	Dry swab		Illumina	Mapping consensus			B.1.44	GH	10
hCoV-19/Wales/PHWC-2B0A5/2020	EPI_ISL_432309	2020-04-07	Europe / United Kingdom / Wales	Human	Original	Dry swab		Illumina	Mapping consensus			B.1.44	GH	10
hCoV-19/Wales/PHWC-26BE5/2020	EPI_ISL_432332	2020-04-08	Europe / United Kingdom / Wales	Human	Original	Dry swab		Illumina	Mapping consensus			B.1	G	10
hCoV-19/Wales/PHWC-2ADFA/2020	EPI_ISL_432345	2020-04-06	Europe / United Kingdom / Wales	Human	Original	Dry swab		Illumina	Mapping consensus			B.1.1.1	GR	10
hCoV-19/England/NOTT-10F404/2020	EPI_ISL_433001	2020-04-02	Europe / United Kingdom / England	Human	Original			OXFORD_NANOPORE GridION	unknown			B.1.1.1	GR	10
hCoV-19/England/NOTT-10F510/2020	EPI_ISL_433014	2020-04-03	Europe / United Kingdom / England	Human	Original			OXFORD_NANOPORE GridION	unknown	Stretches of NNNs (1.81% of overall sequence).	warn	B.1.1.1	GR	10
hCoV-19/England/NOTT-10F589/2020	EPI_ISL_433021	2020-04-03	Europe / United Kingdom / England	Human	Original			OXFORD_NANOPORE GridION	unknown	Stretches of NNNs (1.00% of overall sequence).	warn	B.1.11	G	10
hCoV-19/England/NOTT-10F6FF/2020	EPI_ISL_433040	2020-04-04	Europe / United Kingdom / England	Human	Original			OXFORD_NANOPORE GridION	unknown	Long stretches of NNNs (6.80% of overall sequence). Gap of 15 nucleotides when compared to the reference sequence. %UniqueMutations 0.08%.	alert	B.1.34	G	10
hCoV-19/Scotland/EDB1525/2020	EPI_ISL_433071	2020-04-14	Europe / United Kingdom / Scotland	Human	Original			OXFORD_NANOPORE GridION	unknown			B.1.11	G	10
hCoV-19/Scotland/CVR1514/2020	EPI_ISL_433606	2020-04-03	Europe / United Kingdom / Scotland	Human	Original			ILLUMINA MiSeq	unknown	[W] Stretches of NNNs (3.75% of overall sequence).	warn	A.2	S	10
hCoV-19/Scotland/CVR1555/2020	EPI_ISL_433616	2020-04-03	Europe / United Kingdom / Scotland	Human	Original			ILLUMINA MiSeq	unknown	[W] Stretches of NNNs (3.38% of overall sequence).	warn	A.2	S	10
hCoV-19/Scotland/CVR1568/2020	EPI_ISL_433620	2020-04-04	Europe / United Kingdom / Scotland	Human	Original			ILLUMINA MiSeq	unknown	[W] Stretches of NNNs (1.78% of overall sequence).	warn	A.2	S	10
hCoV-19/Scotland/CVR1613/2020	EPI_ISL_433631	2020-04-05	Europe / United Kingdom / Scotland	Human	Original			ILLUMINA MiSeq	unknown	[W] Stretches of NNNs (1.43% of overall sequence).	warn	A.2	S	10
hCoV-19/Scotland/CVR1675/2020	EPI_ISL_433649	2020-04-05	Europe / United Kingdom / Scotland	Human	Original			ILLUMINA MiSeq	unknown			B.1.5	G	10
hCoV-19/England/CAMB-73BAD/2020	EPI_ISL_433671	2020-04-03	Europe / United Kingdom / England	Human	Original			OXFORD_NANOPORE GridION	unknown			B.1	G	10
hCoV-19/England/CAMB-73BCB/2020	EPI_ISL_433673	2020-04-03	Europe / United Kingdom / England	Human	Original			OXFORD_NANOPORE GridION	unknown			B.1	G	10
hCoV-19/Belgium/UGent-36/2020	EPI_ISL_434354	2020-03-27	Europe / Belgium / Ghent	Human	Original			Nanopore MinION	Artic network			B.1.22	GH	10
hCoV-19/Belgium/UGent-47/2020	EPI_ISL_434363	2020-03-30	Europe / Belgium / Ghent	Human	Original			Nanopore MinION	Artic network	Stretches of NNNs (3.53% of overall sequence). Gap of 9 nucleotides when compared to the reference sequence.	warn	B.1.5.2	G	10
hCoV-19/Belgium/UGent-48/2020	EPI_ISL_434364	2020-03-30	Europe / Belgium / Ghent	Human	Original			Nanopore MinION	Artic network	Long stretches of NNNs (5.38% of overall sequence).	alert	A.2	S	10
hCoV-19/Wales/PHWC-244DD/2020	EPI_ISL_419419	2020-03-18	Europe / United Kingdom / Wales	Human	Original	Dry swab		Illumina	iVar consensus	Long stretches of NNNs (15.21% of overall sequence). Insertion of 1 nucleotide(s) found at refpos 2348 (FRAMESHIFT). Insertion of 1 nucleotide(s) found at refpos 7504 (FRAMESHIFT). Insertion of 1 nucleotide(s) found at refpos 11095 (FRAMESHIFT). Insertion of 1 nucleotide(s) found at refpos 20560 (FRAMESHIFT). Insertion of 1 nucleotide(s) found at refpos 29434 (FRAMESHIFT). Insertion of 5 nucleotides when compared to the reference sequence. NSP11 without BLAST coverage. NSP15 without BLAST coverage. %UniqueMutations 0.60%.	alert	B.3	L	10
hCoV-19/Belgium/GJJ-0325145/2020	EPI_ISL_420402	2020-03-25	Europe / Belgium / Zolder	Human	Original	Oro-pharyngeal swab	unknown	Nanopore MinION	Guppy, CLC Genomics Workbench 20, Porechop, Medaka.	[I] Sequence updated by the Submitter following changes to the analytics pipeline to mitigate possible sequence errors	info	B.1.1.1	GR	10
hCoV-19/England/201360295/2020	EPI_ISL_421774	2020-03-25	Europe / United Kingdom / England	Human	Original			Illumina NextSeq	PHE pipeline (BWA-SAMtools-Quasibam)			B.1.13	GH	10
hCoV-19/England/201361040/2020	EPI_ISL_421791	2020-03-26	Europe / United Kingdom / England	Human	Original			Illumina NextSeq	PHE pipeline (BWA-SAMtools-Quasibam)			B.1.13	GH	10
hCoV-19/England/201380028/2020	EPI_ISL_421796	2020-03-27	Europe / United Kingdom / England	Human	Original			Illumina NextSeq	PHE pipeline (BWA-SAMtools-Quasibam)			B.1.13	GH	10
hCoV-19/Netherlands/NA_213/2020	EPI_ISL_422748	2020-03-25	Europe / Netherlands	Human	Original			Nanopore	unknown			B.1.1.1	GR	10
hCoV-19/Spain/VC-FISABIO-95/2020	EPI_ISL_425219	2020-03-17	Europe / Spain / Comunitat Valenciana / Valencia	Human	Original	Nasopharyngeal swab		Illumina MiSeq	BWA/IVAR			A.2	S	10
hCoV-19/England/CAMB-7374F/2020	EPI_ISL_425231	2020-03-30	Europe / United Kingdom / England	Human	Original	unknown		OXFORD_NANOPORE MinION	unknown			B.1	G	10
hCoV-19/England/CAMB-737D6/2020	EPI_ISL_425240	2020-03-31	Europe / United Kingdom / England	Human	Original	unknown		OXFORD_NANOPORE MinION	unknown			B.1.97	G	10
hCoV-19/England/CAMB-73A82/2020	EPI_ISL_425273	2020-03-30	Europe / United Kingdom / England	Human	Original	unknown		OXFORD_NANOPORE MinION	unknown			B.1.13	GH	10
hCoV-19/England/CAMB-74474/2020	EPI_ISL_425293	2020-03-19	Europe / United Kingdom / England	Human	Original	unknown		OXFORD_NANOPORE MinION	unknown			B.2.1	V	10
hCoV-19/Wales/PHWC-2A03D/2020	EPI_ISL_432237	2020-04-03	Europe / United Kingdom / Wales	Human	Original	Dry swab		Illumina	Mapping consensus			B.1.1.1	GR	10
hCoV-19/Wales/PHWC-27D39/2020	EPI_ISL_432239	2020-04-01	Europe / United Kingdom / Wales	Human	Original	Dry swab		Illumina	Mapping consensus			B.1.1.2	GR	10
hCoV-19/Wales/PHWC-2B306/2020	EPI_ISL_432241	2020-04-08	Europe / United Kingdom / Wales	Human	Original	Dry swab		Illumina	Mapping consensus			B.1.1.1	GR	10
hCoV-19/Wales/PHWC-2A088/2020	EPI_ISL_432251	2020-04-04	Europe / United Kingdom / Wales	Human	Original	Dry swab		Illumina	Mapping consensus			B.1.1.1	GR	10
hCoV-19/Wales/PHWC-275F5/2020	EPI_ISL_432256	2020-04-01	Europe / United Kingdom / Wales	Human	Original	Dry swab		Illumina	Mapping consensus			B.1.1.2	GR	10
hCoV-19/Wales/PHWC-29D82/2020	EPI_ISL_432297	2020-04-04	Europe / United Kingdom / Wales	Human	Original	Dry swab		Illumina	Mapping consensus			B.1.122	GH	10
hCoV-19/Wales/PHWC-27CC3/2020	EPI_ISL_432374	2020-04-01	Europe / United Kingdom / Wales	Human	Original	Dry swab		Illumina	Mapping consensus			B.1	G	10
hCoV-19/Wales/PHWC-2781A/2020	EPI_ISL_432380	2020-04-01	Europe / United Kingdom / Wales	Human	Original	Dry swab		Illumina	Mapping consensus			B.1.1.2	GR	10
hCoV-19/Wales/PHWC-276D4/2020	EPI_ISL_432381	2020-03-31	Europe / United Kingdom / Wales	Human	Original	Dry swab		Illumina	Mapping consensus			B.1.1.2	GR	10
hCoV-19/Wales/PHWC-285F4/2020	EPI_ISL_432385	2020-04-01	Europe / United Kingdom / Wales	Human	Original	Dry swab		Illumina	Mapping consensus			B.2.6	V	10
hCoV-19/Wales/PHWC-288DD/2020	EPI_ISL_432393	2020-04-02	Europe / United Kingdom / Wales	Human	Original	Dry swab		Illumina	Mapping consensus			B.1.44	GH	10
hCoV-19/Wales/PHWC-2ADDC/2020	EPI_ISL_432399	2020-04-05	Europe / United Kingdom / Wales	Human	Original	Dry swab		Illumina	Mapping consensus			B.1.1.1	GR	10
hCoV-19/Wales/PHWC-27883/2020	EPI_ISL_432445	2020-03-31	Europe / United Kingdom / Wales	Human	Original	Dry swab		Illumina	Mapping consensus	Stretches of NNNs (1.43% of overall sequence). NSP11 without BLAST coverage.	warn	B.1.13	GH	10
hCoV-19/Wales/PHWC-27908/2020	EPI_ISL_432448	2020-04-01	Europe / United Kingdom / Wales	Human	Original	Dry swab		Illumina	Mapping consensus	Stretches of NNNs (1.20% of overall sequence). NSP11 without BLAST coverage.	warn	B.1.1.2	GR	10
hCoV-19/England/SHEF-C8C79/2020	EPI_ISL_432459	2020-04-02	Europe / United Kingdom / England	Human	Original			OXFORD_NANOPORE GRIDION	unknown	[W] Stretches of NNNs (2.00% of overall sequence).	warn	B.1.1.1	GR	10
hCoV-19/England/SHEF-C958C/2020	EPI_ISL_432469	2020-04-05	Europe / United Kingdom / England	Human	Original			OXFORD_NANOPORE GRIDION	unknown	[W] Stretches of NNNs (4.76% of overall sequence).	warn	B.1.1.1	GR	10
hCoV-19/Scotland/CVR1426/2020	EPI_ISL_433580	2020-04-02	Europe / United Kingdom / Scotland	Human	Original			ILLUMINA MiSeq	unknown			B.1.5	G	10
hCoV-19/England/CAMB-73D98/2020	EPI_ISL_433695	2020-04-02	Europe / United Kingdom / England	Human	Original			OXFORD_NANOPORE GridION	unknown	Insertion of 1 nucleotides when compared to the reference sequence. Gap of 3 nucleotides when compared to the reference sequence.	info	B.1.1	GR	10
hCoV-19/England/CAMB-7820D/2020	EPI_ISL_433706	2020-04-05	Europe / United Kingdom / England	Human	Original			OXFORD_NANOPORE GridION	unknown			B.1.1.10	GR	10
hCoV-19/England/CAMB-783CE/2020	EPI_ISL_433727	2020-04-05	Europe / United Kingdom / England	Human	Original			OXFORD_NANOPORE GridION	unknown	Long stretches of NNNs (7.78% of overall sequence). NSP11 without BLAST coverage.	alert	B.1.1	GR	10
hCoV-19/England/CAMB-7858C/2020	EPI_ISL_433750	2020-04-05	Europe / United Kingdom / England	Human	Original			OXFORD_NANOPORE GridION	unknown			B.1.1.10	GR	10
hCoV-19/England/CAMB-785AA/2020	EPI_ISL_433752	2020-04-05	Europe / United Kingdom / England	Human	Original			OXFORD_NANOPORE GridION	unknown			B.1.1.10	GR	10
hCoV-19/England/CAMB-787E0/2020	EPI_ISL_433775	2020-04-07	Europe / United Kingdom / England	Human	Original			OXFORD_NANOPORE GridION	unknown	Gap of 9 nucleotides when compared to the reference sequence.	info	B.1.1	GR	10
hCoV-19/Netherlands/NoordBrabant_46/2020	EPI_ISL_415503	2020-03-11	Europe / Netherlands / Noord Brabant	Human	Original			Nanopore				A.2	S	10
hCoV-19/France/GE2843/2020	EPI_ISL_420045	2020-03-17	Europe / France / Grand-Est / Woippy	Human	Original	Oro-pharyngeal swab		Illumina NextSeq 500	CLC Genomics Suite			B.1	GH	10
hCoV-19/France/IDF2936/2020	EPI_ISL_420048	2020-03-18	Europe / France / Ile de France / Longjumeau	Human	Original	Oro-pharyngeal swab		Illumina NextSeq 500	CLC Genomics Suite			B.1	GH	10
hCoV-19/France/IDF3218/2020	EPI_ISL_420062	2020-03-22	Europe / France / Ile de France / Longjumeau	Human	Original	Oro-pharyngeal swab		Illumina NextSeq 500	CLC Genomics Suite	Stretches of NNNs (2.12% of overall sequence).	warn	B.1	GH	10
hCoV-19/Russia/StPetersburg-RII3997/2020	EPI_ISL_420081	2020-03-18	Europe / Russia / Saint Petersburg	Human	Original	Nasopharyngeal swab		Nanopore MinION	Minimap2 + Ugene v33			B.1	GH	10
hCoV-19/England/SHEF-C093E/2020	EPI_ISL_420154	2020-03-30	Europe / United Kingdom / England / South Yorkshire	Human	Original			Nanopore		Stretches of NNNs (2.83% of overall sequence).		B.1.1.1	GR	10
hCoV-19/England/SHEF-C0215/2020	EPI_ISL_420204	2020-03-29	Europe / United Kingdom / England / South Yorkshire	Human	Original			Nanopore		Stretches of NNNs (1.20% of overall sequence).		B.1.1.1	GR	10
hCoV-19/England/SHEF-C0716/2020	EPI_ISL_420223	2020-03-26	Europe / United Kingdom / England / South Yorkshire	Human	Original	Nose-Throat		Nanopore				B.1.36	GH	10
hCoV-19/Portugal/PT0055/2020	EPI_ISL_421458	2020-03-19	Europe / Portugal	Human	Original	Naso-Oropharyngeal swab		Illumina MiSeq	INSaFLU			B.1	GH	10
hCoV-19/France/IDF2548/2020	EPI_ISL_421505	2020-03-15	Europe / France / Ile de France / Longjumeau	Human	Original	Oro-pharyngeal swab		Illumina NextSeq 507	CLC Genomics Suite			B.1	GH	10
hCoV-19/France/IDF3274/2020	EPI_ISL_421507	2020-03-23	Europe / France / Ile de France / Seine-Port	Human	Original	Oro-pharyngeal swab		Illumina NextSeq 510	CLC Genomics Suite			B.1	GH	10
hCoV-19/France/HF3290/2020	EPI_ISL_421509	2020-03-23	Europe / France / Hauts de France / Compiegne	Human	Original	Oro-pharyngeal swab		Illumina NextSeq 512	CLC Genomics Suite			B.1	GH	10
hCoV-19/Netherlands/NA_174/2020	EPI_ISL_422709	2020-03-22	Europe / Netherlands	Human	Original			Nanopore	unknown			B.1.22	GH	10
hCoV-19/Netherlands/NA_256/2020	EPI_ISL_422790	2020-03-30	Europe / Netherlands	Human	Original			Nanopore	unknown			B.1	G	10
hCoV-19/Netherlands/NA_258/2020	EPI_ISL_422792	2020-03-30	Europe / Netherlands	Human	Original			Nanopore	unknown			B.1.22	GH	10
hCoV-19/Russia/Moscow-67142/2020	EPI_ISL_428881	2020-03-16	Europe / Russia / Moscow	Human	Vero	Oro-pharyngeal swab		Illumina Miseq	bwa v0.7.15, IGV v2.4.14			B.1.1.1	GR	10
hCoV-19/Luxembourg/LNS0522318/2020	EPI_ISL_428948	2020-04-04	Europe / Luxembourg	Human	Original			Illumina MiniSeq (Amplicon, ARTIC primer set V1)	Bowtie2, BCFtools	Long stretches of NNNs (5.05% of overall sequence).	lowco	B.1.12	GH	10
hCoV-19/Wales/PHWC-27777/2020	EPI_ISL_432008	2020-03-31	Europe / United Kingdom / Wales	Human	Original	Dry swab		Illumina	Mapping consensus	Stretches of NNNs (3.24% of overall sequence). NSP11 without BLAST coverage.	warn	B.1	G	10
hCoV-19/Wales/PHWC-28794/2020	EPI_ISL_432086	2020-03-31	Europe / United Kingdom / Wales	Human	Original	Dry swab		Illumina	Mapping consensus	Stretches of NNNs (4.92% of overall sequence). NSP11 without BLAST coverage.	warn	B.1	GH	10
hCoV-19/Wales/PHWC-2B139/2020	EPI_ISL_432105	2020-04-08	Europe / United Kingdom / Wales	Human	Original	Dry swab		Illumina	Mapping consensus	Long stretches of NNNs (5.59% of overall sequence). NSP11 without BLAST coverage.	alert	B.1.44	GH	10
hCoV-19/Wales/PHWC-27346/2020	EPI_ISL_432116	2020-03-30	Europe / United Kingdom / Wales	Human	Original	Dry swab		Illumina	Mapping consensus	Long stretches of NNNs (6.81% of overall sequence). NSP11 without BLAST coverage.	alert	B.1.1.1	GR	10
hCoV-19/Wales/PHWC-2AF03/2020	EPI_ISL_432216	2020-04-06	Europe / United Kingdom / Wales	Human	Original	Dry swab		Illumina	Mapping consensus			B.1.1.1	GR	10
hCoV-19/Wales/PHWC-29C0D/2020	EPI_ISL_432219	2020-04-04	Europe / United Kingdom / Wales	Human	Original	Dry swab		Illumina	Mapping consensus			B.1.44	GH	10
hCoV-19/Wales/PHWC-2A0B5/2020	EPI_ISL_432230	2020-04-04	Europe / United Kingdom / Wales	Human	Original	Dry swab		Illumina	Mapping consensus			B.1.1.1	GR	10
hCoV-19/Wales/PHWC-275D7/2020	EPI_ISL_432233	2020-04-01	Europe / United Kingdom / Wales	Human	Original	Dry swab		Illumina	Mapping consensus			B.1.44	GH	10
hCoV-19/Scotland/EDB1076/2020	EPI_ISL_433384	2020-04-07	Europe / United Kingdom / Scotland	Human	Original			OXFORD_NANOPORE GridION	unknown			B.1.5	G	10
hCoV-19/Scotland/EDB1150/2020	EPI_ISL_433409	2020-04-07	Europe / United Kingdom / Scotland	Human	Original			OXFORD_NANOPORE GridION	unknown			B.1.1.1	GR	10
hCoV-19/Scotland/EDB1161/2020	EPI_ISL_433413	2020-04-08	Europe / United Kingdom / Scotland	Human	Original			OXFORD_NANOPORE GridION	unknown			B.1	G	10
hCoV-19/Scotland/CVR1081/2020	EPI_ISL_433507	2020-03-29	Europe / United Kingdom / Scotland	Human	Original			ILLUMINA MiSeq	unknown			B.1.1.1	GR	10
hCoV-19/Scotland/CVR1123/2020	EPI_ISL_433512	2020-03-30	Europe / United Kingdom / Scotland	Human	Original			OXFORD_NANOPORE MinION	unknown	Stretches of NNNs (2.74% of overall sequence).	warn	A.2	S	10
hCoV-19/Scotland/CVR1133b/2020	EPI_ISL_433515	2020-03-29	Europe / United Kingdom / Scotland	Human	Original			OXFORD_NANOPORE MinION	unknown			A.2	S	10
hCoV-19/Scotland/CVR1261/2020	EPI_ISL_433525	2020-03-31	Europe / United Kingdom / Scotland	Human	Original			ILLUMINA MiSeq	unknown			A.2	S	10
hCoV-19/Sweden/20-06813/2020	EPI_ISL_434657	2020-04-01	Europe / Sweden / Skane	Human	Original			Ion Torrent S5 XL, Ion AmpliSeq SARS-CoV-2	Consensus extraction from NC_045512 using torrent suite variantCaller with fill from reference and majority wins			B.1.5.3	G	10
hCoV-19/Sweden/20-07440/2020	EPI_ISL_434671	2020-04-16	Europe / Sweden / Vastra Gotaland	Human	Original			Ion Torrent S5 XL, Ion AmpliSeq SARS-CoV-2	Consensus extraction from NC_045512 using torrent suite variantCaller with fill from reference and majority wins			B.1	GH	10
hCoV-19/Russia/Khabarovsk-88201/2020	EPI_ISL_428910	2020-03-31	Europe / Russia / Khabarovsk	Human	Vero	Oro-pharyngeal swab		Illumina Miseq	bwa v0.7.15, IGV v2.4.14			B.1.1.1	GR	10
hCoV-19/Russia/Chechenya-83803/2020	EPI_ISL_428916	2020-03-26	Europe / Russia / Chechen	Human	Vero	Oro-pharyngeal swab		Illumina Miseq	bwa v0.7.15, IGV v2.4.14			B.1.9	GH	10
hCoV-19/Wales/PHWC-27ABA/2020	EPI_ISL_432198	2020-03-30	Europe / United Kingdom / Wales	Human	Original	Dry swab		Illumina	Mapping consensus			B.1	GH	10
hCoV-19/Spain/VC-FISABIO-116/2020	EPI_ISL_436211	2020-03-12	Europe / Spain / Comunitat Valenciana / Valencia / Valencia	Human	Original			Illumina MiSeq	BWA/IVAR			A.2	S	10
hCoV-19/Spain/VC-FISABIO-146/2020	EPI_ISL_436241	2020-03-18	Europe / Spain / Comunitat Valenciana / Valencia / Valencia	Human	Original			Illumina MiSeq	BWA/IVAR			A.2	S	10
hCoV-19/Spain/VC-FISABIO-237/2020	EPI_ISL_436332	2020-03-24	Europe / Spain / Comunitat Valenciana / Valencia / Valencia	Human	Original			Illumina MiSeq	BWA/IVAR	[W] Stretches of NNNs (1.43% of overall sequence). Gap of 3 nucleotides when compared to the reference sequence.	warn	A.5	S	10
hCoV-19/Spain/VC-FISABIO-270/2020	EPI_ISL_436365	2020-03-21	Europe / Spain / Comunitat Valenciana / Valencia / Vinalesa	Human	Original			Illumina MiSeq	BWA/IVAR	NSP11 without BLAST coverage.	warn	B.1.5	G	10
hCoV-19/Spain/VC-FISABIO-300/2020	EPI_ISL_436395	2020-03-17	Europe / Spain / Comunitat Valenciana / Valencia / Valencia	Human	Original			Illumina MiSeq	BWA/IVAR	[W] Stretches of NNNs (2.52% of overall sequence).	warn	A.2	S	10
hCoV-19/Denmark/ALAB-SSI-1096/2020	EPI_ISL_437633	2020-04-01	Europe / Denmark	Human	Original			Nanopore MinION				B.1.39	GH	10
hCoV-19/Denmark/ALAB-SSI-1100/2020	EPI_ISL_437634	2020-04-01	Europe / Denmark	Human	Original			Nanopore MinION				B.1	GH	10
hCoV-19/Denmark/ALAB-SSI-825/2020	EPI_ISL_437676	2020-03-28	Europe / Denmark	Human	Original			Nanopore MinION				B.1.42	GH	10
hCoV-19/Scotland/CVR1415/2020	EPI_ISL_438800	2020-04-01	Europe / United Kingdom / Scotland	Human	Original			ILLUMINA		[X] Long stretches of NNNs (5.41% of overall sequence).	alert	A.2	S	10
hCoV-19/Scotland/CVR1436/2020	EPI_ISL_438808	2020-04-01	Europe / United Kingdom / Scotland	Human	Original			ILLUMINA		Long stretches of NNNs (5.58% of overall sequence).	alert	B.1	G	10
hCoV-19/Scotland/CVR1507/2020	EPI_ISL_438832	2020-04-03	Europe / United Kingdom / Scotland	Human	Original			ILLUMINA		Stretches of NNNs (1.09% of overall sequence).	warn	A.2	S	10
hCoV-19/Scotland/CVR1615/2020	EPI_ISL_438844	2020-04-05	Europe / United Kingdom / Scotland	Human	Original			ILLUMINA				A.2	S	10
hCoV-19/Scotland/CVR1816/2020	EPI_ISL_438849	2020-04-07	Europe / United Kingdom / Scotland	Human	Original			ILLUMINA				A.2	S	10
hCoV-19/Scotland/CVR1914/2020	EPI_ISL_438853	2020-04-07	Europe / United Kingdom / Scotland	Human	Original			ILLUMINA		Long stretches of NNNs (5.86% of overall sequence).	alert	A.2	S	10
hCoV-19/Scotland/CVR1931/2020	EPI_ISL_438857	2020-04-08	Europe / United Kingdom / Scotland	Human	Original			ILLUMINA		[W] Stretches of NNNs (2.55% of overall sequence).	warn	A.2	S	10
hCoV-19/Scotland/CVR1962/2020	EPI_ISL_438863	2020-04-08	Europe / United Kingdom / Scotland	Human	Original			ILLUMINA		[W] Stretches of NNNs (2.73% of overall sequence).	warn	A.2	S	10
hCoV-19/Scotland/CVR2215/2020	EPI_ISL_438879	2020-04-12	Europe / United Kingdom / Scotland	Human	Original			OXFORD_NANOPORE				A.2	S	10
hCoV-19/Scotland/CVR2253/2020	EPI_ISL_438882	2020-04-12	Europe / United Kingdom / Scotland	Human	Original			ILLUMINA		[W] Stretches of NNNs (2.06% of overall sequence).	warn	A.2	S	10
hCoV-19/Scotland/CVR226/2020	EPI_ISL_438883	2020-03-18	Europe / United Kingdom / Scotland	Human	Original			ILLUMINA				B.1.1	GR	10
hCoV-19/Scotland/CVR227/2020	EPI_ISL_438885	2020-03-18	Europe / United Kingdom / Scotland	Human	Original			ILLUMINA		[W] Stretches of NNNs (1.66% of overall sequence).	warn	B.1.1	GR	10
hCoV-19/Scotland/CVR2447/2020	EPI_ISL_438908	2020-04-14	Europe / United Kingdom / Scotland	Human	Original			OXFORD_NANOPORE				B.1.90	G	10
hCoV-19/Scotland/CVR2512/2020	EPI_ISL_438920	2020-04-15	Europe / United Kingdom / Scotland	Human	Original			ILLUMINA				B.1.90	G	10
hCoV-19/Scotland/CVR271/2020	EPI_ISL_438936	2020-03-20	Europe / United Kingdom / Scotland	Human	Original			ILLUMINA		[W] Stretches of NNNs (1.09% of overall sequence).	warn	B.1.69	G	10
hCoV-19/Scotland/CVR2747/2020	EPI_ISL_438945	2020-04-18	Europe / United Kingdom / Scotland	Human	Original			ILLUMINA		[W] Stretches of NNNs (1.47% of overall sequence).	warn	A.2	S	10
hCoV-19/Scotland/CVR2819/2020	EPI_ISL_438986	2020-04-20	Europe / United Kingdom / Scotland	Human	Original			ILLUMINA				B.1.1	GR	10
hCoV-19/England/SHEF-C93EC/2020	EPI_ISL_442042	2020-04-18	Europe / United Kingdom / England	Human	Original			OXFORD_NANOPORE		[W] Stretches of NNNs (1.20% of overall sequence).	warn	B.1.1.1	GR	10
hCoV-19/England/CAMB-7C7CE/2020	EPI_ISL_442055	2020-04-06	Europe / United Kingdom / England	Human	Original			Illumina NovaSeq				B.1.5	G	10
hCoV-19/England/CAMB-7C728/2020	EPI_ISL_442077	2020-04-06	Europe / United Kingdom / England	Human	Original			Illumina NovaSeq				B.1.13	GH	10
hCoV-19/England/CAMB-7CAC5/2020	EPI_ISL_442091	2020-04-05	Europe / United Kingdom / England	Human	Original			Illumina NovaSeq				B.2.1	V	10
hCoV-19/England/CAMB-7BD18/2020	EPI_ISL_442107	2020-04-05	Europe / United Kingdom / England	Human	Original			Illumina NovaSeq				B.1.30	GH	10
hCoV-19/England/CAMB-7BBE1/2020	EPI_ISL_442112	2020-04-05	Europe / United Kingdom / England	Human	Original			Illumina NovaSeq				B.1	GH	10
hCoV-19/England/CAMB-7C9B9/2020	EPI_ISL_442114	2020-04-05	Europe / United Kingdom / England	Human	Original			Illumina NovaSeq				B.1.1.10	GR	10
hCoV-19/England/CAMB-7D208/2020	EPI_ISL_442118	2020-04-06	Europe / United Kingdom / England	Human	Original			Illumina NovaSeq		Stretches of NNNs (2.74% of overall sequence).	warn	B.1.5.2	G	10
hCoV-19/England/CAMB-7BE15/2020	EPI_ISL_442132	2020-04-05	Europe / United Kingdom / England	Human	Original			Illumina NovaSeq		Stretches of NNNs (1.92% of overall sequence).	warn	B.1	GH	10
hCoV-19/England/CAMB-7E085/2020	EPI_ISL_442158	2020-04-06	Europe / United Kingdom / England	Human	Original			Illumina NovaSeq				B.1.1.1	GR	10
hCoV-19/England/CAMB-7BC57/2020	EPI_ISL_442176	2020-04-04	Europe / United Kingdom / England	Human	Original			Illumina NovaSeq				B.1.1.7	GR	10
hCoV-19/England/CAMB-7C746/2020	EPI_ISL_442177	2020-04-06	Europe / United Kingdom / England	Human	Original			Illumina NovaSeq		[W] Stretches of NNNs (1.16% of overall sequence).	warn	B.1	GH	10
hCoV-19/England/CAMB-7CD80/2020	EPI_ISL_442255	2020-04-06	Europe / United Kingdom / England	Human	Original			Illumina NovaSeq				B.1	G	10
hCoV-19/England/CAMB-7D4F3/2020	EPI_ISL_442266	2020-04-06	Europe / United Kingdom / England	Human	Original			Illumina NovaSeq				B.1.1	GR	10
hCoV-19/England/CAMB-83CC5/2020	EPI_ISL_443371	2020-04-16	Europe / United Kingdom / England	Human	Original	unknown	unknown	ILLUMINA NovaSeq	unknown			B.1.1.3	GR	10
hCoV-19/England/CAMB-8366D/2020	EPI_ISL_443384	2020-04-14	Europe / United Kingdom / England	Human	Original	unknown	unknown	ILLUMINA NovaSeq	unknown			B.1.1	GR	10
hCoV-19/England/CAMB-830E7/2020	EPI_ISL_443386	2020-04-13	Europe / United Kingdom / England	Human	Original	unknown	unknown	ILLUMINA NovaSeq	unknown			B.1.1	GR	10
hCoV-19/England/CAMB-82DB4/2020	EPI_ISL_443387	2020-04-13	Europe / United Kingdom / England	Human	Original			ILLUMINA NovaSeq		[I] Gap of 9 nucleotides when compared to the reference sequence.	info	B.1.1	GR	10
hCoV-19/England/CAMB-82E48/2020	EPI_ISL_443389	2020-04-14	Europe / United Kingdom / England	Human	Original	unknown	unknown	ILLUMINA NovaSeq	unknown			B.1	GH	10
hCoV-19/England/CAMB-823FE/2020	EPI_ISL_443449	2020-04-13	Europe / United Kingdom / England	Human	Original	unknown	unknown	ILLUMINA NovaSeq	unknown	[W] Stretches of NNNs (1.80% of overall sequence).	warn	B.1.1	GR	10
hCoV-19/England/CAMB-842D1/2020	EPI_ISL_443460	2020-04-16	Europe / United Kingdom / England	Human	Original	unknown	unknown	ILLUMINA NovaSeq	unknown			B.2.1	V	10
hCoV-19/England/CAMB-83120/2020	EPI_ISL_443471	2020-04-13	Europe / United Kingdom / England	Human	Original	unknown	unknown	ILLUMINA NovaSeq	unknown	Stretches of NNNs (1.67% of overall sequence).	warn	B.1.1.1	GR	10
hCoV-19/England/CAMB-82D78/2020	EPI_ISL_443497	2020-04-13	Europe / United Kingdom / England	Human	Original	unknown	unknown	ILLUMINA NovaSeq	unknown	Stretches of NNNs (1.80% of overall sequence).	warn	B.1	G	10
hCoV-19/England/CAMB-823B2/2020	EPI_ISL_443508	2020-04-13	Europe / United Kingdom / England	Human	Original	unknown	unknown	ILLUMINA NovaSeq	unknown	Stretches of NNNs (1.99% of overall sequence).	warn	B.1.1.7	GR	10
hCoV-19/England/CAMB-832D2/2020	EPI_ISL_443513	2020-04-15	Europe / United Kingdom / England	Human	Original	unknown	unknown	ILLUMINA NovaSeq	unknown	[W] Stretches of NNNs (3.59% of overall sequence).	warn	B.1.13	GH	10
hCoV-19/England/CAMB-836A9/2020	EPI_ISL_443523	2020-04-14	Europe / United Kingdom / England	Human	Original	unknown	unknown	ILLUMINA NovaSeq	unknown			B.1	G	10
hCoV-19/England/CAMB-83418/2020	EPI_ISL_443527	2020-04-14	Europe / United Kingdom / England	Human	Original	unknown	unknown	ILLUMINA NovaSeq	unknown			B.1.13	GH	10
hCoV-19/England/CAMB-82FEB/2020	EPI_ISL_443545	2020-04-12	Europe / United Kingdom / England	Human	Original	unknown	unknown	ILLUMINA NovaSeq	unknown			B.1	G	10
hCoV-19/England/CAMB-1AA32C/2020	EPI_ISL_443546	2020-04-17	Europe / United Kingdom / England	Human	Original	unknown	unknown	ILLUMINA NovaSeq	unknown			B.1.1.1	GR	10
hCoV-19/England/CAMB-82CF3/2020	EPI_ISL_443552	2020-04-12	Europe / United Kingdom / England	Human	Original	unknown	unknown	ILLUMINA NovaSeq	unknown			B.1	G	10
hCoV-19/England/CAMB-84347/2020	EPI_ISL_443553	2020-04-16	Europe / United Kingdom / England	Human	Original	unknown	unknown	ILLUMINA NovaSeq	unknown	[W] Stretches of NNNs (2.04% of overall sequence).	warn	B.1.13	GH	10
hCoV-19/England/CAMB-82570/2020	EPI_ISL_443562	2020-04-13	Europe / United Kingdom / England	Human	Original	unknown	unknown	ILLUMINA NovaSeq	unknown			B.1.97	G	10
hCoV-19/England/CAMB-82956/2020	EPI_ISL_443577	2020-04-14	Europe / United Kingdom / England	Human	Original	unknown	unknown	ILLUMINA NovaSeq	unknown			B.1.1.3	GR	10
hCoV-19/England/CAMB-83348/2020	EPI_ISL_443595	2020-04-15	Europe / United Kingdom / England	Human	Original	unknown	unknown	ILLUMINA NovaSeq	unknown			B.1.1	GR	10
hCoV-19/Denmark/ALAB-SSI-682/2020	EPI_ISL_444860	2020-03-27	Europe / Denmark	Human	Original			Nanopore MinION				B.1.118	GH	10
hCoV-19/Denmark/ALAB-SSI-751/2020	EPI_ISL_444888	2020-03-19	Europe / Denmark	Human	Original			Nanopore MinION				B.1	GH	10
hCoV-19/Denmark/ALAB-SSI-765/2020	EPI_ISL_444894	2020-03-20	Europe / Denmark	Human	Original			Nanopore MinION				B.1.39	GH	10
hCoV-19/Denmark/ALAB-SSI-767/2020	EPI_ISL_444895	2020-03-20	Europe / Denmark	Human	Original			Nanopore MinION				B.1.39	GH	10
hCoV-19/Spain/VC-FISABIO-101/2020	EPI_ISL_436196	2020-03-15	Europe / Spain / Comunitat Valenciana / Valencia / Valencia	Human	Original			Illumina MiSeq	BWA/IVAR	[W] Stretches of NNNs (2.20% of overall sequence).	warn	A.2	S	10
hCoV-19/Turkey/HSGM-674/2020	EPI_ISL_437304	2020-03-26	Europe / Turkey / Nevsehir	Human	Vero P1	Sputum		Oxford Nanopore GridION	Geneious Prime			B.1.9	GH	10
hCoV-19/Turkey/HSGM-1444/2020	EPI_ISL_437318	2020-03-19	Europe / Turkey / Ankara	Human	Vero P1	Sputum		Oxford Nanopore GridION	Geneious Prime			B.4	O	10
hCoV-19/Turkey/HSGM-1492/2020	EPI_ISL_437320	2020-03-19	Europe / Turkey / Istanbul	Human	Vero P1	Sputum		Oxford Nanopore GridION	Geneious Prime			B.4	O	10
hCoV-19/Turkey/HSGM-1009/2020	EPI_ISL_437322	2020-03-19	Europe / Turkey / Ankara	Human	Vero P1	Sputum		Oxford Nanopore GridION	Geneious Prime			B.4	O	10
hCoV-19/Turkey/HSGM-1481/2020	EPI_ISL_437323	2020-03-19	Europe / Turkey / Istanbul	Human	Vero P1	Sputum	Patient travelled toTawain	Oxford Nanopore GridION	Geneious Prime			B.4	O	10
hCoV-19/Turkey/HSGM-1432/2020	EPI_ISL_437326	2020-03-19	Europe / Turkey / Istanbul	Human	Vero P1	Sputum	Patient travelled to Iran	Oxford Nanopore GridION	Geneious Prime			B.1.113	GH	10
hCoV-19/Turkey/HSGM-7668/2020	EPI_ISL_437328	2020-03-19	Europe / Turkey / Tekirdag	Human	Vero P1	Sputum	Patient travelled to Saudi Arabia	Oxford Nanopore GridION	Geneious Prime			B.1.9	GH	10
hCoV-19/Turkey/HSGM-1014/2020	EPI_ISL_437331	2020-03-25	Europe / Turkey / Ankara	Human	Vero P1	Sputum	Patient travelled to Saudi Arabia	Oxford Nanopore GridION	Geneious Prime			B.1.5	O	10
hCoV-19/Turkey/HSGM-4698/2020	EPI_ISL_437332	2020-03-18	Europe / Turkey / Istanbul	Human	Vero P1	Sputum	Patient travelled to Iran	Oxford Nanopore GridION	Geneious Prime			B.1	O	10
hCoV-19/England/CAMB-81F91/2020	EPI_ISL_438601	2020-04-21	Europe / United Kingdom / England	Human	Original			OXFORD_NANOPORE				B.1.104	G	10
hCoV-19/England/CAMB-8207F/2020	EPI_ISL_438615	2020-04-21	Europe / United Kingdom / England	Human	Original			OXFORD_NANOPORE		Stretches of NNNs (1.01% of overall sequence).	warn	B.1.1	GR	10
hCoV-19/England/CAMB-8208E/2020	EPI_ISL_438616	2020-04-20	Europe / United Kingdom / England	Human	Original			OXFORD_NANOPORE		Stretches of NNNs (3.80% of overall sequence).	warn	B.1.1.3	GR	10
hCoV-19/England/CAMB-82103/2020	EPI_ISL_438620	2020-04-21	Europe / United Kingdom / England	Human	Original			OXFORD_NANOPORE				B.2.1	V	10
hCoV-19/England/CAMB-8219A/2020	EPI_ISL_438627	2020-04-21	Europe / United Kingdom / England	Human	Original			OXFORD_NANOPORE		Stretches of NNNs (1.00% of overall sequence).	warn	B.1	G	10
hCoV-19/England/CAMB-82A26/2020	EPI_ISL_438648	2020-04-23	Europe / United Kingdom / England	Human	Original			OXFORD_NANOPORE		Stretches of NNNs (1.00% of overall sequence).	warn	B.1	G	10
hCoV-19/England/CAMB-82A80/2020	EPI_ISL_438653	2020-04-22	Europe / United Kingdom / England	Human	Original			OXFORD_NANOPORE		Stretches of NNNs (4.30% of overall sequence).	warn	B.1.1.1	GR	10
hCoV-19/England/CAMB-82A9F/2020	EPI_ISL_438654	2020-04-23	Europe / United Kingdom / England	Human	Original			OXFORD_NANOPORE		Stretches of NNNs (1.01% of overall sequence).	warn	B.1.66	GH	10
hCoV-19/England/CAMB-82B23/2020	EPI_ISL_438661	2020-04-22	Europe / United Kingdom / England	Human	Original			OXFORD_NANOPORE		Stretches of NNNs (3.51% of overall sequence).	warn	B.1	G	10
hCoV-19/England/CAMB-83D0E/2020	EPI_ISL_438683	2020-04-22	Europe / United Kingdom / England	Human	Original			OXFORD_NANOPORE				B.1.1.3	GR	10
hCoV-19/England/CAMB-83EED/2020	EPI_ISL_438708	2020-04-26	Europe / United Kingdom / England	Human	Original			OXFORD_NANOPORE				B.1.1.1	GR	10
hCoV-19/England/CAMB-83FBD/2020	EPI_ISL_438718	2020-04-22	Europe / United Kingdom / England	Human	Original			OXFORD_NANOPORE		Stretches of NNNs (1.13% of overall sequence).	warn	B.1	GH	10
hCoV-19/England/CAMB-8406E/2020	EPI_ISL_438729	2020-04-26	Europe / United Kingdom / England	Human	Original			OXFORD_NANOPORE				B.1.1.1	GR	10
hCoV-19/England/CAMB-840D7/2020	EPI_ISL_438735	2020-04-26	Europe / United Kingdom / England	Human	Original			OXFORD_NANOPORE				B.1.36	GH	10
hCoV-19/Scotland/CVR1043/2020	EPI_ISL_438757	2020-03-29	Europe / United Kingdom / Scotland	Human	Original			ILLUMINA				A.2	S	10
hCoV-19/Scotland/CVR1113/2020	EPI_ISL_438766	2020-03-29	Europe / United Kingdom / Scotland	Human	Original			ILLUMINA				A.2	S	10
hCoV-19/Scotland/CVR1263/2020	EPI_ISL_438783	2020-03-31	Europe / United Kingdom / Scotland	Human	Original			ILLUMINA				A.2	S	10
hCoV-19/England/BRIS-122210/2020	EPI_ISL_439969	2020-03-22	Europe / United Kingdom / England	Human	Original			Illumina NovaSeq				B.1.1.1	GR	10
hCoV-19/England/LIVE-9BD7C/2020	EPI_ISL_440915	2020-04-19	Europe / United Kingdom / England	Human	Original			OXFORD_NANOPORE		Stretches of NNNs (2.79% of overall sequence).	warn	B.1.1	GR	10
hCoV-19/England/LIVE-9C93B/2020	EPI_ISL_440923	2020-04-24	Europe / United Kingdom / England	Human	Original			OXFORD_NANOPORE				B.1.1.1	GR	10
hCoV-19/England/LIVE-9C959/2020	EPI_ISL_440924	2020-04-24	Europe / United Kingdom / England	Human	Original			OXFORD_NANOPORE				B.1.1	GR	10
hCoV-19/England/LIVE-9CBBD/2020	EPI_ISL_440937	2020-04-25	Europe / United Kingdom / England	Human	Original			OXFORD_NANOPORE		Long stretches of NNNs (6.41% of overall sequence).	alert	B.1.1.1	GR	10
hCoV-19/England/LIVE-9CBDB/2020	EPI_ISL_440938	2020-04-26	Europe / United Kingdom / England	Human	Original			OXFORD_NANOPORE		Long stretches of NNNs (7.11% of overall sequence). Insertion of 1 nucleotide(s) found at refpos 20500 (FRAMESHIFT).	alert	B.1.1	GR	10
hCoV-19/England/LIVE-9CE4B/2020	EPI_ISL_440947	2020-04-26	Europe / United Kingdom / England	Human	Original			OXFORD_NANOPORE		Stretches of NNNs (1.99% of overall sequence).	warn	B.1.1	GR	10
hCoV-19/England/LIVE-9CE78/2020	EPI_ISL_440948	2020-04-26	Europe / United Kingdom / England	Human	Original			OXFORD_NANOPORE				B.1.1	GR	10
hCoV-19/England/LOND-D373E/2020	EPI_ISL_440980	2020-03-31	Europe / United Kingdom / England	Human	Original			OXFORD_NANOPORE				B.1.1.1	GR	10
hCoV-19/England/LOND-D37A7/2020	EPI_ISL_440985	2020-03-31	Europe / United Kingdom / England	Human	Original			OXFORD_NANOPORE				B.1.13	GH	10
hCoV-19/England/CAMB-7A793/2020	EPI_ISL_441271	2020-04-02	Europe / United Kingdom / England	Human	Original			Illumina NovaSeq				B.1	GH	10
hCoV-19/England/CAMB-78DC0/2020	EPI_ISL_441279	2020-04-02	Europe / United Kingdom / England	Human	Original			Illumina NovaSeq		[W] Stretches of NNNs (1.79% of overall sequence).	warn	B.1	GH	10
hCoV-19/England/SHEF-C6F72/2020	EPI_ISL_442005	2020-04-11	Europe / United Kingdom / England	Human	Original			OXFORD_NANOPORE		[W] Stretches of NNNs (1.20% of overall sequence).	warn	B.1.1.1	GR	10
hCoV-19/England/SHEF-C87A5/2020	EPI_ISL_442032	2020-04-19	Europe / United Kingdom / England	Human	Original			OXFORD_NANOPORE				B.1.1.1	GR	10
hCoV-19/England/SHEF-D1E86/2020	EPI_ISL_442500	2020-04-19	Europe / United Kingdom / England	Human	Original			OXFORD_NANOPORE		[W] Stretches of NNNs (2.12% of overall sequence). Gap of 3 nucleotides when compared to the reference sequence.	warn	B.1.1.1	GR	10
hCoV-19/England/CAMB-81C9A/2020	EPI_ISL_442559	2020-04-12	Europe / United Kingdom / England	Human	Original			Illumina NovaSeq				B.1.13	GH	10
hCoV-19/England/CAMB-81B9D/2020	EPI_ISL_442561	2020-04-11	Europe / United Kingdom / England	Human	Original			Illumina NovaSeq				B.1.1.13	GR	10
hCoV-19/England/CAMB-819C0/2020	EPI_ISL_442572	2020-04-10	Europe / United Kingdom / England	Human	Original			Illumina NovaSeq				B.1.1.13	GR	10
hCoV-19/England/CAMB-817F3/2020	EPI_ISL_442595	2020-04-12	Europe / United Kingdom / England	Human	Original			Illumina NovaSeq				B.1.3	GH	10
hCoV-19/France/B5325/2020	EPI_ISL_443267	2020-03-18	Europe / France / Bretagne / Brest	Human	Original	Naso-pharyngeal swab		Illumina NextSeq 500	CLC Genomics Suite			B.1.1	GR	10
hCoV-19/France/B5359/2020	EPI_ISL_443272	2020-03-24	Europe / France / Bretagne / Brest	Human	Original	Naso-pharyngeal swab		Illumina NextSeq 500	CLC Genomics Suite			B.1	GH	10
hCoV-19/France/B5400/2020	EPI_ISL_443276	2020-03-27	Europe / France / Bretagne / Brest	Human	Original	Naso-pharyngeal swab		Illumina NextSeq 500	CLC Genomics Suite			B.1	GH	10
hCoV-19/France/IDF5853/2020	EPI_ISL_443299	2020-03-25	Europe / France / Ile de France / Paris	Human	Original	unknown		Illumina NextSeq 501	CLC Genomics Suite			B.1	GH	10
hCoV-19/France/BFC6053/2020	EPI_ISL_443307	2020-04-09	Europe / France / Bourgogne Franche comte / Chalon sur Saone	Human	Original	Naso-pharyngeal swab		Illumina NextSeq 501	CLC Genomics Suite			B.1	G	10
hCoV-19/France/GE6058/2020	EPI_ISL_443308	2020-04-15	Europe / France / Grand Est / Nancy	Human	Original	Naso-pharyngeal swab		Illumina NextSeq 501	CLC Genomics Suite			B.1	G	10
hCoV-19/France/IDF4432/2020	EPI_ISL_443317	2020-03-23	Europe / France / Ile de France / Cergy	Human	Original	Naso-pharyngeal swab		Illumina NextSeq 501	CLC Genomics Suite			B.1	GH	10
hCoV-19/England/CAMB-83CD4/2020	EPI_ISL_443325	2020-04-15	Europe / United Kingdom / England	Human	Original	unknown	unknown	ILLUMINA NovaSeq	unknown	Stretches of NNNs (1.45% of overall sequence).	warn	B.1.1	GR	10
hCoV-19/England/CAMB-839CE/2020	EPI_ISL_443337	2020-04-15	Europe / United Kingdom / England	Human	Original	unknown	unknown	ILLUMINA NovaSeq	unknown	Stretches of NNNs (1.21% of overall sequence).	warn	B.1.97	G	10
hCoV-19/England/CAMB-83C98/2020	EPI_ISL_443350	2020-04-15	Europe / United Kingdom / England	Human	Original	unknown	unknown	ILLUMINA NovaSeq	unknown	Stretches of NNNs (2.37% of overall sequence).	warn	B.1.97	G	10
hCoV-19/England/CAMB-83CA7/2020	EPI_ISL_443352	2020-04-16	Europe / United Kingdom / England	Human	Original	unknown	unknown	ILLUMINA NovaSeq	unknown	Stretches of NNNs (2.24% of overall sequence).	warn	B.1.1.3	GR	10
hCoV-19/England/BRIS-12571E/2020	EPI_ISL_443820	2020-03-27	Europe / United Kingdom / England	Human	Original	unknown	unknown	ILLUMINA NovaSeq	unknown			B.1.13	GH	10
hCoV-19/England/BRIS-1251E3/2020	EPI_ISL_443885	2020-03-27	Europe / United Kingdom / England	Human	Original	unknown	unknown	ILLUMINA NovaSeq	unknown	[I] Insertion of 3 nucleotides when compared to the reference sequence.	info	B.2.1	V	10
hCoV-19/Sweden/KI-CTMR-V300037768-8A/2020	EPI_ISL_444491	2020-03-01	Europe / Sweden / Stockholm	Human	Original			MGI Tech. DNBSEQ-G400	de novo assembly with SPAdes v3.14.0, reference-based consensus construction using Pilon v1.23			B.1	GH	10
hCoV-19/Wales/PHWC-2BCDE/2020	EPI_ISL_445833	2020-04-10	Europe / United Kingdom / Wales	Human	Original	Dry swab		Illumina	Mapping consensus			B.1.44	GH	10
hCoV-19/Wales/PHWC-2BD08/2020	EPI_ISL_445836	2020-04-11	Europe / United Kingdom / Wales	Human	Original	Dry swab		Illumina	Mapping consensus	Stretches of NNNs (1.01% of overall sequence). Gap of 18 nucleotides when compared to the reference sequence. %UniqueMutations 0.06%.	warn	B.2.1	V	10
hCoV-19/Wales/PHWC-2BF3F/2020	EPI_ISL_445871	2020-04-08	Europe / United Kingdom / Wales	Human	Original	Dry swab		Illumina	Mapping consensus	Stretches of NNNs (2.44% of overall sequence). NSP11 without BLAST coverage.	warn	B.1.1.16	GR	10
hCoV-19/Wales/PHWC-2C596/2020	EPI_ISL_445877	2020-03-31	Europe / United Kingdom / Wales	Human	Original	Dry swab		Illumina	Mapping consensus	Stretches of NNNs (1.03% of overall sequence).	warn	B.1.1.2	GR	10
hCoV-19/Wales/PHWC-2C745/2020	EPI_ISL_445904	2020-03-31	Europe / United Kingdom / Wales	Human	Original	Dry swab		Illumina	Mapping consensus	Long stretches of NNNs (5.21% of overall sequence). NSP11 without BLAST coverage.	alert	B.1.1.2	GR	10
hCoV-19/Wales/PHWC-2C790/2020	EPI_ISL_445908	2020-03-31	Europe / United Kingdom / Wales	Human	Original	Dry swab		Illumina	Mapping consensus	Long stretches of NNNs (5.04% of overall sequence). NSP11 without BLAST coverage.	alert	B.1.1	GR	10
hCoV-19/Wales/PHWC-2CA97/2020	EPI_ISL_445943	2020-04-01	Europe / United Kingdom / Wales	Human	Original	Dry swab		Illumina	Mapping consensus	Stretches of NNNs (4.66% of overall sequence). NSP11 without BLAST coverage.	warn	B.1.1.2	GR	10
hCoV-19/Wales/PHWC-2CAB5/2020	EPI_ISL_445945	2020-04-01	Europe / United Kingdom / Wales	Human	Original	Dry swab		Illumina	Mapping consensus			B.1.1.2	GR	10
hCoV-19/Wales/PHWC-2CB1C/2020	EPI_ISL_445950	2020-04-01	Europe / United Kingdom / Wales	Human	Original	Dry swab		Illumina	Mapping consensus			B.1.44	GH	10
hCoV-19/Wales/PHWC-2CB2B/2020	EPI_ISL_445951	2020-04-01	Europe / United Kingdom / Wales	Human	Original	Dry swab		Illumina	Mapping consensus			B.1.1.2	GR	10
hCoV-19/Wales/PHWC-2D2E9/2020	EPI_ISL_445968	2020-04-04	Europe / United Kingdom / Wales	Human	Original	Dry swab		Illumina	Mapping consensus	Stretches of NNNs (3.12% of overall sequence). NSP11 without BLAST coverage.	warn	B.1.1.2	GR	10
hCoV-19/Wales/PHWC-2D313/2020	EPI_ISL_445971	2020-04-04	Europe / United Kingdom / Wales	Human	Original	Dry swab		Illumina	Mapping consensus	Stretches of NNNs (3.99% of overall sequence). NSP11 without BLAST coverage.	warn	B.1.1.2	GR	10
hCoV-19/Russia/Moscow-GCBL3/2020	EPI_ISL_436717	2020-04-14	Europe / Russia / Moscow	Human	Original	Oro-pharyngeal swab		Illumina HiSeq	SPAdes			B.1.1	GR	10
hCoV-19/Scotland/CVR3090/2020	EPI_ISL_439031	2020-04-25	Europe / United Kingdom / Scotland	Human	Original			ILLUMINA				B.1.90	G	10
hCoV-19/Scotland/CVR3131/2020	EPI_ISL_439043	2020-04-25	Europe / United Kingdom / Scotland	Human	Original			ILLUMINA				B.1.93	G	10
hCoV-19/England/CAMB-73633/2020	EPI_ISL_440015	2020-03-21	Europe / United Kingdom / England	Human	Original			Illumina NovaSeq		[W] Stretches of NNNs (1.31% of overall sequence).	warn	B.1.1.1	GR	10
hCoV-19/England/CAMB-72B44/2020	EPI_ISL_440064	2020-03-22	Europe / United Kingdom / England	Human	Original			Illumina NovaSeq				B.1.1.1	GR	10
hCoV-19/England/CAMB-72B62/2020	EPI_ISL_440096	2020-03-23	Europe / United Kingdom / England	Human	Original			Illumina NovaSeq				B.1.13	GH	10
hCoV-19/England/CAMB-7966A/2020	EPI_ISL_441194	2020-04-03	Europe / United Kingdom / England	Human	Original			Illumina NovaSeq				B.1	GH	10
hCoV-19/Northern Ireland/NIRE-10202B/2020	EPI_ISL_441368	2020-03-23	Europe / United Kingdom / Northern Ireland	Human	Original			ILLUMINA				B.2.1	V	10
hCoV-19/England/CAMB-7E850/2020	EPI_ISL_442533	2020-04-07	Europe / United Kingdom / England	Human	Original			Illumina NovaSeq				B.1.13	GH	10
hCoV-19/England/CAMB-81B7F/2020	EPI_ISL_442605	2020-04-11	Europe / United Kingdom / England	Human	Original			Illumina NovaSeq				B.1.1	GR	10
hCoV-19/England/CAMB-81D5B/2020	EPI_ISL_442619	2020-04-13	Europe / United Kingdom / England	Human	Original			Illumina NovaSeq		Stretches of NNNs (1.42% of overall sequence).	warn	B.1.1	GR	10
hCoV-19/England/BRIS-12391A/2020	EPI_ISL_442644	2020-04-07	Europe / United Kingdom / England	Human	Original			Illumina NovaSeq				A.2	S	10
hCoV-19/England/BRIS-123AF9/2020	EPI_ISL_442649	2020-04-07	Europe / United Kingdom / England	Human	Original			Illumina NovaSeq				B.1.99	G	10
hCoV-19/England/BRIS-123929/2020	EPI_ISL_442670	2020-04-07	Europe / United Kingdom / England	Human	Original			Illumina NovaSeq				A.2	S	10
hCoV-19/England/BRIS-12375C/2020	EPI_ISL_442689	2020-04-06	Europe / United Kingdom / England	Human	Original			Illumina NovaSeq				B.1.1.1	GR	10
hCoV-19/England/BRIS-123376/2020	EPI_ISL_442696	2020-04-05	Europe / United Kingdom / England	Human	Original			Illumina NovaSeq		[I] Insertion of 3 nucleotides when compared to the reference sequence.	info	B.2.1	V	10
hCoV-19/England/CAMB-82DE1/2020	EPI_ISL_443666	2020-04-13	Europe / United Kingdom / England	Human	Original	unknown	unknown	ILLUMINA NovaSeq	unknown	[X] Long stretches of NNNs (6.45% of overall sequence). Insertion of 3 nucleotides when compared to the reference sequence.	alert	B.2.2	V	10
hCoV-19/England/CAMB-822F1/2020	EPI_ISL_443670	2020-04-12	Europe / United Kingdom / England	Human	Original	unknown	unknown	ILLUMINA NovaSeq	unknown			B.1.97	G	10
hCoV-19/England/BRIS-12523B/2020	EPI_ISL_443852	2020-03-26	Europe / United Kingdom / England	Human	Original	unknown	unknown	ILLUMINA NovaSeq	unknown			B.1.13	GH	10
hCoV-19/England/BRIS-125E82/2020	EPI_ISL_443955	2020-03-30	Europe / United Kingdom / England	Human	Original	unknown	unknown	ILLUMINA NovaSeq	unknown			B.1	G	10
hCoV-19/England/BRIS-1253ED/2020	EPI_ISL_443996	2020-03-28	Europe / United Kingdom / England	Human	Original			ILLUMINA NovaSeq		Insertion of 3 nucleotides when compared to the reference sequence.	info	B.2.1	V	10
hCoV-19/Wales/PHWC-2D692/2020	EPI_ISL_446011	2020-04-04	Europe / United Kingdom / Wales	Human	Original	Dry swab		Illumina	Mapping consensus	Stretches of NNNs (3.94% of overall sequence). NSP11 without BLAST coverage.	warn	B.1	G	10
hCoV-19/Wales/PHWC-2DEB8/2020	EPI_ISL_446035	2020-04-08	Europe / United Kingdom / Wales	Human	Original	Dry swab		Illumina	Mapping consensus	Stretches of NNNs (1.01% of overall sequence).	warn	B.1.1.29	GR	10
hCoV-19/Wales/PHWC-2DEE5/2020	EPI_ISL_446037	2020-04-09	Europe / United Kingdom / Wales	Human	Original	Dry swab		Illumina	Mapping consensus	Stretches of NNNs (2.74% of overall sequence).	warn	B.1.1.29	GR	10
hCoV-19/Wales/PHWC-2E075/2020	EPI_ISL_446052	2020-04-10	Europe / United Kingdom / Wales	Human	Original	Dry swab		Illumina	Mapping consensus	Stretches of NNNs (1.03% of overall sequence).	warn	B.1.1.1	GR	10
hCoV-19/Wales/PHWC-2E084/2020	EPI_ISL_446053	2020-04-10	Europe / United Kingdom / Wales	Human	Original	Dry swab		Illumina	Mapping consensus	Stretches of NNNs (2.17% of overall sequence). NS8 without BLAST coverage.	warn	B.1.1	GR	10
hCoV-19/Wales/PHWC-2E093/2020	EPI_ISL_446054	2020-04-10	Europe / United Kingdom / Wales	Human	Original	Dry swab		Illumina	Mapping consensus	Stretches of NNNs (1.81% of overall sequence). NS8 without BLAST coverage.	warn	B.1.1	GR	10
hCoV-19/Wales/PHWC-2E127/2020	EPI_ISL_446060	2020-04-11	Europe / United Kingdom / Wales	Human	Original	Dry swab		Illumina	Mapping consensus			B.1.44	GH	10
hCoV-19/Wales/PHWC-2E163/2020	EPI_ISL_446063	2020-04-07	Europe / United Kingdom / Wales	Human	Original	Dry swab		Illumina	Mapping consensus	Stretches of NNNs (1.70% of overall sequence).	warn	B.1.1.16	GR	10
hCoV-19/Wales/PHWC-2E9D4/2020	EPI_ISL_446096	2020-04-07	Europe / United Kingdom / Wales	Human	Original	Dry swab		Illumina	Mapping consensus	Long stretches of NNNs (5.90% of overall sequence). NS7b without BLAST coverage.	alert	B.1.1.2	GR	10
hCoV-19/Wales/PHWC-2EE4E/2020	EPI_ISL_446162	2020-04-07	Europe / United Kingdom / Wales	Human	Original	Dry swab		Illumina	Mapping consensus			B.1	G	10
hCoV-19/Wales/PHWC-2EF3C/2020	EPI_ISL_446177	2020-04-06	Europe / United Kingdom / Wales	Human	Original	Dry swab		Illumina	Mapping consensus			B.1	GH	10
hCoV-19/Wales/PHWC-2EF4B/2020	EPI_ISL_446178	2020-04-04	Europe / United Kingdom / Wales	Human	Original	Dry swab		Illumina	Mapping consensus	Stretches of NNNs (1.01% of overall sequence).	warn	B.1.1.1	GR	10
hCoV-19/Wales/PHWC-2F0B0/2020	EPI_ISL_446197	2020-04-06	Europe / United Kingdom / Wales	Human	Original	Dry swab		Illumina	Mapping consensus	Stretches of NNNs (2.64% of overall sequence).	warn	B.1.1.1	GR	10
hCoV-19/Wales/PHWC-2F0DE/2020	EPI_ISL_446199	2020-04-06	Europe / United Kingdom / Wales	Human	Original	Dry swab		Illumina	Mapping consensus			B.1.1.2	GR	10
hCoV-19/Italy/ABR-IZSGC-TE13457/2020	EPI_ISL_435149	2020-04-08	Europe / Italy / Abruzzo	Human	Original			ARTIC + Illumina MiniSeq	unknown			B.1.1	GR	10
hCoV-19/Austria/CeMM0272/2020	EPI_ISL_438099	2020-03-24	Europe / Austria / Vienna	Human	Original	Oropharyngeal swab		Illumina NovaSeq	bwa			B.1.1.18	GR	10
hCoV-19/Scotland/EDB3857/2020	EPI_ISL_439341	2020-04-30	Europe / United Kingdom / Scotland	Human	Original			OXFORD_NANOPORE				B.1.1	GR	10
hCoV-19/Scotland/EDB3859/2020	EPI_ISL_439342	2020-04-30	Europe / United Kingdom / Scotland	Human	Original			OXFORD_NANOPORE				B.1.5.6	G	10
hCoV-19/Scotland/EDB3862/2020	EPI_ISL_439343	2020-04-30	Europe / United Kingdom / Scotland	Human	Original			OXFORD_NANOPORE				B.1.1.1	GR	10
hCoV-19/England/CAMB-7721D/2020	EPI_ISL_439395	2020-03-31	Europe / United Kingdom / England	Human	Original			Illumina NovaSeq		[X] Long stretches of NNNs (7.14% of overall sequence).	alert	B.1.13	GH	10
hCoV-19/England/CAMB-73E1D/2020	EPI_ISL_440330	2020-03-18	Europe / United Kingdom / England	Human	Original			Illumina NovaSeq				B.2.2	V	10
hCoV-19/England/LOND-D39DE/2020	EPI_ISL_441020	2020-04-06	Europe / United Kingdom / England	Human	Original			OXFORD_NANOPORE				B.1	G	10
hCoV-19/England/LOND-D3E84/2020	EPI_ISL_441044	2020-04-04	Europe / United Kingdom / England	Human	Original			OXFORD_NANOPORE				B.1.13	GH	10
hCoV-19/England/LOND-D3FAF/2020	EPI_ISL_441050	2020-04-04	Europe / United Kingdom / England	Human	Original			OXFORD_NANOPORE				B.1.30	GH	10
hCoV-19/England/CAMB-79451/2020	EPI_ISL_441086	2020-04-03	Europe / United Kingdom / England	Human	Original			Illumina NovaSeq				B.1.1.1	GR	10
hCoV-19/England/CAMB-7B659/2020	EPI_ISL_441109	2020-04-02	Europe / United Kingdom / England	Human	Original			Illumina NovaSeq		[W] Stretches of NNNs (3.85% of overall sequence).	warn	B.1.1.1	GR	10
hCoV-19/England/CAMB-7815B/2020	EPI_ISL_441112	2020-03-31	Europe / United Kingdom / England	Human	Original			Illumina NovaSeq				B.2.4	V	10
hCoV-19/England/CAMB-791A5/2020	EPI_ISL_441113	2020-04-03	Europe / United Kingdom / England	Human	Original			Illumina NovaSeq		Insertion of 1 nucleotide(s) found at refpos 28214 (FRAMESHIFT). NS8 without BLAST coverage.	warn	B.1.13	GH	10
hCoV-19/England/CAMB-7809A/2020	EPI_ISL_441152	2020-03-31	Europe / United Kingdom / England	Human	Original			Illumina NovaSeq				B.1.1.1	GR	10
hCoV-19/England/CAMB-7912D/2020	EPI_ISL_441159	2020-04-03	Europe / United Kingdom / England	Human	Original			Illumina NovaSeq		[W] Stretches of NNNs (3.71% of overall sequence).	warn	B.2.1	O	10
hCoV-19/England/CAMB-78F9D/2020	EPI_ISL_441175	2020-04-03	Europe / United Kingdom / England	Human	Original			Illumina NovaSeq				B.2.1	V	10
hCoV-19/England/CAMB-7C61C/2020	EPI_ISL_442288	2020-04-05	Europe / United Kingdom / England	Human	Original			Illumina NovaSeq				B.1.13	GH	10
hCoV-19/England/CAMB-7CD62/2020	EPI_ISL_442299	2020-04-06	Europe / United Kingdom / England	Human	Original			Illumina NovaSeq				B.1.97	G	10
hCoV-19/England/SHEF-CA363/2020	EPI_ISL_442359	2020-04-02	Europe / United Kingdom / England	Human	Original			OXFORD_NANOPORE		[W] Stretches of NNNs (1.30% of overall sequence).	warn	B.1.1.1	GR	10
hCoV-19/England/SHEF-CA3EB/2020	EPI_ISL_442360	2020-04-10	Europe / United Kingdom / England	Human	Original			OXFORD_NANOPORE		[W] Stretches of NNNs (1.20% of overall sequence).	warn	B.1.1.1	GR	10
hCoV-19/England/SHEF-CA460/2020	EPI_ISL_442361	2020-04-17	Europe / United Kingdom / England	Human	Original			OXFORD_NANOPORE		[W] Stretches of NNNs (3.96% of overall sequence).	warn	B.1.1.1	GR	10
hCoV-19/England/SHEF-CC422/2020	EPI_ISL_442409	2020-04-09	Europe / United Kingdom / England	Human	Original			OXFORD_NANOPORE		[W] Stretches of NNNs (2.09% of overall sequence).	warn	B.1.1.1	GR	10
hCoV-19/England/SHEF-CC5E3/2020	EPI_ISL_442412	2020-04-03	Europe / United Kingdom / England	Human	Original			OXFORD_NANOPORE		[X] Long stretches of NNNs (5.55% of overall sequence).	alert	B.1.1.1	GR	10
hCoV-19/England/SHEF-CD54C/2020	EPI_ISL_442431	2020-03-26	Europe / United Kingdom / England	Human	Original			OXFORD_NANOPORE		[W] Stretches of NNNs (2.00% of overall sequence).	warn	B.1.1.1	GR	10
hCoV-19/England/SHEF-CD6EF/2020	EPI_ISL_442435	2020-03-31	Europe / United Kingdom / England	Human	Original			OXFORD_NANOPORE		[W] Stretches of NNNs (2.12% of overall sequence).	warn	B.1.1	GR	10
hCoV-19/England/SHEF-CFB48/2020	EPI_ISL_442460	2020-03-24	Europe / United Kingdom / England	Human	Original			OXFORD_NANOPORE		[W] Stretches of NNNs (1.20% of overall sequence).	warn	B.2.1	V	10
hCoV-19/England/SHEF-CFCBE/2020	EPI_ISL_442462	2020-04-12	Europe / United Kingdom / England	Human	Original			OXFORD_NANOPORE		[W] Stretches of NNNs (1.23% of overall sequence).	warn	B.1.1.1	GR	10
hCoV-19/England/SHEF-D0B35/2020	EPI_ISL_442476	2020-04-11	Europe / United Kingdom / England	Human	Original			OXFORD_NANOPORE		[W] Stretches of NNNs (1.00% of overall sequence).	warn	B.1.1	GR	10
hCoV-19/England/CAMB-80C6E/2020	EPI_ISL_442983	2020-04-10	Europe / United Kingdom / England	Human	Original			Illumina NovaSeq				B.1.97	G	10
hCoV-19/England/CAMB-81201/2020	EPI_ISL_442989	2020-04-10	Europe / United Kingdom / England	Human	Original			Illumina NovaSeq				B.1.97	G	10
hCoV-19/England/CAMB-82E0C/2020	EPI_ISL_443600	2020-04-14	Europe / United Kingdom / England	Human	Original	unknown	unknown	ILLUMINA NovaSeq	unknown			B.1.1.1	GR	10
hCoV-19/England/CAMB-84408/2020	EPI_ISL_443602	2020-04-16	Europe / United Kingdom / England	Human	Original	unknown	unknown	ILLUMINA NovaSeq	unknown			B.1.1.1	GR	10
hCoV-19/England/CAMB-1AA553/2020	EPI_ISL_443604	2020-04-17	Europe / United Kingdom / England	Human	Original	unknown	unknown	ILLUMINA NovaSeq	unknown			B.1.13	GH	10
hCoV-19/England/CAMB-83287/2020	EPI_ISL_443615	2020-04-14	Europe / United Kingdom / England	Human	Original	unknown	unknown	ILLUMINA NovaSeq	unknown	[W] Stretches of NNNs (1.38% of overall sequence).	warn	B.2.1	V	10
hCoV-19/England/CAMB-8365E/2020	EPI_ISL_443617	2020-04-15	Europe / United Kingdom / England	Human	Original	unknown	unknown	ILLUMINA NovaSeq	unknown			B.1.99	G	10
hCoV-19/England/CAMB-844EA/2020	EPI_ISL_443620	2020-04-17	Europe / United Kingdom / England	Human	Original	unknown	unknown	ILLUMINA NovaSeq	unknown	[W] Stretches of NNNs (2.40% of overall sequence).	warn	B.1.1.10	GR	10
hCoV-19/England/CAMB-82938/2020	EPI_ISL_443631	2020-04-14	Europe / United Kingdom / England	Human	Original	unknown	unknown	ILLUMINA NovaSeq	unknown			B.1.1.3	GR	10
hCoV-19/England/CAMB-844AE/2020	EPI_ISL_443639	2020-04-16	Europe / United Kingdom / England	Human	Original	unknown	unknown	ILLUMINA NovaSeq	unknown			B.1.13	GH	10
hCoV-19/England/CAMB-82710/2020	EPI_ISL_443657	2020-04-13	Europe / United Kingdom / England	Human	Original	unknown	unknown	ILLUMINA NovaSeq	unknown			B.1.97	G	10
hCoV-19/England/BRIS-1248FE/2020	EPI_ISL_443688	2020-03-25	Europe / United Kingdom / England	Human	Original	unknown	unknown	ILLUMINA NovaSeq	unknown	[W] Stretches of NNNs (3.43% of overall sequence).	warn	A.2	S	10
hCoV-19/England/BRIS-125E37/2020	EPI_ISL_443716	2020-03-30	Europe / United Kingdom / England	Human	Original	unknown	unknown	ILLUMINA NovaSeq	unknown	Insertion of 3 nucleotides when compared to the reference sequence.	info	B.2.1	V	10
hCoV-19/England/BRIS-1253FC/2020	EPI_ISL_443723	2020-03-27	Europe / United Kingdom / England	Human	Original	unknown	unknown	ILLUMINA NovaSeq	unknown	[W] Stretches of NNNs (1.51% of overall sequence). Insertion of 3 nucleotides when compared to the reference sequence.	warn	B.2.1	V	10
hCoV-19/England/BRIS-125435/2020	EPI_ISL_443749	2020-03-27	Europe / United Kingdom / England	Human	Original	unknown	unknown	ILLUMINA NovaSeq	unknown			A.2	S	10
hCoV-19/Denmark/ALAB-SSI-789/2020	EPI_ISL_444906	2020-03-30	Europe / Denmark	Human	Original			Nanopore MinION		[I] Gap of 3 nucleotides when compared to the reference sequence.	info	B.1	GH	10
hCoV-19/Denmark/ALAB-SSI-826/2020	EPI_ISL_444924	2020-03-28	Europe / Denmark	Human	Original			Nanopore MinION				B.1.42	GH	10
hCoV-19/Denmark/ALAB-SSI-832/2020	EPI_ISL_444928	2020-03-30	Europe / Denmark	Human	Original			Nanopore MinION				B.1.39	GH	10
hCoV-19/Denmark/ALAB-SSI-867/2020	EPI_ISL_444949	2020-03-30	Europe / Denmark	Human	Original			Nanopore MinION				B.1.118	GH	10
hCoV-19/Denmark/ALAB-SSI-887/2020	EPI_ISL_444956	2020-03-31	Europe / Denmark	Human	Original			Nanopore MinION				B.1.118	GH	10
hCoV-19/Denmark/ALAB-SSI-902/2020	EPI_ISL_444965	2020-03-30	Europe / Denmark	Human	Original			Nanopore MinION				B.1.42	GH	10
hCoV-19/Denmark/ALAB-SSI-907/2020	EPI_ISL_444968	2020-03-31	Europe / Denmark	Human	Original			Nanopore MinION				B.1.42	GH	10
hCoV-19/Spain/CT-HUVH-VH1407/2020	EPI_ISL_444975	2020-04-10	Europe / Spain / Catalunya	Human	Original			Illumina Miseq				B.1.5	G	10
hCoV-19/Belgium/ULG-0532/2020	EPI_ISL_447132	2020-03-24	Europe / Belgium / Liege	Human	Original			Nanopore MinION	Artic network	[W] Stretches of NNNs (1.17% of overall sequence).	warn	B.1.12	GH	10
hCoV-19/Belgium/ULG-0544/2020	EPI_ISL_447134	2020-03-24	Europe / Belgium / Liege	Human	Original			Nanopore MinION	Artic network			B.1.9	GH	10
hCoV-19/Belgium/ULG-10153/2020	EPI_ISL_447149	2020-04-18	Europe / Belgium / Liege	Human	Original			Nanopore MinION	Artic network	[W] Stretches of NNNs (1.13% of overall sequence).	warn	B.1	GH	10
hCoV-19/Belgium/ULG-10155/2020	EPI_ISL_447151	2020-04-18	Europe / Belgium / Liege	Human	Original			Nanopore MinION	Artic network	[W] Stretches of NNNs (1.13% of overall sequence).	warn	B.1	G	10
hCoV-19/Scotland/EDB2100/2020	EPI_ISL_439151	2020-04-19	Europe / United Kingdom / Scotland	Human	Original			OXFORD_NANOPORE				B.1.11	G	10
hCoV-19/Scotland/EDB2107/2020	EPI_ISL_439156	2020-04-20	Europe / United Kingdom / Scotland	Human	Original			OXFORD_NANOPORE		Stretches of NNNs (1.68% of overall sequence).	warn	B.1.11	G	10
hCoV-19/Scotland/EDB3695/2020	EPI_ISL_439311	2020-04-28	Europe / United Kingdom / Scotland	Human	Original			OXFORD_NANOPORE				B.1.11	G	10
hCoV-19/Scotland/EDB3793/2020	EPI_ISL_439325	2020-04-29	Europe / United Kingdom / Scotland	Human	Original			OXFORD_NANOPORE		Stretches of NNNs (3.71% of overall sequence).	warn	B.1.11	G	10
hCoV-19/Scotland/EDB3796/2020	EPI_ISL_439327	2020-04-30	Europe / United Kingdom / Scotland	Human	Original			OXFORD_NANOPORE				B.1	G	10
hCoV-19/Scotland/EDB3892/2020	EPI_ISL_439357	2020-05-01	Europe / United Kingdom / Scotland	Human	Original			OXFORD_NANOPORE				B.1.1.4	GR	10
hCoV-19/Scotland/EDB3894/2020	EPI_ISL_439358	2020-05-01	Europe / United Kingdom / Scotland	Human	Original			OXFORD_NANOPORE				B.1.1.4	GR	10
hCoV-19/Scotland/EDB3897/2020	EPI_ISL_439360	2020-05-01	Europe / United Kingdom / Scotland	Human	Original			OXFORD_NANOPORE				B.1.1.4	GR	10
hCoV-19/England/CAMB-76DA4/2020	EPI_ISL_439452	2020-03-31	Europe / United Kingdom / England	Human	Original			Illumina NovaSeq				B.1.1.3	GR	10
hCoV-19/England/CAMB-77A9D/2020	EPI_ISL_439464	2020-03-31	Europe / United Kingdom / England	Human	Original			Illumina NovaSeq				B.1	GH	10
hCoV-19/England/CAMB-779AF/2020	EPI_ISL_439466	2020-04-01	Europe / United Kingdom / England	Human	Original			Illumina NovaSeq				B.1.11	G	10
hCoV-19/England/CAMB-765AC/2020	EPI_ISL_439471	2020-03-30	Europe / United Kingdom / England	Human	Original			Illumina NovaSeq				B.1.30	GH	10
hCoV-19/England/CAMB-75B05/2020	EPI_ISL_439482	2020-03-30	Europe / United Kingdom / England	Human	Original			Illumina NovaSeq		Gap of 9 nucleotides when compared to the reference sequence.	info	B.1.1	GR	10
hCoV-19/England/BRIS-1219B2/2020	EPI_ISL_440140	2020-03-15	Europe / United Kingdom / England	Human	Original			Illumina NovaSeq		Stretches of NNNs (3.42% of overall sequence).	warn	A.2	S	10
hCoV-19/England/CAMB-7424D/2020	EPI_ISL_440371	2020-03-20	Europe / United Kingdom / England	Human	Original			Illumina NovaSeq		Stretches of NNNs (1.53% of overall sequence).	warn	B.2.1	V	10
hCoV-19/England/CAMB-75385/2020	EPI_ISL_440414	2020-03-18	Europe / United Kingdom / England	Human	Original			Illumina NovaSeq				B.2.1	V	10
hCoV-19/England/NOTT-1100A2/2020	EPI_ISL_441466	2020-04-11	Europe / United Kingdom / England	Human	Original			OXFORD_NANOPORE		Long stretches of NNNs (8.28% of overall sequence).	alert	B.1.5	G	10
hCoV-19/England/NOTT-11029D/2020	EPI_ISL_441492	2020-04-11	Europe / United Kingdom / England	Human	Original			OXFORD_NANOPORE		Stretches of NNNs (1.00% of overall sequence).	warn	B.1	G	10
hCoV-19/England/CAMB-7D402/2020	EPI_ISL_441601	2020-04-06	Europe / United Kingdom / England	Human	Original			Illumina NovaSeq		[W] Stretches of NNNs (1.40% of overall sequence).	warn	B.1.30	GH	10
hCoV-19/England/CAMB-7D0FF/2020	EPI_ISL_441605	2020-04-06	Europe / United Kingdom / England	Human	Original			Illumina NovaSeq				B.1.1.1	GR	10
hCoV-19/England/CAMB-7D9F4/2020	EPI_ISL_441637	2020-04-07	Europe / United Kingdom / England	Human	Original			Illumina NovaSeq				B.1.1.3	GR	10
hCoV-19/England/CAMB-7DD16/2020	EPI_ISL_441669	2020-04-06	Europe / United Kingdom / England	Human	Original			Illumina NovaSeq				B.1.1.1	GR	10
hCoV-19/England/CAMB-7DC55/2020	EPI_ISL_441679	2020-04-05	Europe / United Kingdom / England	Human	Original			Illumina NovaSeq				B.1.97	G	10
hCoV-19/England/CAMB-7DB76/2020	EPI_ISL_441703	2020-04-06	Europe / United Kingdom / England	Human	Original			Illumina NovaSeq				B.1.1	GR	10
hCoV-19/England/CAMB-7D4A8/2020	EPI_ISL_441705	2020-04-07	Europe / United Kingdom / England	Human	Original			Illumina NovaSeq		Stretches of NNNs (1.94% of overall sequence).	warn	B.1	GH	10
hCoV-19/England/CAMB-7D9C7/2020	EPI_ISL_441735	2020-04-05	Europe / United Kingdom / England	Human	Original			Illumina NovaSeq				B.2.4	V	10
hCoV-19/England/CAMB-7D4B7/2020	EPI_ISL_441740	2020-04-06	Europe / United Kingdom / England	Human	Original			Illumina NovaSeq				B.1	GH	10
hCoV-19/England/CAMB-7D9A9/2020	EPI_ISL_441754	2020-04-06	Europe / United Kingdom / England	Human	Original			Illumina NovaSeq				B.1.1.13	GR	10
hCoV-19/England/CAMB-7DA00/2020	EPI_ISL_441778	2020-04-06	Europe / United Kingdom / England	Human	Original			Illumina NovaSeq				B.1.1.3	GR	10
hCoV-19/England/CAMB-7A450/2020	EPI_ISL_441783	2020-04-01	Europe / United Kingdom / England	Human	Original			Illumina NovaSeq		[W] Stretches of NNNs (2.59% of overall sequence).	warn	B.1.1.1	GR	10
hCoV-19/England/CAMB-79873/2020	EPI_ISL_441788	2020-04-01	Europe / United Kingdom / England	Human	Original			Illumina NovaSeq				B.1.1.3	GR	10
hCoV-19/England/CAMB-7F303/2020	EPI_ISL_442904	2020-04-08	Europe / United Kingdom / England	Human	Original			Illumina NovaSeq		Gap of 9 nucleotides when compared to the reference sequence.	info	B.1.1	GR	10
hCoV-19/England/CAMB-7F093/2020	EPI_ISL_442906	2020-04-08	Europe / United Kingdom / England	Human	Original			Illumina NovaSeq				B.1.97	G	10
hCoV-19/England/CAMB-8083D/2020	EPI_ISL_442939	2020-04-11	Europe / United Kingdom / England	Human	Original			Illumina NovaSeq				B.1	GH	10
hCoV-19/England/CAMB-7F576/2020	EPI_ISL_442946	2020-04-08	Europe / United Kingdom / England	Human	Original			Illumina NovaSeq		[X] Long stretches of NNNs (6.22% of overall sequence).	alert	B.1.1	GR	10
hCoV-19/Romania/278406/2020	EPI_ISL_445220	2020-04-30	Europe / Ã¢â‚¬Å½Romania / Bucharest	Human	Original	Nasopharyngeal swab		Illumina Miseq	DNAStar			B.1.1	GR	10
hCoV-19/Sweden/20-07741/2020	EPI_ISL_445241	2020-04-23	Europe / Sweden / Skane	Human	Original			Ion Torrent S5 XL, Ion AmpliSeq SARS-CoV-2	Consensus extraction from NC_045512 using torrent suite variantCaller with fill from reference and majority wins			A	S	10
hCoV-19/Wales/PHWC-31358/2020	EPI_ISL_446435	2020-04-12	Europe / United Kingdom / Wales	Human	Original	Dry swab		Illumina	Mapping consensus			B.1.44	GH	10
hCoV-19/Wales/PHWC-31419/2020	EPI_ISL_446444	2020-04-13	Europe / United Kingdom / Wales	Human	Original	Dry swab		Illumina	Mapping consensus	Long stretches of NNNs (5.39% of overall sequence). NS7a without BLAST coverage.	alert	B.1.1	GR	10
hCoV-19/Wales/PHWC-31428/2020	EPI_ISL_446445	2020-04-12	Europe / United Kingdom / Wales	Human	Original	Dry swab		Illumina	Mapping consensus	Stretches of NNNs (1.02% of overall sequence).	warn	B.1.44	GH	10
hCoV-19/Wales/PHWC-3177A/2020	EPI_ISL_446483	2020-04-13	Europe / United Kingdom / Wales	Human	Original	Dry swab		Illumina	Mapping consensus			B.1.35	G	10
hCoV-19/Wales/PHWC-317D4/2020	EPI_ISL_446489	2020-04-13	Europe / United Kingdom / Wales	Human	Original	Dry swab		Illumina	Mapping consensus	Stretches of NNNs (1.03% of overall sequence).	warn	B.1.1.16	GR	10
hCoV-19/Wales/PHWC-3183B/2020	EPI_ISL_446495	2020-04-10	Europe / United Kingdom / Wales	Human	Original	Dry swab		Illumina	Mapping consensus	Stretches of NNNs (1.02% of overall sequence).	warn	B.1.5.6	G	10
hCoV-19/Wales/PHWC-31C5D/2020	EPI_ISL_446549	2020-04-13	Europe / United Kingdom / Wales	Human	Original	Dry swab		Illumina	Mapping consensus	Stretches of NNNs (1.02% of overall sequence).	warn	B.1.1.2	GR	10
hCoV-19/Wales/PHWC-31D2D/2020	EPI_ISL_446558	2020-04-12	Europe / United Kingdom / Wales	Human	Original	Dry swab		Illumina	Mapping consensus	Stretches of NNNs (2.80% of overall sequence).	warn	B.1	G	10
hCoV-19/Wales/PHWC-31D87/2020	EPI_ISL_446564	2020-04-11	Europe / United Kingdom / Wales	Human	Original	Dry swab		Illumina	Mapping consensus	Stretches of NNNs (4.30% of overall sequence).	warn	B.1.5.6	G	10
hCoV-19/Wales/PHWC-31EA2/2020	EPI_ISL_446579	2020-04-07	Europe / United Kingdom / Wales	Human	Original	Dry swab		Illumina	Mapping consensus	Stretches of NNNs (1.95% of overall sequence).	warn	B.1.1.2	GR	10
hCoV-19/Wales/PHWC-3214E/2020	EPI_ISL_446610	2020-04-14	Europe / United Kingdom / Wales	Human	Original	Dry swab		Illumina	Mapping consensus	Stretches of NNNs (1.04% of overall sequence).	warn	B.1	G	10
hCoV-19/Wales/PHWC-3217B/2020	EPI_ISL_446611	2020-04-14	Europe / United Kingdom / Wales	Human	Original	Dry swab		Illumina	Mapping consensus	Stretches of NNNs (1.32% of overall sequence).	warn	B.1	G	10
hCoV-19/Wales/PHWC-321A8/2020	EPI_ISL_446614	2020-04-14	Europe / United Kingdom / Wales	Human	Original	Dry swab		Illumina	Mapping consensus			B.1	G	10
hCoV-19/Denmark/ALAB-SSI-586/2020	EPI_ISL_436982	2020-03-30	Europe / Denmark	Human	Original			Nanopore MinION	Artic Network			B.1	GH	10
hCoV-19/Scotland/CVR951/2020	EPI_ISL_439137	2020-03-28	Europe / United Kingdom / Scotland	Human	Original			ILLUMINA		[W] Stretches of NNNs (3.68% of overall sequence).	warn	A	S	10
hCoV-19/Scotland/CVR964/2020	EPI_ISL_439139	2020-03-28	Europe / United Kingdom / Scotland	Human	Original			ILLUMINA		[W] Stretches of NNNs (1.30% of overall sequence).	warn	A.2	S	10
hCoV-19/Scotland/EDB2132/2020	EPI_ISL_439164	2020-04-20	Europe / United Kingdom / Scotland	Human	Original			OXFORD_NANOPORE				B.1.1.4	GR	10
hCoV-19/Scotland/EDB2141/2020	EPI_ISL_439168	2020-04-20	Europe / United Kingdom / Scotland	Human	Original			OXFORD_NANOPORE				B.1.1.1	GR	10
hCoV-19/Scotland/EDB2377/2020	EPI_ISL_439195	2020-04-22	Europe / United Kingdom / Scotland	Human	Original			OXFORD_NANOPORE				B.1.1.4	GR	10
hCoV-19/Scotland/EDB2405/2020	EPI_ISL_439201	2020-04-22	Europe / United Kingdom / Scotland	Human	Original			OXFORD_NANOPORE				B.1.11	G	10
hCoV-19/Scotland/EDB2412/2020	EPI_ISL_439203	2020-04-22	Europe / United Kingdom / Scotland	Human	Original			OXFORD_NANOPORE				B.1	GH	10
hCoV-19/Scotland/EDB2446/2020	EPI_ISL_439210	2020-04-23	Europe / United Kingdom / Scotland	Human	Original			OXFORD_NANOPORE				B.1.5.6	G	10
hCoV-19/Scotland/EDB2557/2020	EPI_ISL_439229	2020-04-24	Europe / United Kingdom / Scotland	Human	Original			OXFORD_NANOPORE				B.1.1.4	GR	10
hCoV-19/Scotland/EDB2676/2020	EPI_ISL_439260	2020-04-26	Europe / United Kingdom / Scotland	Human	Original			OXFORD_NANOPORE		Stretches of NNNs (4.53% of overall sequence). NSP11 without BLAST coverage.	warn	B.1.1.1	GR	10
hCoV-19/Scotland/EDB3557/2020	EPI_ISL_439284	2020-04-14	Europe / United Kingdom / Scotland	Human	Original			OXFORD_NANOPORE				B.1	G	10
hCoV-19/Scotland/EDB3558/2020	EPI_ISL_439285	2020-04-14	Europe / United Kingdom / Scotland	Human	Original			OXFORD_NANOPORE				B.1	G	10
hCoV-19/England/BRIS-121AEC/2020	EPI_ISL_440222	2020-03-13	Europe / United Kingdom / England	Human	Original			Illumina NovaSeq				B.1.1.1	GR	10
hCoV-19/England/NOTT-10FE24/2020	EPI_ISL_441449	2020-04-09	Europe / United Kingdom / England	Human	Original			OXFORD_NANOPORE		Stretches of NNNs (2.80% of overall sequence).	warn	B.1.1	GR	10
hCoV-19/England/NOTT-110321/2020	EPI_ISL_441500	2020-04-11	Europe / United Kingdom / England	Human	Original			OXFORD_NANOPORE		Stretches of NNNs (2.81% of overall sequence).	warn	B.1	G	10
hCoV-19/England/NOTT-1103B8/2020	EPI_ISL_441509	2020-04-16	Europe / United Kingdom / England	Human	Original			OXFORD_NANOPORE		Long stretches of NNNs (5.67% of overall sequence).	alert	B.1.11	G	10
hCoV-19/England/NOTT-1104C4/2020	EPI_ISL_441522	2020-04-20	Europe / United Kingdom / England	Human	Original			OXFORD_NANOPORE		Stretches of NNNs (1.52% of overall sequence). Gap of 3 nucleotides when compared to the reference sequence.	warn	B	L	10
hCoV-19/England/NOTT-11051C/2020	EPI_ISL_441526	2020-04-23	Europe / United Kingdom / England	Human	Original			OXFORD_NANOPORE		Stretches of NNNs (2.81% of overall sequence).	warn	B.1.1.1	GR	10
hCoV-19/England/NOTT-110549/2020	EPI_ISL_441528	2020-04-24	Europe / United Kingdom / England	Human	Original			OXFORD_NANOPORE		Stretches of NNNs (1.80% of overall sequence).	warn	B.1.1.1	GR	10
hCoV-19/England/NOTT-110585/2020	EPI_ISL_441531	2020-04-24	Europe / United Kingdom / England	Human	Original			OXFORD_NANOPORE		Stretches of NNNs (1.97% of overall sequence).	warn	B.1	G	10
hCoV-19/England/NOTT-110619/2020	EPI_ISL_441538	2020-04-27	Europe / United Kingdom / England	Human	Original			OXFORD_NANOPORE		Stretches of NNNs (1.12% of overall sequence).	warn	B.1.1	GR	10
hCoV-19/England/NOTT-1106CE/2020	EPI_ISL_441546	2020-04-23	Europe / United Kingdom / England	Human	Original			OXFORD_NANOPORE		Stretches of NNNs (2.01% of overall sequence).	warn	B.1.1	GR	10
hCoV-19/England/CAMB-7DA6A/2020	EPI_ISL_441553	2020-04-06	Europe / United Kingdom / England	Human	Original			Illumina NovaSeq		[W] Stretches of NNNs (2.20% of overall sequence).	warn	B.1.1.1	GR	10
hCoV-19/England/BRIS-12314F/2020	EPI_ISL_442741	2020-04-05	Europe / United Kingdom / England	Human	Original			Illumina NovaSeq				B.1	GH	10
hCoV-19/England/BRIS-123561/2020	EPI_ISL_442756	2020-04-06	Europe / United Kingdom / England	Human	Original			Illumina NovaSeq				B.1.1	GR	10
hCoV-19/England/BRIS-1237F2/2020	EPI_ISL_442767	2020-04-06	Europe / United Kingdom / England	Human	Original			Illumina NovaSeq				B.1.13	GH	10
hCoV-19/England/BRIS-123C3F/2020	EPI_ISL_442779	2020-04-07	Europe / United Kingdom / England	Human	Original			Illumina NovaSeq				B.1.1.1	GR	10
hCoV-19/England/BRIS-12390B/2020	EPI_ISL_442782	2020-04-07	Europe / United Kingdom / England	Human	Original			Illumina NovaSeq				A.2	S	10
hCoV-19/England/CAMB-7D217/2020	EPI_ISL_442816	2020-04-06	Europe / United Kingdom / England	Human	Original			Illumina NovaSeq				B.1.97	G	10
hCoV-19/England/CAMB-7C904/2020	EPI_ISL_442817	2020-04-05	Europe / United Kingdom / England	Human	Original			Illumina NovaSeq				B.1.97	G	10
hCoV-19/England/CAMB-7C940/2020	EPI_ISL_442819	2020-04-05	Europe / United Kingdom / England	Human	Original			Illumina NovaSeq				B.1.1.3	GR	10
hCoV-19/England/CAMB-8126B/2020	EPI_ISL_442846	2020-04-11	Europe / United Kingdom / England	Human	Original			Illumina NovaSeq				B.1.1.1	GR	10
hCoV-19/England/CAMB-80DC5/2020	EPI_ISL_442861	2020-04-11	Europe / United Kingdom / England	Human	Original			Illumina NovaSeq		[W] Stretches of NNNs (1.85% of overall sequence).	warn	B.1.1.3	GR	10
hCoV-19/England/CAMB-7ED24/2020	EPI_ISL_442869	2020-04-07	Europe / United Kingdom / England	Human	Original			Illumina NovaSeq				B.1.1.3	GR	10
hCoV-19/England/CAMB-7EE8B/2020	EPI_ISL_442875	2020-04-07	Europe / United Kingdom / England	Human	Original			Illumina NovaSeq				B.1	GH	10
hCoV-19/England/CAMB-7EC90/2020	EPI_ISL_442888	2020-04-07	Europe / United Kingdom / England	Human	Original			Illumina NovaSeq				B.1	G	10
hCoV-19/England/CAMB-7ECAF/2020	EPI_ISL_442892	2020-04-07	Europe / United Kingdom / England	Human	Original			Illumina NovaSeq				B.1.5	G	10
hCoV-19/England/CAMB-7ED60/2020	EPI_ISL_442893	2020-04-06	Europe / United Kingdom / England	Human	Original			Illumina NovaSeq		Stretches of NNNs (1.57% of overall sequence).	warn	B.1	GH	10
hCoV-19/England/CAMB-80897/2020	EPI_ISL_442895	2020-04-09	Europe / United Kingdom / England	Human	Original			Illumina NovaSeq				B.1.1.10	GR	10
hCoV-19/Luxembourg/LNS9063347/2020	EPI_ISL_445067	2020-04-21	Europe / Luxembourg	Human	Original			Illumina MiniSeq (Amplicon, ARTIC primer set V1)	Bowtie2, BCFtools			B.1	GH	10
hCoV-19/Luxembourg/LNS2129030/2020	EPI_ISL_445073	2020-04-23	Europe / Luxembourg	Human	Original			Illumina MiniSeq (Amplicon, ARTIC primer set V1)	Bowtie2, BCFtools	[W] Stretches of NNNs (3.58% of overall sequence).	warn	B.1	G	10
hCoV-19/Wales/PHWC-2F1AE/2020	EPI_ISL_446212	2020-04-06	Europe / United Kingdom / Wales	Human	Original	Dry swab		Illumina	Mapping consensus			B.1.44	GH	10
hCoV-19/Wales/PHWC-2F1F9/2020	EPI_ISL_446217	2020-04-06	Europe / United Kingdom / Wales	Human	Original	Dry swab		Illumina	Mapping consensus			B.1.1.1	GR	10
hCoV-19/Wales/PHWC-2F3C6/2020	EPI_ISL_446244	2020-04-06	Europe / United Kingdom / Wales	Human	Original	Dry swab		Illumina	Mapping consensus	Stretches of NNNs (2.76% of overall sequence).	warn	B.1.1.2	GR	10
hCoV-19/Wales/PHWC-2FFB3/2020	EPI_ISL_446268	2020-04-02	Europe / United Kingdom / Wales	Human	Original	Dry swab		Illumina	Mapping consensus	Stretches of NNNs (1.00% of overall sequence). Gap of 14 nucleotides when compared to the reference sequence.	warn	B.1.1.2	GR	10
hCoV-19/Wales/PHWC-3077B/2020	EPI_ISL_446275	2020-04-08	Europe / United Kingdom / Wales	Human	Original	Dry swab		Illumina	Mapping consensus	Long stretches of NNNs (5.82% of overall sequence).	alert	B.1.44	GH	10
hCoV-19/Wales/PHWC-308C3/2020	EPI_ISL_446288	2020-04-08	Europe / United Kingdom / Wales	Human	Original	Dry swab		Illumina	Mapping consensus			B.1.1.1	GR	10
hCoV-19/Wales/PHWC-30E49/2020	EPI_ISL_446367	2020-04-09	Europe / United Kingdom / Wales	Human	Original	Dry swab		Illumina	Mapping consensus	Stretches of NNNs (1.35% of overall sequence).	warn	B.2.2	V	10
hCoV-19/Spain/VC-FISABIO-594/2020	EPI_ISL_447517	2020-04-01	Europe / Spain / Comunitat Valenciana / Valencia	Human	Original			Illumina MiSeq	BWA/IVAR			B.1.5	G	10
hCoV-19/France/IDF-50001AR/2020	EPI_ISL_447698	2020-03-01	Europe / France	Human	Original			Illumina	BWA-MEM v. 0.7.17			B.1	GH	10
hCoV-19/England/CAMB-71DC7/2020	EPI_ISL_438404	2020-03-30	Europe / United Kingdom / England	Human	Original			Illumina NovaSeq				B.1.5	G	10
hCoV-19/England/CAMB-76C2F/2020	EPI_ISL_438407	2020-03-30	Europe / United Kingdom / England	Human	Original			Illumina NovaSeq				B.1.30	GH	10
hCoV-19/England/CAMB-75E1B/2020	EPI_ISL_438455	2020-03-28	Europe / United Kingdom / England	Human	Original			Illumina NovaSeq				B.1.1.10	GR	10
hCoV-19/England/CAMB-75C6C/2020	EPI_ISL_438463	2020-03-28	Europe / United Kingdom / England	Human	Original			Illumina NovaSeq				B.1.13	GH	10
hCoV-19/England/CAMB-7617B/2020	EPI_ISL_438464	2020-03-30	Europe / United Kingdom / England	Human	Original			Illumina NovaSeq				B.1.13	GH	10
hCoV-19/England/CAMB-81ED0/2020	EPI_ISL_438592	2020-04-22	Europe / United Kingdom / England	Human	Original			OXFORD_NANOPORE				B.1.66	GH	10
hCoV-19/England/LIVE-99628/2020	EPI_ISL_439742	2020-04-08	Europe / United Kingdom / England	Human	Original			OXFORD_NANOPORE		Long stretches of NNNs (7.71% of overall sequence). Gap of 3 nucleotides when compared to the reference sequence.	alert	B	L	10
hCoV-19/England/LIVE-99707/2020	EPI_ISL_439751	2020-04-09	Europe / United Kingdom / England	Human	Original			OXFORD_NANOPORE				B.1.1.1	GR	10
hCoV-19/England/LIVE-99989/2020	EPI_ISL_439779	2020-04-09	Europe / United Kingdom / England	Human	Original			OXFORD_NANOPORE		Stretches of NNNs (3.79% of overall sequence).	warn	B.1.1.1	GR	10
hCoV-19/England/LIVE-99B29/2020	EPI_ISL_439799	2020-04-12	Europe / United Kingdom / England	Human	Original			OXFORD_NANOPORE				B.2.2	V	10
hCoV-19/England/BRIS-122F73/2020	EPI_ISL_440720	2020-03-31	Europe / United Kingdom / England	Human	Original			Illumina NovaSeq		[W] Stretches of NNNs (1.32% of overall sequence).	warn	B.1.1.1	GR	10
hCoV-19/England/BRIS-122711/2020	EPI_ISL_440727	2020-04-04	Europe / United Kingdom / England	Human	Original			Illumina NovaSeq		[W] Stretches of NNNs (3.06% of overall sequence).	warn	B.1.1.1	GR	10
hCoV-19/England/BRIS-123006/2020	EPI_ISL_440744	2020-04-02	Europe / United Kingdom / England	Human	Original			Illumina NovaSeq				B.1.13	GH	10
hCoV-19/England/BRIS-122544/2020	EPI_ISL_440761	2020-04-04	Europe / United Kingdom / England	Human	Original			Illumina NovaSeq				B.2.1	V	10
hCoV-19/England/BRIS-122957/2020	EPI_ISL_440767	2020-04-02	Europe / United Kingdom / England	Human	Original			Illumina NovaSeq				B.1.72	G	10
hCoV-19/England/LOND-D5C79/2020	EPI_ISL_444240	2020-04-18	Europe / United Kingdom / England	Human	Original			Oxford Nanopore		Long stretches of NNNs (5.84% of overall sequence). NSP7 without BLAST coverage. NSP6 without BLAST coverage.	alert	B.1.1	GR	10
hCoV-19/England/LOND-D5DA3/2020	EPI_ISL_444247	2020-04-18	Europe / United Kingdom / England	Human	Original			Oxford Nanopore				B.1	G	10
hCoV-19/England/LOND-D5DEF/2020	EPI_ISL_444248	2020-04-18	Europe / United Kingdom / England	Human	Original			Oxford Nanopore				B.1.5	G	10
hCoV-19/England/LOND-D5F16/2020	EPI_ISL_444262	2020-04-18	Europe / United Kingdom / England	Human	Original			Oxford Nanopore				B.1.1	GR	10
hCoV-19/England/BIRM-5E2B2/2020	EPI_ISL_444280	2020-04-16	Europe / United Kingdom / England	Human	Original			Oxford Nanopore				B.1.1.1	GR	10
hCoV-19/England/BIRM-5E2C1/2020	EPI_ISL_444281	2020-04-16	Europe / United Kingdom / England	Human	Original			Oxford Nanopore				B.1.1.1	GR	10
hCoV-19/England/CAMB-1AA483/2020	EPI_ISL_444316	2020-04-27	Europe / United Kingdom / England	Human	Original			Oxford Nanopore		Stretches of NNNs (1.23% of overall sequence).	warn	B.1.1.1	GR	10
hCoV-19/England/CAMB-1AB82C/2020	EPI_ISL_444335	2020-04-26	Europe / United Kingdom / England	Human	Original			Oxford Nanopore				B.1.97	G	10
hCoV-19/England/CAMB-7FDF6/2020	EPI_ISL_444418	2020-04-19	Europe / United Kingdom / England	Human	Original			Oxford Nanopore				B.1	G	10
hCoV-19/England/CAMB-80E4A/2020	EPI_ISL_444434	2020-01-01	Europe / United Kingdom / England	Human	Original			Oxford Nanopore				B.1.1.10	GR	10
hCoV-19/England/CAMB-80E77/2020	EPI_ISL_444437	2020-04-18	Europe / United Kingdom / England	Human	Original			Oxford Nanopore				B.1	GH	10
hCoV-19/Wales/PHWC-2A2EC/2020	EPI_ISL_445551	2020-04-06	Europe / United Kingdom / Wales	Human	Original	Dry swab		Illumina	Mapping consensus	Stretches of NNNs (1.72% of overall sequence).	warn	B.1.1.1	GR	10
hCoV-19/Wales/PHWC-2A53E/2020	EPI_ISL_445581	2020-04-06	Europe / United Kingdom / Wales	Human	Original	Dry swab		Illumina	Mapping consensus	Long stretches of NNNs (8.10% of overall sequence).	alert	B.1.35	GH	10
hCoV-19/Wales/PHWC-2A57A/2020	EPI_ISL_445585	2020-04-07	Europe / United Kingdom / Wales	Human	Original	Dry swab		Illumina	Mapping consensus			B.1.1.2	GR	10
hCoV-19/Wales/PHWC-2A60E/2020	EPI_ISL_445594	2020-04-06	Europe / United Kingdom / Wales	Human	Original	Dry swab		Illumina	Mapping consensus			B.1.1.2	GR	10
hCoV-19/Wales/PHWC-2A61D/2020	EPI_ISL_445595	2020-04-06	Europe / United Kingdom / Wales	Human	Original	Dry swab		Illumina	Mapping consensus			B.1.1.2	GR	10
hCoV-19/Wales/PHWC-2A62C/2020	EPI_ISL_445596	2020-04-06	Europe / United Kingdom / Wales	Human	Original	Dry swab		Illumina	Mapping consensus	Stretches of NNNs (2.42% of overall sequence).	warn	B.1.1.2	GR	10
hCoV-19/Wales/PHWC-2A677/2020	EPI_ISL_445601	2020-04-07	Europe / United Kingdom / Wales	Human	Original	Dry swab		Illumina	Mapping consensus			B.1.44	GH	10
hCoV-19/Wales/PHWC-2A695/2020	EPI_ISL_445603	2020-04-06	Europe / United Kingdom / Wales	Human	Original	Dry swab		Illumina	Mapping consensus	Long stretches of NNNs (8.61% of overall sequence).	alert	B.1	GH	10
hCoV-19/Wales/PHWC-2A89F/2020	EPI_ISL_445630	2020-04-08	Europe / United Kingdom / Wales	Human	Original	Dry swab		Illumina	Mapping consensus			B.1.1.2	GR	10
hCoV-19/Wales/PHWC-2A914/2020	EPI_ISL_445636	2020-04-08	Europe / United Kingdom / Wales	Human	Original	Dry swab		Illumina	Mapping consensus	Stretches of NNNs (2.71% of overall sequence). NSP11 without BLAST coverage.	warn	B.1.1.1	GR	10
hCoV-19/Wales/PHWC-2A923/2020	EPI_ISL_445637	2020-04-08	Europe / United Kingdom / Wales	Human	Original	Dry swab		Illumina	Mapping consensus			B.1.1.1	GR	10
hCoV-19/Wales/PHWC-2A932/2020	EPI_ISL_445638	2020-04-07	Europe / United Kingdom / Wales	Human	Original	Dry swab		Illumina	Mapping consensus			B.1.1.1	GR	10
hCoV-19/Wales/PHWC-2A941/2020	EPI_ISL_445639	2020-04-08	Europe / United Kingdom / Wales	Human	Original	Dry swab		Illumina	Mapping consensus			B.1.1.1	GR	10
hCoV-19/Wales/PHWC-2B4E5/2020	EPI_ISL_445720	2020-04-10	Europe / United Kingdom / Wales	Human	Original	Dry swab		Illumina	Mapping consensus			B.1.44	GH	10
hCoV-19/Wales/PHWC-2B5A6/2020	EPI_ISL_445730	2020-04-10	Europe / United Kingdom / Wales	Human	Original	Dry swab		Illumina	Mapping consensus	Stretches of NNNs (1.40% of overall sequence).	warn	B.2.2	V	10
hCoV-19/Wales/PHWC-2B6FE/2020	EPI_ISL_445750	2020-04-12	Europe / United Kingdom / Wales	Human	Original	Dry swab		Illumina	Mapping consensus	Long stretches of NNNs (13.40% of overall sequence). NSP11 without BLAST coverage.	alert	B.1	GH	10
hCoV-19/Wales/PHWC-2B70A/2020	EPI_ISL_445751	2020-04-12	Europe / United Kingdom / Wales	Human	Original	Dry swab		Illumina	Mapping consensus	Stretches of NNNs (2.44% of overall sequence). NSP11 without BLAST coverage.	warn	B.1.44	GH	10
hCoV-19/Wales/PHWC-2B816/2020	EPI_ISL_445766	2020-04-09	Europe / United Kingdom / Wales	Human	Original	Dry swab		Illumina	Mapping consensus			B.1.1.1	GR	10
hCoV-19/Wales/PHWC-2B922/2020	EPI_ISL_445782	2020-04-01	Europe / United Kingdom / Wales	Human	Original	Dry swab		Illumina	Mapping consensus			B.1.1.1	GR	10
hCoV-19/Wales/PHWC-30AAF/2020	EPI_ISL_446316	2020-04-10	Europe / United Kingdom / Wales	Human	Original	Dry swab		Illumina	Mapping consensus	[W] Stretches of NNNs (1.99% of overall sequence).	warn	B.1.44	GH	10
hCoV-19/Wales/PHWC-30CA9/2020	EPI_ISL_446346	2020-04-11	Europe / United Kingdom / Wales	Human	Original	Dry swab		Illumina	Mapping consensus	Stretches of NNNs (1.19% of overall sequence).	warn	B.1.1	GR	10
hCoV-19/Wales/PHWC-30DA6/2020	EPI_ISL_446357	2020-04-09	Europe / United Kingdom / Wales	Human	Original	Dry swab		Illumina	Mapping consensus	Stretches of NNNs (2.78% of overall sequence).	warn	B.1.1.2	GR	10
hCoV-19/Wales/PHWC-341F1/2020	EPI_ISL_446887	2020-04-17	Europe / United Kingdom / Wales	Human	Original	Dry swab		Illumina	Mapping consensus			B.1.1.1	GR	10
hCoV-19/Wales/PHWC-3420D/2020	EPI_ISL_446888	2020-04-17	Europe / United Kingdom / Wales	Human	Original	Dry swab		Illumina	Mapping consensus	Stretches of NNNs (1.01% of overall sequence).	warn	B.1.13	GH	10
hCoV-19/Wales/PHWC-34373/2020	EPI_ISL_446909	2020-04-17	Europe / United Kingdom / Wales	Human	Original	Dry swab		Illumina	Mapping consensus	Stretches of NNNs (1.09% of overall sequence).	warn	B.1.1	GR	10
hCoV-19/Wales/PHWC-34382/2020	EPI_ISL_446910	2020-04-16	Europe / United Kingdom / Wales	Human	Original	Dry swab		Illumina	Mapping consensus	Stretches of NNNs (2.49% of overall sequence).	warn	B.1.1.1	GR	10
hCoV-19/Wales/PHWC-34504/2020	EPI_ISL_446934	2020-04-16	Europe / United Kingdom / Wales	Human	Original	Dry swab		Illumina	Mapping consensus			B.1	GH	10
hCoV-19/Wales/PHWC-34522/2020	EPI_ISL_446936	2020-04-16	Europe / United Kingdom / Wales	Human	Original	Dry swab		Illumina	Mapping consensus	Stretches of NNNs (1.30% of overall sequence). Gap of 9 nucleotides when compared to the reference sequence.	warn	B.1.35	G	10
hCoV-19/Wales/PHWC-346C5/2020	EPI_ISL_446960	2020-04-20	Europe / United Kingdom / Wales	Human	Original	Dry swab		Illumina	Mapping consensus	Stretches of NNNs (3.33% of overall sequence).	warn	B.1	G	10
hCoV-19/Wales/PHWC-346E3/2020	EPI_ISL_446962	2020-04-20	Europe / United Kingdom / Wales	Human	Original	Dry swab		Illumina	Mapping consensus	Stretches of NNNs (1.17% of overall sequence).	warn	B.1.1.2	GR	10
hCoV-19/Wales/PHWC-347D1/2020	EPI_ISL_446976	2020-04-16	Europe / United Kingdom / Wales	Human	Original	Dry swab		Illumina	Mapping consensus	Stretches of NNNs (1.98% of overall sequence).	warn	B.1	G	10
hCoV-19/France/IDF-40005BH/2020	EPI_ISL_447658	2020-03-01	Europe / France	Human	Original			Illumina	BWA-MEM v. 0.7.17			B.2.6	V	10
hCoV-19/France/IDF-10045DZ/2020	EPI_ISL_447677	2020-03-01	Europe / France	Human	Original			Illumina	BWA-MEM v. 0.7.17			B.1	GH	10
hCoV-19/England/CAMB-76E83/2020	EPI_ISL_438519	2020-04-01	Europe / United Kingdom / England	Human	Original			Illumina NovaSeq				B.1.1.3	GR	10
hCoV-19/England/CAMB-76418/2020	EPI_ISL_438522	2020-03-29	Europe / United Kingdom / England	Human	Original			Illumina NovaSeq		Stretches of NNNs (1.31% of overall sequence).	warn	B.1.1.1	GR	10
hCoV-19/England/CAMB-81070/2020	EPI_ISL_438561	2020-04-20	Europe / United Kingdom / England	Human	Original			OXFORD_NANOPORE				B.1.1.1	GR	10
hCoV-19/England/CAMB-810E9/2020	EPI_ISL_438567	2020-04-19	Europe / United Kingdom / England	Human	Original			OXFORD_NANOPORE				B.1.1.1	GR	10
hCoV-19/England/CAMB-81140/2020	EPI_ISL_438572	2020-01-01	Europe / United Kingdom / England	Human	Original			OXFORD_NANOPORE				B.1.1.3	GR	10
hCoV-19/England/CAMB-8119B/2020	EPI_ISL_438576	2020-04-20	Europe / United Kingdom / England	Human	Original			OXFORD_NANOPORE				B.1.1	GR	10
hCoV-19/England/CAMB-77A15/2020	EPI_ISL_439519	2020-04-01	Europe / United Kingdom / England	Human	Original			Illumina NovaSeq				B.2.1	V	10
hCoV-19/England/CAMB-72115/2020	EPI_ISL_439576	2020-03-28	Europe / United Kingdom / England	Human	Original			Illumina NovaSeq				B.1.1.7	GR	10
hCoV-19/England/CAMB-720AF/2020	EPI_ISL_439587	2020-03-28	Europe / United Kingdom / England	Human	Original			Illumina NovaSeq				B.2.1	V	10
hCoV-19/England/LIVE-99BA1/2020	EPI_ISL_439804	2020-04-13	Europe / United Kingdom / England	Human	Original			OXFORD_NANOPORE				B.1	G	10
hCoV-19/England/LIVE-99D14/2020	EPI_ISL_439815	2020-04-14	Europe / United Kingdom / England	Human	Original			OXFORD_NANOPORE				B.1.1	GR	10
hCoV-19/England/CAMB-84A42/2020	EPI_ISL_440533	2020-03-09	Europe / United Kingdom / England	Human	Original			Illumina MiSeq				B.1.1	GR	10
hCoV-19/England/CAMB-79BA7/2020	EPI_ISL_440596	2020-04-02	Europe / United Kingdom / England	Human	Original			Illumina NovaSeq		[X] Long stretches of NNNs (5.45% of overall sequence).	alert	B.1.1.1	GR	10
hCoV-19/England/BRIS-1228C3/2020	EPI_ISL_440804	2020-04-03	Europe / United Kingdom / England	Human	Original			Illumina NovaSeq				B.1	GH	10
hCoV-19/England/CAMB-77C1F/2020	EPI_ISL_440812	2020-04-03	Europe / United Kingdom / England	Human	Original			Illumina NovaSeq		Stretches of NNNs (3.27% of overall sequence).	warn	B.1	GH	10
hCoV-19/England/CAMB-77BD6/2020	EPI_ISL_440833	2020-04-03	Europe / United Kingdom / England	Human	Original			Illumina NovaSeq		Stretches of NNNs (2.52% of overall sequence).	warn	B.1	GH	10
hCoV-19/England/CAMB-77E0A/2020	EPI_ISL_440844	2020-04-01	Europe / United Kingdom / England	Human	Original			Illumina NovaSeq		Stretches of NNNs (2.85% of overall sequence).	warn	B.1.1.10	GR	10
hCoV-19/England/CAMB-77C3D/2020	EPI_ISL_440851	2020-03-31	Europe / United Kingdom / England	Human	Original			Illumina NovaSeq		Stretches of NNNs (4.17% of overall sequence).	warn	B.1.1	GR	10
hCoV-19/England/LIVE-9A3F3/2020	EPI_ISL_440862	2020-04-16	Europe / United Kingdom / England	Human	Original			OXFORD_NANOPORE		Long stretches of NNNs (5.61% of overall sequence).	alert	B.1	G	10
hCoV-19/England/LIVE-9B88A/2020	EPI_ISL_440881	2020-04-22	Europe / United Kingdom / England	Human	Original			OXFORD_NANOPORE				B.1.1.1	GR	10
hCoV-19/England/NOTT-11086E/2020	EPI_ISL_441868	2020-04-28	Europe / United Kingdom / England	Human	Original			OXFORD_NANOPORE				B.1	G	10
hCoV-19/England/NOTT-11088C/2020	EPI_ISL_441870	2020-04-28	Europe / United Kingdom / England	Human	Original			OXFORD_NANOPORE				B.1.1.1	GR	10
hCoV-19/England/NOTT-1108AA/2020	EPI_ISL_441872	2020-04-29	Europe / United Kingdom / England	Human	Original			OXFORD_NANOPORE				B.1	G	10
hCoV-19/England/NOTT-11096B/2020	EPI_ISL_441876	2020-04-29	Europe / United Kingdom / England	Human	Original			OXFORD_NANOPORE		Stretches of NNNs (1.91% of overall sequence).	warn	B.1	G	10
hCoV-19/England/NOTT-11097A/2020	EPI_ISL_441877	2020-04-29	Europe / United Kingdom / England	Human	Original			OXFORD_NANOPORE		Long stretches of NNNs (7.08% of overall sequence). NSP11 without BLAST coverage.	alert	B.1.1.1	GR	10
hCoV-19/England/NOTT-1109A7/2020	EPI_ISL_441880	2020-04-30	Europe / United Kingdom / England	Human	Original			OXFORD_NANOPORE				B.1.1	GR	10
hCoV-19/England/NOTT-110A0E/2020	EPI_ISL_441885	2020-04-30	Europe / United Kingdom / England	Human	Original			OXFORD_NANOPORE				B.1.1.1	GR	10
hCoV-19/England/NOTT-110A59/2020	EPI_ISL_441889	2020-04-30	Europe / United Kingdom / England	Human	Original			OXFORD_NANOPORE		Stretches of NNNs (2.72% of overall sequence). Gap of 4 nucleotide(s) found at refpos 27578 (FRAMESHIFT). Gap of 10 nucleotides when compared to the reference sequence. NS7a without BLAST coverage.	warn	B.1.1	GR	10
hCoV-19/England/NOTT-110AC2/2020	EPI_ISL_441895	2020-04-30	Europe / United Kingdom / England	Human	Original			OXFORD_NANOPORE				B.1	GH	10
hCoV-19/England/CAMB-80C22/2020	EPI_ISL_443011	2020-04-10	Europe / United Kingdom / England	Human	Original			Illumina NovaSeq				B.2.1	V	10
hCoV-19/England/CAMB-7EF1F/2020	EPI_ISL_443012	2020-04-07	Europe / United Kingdom / England	Human	Original			Illumina NovaSeq		Long stretches of NNNs (5.12% of overall sequence).	alert	B.1.1.1	GR	10
hCoV-19/England/CAMB-7EF00/2020	EPI_ISL_443023	2020-04-08	Europe / United Kingdom / England	Human	Original			Illumina NovaSeq				B.1.1.3	GR	10
hCoV-19/England/CAMB-8090D/2020	EPI_ISL_443034	2020-04-10	Europe / United Kingdom / England	Human	Original			Illumina NovaSeq		Long stretches of NNNs (9.37% of overall sequence).	alert	B.1.1	GR	10
hCoV-19/England/CAMB-80B52/2020	EPI_ISL_443046	2020-04-11	Europe / United Kingdom / England	Human	Original			Illumina NovaSeq				B.1.1.3	GR	10
hCoV-19/England/CAMB-7F4A6/2020	EPI_ISL_443047	2020-04-08	Europe / United Kingdom / England	Human	Original			Illumina NovaSeq				B.1.1.10	GR	10
hCoV-19/England/CAMB-81C30/2020	EPI_ISL_443060	2020-04-12	Europe / United Kingdom / England	Human	Original			Illumina NovaSeq				B.1.1.7	GR	10
hCoV-19/England/CAMB-8168D/2020	EPI_ISL_443062	2020-04-12	Europe / United Kingdom / England	Human	Original			Illumina NovaSeq				B.1.1.1	GR	10
hCoV-19/England/CAMB-7E920/2020	EPI_ISL_443072	2020-04-08	Europe / United Kingdom / England	Human	Original			Illumina NovaSeq				B.1.1.7	GR	10
hCoV-19/England/CAMB-8175D/2020	EPI_ISL_443099	2020-04-11	Europe / United Kingdom / England	Human	Original			Illumina NovaSeq				B.1.1.1	GR	10
hCoV-19/England/BRIS-125268/2020	EPI_ISL_444012	2020-03-26	Europe / United Kingdom / England	Human	Original	unknown	unknown	ILLUMINA NovaSeq	unknown	Gap of 6 nucleotides when compared to the reference sequence.	info	A.2	S	10
hCoV-19/England/CAMB-1ABE93/2020	EPI_ISL_444339	2020-04-28	Europe / United Kingdom / England	Human	Original			Oxford Nanopore				B.1.66	GH	10
hCoV-19/England/CAMB-1ABEDF/2020	EPI_ISL_444343	2020-01-01	Europe / United Kingdom / England	Human	Original			Oxford Nanopore				B.1.1	GR	10
hCoV-19/England/CAMB-1ABFDC/2020	EPI_ISL_444357	2020-04-27	Europe / United Kingdom / England	Human	Original			Oxford Nanopore				B.1.104	G	10
hCoV-19/England/CAMB-1AC0AB/2020	EPI_ISL_444368	2020-04-28	Europe / United Kingdom / England	Human	Original			Oxford Nanopore				B.1.1.1	GR	10
hCoV-19/England/CAMB-1AC13F/2020	EPI_ISL_444375	2020-01-01	Europe / United Kingdom / England	Human	Original			Oxford Nanopore				B.1.1.10	GR	10
hCoV-19/England/CAMB-1AC199/2020	EPI_ISL_444380	2020-04-27	Europe / United Kingdom / England	Human	Original			Oxford Nanopore		Stretches of NNNs (1.01% of overall sequence).	warn	B.1.1	GR	10
hCoV-19/England/CAMB-1AC25A/2020	EPI_ISL_444385	2020-04-27	Europe / United Kingdom / England	Human	Original			Oxford Nanopore		Stretches of NNNs (2.79% of overall sequence).	warn	B.1.1.1	GR	10
hCoV-19/England/CAMB-1AC2F0/2020	EPI_ISL_444390	2020-04-28	Europe / United Kingdom / England	Human	Original			Oxford Nanopore		Stretches of NNNs (2.79% of overall sequence).	warn	B.1.1.1	GR	10
hCoV-19/England/CAMB-7B219/2020	EPI_ISL_444395	2020-04-10	Europe / United Kingdom / England	Human	Original			Oxford Nanopore		Gap of 9 nucleotides when compared to the reference sequence.	info	B.1.1	GR	10
hCoV-19/England/CAMB-7FC71/2020	EPI_ISL_444398	2020-04-19	Europe / United Kingdom / England	Human	Original			Oxford Nanopore				B.1.66	GH	10
hCoV-19/Wales/PHWC-32BD7/2020	EPI_ISL_446663	2020-04-15	Europe / United Kingdom / Wales	Human	Original	Dry swab		Illumina	Mapping consensus	Stretches of NNNs (1.51% of overall sequence).	warn	B.1	G	10
hCoV-19/Wales/PHWC-32C10/2020	EPI_ISL_446666	2020-04-15	Europe / United Kingdom / Wales	Human	Original	Dry swab		Illumina	Mapping consensus	Stretches of NNNs (1.26% of overall sequence).	warn	B.1.1.2	GR	10
hCoV-19/Wales/PHWC-337C3/2020	EPI_ISL_446750	2020-04-18	Europe / United Kingdom / Wales	Human	Original	Dry swab		Illumina	Mapping consensus	Stretches of NNNs (1.62% of overall sequence).	warn	B.1.1.2	GR	10
hCoV-19/Denmark/ALAB-SSI-620/2020	EPI_ISL_437001	2020-03-24	Europe / Denmark	Human	Original			Nanopore MinION	Artic Network			B.1.1	GR	10
hCoV-19/Denmark/ALAB-SSI-692/2020	EPI_ISL_437042	2020-03-27	Europe / Denmark	Human	Original			Nanopore MinION	Artic Network			B.1.42	GH	10
hCoV-19/England/CAMB-75B14/2020	EPI_ISL_438342	2020-03-29	Europe / United Kingdom / England	Human	Original			Illumina NovaSeq				B.2.1	V	10
hCoV-19/England/CAMB-76490/2020	EPI_ISL_438346	2020-03-30	Europe / United Kingdom / England	Human	Original			Illumina NovaSeq				B.1.1	GR	10
hCoV-19/England/CAMB-767D3/2020	EPI_ISL_438349	2020-03-30	Europe / United Kingdom / England	Human	Original			Illumina NovaSeq				B.2.1	V	10
hCoV-19/England/CAMB-75DA5/2020	EPI_ISL_438351	2020-03-29	Europe / United Kingdom / England	Human	Original			Illumina NovaSeq				B.1.13	GH	10
hCoV-19/England/CAMB-72519/2020	EPI_ISL_439615	2020-03-21	Europe / United Kingdom / England	Human	Original			Illumina NovaSeq				B.1.1.1	GR	10
hCoV-19/England/CAMB-71A93/2020	EPI_ISL_439647	2020-03-31	Europe / United Kingdom / England	Human	Original			Illumina NovaSeq				B.1.1.1	GR	10
hCoV-19/England/CAMB-721D9/2020	EPI_ISL_439653	2020-03-28	Europe / United Kingdom / England	Human	Original			Illumina NovaSeq				B.1.1.7	GR	10
hCoV-19/Scotland/EDB3941/2020	EPI_ISL_439666	2020-05-02	Europe / United Kingdom / Scotland	Human	Original			OXFORD_NANOPORE				B.1	G	10
hCoV-19/Scotland/EDB3943/2020	EPI_ISL_439668	2020-04-30	Europe / United Kingdom / Scotland	Human	Original			OXFORD_NANOPORE				B.1.11	G	10
hCoV-19/England/CAMB-79CA4/2020	EPI_ISL_440604	2020-04-02	Europe / United Kingdom / England	Human	Original			Illumina NovaSeq				B.2.1	V	10
hCoV-19/England/BRIS-122580/2020	EPI_ISL_440642	2020-04-04	Europe / United Kingdom / England	Human	Original			Illumina NovaSeq				B.1.1.1	GR	10
hCoV-19/England/BRIS-1224B0/2020	EPI_ISL_440673	2020-04-03	Europe / United Kingdom / England	Human	Original			Illumina NovaSeq				B.1.13	GH	10
hCoV-19/England/BRIS-122B06/2020	EPI_ISL_440683	2020-04-03	Europe / United Kingdom / England	Human	Original			Illumina NovaSeq				A.2	S	10
hCoV-19/England/SHEF-C0CEA/2020	EPI_ISL_441902	2020-04-07	Europe / United Kingdom / England	Human	Original			OXFORD_NANOPORE		[W] Stretches of NNNs (3.07% of overall sequence).	warn	B.1.1	GR	10
hCoV-19/England/SHEF-C19E2/2020	EPI_ISL_441915	2020-04-10	Europe / United Kingdom / England	Human	Original			OXFORD_NANOPORE		[W] Stretches of NNNs (1.62% of overall sequence).	warn	B.1.1.1	GR	10
hCoV-19/England/SHEF-C1E89/2020	EPI_ISL_441918	2020-04-10	Europe / United Kingdom / England	Human	Original			OXFORD_NANOPORE		[X] Long stretches of NNNs (5.34% of overall sequence).	alert	B.2.1	V	10
hCoV-19/England/SHEF-C250B/2020	EPI_ISL_441929	2020-03-25	Europe / United Kingdom / England	Human	Original			OXFORD_NANOPORE		[X] Long stretches of NNNs (5.92% of overall sequence).	alert	B.1.1.1	GR	10
hCoV-19/England/SHEF-C368F/2020	EPI_ISL_441944	2020-04-19	Europe / United Kingdom / England	Human	Original			OXFORD_NANOPORE		[W] Stretches of NNNs (1.33% of overall sequence).	warn	B.1.1.1	GR	10
hCoV-19/England/SHEF-C68A4/2020	EPI_ISL_441993	2020-04-11	Europe / United Kingdom / England	Human	Original			OXFORD_NANOPORE		[W] Stretches of NNNs (1.20% of overall sequence).	warn	B.1.1.1	GR	10
hCoV-19/England/SHEF-C690B/2020	EPI_ISL_441994	2020-04-19	Europe / United Kingdom / England	Human	Original			OXFORD_NANOPORE		[W] Stretches of NNNs (1.20% of overall sequence).	warn	B.1.1.1	GR	10
hCoV-19/England/LOND-D4481/2020	EPI_ISL_444125	2020-04-08	Europe / United Kingdom / England	Human	Original			Oxford Nanopore				B.1.11	G	10
hCoV-19/England/LOND-D44BE/2020	EPI_ISL_444128	2020-04-08	Europe / United Kingdom / England	Human	Original			Oxford Nanopore				B.1.13	GH	10
hCoV-19/England/LOND-D5031/2020	EPI_ISL_444195	2020-04-14	Europe / United Kingdom / England	Human	Original			Oxford Nanopore				B.1	GH	10
hCoV-19/England/LOND-D509B/2020	EPI_ISL_444199	2020-04-15	Europe / United Kingdom / England	Human	Original			Oxford Nanopore				B.1.1.1	GR	10
hCoV-19/Wales/PHWC-28CB3/2020	EPI_ISL_445427	2020-04-02	Europe / United Kingdom / Wales	Human	Original	Dry swab		Illumina	Mapping consensus			B.1.1	GR	10
hCoV-19/Wales/PHWC-28FC9/2020	EPI_ISL_445465	2020-04-01	Europe / United Kingdom / Wales	Human	Original	Dry swab		Illumina	Mapping consensus	Stretches of NNNs (4.05% of overall sequence).	warn	B.1.1.1	GR	10
hCoV-19/Wales/PHWC-2902F/2020	EPI_ISL_445470	2020-04-03	Europe / United Kingdom / Wales	Human	Original	Dry swab		Illumina	Mapping consensus			B.1.44	GH	10
hCoV-19/Wales/PHWC-292B0/2020	EPI_ISL_445503	2020-04-03	Europe / United Kingdom / Wales	Human	Original	Dry swab		Illumina	Mapping consensus	Stretches of NNNs (2.30% of overall sequence).	warn	B.1.44	GH	10
hCoV-19/Wales/PHWC-292CF/2020	EPI_ISL_445504	2020-04-02	Europe / United Kingdom / Wales	Human	Original	Dry swab		Illumina	Mapping consensus	Stretches of NNNs (2.53% of overall sequence).	warn	B.1.1.2	GR	10
hCoV-19/Wales/PHWC-292ED/2020	EPI_ISL_445506	2020-04-03	Europe / United Kingdom / Wales	Human	Original	Dry swab		Illumina	Mapping consensus	Stretches of NNNs (1.95% of overall sequence).	warn	B.1.44	GH	10
hCoV-19/Wales/PHWC-29405/2020	EPI_ISL_445518	2020-04-01	Europe / United Kingdom / Wales	Human	Original	Dry swab		Illumina	Mapping consensus	Long stretches of NNNs (8.55% of overall sequence).	alert	B.1	GH	10
hCoV-19/Wales/PHWC-2947E/2020	EPI_ISL_445522	2020-04-03	Europe / United Kingdom / Wales	Human	Original	Dry swab		Illumina	Mapping consensus	Stretches of NNNs (1.92% of overall sequence).	warn	B.1.1.2	GR	10
hCoV-19/Wales/PHWC-2956C/2020	EPI_ISL_445531	2020-04-02	Europe / United Kingdom / Wales	Human	Original	Dry swab		Illumina	Mapping consensus			B.1.44	GH	10
hCoV-19/Wales/PHWC-2A282/2020	EPI_ISL_445545	2020-04-06	Europe / United Kingdom / Wales	Human	Original	Dry swab		Illumina	Mapping consensus			B.1.1.1	GR	10
hCoV-19/Wales/PHWC-32418/2020	EPI_ISL_446646	2020-04-10	Europe / United Kingdom / Wales	Human	Original	Dry swab		Illumina	Mapping consensus			B.2	V	10
hCoV-19/Wales/PHWC-32C5C/2020	EPI_ISL_446670	2020-04-15	Europe / United Kingdom / Wales	Human	Original	Dry swab		Illumina	Mapping consensus	Stretches of NNNs (4.28% of overall sequence).	warn	B.1.1.2	GR	10
hCoV-19/Wales/PHWC-339BE/2020	EPI_ISL_446774	2020-04-20	Europe / United Kingdom / Wales	Human	Original	Dry swab		Illumina	Mapping consensus			B.1.1	GR	10
hCoV-19/Wales/PHWC-33A24/2020	EPI_ISL_446777	2020-04-19	Europe / United Kingdom / Wales	Human	Original	Dry swab		Illumina	Mapping consensus	Stretches of NNNs (2.69% of overall sequence).	warn	B.1.1.1	GR	10
hCoV-19/Wales/PHWC-33A51/2020	EPI_ISL_446779	2020-04-17	Europe / United Kingdom / Wales	Human	Original	Dry swab		Illumina	Mapping consensus	Stretches of NNNs (1.00% of overall sequence).	warn	B.1.1.2	GR	10
hCoV-19/Wales/PHWC-33AE8/2020	EPI_ISL_446785	2020-04-20	Europe / United Kingdom / Wales	Human	Original	Dry swab		Illumina	Mapping consensus	Stretches of NNNs (1.47% of overall sequence).	warn	B.1	G	10
hCoV-19/Wales/PHWC-33B03/2020	EPI_ISL_446787	2020-04-18	Europe / United Kingdom / Wales	Human	Original	Dry swab		Illumina	Mapping consensus	Stretches of NNNs (1.94% of overall sequence).	warn	B.1.1.1	GR	10
hCoV-19/Wales/PHWC-33B21/2020	EPI_ISL_446789	2020-04-21	Europe / United Kingdom / Wales	Human	Original	Dry swab		Illumina	Mapping consensus	Stretches of NNNs (1.00% of overall sequence).	warn	B.1.44	GH	10
hCoV-19/Wales/PHWC-33CD3/2020	EPI_ISL_446811	2020-04-18	Europe / United Kingdom / Wales	Human	Original	Dry swab		Illumina	Mapping consensus			B.1	G	10
hCoV-19/Wales/PHWC-33CF1/2020	EPI_ISL_446813	2020-04-18	Europe / United Kingdom / Wales	Human	Original	Dry swab		Illumina	Mapping consensus	Stretches of NNNs (2.69% of overall sequence).	warn	B.1.5.6	G	10
hCoV-19/Wales/PHWC-33F43/2020	EPI_ISL_446844	2020-04-17	Europe / United Kingdom / Wales	Human	Original	Dry swab		Illumina	Mapping consensus	Stretches of NNNs (2.68% of overall sequence).	warn	B.1.1.1	GR	10
hCoV-19/Wales/PHWC-3409A/2020	EPI_ISL_446865	2020-04-20	Europe / United Kingdom / Wales	Human	Original	Dry swab		Illumina	Mapping consensus	Stretches of NNNs (1.03% of overall sequence).	warn	B.1	G	10
hCoV-19/England/BIRM-5E917/2020	EPI_ISL_447922	2020-04-25	Europe / United Kingdom / England	Human	Original			Oxford Nanopore		Long stretches of NNNs (7.16% of overall sequence). Gap of 31 nucleotides when compared to the reference sequence.	alert	B.1.1.1	GR	10
hCoV-19/England/BIRM-5E9CC/2020	EPI_ISL_447926	2020-04-27	Europe / United Kingdom / England	Human	Original			Oxford Nanopore		Stretches of NNNs (4.51% of overall sequence).	warn	B.1.36	GH	10
hCoV-19/England/BIRM-5E9EA/2020	EPI_ISL_447928	2020-04-26	Europe / United Kingdom / England	Human	Original			Oxford Nanopore				B.1.1.1	GR	10
hCoV-19/England/BIRM-5EBB7/2020	EPI_ISL_447931	2020-04-28	Europe / United Kingdom / England	Human	Original			Oxford Nanopore				B.1	GH	10
hCoV-19/England/BIRM-5EC5A/2020	EPI_ISL_447936	2020-04-28	Europe / United Kingdom / England	Human	Original			Oxford Nanopore		Gap of 9 nucleotides when compared to the reference sequence.	info	B.1.1	GR	10
hCoV-19/England/BIRM-5ECE1/2020	EPI_ISL_447939	2020-04-29	Europe / United Kingdom / England	Human	Original			Oxford Nanopore				B.1.1.1	GR	10
hCoV-19/England/BIRM-5EDA2/2020	EPI_ISL_447942	2020-05-01	Europe / United Kingdom / England	Human	Original			Oxford Nanopore		Long stretches of NNNs (7.06% of overall sequence).	alert	B.1.1	GR	10
hCoV-19/England/CAMB-1AC2A5/2020	EPI_ISL_447948	2020-04-30	Europe / United Kingdom / England	Human	Original			Oxford Nanopore		Stretches of NNNs (1.80% of overall sequence).	warn	B.1.1.1	GR	10
hCoV-19/England/CAMB-1ACFDB/2020	EPI_ISL_447953	2020-04-27	Europe / United Kingdom / England	Human	Original			Oxford Nanopore				B.1.1.1	GR	10
hCoV-19/England/NORW-E8709/2020	EPI_ISL_448226	2020-04-18	Europe / United Kingdom / England	Human	Original			Illumina				B.1.1	GR	10
hCoV-19/England/NORW-E8BFE/2020	EPI_ISL_448290	2020-04-14	Europe / United Kingdom / England	Human	Original			Illumina				B.1.5	G	10
hCoV-19/England/NORW-E8D07/2020	EPI_ISL_448303	2020-04-15	Europe / United Kingdom / England	Human	Original			Illumina		Long stretches of NNNs (30.03% of overall sequence). Gap of 1 nucleotide(s) found at refpos 1577 (FRAMESHIFT). Insertion of 1 nucleotide(s) found at refpos 10301 (FRAMESHIFT). Gap of 1 nucleotide(s) found at refpos 12603 (FRAMESHIFT). Insertion of 1 nucleotides when compared to the reference sequence. Gap of 2 nucleotides when compared to the reference sequence. NSP7 without BLAST coverage. NSP5 without BLAST coverage. NSP2 without BLAST coverage. NS6 without BLAST coverage. E without BLAST coverage. NS3 without BLAST coverage. NSP8 without BLAST coverage.	alert	B.1.1	GR	10
hCoV-19/England/NORW-E9744/2020	EPI_ISL_448328	2020-04-23	Europe / United Kingdom / England	Human	Original			Illumina				B.1.1	GR	10
hCoV-19/England/NORW-E9753/2020	EPI_ISL_448329	2020-04-23	Europe / United Kingdom / England	Human	Original			Illumina				B.1.1	GR	10
hCoV-19/England/NORW-E97BD/2020	EPI_ISL_448332	2020-04-23	Europe / United Kingdom / England	Human	Original			Illumina				B.1.1	GR	10
hCoV-19/England/NORW-E9805/2020	EPI_ISL_448335	2020-04-23	Europe / United Kingdom / England	Human	Original			Illumina				B.1.1	GR	10
hCoV-19/England/NORW-E9FE2/2020	EPI_ISL_448383	2020-05-02	Europe / United Kingdom / England	Human	Original			Illumina				B.1.11	G	10
hCoV-19/England/NOTT-110AFF/2020	EPI_ISL_448389	2020-04-30	Europe / United Kingdom / England	Human	Original			Oxford Nanopore				B.1.1.1	GR	10
hCoV-19/England/NOTT-110C62/2020	EPI_ISL_448398	2020-05-01	Europe / United Kingdom / England	Human	Original			Oxford Nanopore				B.1.1	GR	10
hCoV-19/England/LIVE-9C133/2020	EPI_ISL_449514	2020-03-31	Europe / United Kingdom / England	Human	Original			Illumina		[X] Long stretches of NNNs (5.27% of overall sequence).	alert	B.1	G	10
hCoV-19/England/LIVE-9C6E9/2020	EPI_ISL_449571	2020-04-01	Europe / United Kingdom / England	Human	Original			Illumina		Stretches of NNNs (2.68% of overall sequence).	warn	B.1.1	GR	10
hCoV-19/England/LIVE-9C84D/2020	EPI_ISL_449585	2020-03-21	Europe / United Kingdom / England	Human	Original			Illumina		Stretches of NNNs (3.03% of overall sequence).	warn	B.1.1.1	GR	10
hCoV-19/England/LOND-D3B6F/2020	EPI_ISL_449632	2020-04-04	Europe / United Kingdom / England	Human	Original			Oxford Nanopore				B.2.1	V	10
hCoV-19/England/LOND-D3BAB/2020	EPI_ISL_449635	2020-04-04	Europe / United Kingdom / England	Human	Original			Oxford Nanopore		Stretches of NNNs (1.12% of overall sequence). Gap of 9 nucleotides when compared to the reference sequence.	warn	B.1	G	10
hCoV-19/Belgium/UGent-52/2020	EPI_ISL_451165	2020-03-31	Europe / Belgium / Ghent	Human	Original			Nanopore MinION	Artic network	Gap of 12 nucleotides when compared to the reference sequence.	warn	B.1.1	GR	10
hCoV-19/Switzerland/BL-ETHZ-110480/2020	EPI_ISL_451892	2020-04-07	Europe / Switzerland / Basel-Landschaft	Human	Original	Oro-pharyngeal swab		Illumina MiSeq	V-pipe			B.1	GH	10
hCoV-19/Spain/AN-IBV-002048/2020	EPI_ISL_452379	2020-03-16	Europe / Spain / Andalucia / Malaga	Human	Original			Illumina MiSeq	BWA/IVAR			A.2	S	10
hCoV-19/Spain/AN-IBV-002047/2020	EPI_ISL_452380	2020-03-16	Europe / Spain / Andalucia / Malaga	Human	Original			Illumina MiSeq	BWA/IVAR			A.2	S	10
hCoV-19/Spain/AN-IBV-002037/2020	EPI_ISL_452388	2020-03-17	Europe / Spain / Andalucia / Malaga	Human	Original			Illumina MiSeq	BWA/IVAR	Stretches of NNNs (1.44% of overall sequence).	warn	A.2	S	10
hCoV-19/Spain/AN-IBV-001994/2020	EPI_ISL_452399	2020-03-16	Europe / Spain / Andalucia / Torremolinos	Human	Original			Illumina MiSeq	BWA/IVAR	Stretches of NNNs (1.40% of overall sequence).	warn	A.2	S	10
hCoV-19/Spain/AN-IBV-001978/2020	EPI_ISL_452406	2020-03-15	Europe / Spain / Andalucia / Malaga	Human	Original			Illumina MiSeq	BWA/IVAR			A.2	S	10
hCoV-19/Spain/AN-IBV-001965/2020	EPI_ISL_452416	2020-03-13	Europe / Spain / Andalucia / Malaga	Human	Original			Illumina MiSeq	BWA/IVAR	Stretches of NNNs (1.44% of overall sequence).	warn	A.2	S	10
hCoV-19/Spain/AN-IBV-001960/2020	EPI_ISL_452421	2020-03-14	Europe / Spain / Andalucia / Malaga	Human	Original			Illumina MiSeq	BWA/IVAR	Stretches of NNNs (1.43% of overall sequence).	warn	A.2	S	10
hCoV-19/Spain/AN-IBV-001958/2020	EPI_ISL_452423	2020-03-13	Europe / Spain / Andalucia / Malaga	Human	Original			Illumina MiSeq	BWA/IVAR	Stretches of NNNs (1.44% of overall sequence).	warn	A.2	S	10
hCoV-19/Spain/AN-IBV-001954/2020	EPI_ISL_452425	2020-03-13	Europe / Spain / Andalucia / Malaga	Human	Original			Illumina MiSeq	BWA/IVAR	Stretches of NNNs (1.44% of overall sequence).	warn	A.2	S	10
hCoV-19/Spain/AN-IBV-001952/2020	EPI_ISL_452427	2020-03-12	Europe / Spain / Andalucia / Malaga	Human	Original			Illumina MiSeq	BWA/IVAR	Stretches of NNNs (1.31% of overall sequence).	warn	A.2	S	10
hCoV-19/Spain/AN-IBV-001932/2020	EPI_ISL_452443	2020-03-11	Europe / Spain / Andalucia / Malaga	Human	Original			Illumina MiSeq	BWA/IVAR			A.2	S	10
hCoV-19/Spain/AN-IBV-001880/2020	EPI_ISL_452466	2020-03-11	Europe / Spain / Andalucia / Mairena Aljarafe	Human	Original			Illumina MiSeq	BWA/IVAR			B.1	GH	10
hCoV-19/Spain/NC-IBV-001423/2020	EPI_ISL_452478	2020-03-22	Europe / Spain / Navarra / Torres de Elorz	Human	Original			Illumina MiSeq	BWA/IVAR	Stretches of NNNs (1.44% of overall sequence).	warn	A.2	S	10
hCoV-19/Spain/NC-IBV-001419/2020	EPI_ISL_452482	2020-03-21	Europe / Spain / Navarra / Pamplona	Human	Original			Illumina MiSeq	BWA/IVAR	Stretches of NNNs (1.44% of overall sequence).	warn	A.2	S	10
hCoV-19/Spain/NC-IBV-001418/2020	EPI_ISL_452483	2020-03-21	Europe / Spain / Navarra / Pamplona	Human	Original			Illumina MiSeq	BWA/IVAR			B.1.1.1	GR	10
hCoV-19/Spain/NC-IBV-001412/2020	EPI_ISL_452489	2020-03-20	Europe / Spain / Navarra / Pamplona	Human	Original			Illumina MiSeq	BWA/IVAR	Stretches of NNNs (1.33% of overall sequence).	warn	A.2	S	10
hCoV-19/England/NOTT-111038/2020	EPI_ISL_453618	2020-05-05	Europe / United Kingdom / England	Human	Original	unknown		OXFORD_NANOPORE	unknown			B.1	G	10
hCoV-19/England/NOTT-111074/2020	EPI_ISL_453622	2020-05-07	Europe / United Kingdom / England	Human	Original	unknown		OXFORD_NANOPORE	unknown			B.1.1.1	GR	10
hCoV-19/England/NOTT-11126F/2020	EPI_ISL_453637	2020-04-12	Europe / United Kingdom / England	Human	Original	unknown		OXFORD_NANOPORE	unknown			B.1.1.1	GR	10
hCoV-19/England/NOTT-1113E4/2020	EPI_ISL_453659	2020-05-16	Europe / United Kingdom / England	Human	Original	unknown		OXFORD_NANOPORE	unknown			B.1	G	10
hCoV-19/England/NOTT-11141E/2020	EPI_ISL_453662	2020-05-17	Europe / United Kingdom / England	Human	Original	unknown		OXFORD_NANOPORE	unknown			B.1.1	GR	10
hCoV-19/England/NOTT-11142D/2020	EPI_ISL_453663	2020-05-17	Europe / United Kingdom / England	Human	Original	unknown		OXFORD_NANOPORE	unknown			B.1.1	GR	10
hCoV-19/England/PORT-2CF223/2020	EPI_ISL_453665	2020-04-26	Europe / United Kingdom / England	Human	Original	unknown		OXFORD_NANOPORE	unknown	Stretches of NNNs (3.76% of overall sequence).	warn	B.1.1.10	GR	10
hCoV-19/England/PORT-2CF3D5/2020	EPI_ISL_453675	2020-04-28	Europe / United Kingdom / England	Human	Original	unknown		OXFORD_NANOPORE	unknown	Stretches of NNNs (1.51% of overall sequence).	warn	B.1	G	10
hCoV-19/England/PORT-2CF469/2020	EPI_ISL_453683	2020-04-27	Europe / United Kingdom / England	Human	Original	unknown		OXFORD_NANOPORE	unknown	Stretches of NNNs (2.79% of overall sequence).	warn	B.1.1	GR	10
hCoV-19/England/PORT-2CF496/2020	EPI_ISL_453684	2020-04-27	Europe / United Kingdom / England	Human	Original	unknown		OXFORD_NANOPORE	unknown			B.1.1	GR	10
hCoV-19/England/PORT-2CF4A5/2020	EPI_ISL_453685	2020-04-27	Europe / United Kingdom / England	Human	Original	unknown		OXFORD_NANOPORE	unknown			B.1.1	GR	10
hCoV-19/England/PORT-2CF4C3/2020	EPI_ISL_453686	2020-04-27	Europe / United Kingdom / England	Human	Original	unknown		OXFORD_NANOPORE	unknown	Stretches of NNNs (1.99% of overall sequence).	warn	B.1.1	GR	10
hCoV-19/England/PORT-2CF5B1/2020	EPI_ISL_453694	2020-04-29	Europe / United Kingdom / England	Human	Original	unknown		OXFORD_NANOPORE	unknown	Stretches of NNNs (1.00% of overall sequence).	warn	B.1	G	10
hCoV-19/England/PORT-2CF5C0/2020	EPI_ISL_453695	2020-04-29	Europe / United Kingdom / England	Human	Original	unknown		OXFORD_NANOPORE	unknown	Stretches of NNNs (3.64% of overall sequence). Gap of 3 nucleotides when compared to the reference sequence.	warn	B.1	G	10
hCoV-19/England/SHEF-C7ECF/2020	EPI_ISL_453724	2020-04-22	Europe / United Kingdom / England	Human	Original	unknown		OXFORD_NANOPORE	unknown			B.1.1	GR	10
hCoV-19/England/SHEF-C7FBD/2020	EPI_ISL_453725	2020-04-22	Europe / United Kingdom / England	Human	Original	unknown		OXFORD_NANOPORE	unknown	[W] Stretches of NNNs (2.06% of overall sequence).	warn	B.1.1.1	GR	10
hCoV-19/England/SHEF-C88A2/2020	EPI_ISL_453729	2020-04-21	Europe / United Kingdom / England	Human	Original	unknown		OXFORD_NANOPORE	unknown			B.1.1.5	O	10
hCoV-19/England/SHEF-C8CB5/2020	EPI_ISL_453733	2020-04-22	Europe / United Kingdom / England	Human	Original	unknown		OXFORD_NANOPORE	unknown	[W] Stretches of NNNs (1.20% of overall sequence).	warn	B.1.1.1	GR	10
hCoV-19/England/SHEF-CA04E/2020	EPI_ISL_453735	2020-04-22	Europe / United Kingdom / England	Human	Original	unknown		OXFORD_NANOPORE	unknown	[W] Stretches of NNNs (1.20% of overall sequence).	warn	B.1.1.1	GR	10
hCoV-19/England/SHEF-CCDBE/2020	EPI_ISL_453747	2020-04-22	Europe / United Kingdom / England	Human	Original	unknown		OXFORD_NANOPORE	unknown	[W] Stretches of NNNs (1.20% of overall sequence).	warn	B.1.1.1	GR	10
hCoV-19/England/SHEF-CD500/2020	EPI_ISL_453751	2020-04-22	Europe / United Kingdom / England	Human	Original	unknown		OXFORD_NANOPORE	unknown			B.1.1.1	GR	10
hCoV-19/England/SHEF-CEE31/2020	EPI_ISL_453757	2020-04-22	Europe / United Kingdom / England	Human	Original	unknown		OXFORD_NANOPORE	unknown	[W] Stretches of NNNs (1.20% of overall sequence).	warn	B.1.1.1	GR	10
hCoV-19/England/SHEF-CF6ED/2020	EPI_ISL_453758	2020-04-21	Europe / United Kingdom / England	Human	Original	unknown		OXFORD_NANOPORE	unknown			B.1	GH	10
hCoV-19/England/SHEF-D01CA/2020	EPI_ISL_453761	2020-04-21	Europe / United Kingdom / England	Human	Original	unknown		OXFORD_NANOPORE	unknown			B.1.1.1	GR	10
hCoV-19/England/SHEF-D0BDB/2020	EPI_ISL_453762	2020-04-22	Europe / United Kingdom / England	Human	Original	unknown		OXFORD_NANOPORE	unknown	[W] Stretches of NNNs (1.20% of overall sequence).	warn	B.1.1.1	GR	10
hCoV-19/England/SHEF-D132D/2020	EPI_ISL_453764	2020-04-22	Europe / United Kingdom / England	Human	Original	unknown		OXFORD_NANOPORE	unknown	[W] Stretches of NNNs (1.20% of overall sequence).	warn	B.1.1.1	GR	10
hCoV-19/England/SHEF-D1D3E/2020	EPI_ISL_453768	2020-04-22	Europe / United Kingdom / England	Human	Original	unknown		OXFORD_NANOPORE	unknown			B.1.1	GR	10
hCoV-19/England/SHEF-D2A36/2020	EPI_ISL_453772	2020-04-13	Europe / United Kingdom / England	Human	Original	unknown		OXFORD_NANOPORE	unknown			B.1.1.1	GR	10
hCoV-19/England/SHEF-D31E5/2020	EPI_ISL_453778	2020-04-23	Europe / United Kingdom / England	Human	Original	unknown		OXFORD_NANOPORE	unknown	[W] Stretches of NNNs (1.21% of overall sequence).	warn	B.1.1.1	GR	10
hCoV-19/Portugal/PT0310/2020	EPI_ISL_454026	2020-03-14	Europe / Portugal	Human	Original			Illumina NextSeq 550	INSaFLU			B.1.91	G	10
hCoV-19/Portugal/PT0328/2020	EPI_ISL_454044	2020-03-16	Europe / Portugal	Human	Original			Illumina NextSeq 550	INSaFLU			B.1.1.1	GR	10
hCoV-19/Portugal/PT0356/2020	EPI_ISL_454072	2020-03-19	Europe / Portugal	Human	Original			Illumina NextSeq 550	INSaFLU			B.1	GH	10
hCoV-19/Portugal/PT0397a/2020	EPI_ISL_454119	2020-04-19	Europe / Portugal	Human	Original			Illumina NextSeq 550	INSaFLU	[W] Stretches of NNNs (1.95% of overall sequence).	warn	B.1.91	G	10
hCoV-19/Portugal/PT0397b/2020	EPI_ISL_454120	2020-04-21	Europe / Portugal	Human	Original			Illumina NextSeq 550	INSaFLU	[W] Stretches of NNNs (2.25% of overall sequence).	warn	B.1.91	G	10
hCoV-19/Portugal/PT0401/2020	EPI_ISL_454125	2020-04-13	Europe / Portugal	Human	Original			Illumina NextSeq 550	INSaFLU	[X] Long stretches of NNNs (6.52% of overall sequence).	alert	B.1.91	G	10
hCoV-19/Portugal/PT0402/2020	EPI_ISL_454126	2020-04-22	Europe / Portugal	Human	Original			Illumina NextSeq 550	INSaFLU	[W] Stretches of NNNs (2.18% of overall sequence).	warn	B.1.91	G	10
hCoV-19/Portugal/PT0500/2020	EPI_ISL_454224	2020-03-14	Europe / Portugal	Human	Original			Illumina NextSeq 550	INSaFLU			B.1.5	G	10
hCoV-19/Portugal/PT0527/2020	EPI_ISL_454251	2020-04-06	Europe / Portugal	Human	Original			Illumina NextSeq 550	INSaFLU			B.1.91	G	10
hCoV-19/England/CAMB-1AD8EE/2020	EPI_ISL_448022	2020-05-02	Europe / United Kingdom / England	Human	Original			Oxford Nanopore				B.1.97	G	10
hCoV-19/England/CAMB-1ADBF4/2020	EPI_ISL_448047	2020-05-04	Europe / United Kingdom / England	Human	Original			Oxford Nanopore				B.1.1.1	GR	10
hCoV-19/England/CAMB-1ADC79/2020	EPI_ISL_448049	2020-05-06	Europe / United Kingdom / England	Human	Original			Oxford Nanopore				B.1.1	GR	10
hCoV-19/England/CAMB-1AEB8A/2020	EPI_ISL_448054	2020-05-02	Europe / United Kingdom / England	Human	Original			Oxford Nanopore		Long stretches of NNNs (7.17% of overall sequence). NSP11 without BLAST coverage.	alert	B.2.1	O	10
hCoV-19/England/CAMB-1AEBE4/2020	EPI_ISL_448059	2020-05-04	Europe / United Kingdom / England	Human	Original			Oxford Nanopore				B.1.1	GR	10
hCoV-19/England/CAMB-1AF5C7/2020	EPI_ISL_448084	2020-05-07	Europe / United Kingdom / England	Human	Original			Oxford Nanopore				B.1.36	GH	10
hCoV-19/England/CAMB-1AF66A/2020	EPI_ISL_448089	2020-05-06	Europe / United Kingdom / England	Human	Original			Oxford Nanopore		Gap of 9 nucleotides when compared to the reference sequence.	info	B.1.1	GR	10
hCoV-19/England/CAMB-1B002C/2020	EPI_ISL_448099	2020-05-09	Europe / United Kingdom / England	Human	Original			Oxford Nanopore		Long stretches of NNNs (7.27% of overall sequence).	alert	B.1.1	GR	10
hCoV-19/England/NORW-E988D/2020	EPI_ISL_448340	2020-04-23	Europe / United Kingdom / England	Human	Original			Illumina				B.1.5.5	G	10
hCoV-19/England/NORW-E9B66/2020	EPI_ISL_448354	2020-04-30	Europe / United Kingdom / England	Human	Original			Illumina		Stretches of NNNs (1.76% of overall sequence).	warn	B.1.111	GH	10
hCoV-19/England/NORW-E9E30/2020	EPI_ISL_448372	2020-05-01	Europe / United Kingdom / England	Human	Original			Illumina				B.1.75	G	10
hCoV-19/England/NORW-E9E5E/2020	EPI_ISL_448373	2020-05-01	Europe / United Kingdom / England	Human	Original			Illumina		Stretches of NNNs (1.38% of overall sequence).	warn	B.1.1.10	GR	10
hCoV-19/England/SHEF-C0F96/2020	EPI_ISL_448828	2020-04-15	Europe / United Kingdom / England	Human	Original			Oxford Nanopore				B.1.1	GR	10
hCoV-19/England/SHEF-C1AEF/2020	EPI_ISL_448831	2020-04-16	Europe / United Kingdom / England	Human	Original			Oxford Nanopore		[W] Stretches of NNNs (4.75% of overall sequence).	warn	B.1.1.1	GR	10
hCoV-19/England/SHEF-C34EF/2020	EPI_ISL_448842	2020-04-17	Europe / United Kingdom / England	Human	Original			Oxford Nanopore		[X] Long stretches of NNNs (5.69% of overall sequence).	alert	B.1.1.1	GR	10
hCoV-19/England/SHEF-C4E77/2020	EPI_ISL_448846	2020-04-12	Europe / United Kingdom / England	Human	Original			Oxford Nanopore				B.1.1	GR	10
hCoV-19/England/SHEF-C57A8/2020	EPI_ISL_448849	2020-04-15	Europe / United Kingdom / England	Human	Original			Oxford Nanopore		[W] Stretches of NNNs (1.30% of overall sequence).	warn	B.1	GH	10
hCoV-19/England/SHEF-C5A36/2020	EPI_ISL_448852	2020-04-14	Europe / United Kingdom / England	Human	Original			Oxford Nanopore		[W] Stretches of NNNs (2.13% of overall sequence).	warn	B.1.1.1	GR	10
hCoV-19/England/SHEF-C5C21/2020	EPI_ISL_448854	2020-04-15	Europe / United Kingdom / England	Human	Original			Oxford Nanopore		[W] Stretches of NNNs (4.76% of overall sequence).	warn	B.1.1.1	GR	10
hCoV-19/England/SHEF-CDF8A/2020	EPI_ISL_448886	2020-04-17	Europe / United Kingdom / England	Human	Original			Oxford Nanopore		[W] Stretches of NNNs (2.09% of overall sequence).	warn	B.1.1.1	GR	10
hCoV-19/England/SHEF-CF10A/2020	EPI_ISL_448895	2020-04-15	Europe / United Kingdom / England	Human	Original			Oxford Nanopore		[W] Stretches of NNNs (1.33% of overall sequence).	warn	B.1.1.1	GR	10
hCoV-19/England/SHEF-CF8AB/2020	EPI_ISL_448897	2020-04-15	Europe / United Kingdom / England	Human	Original			Oxford Nanopore		[W] Stretches of NNNs (3.36% of overall sequence).	warn	B.1	GH	10
hCoV-19/England/SHEF-CF93F/2020	EPI_ISL_448898	2020-04-13	Europe / United Kingdom / England	Human	Original			Oxford Nanopore		[W] Stretches of NNNs (1.20% of overall sequence).	warn	B.1.1.1	GR	10
hCoV-19/England/SHEF-D0160/2020	EPI_ISL_448900	2020-04-18	Europe / United Kingdom / England	Human	Original			Oxford Nanopore		[W] Stretches of NNNs (1.44% of overall sequence).	warn	B.1.36	GH	10
hCoV-19/England/SHEF-D068F/2020	EPI_ISL_448905	2020-04-17	Europe / United Kingdom / England	Human	Original			Oxford Nanopore		[W] Stretches of NNNs (2.12% of overall sequence).	warn	B.1.1.1	GR	10
hCoV-19/England/SHEF-D2E67/2020	EPI_ISL_448917	2020-04-17	Europe / United Kingdom / England	Human	Original			Oxford Nanopore		[X] Long stretches of NNNs (6.53% of overall sequence).	alert	B.1.1.1	GR	10
hCoV-19/Scotland/EDB4426/2020	EPI_ISL_449310	2020-05-04	Europe / United Kingdom / Scotland	Human	Original			Oxford Nanopore		Stretches of NNNs (1.72% of overall sequence).	warn	B.1.1.14	GR	10
hCoV-19/Scotland/EDB4621/2020	EPI_ISL_449313	2020-05-06	Europe / United Kingdom / Scotland	Human	Original			Oxford Nanopore				B.1.1.1	GR	10
hCoV-19/Scotland/EDB4710/2020	EPI_ISL_449326	2020-04-27	Europe / United Kingdom / Scotland	Human	Original			Oxford Nanopore				B.1.1	GR	10
hCoV-19/Scotland/EDB4712/2020	EPI_ISL_449328	2020-04-27	Europe / United Kingdom / Scotland	Human	Original			Oxford Nanopore				B.1.1.1	GR	10
hCoV-19/England/LIVE-9D9A3/2020	EPI_ISL_449608	2020-04-28	Europe / United Kingdom / England	Human	Original			Oxford Nanopore				B.1	G	10
hCoV-19/England/LIVE-9D9B2/2020	EPI_ISL_449609	2020-04-28	Europe / United Kingdom / England	Human	Original			Oxford Nanopore		Stretches of NNNs (2.79% of overall sequence). Gap of 3 nucleotides when compared to the reference sequence.	warn	B.1.1	GR	10
hCoV-19/England/LIVE-9DA55/2020	EPI_ISL_449612	2020-04-28	Europe / United Kingdom / England	Human	Original			Oxford Nanopore		Stretches of NNNs (3.59% of overall sequence).	warn	B.1.1.1	GR	10
hCoV-19/England/LIVE-9DB43/2020	EPI_ISL_449618	2020-04-29	Europe / United Kingdom / England	Human	Original			Oxford Nanopore		Long stretches of NNNs (7.49% of overall sequence). Gap of 24 nucleotides when compared to the reference sequence.	alert	B.1.1.1	GR	10
hCoV-19/England/LOND-D5189/2020	EPI_ISL_449683	2020-04-15	Europe / United Kingdom / England	Human	Original			Oxford Nanopore				B.1	GH	10
hCoV-19/England/LOND-D51D4/2020	EPI_ISL_449686	2020-04-15	Europe / United Kingdom / England	Human	Original			Oxford Nanopore				B.1.30	GH	10
hCoV-19/Poland/Pom3/2020	EPI_ISL_451644	2020-05-02	Europe / Poland / Pomorze	Human	Original			Nanopore MinION	ARTICv3 / Geneious Prime 2020.1.2			B.1.1.1	GR	10
hCoV-19/Poland/Pom9/2020	EPI_ISL_451650	2020-04-27	Europe / Poland / Pomorze	Human	Original			Nanopore MinION	ARTICv3 / Geneious Prime 2020.1.8			B.1.1.1	GR	10
hCoV-19/Switzerland/VD-ETHZ-110507/2020	EPI_ISL_451913	2020-04-07	Europe / Switzerland / Vaud	Human	Original	Oro-pharyngeal swab		Illumina MiSeq	V-pipe			B.1	G	10
hCoV-19/Croatia/ZG-297-20/2020	EPI_ISL_451934	2020-03-05	Europe / Croatia / VaraÃ…Â¾din County	Human	Vero E6	Combined naso- and oropharyngeal swab		Illumina MiSeq				B.1.1.1	GR	10
hCoV-19/Denmark/ALAB-HH-241/2020	EPI_ISL_452081	2020-04-27	Europe / Denmark	Human	Original			Nanopore MinION		Stretches of NNNs (3.07% of overall sequence).	warn	B.1.42	GH	10
hCoV-19/Denmark/ALAB-HH-244/2020	EPI_ISL_452082	2020-04-19	Europe / Denmark	Human	Original			Nanopore MinION				B.1	GH	10
hCoV-19/Denmark/ALAB-HH-250/2020	EPI_ISL_452088	2020-04-25	Europe / Denmark	Human	Original			Nanopore MinION				B.1.39	GH	10
hCoV-19/Denmark/ALAB-HH-252/2020	EPI_ISL_452089	2020-04-26	Europe / Denmark	Human	Original			Nanopore MinION				B.1.39	GH	10
hCoV-19/Denmark/ALAB-HH-254/2020	EPI_ISL_452090	2020-04-26	Europe / Denmark	Human	Original			Nanopore MinION				B.1.39	GH	10
hCoV-19/Belgium/20A47/2020	EPI_ISL_452150	2020-04-10	Europe / Belgium / Brussels	Human	Original	Lung		Ion Torrent	IRMA			B.1.1.1	GR	10
hCoV-19/England/CAMB-1B07BE/2020	EPI_ISL_452921	2020-05-07	Europe / United Kingdom / England	Human	Original	unknown		OXFORD_NANOPORE	unknown	Stretches of NNNs (1.02% of overall sequence).	warn	B.1.1.3	GR	10
hCoV-19/England/CAMB-1B07FA/2020	EPI_ISL_452924	2020-05-07	Europe / United Kingdom / England	Human	Original	unknown		OXFORD_NANOPORE	unknown	Stretches of NNNs (2.00% of overall sequence).	warn	B.1.1	GR	10
hCoV-19/England/CAMB-1B0D34/2020	EPI_ISL_452966	2020-05-11	Europe / United Kingdom / England	Human	Original	unknown		OXFORD_NANOPORE	unknown	Stretches of NNNs (1.01% of overall sequence).	warn	B.1.1.3	GR	10
hCoV-19/England/CAMB-1B0E6E/2020	EPI_ISL_452969	2020-05-12	Europe / United Kingdom / England	Human	Original	unknown		OXFORD_NANOPORE	unknown			B.1.1.10	GR	10
hCoV-19/England/CAMB-1B0E8C/2020	EPI_ISL_452971	2020-05-11	Europe / United Kingdom / England	Human	Original	unknown		OXFORD_NANOPORE	unknown			B.1.1	GR	10
hCoV-19/England/CAMB-1B196C/2020	EPI_ISL_452986	2020-05-14	Europe / United Kingdom / England	Human	Original	unknown		OXFORD_NANOPORE	unknown			B.1.11	G	10
hCoV-19/England/CAMB-1B19E4/2020	EPI_ISL_452994	2020-05-13	Europe / United Kingdom / England	Human	Original	unknown		OXFORD_NANOPORE	unknown			B.1.1.1	GR	10
hCoV-19/England/LIVE-9EFCE/2020	EPI_ISL_453416	2020-04-10	Europe / United Kingdom / England	Human	Original	unknown		ILLUMINA	unknown	Stretches of NNNs (3.92% of overall sequence).	warn	B.1.1.1	GR	10
hCoV-19/England/LIVE-9F08E/2020	EPI_ISL_453425	2020-04-13	Europe / United Kingdom / England	Human	Original	unknown		ILLUMINA	unknown	[W] Stretches of NNNs (4.66% of overall sequence). NS7b is missing.	warn	B.1	G	10
hCoV-19/England/LIVE-9F121/2020	EPI_ISL_453432	2020-05-05	Europe / United Kingdom / England	Human	Original	unknown		OXFORD_NANOPORE	unknown	Stretches of NNNs (1.99% of overall sequence).	warn	B.1.1.1	GR	10
hCoV-19/England/LIVE-9F19A/2020	EPI_ISL_453433	2020-05-03	Europe / United Kingdom / England	Human	Original	unknown		OXFORD_NANOPORE	unknown			B.1	G	10
hCoV-19/England/LIVE-9F473/2020	EPI_ISL_453457	2020-05-01	Europe / United Kingdom / England	Human	Original	unknown		OXFORD_NANOPORE	unknown	Stretches of NNNs (3.68% of overall sequence).	warn	B.1.1.1	GR	10
hCoV-19/England/SHEF-C29C3/2020	EPI_ISL_453700	2020-04-23	Europe / United Kingdom / England	Human	Original	unknown		OXFORD_NANOPORE	unknown	[W] Stretches of NNNs (1.20% of overall sequence).	warn	B.1.1.1	GR	10
hCoV-19/England/SHEF-C47B8/2020	EPI_ISL_453711	2020-04-21	Europe / United Kingdom / England	Human	Original	unknown		OXFORD_NANOPORE	unknown			B.1.1.1	GR	10
hCoV-19/England/SHEF-C5D97/2020	EPI_ISL_453718	2020-04-21	Europe / United Kingdom / England	Human	Original	unknown		OXFORD_NANOPORE	unknown	[W] Stretches of NNNs (3.96% of overall sequence).	warn	B.1.36	O	10
hCoV-19/Portugal/PT0419/2020	EPI_ISL_454143	2020-03-25	Europe / Portugal	Human	Original			Illumina NextSeq 550	INSaFLU			B.1	GH	10
hCoV-19/Portugal/PT0429/2020	EPI_ISL_454153	2020-03-31	Europe / Portugal	Human	Original			Illumina NextSeq 550	INSaFLU	[W] Stretches of NNNs (3.32% of overall sequence).	warn	B.1	GH	10
hCoV-19/Netherlands/NoordHolland_10002/2020	EPI_ISL_454751	2020-02-28	Europe / Netherlands / Utrecht	Human	Original			Illumina Nextseq				B.1.1	GR	10
hCoV-19/Netherlands/Utrecht_10034/2020	EPI_ISL_454783	2020-04-22	Europe / Netherlands / Utrecht	Human	Original			Illumina Nextseq				B.1.1	GR	10
hCoV-19/Netherlands/Utrecht_10035/2020	EPI_ISL_454784	2020-04-22	Europe / Netherlands / Utrecht	Human	Original			Illumina Nextseq				B.1.1	GR	10
hCoV-19/Netherlands/Utrecht_10038/2020	EPI_ISL_454787	2020-03-12	Europe / Netherlands / Utrecht	Human	Original			Illumina Nextseq				B.1.1.1	GR	10
hCoV-19/Netherlands/NoordBrabant_10042/2020	EPI_ISL_454791	2020-03-25	Europe / Netherlands / Utrecht	Human	Original			Illumina Nextseq		[I] Gap of 3 nucleotides when compared to the reference sequence.	info	B.11	O	10
hCoV-19/Netherlands/NoordHolland_10043/2020	EPI_ISL_454792	2020-03-27	Europe / Netherlands / Utrecht	Human	Original			Illumina Nextseq				B.1	GH	10
hCoV-19/Sweden/20-51391/2020	EPI_ISL_455108	2020-05-13	Europe / Sweden / Kalmar	Human	Original			Ion Torrent S5 XL, Ion AmpliSeq SARS-CoV-2	Consensus extraction from NC_045512 using torrent suite variantCaller with fill from reference and majority wins			B.1	GH	10
hCoV-19/Sweden/20-51426/2020	EPI_ISL_455109	2020-05-13	Europe / Sweden / Uppsala	Human	Original			Ion Torrent S5 XL, Ion AmpliSeq SARS-CoV-2	Consensus extraction from NC_045512 using torrent suite variantCaller with fill from reference and majority wins			B.1.1	GR	10
hCoV-19/Netherlands/Friesland_12/2020	EPI_ISL_455115	2020-03-31	Europe / Netherlands / Friesland	Human	Original			Nanopore	unknown			B.1.22	GH	10
hCoV-19/Netherlands/Friesland_14/2020	EPI_ISL_455117	2020-03-31	Europe / Netherlands / Friesland	Human	Original			Nanopore	unknown			B.1.22	GH	10
hCoV-19/Netherlands/Gelderland_14/2020	EPI_ISL_455123	2020-03-12	Europe / Netherlands / Gelderland	Human	Original			Nanopore	unknown			B.1.22	GH	10
hCoV-19/Netherlands/NA_379/2020	EPI_ISL_455181	2020-01-01	Europe / Netherlands	Human	Original			Nanopore	unknown			B.1.96	G	10
hCoV-19/Netherlands/NA_386/2020	EPI_ISL_455188	2020-01-01	Europe / Netherlands	Human	Original			Nanopore	unknown			B.1.96	G	10
hCoV-19/Netherlands/NA_387/2020	EPI_ISL_455189	2020-01-01	Europe / Netherlands	Human	Original			Nanopore	unknown			B.1.96	G	10
hCoV-19/Netherlands/NA_388/2020	EPI_ISL_455190	2020-01-01	Europe / Netherlands	Human	Original			Nanopore	unknown			B.1.96	G	10
hCoV-19/Netherlands/NA_390/2020	EPI_ISL_455192	2020-01-01	Europe / Netherlands	Human	Original			Nanopore	unknown			B.1.96	G	10
hCoV-19/Netherlands/NA_391/2020	EPI_ISL_455193	2020-01-01	Europe / Netherlands	Human	Original			Nanopore	unknown			B.1.96	G	10
hCoV-19/Netherlands/NA_396/2020	EPI_ISL_455198	2020-04-03	Europe / Netherlands	Human	Original			Nanopore	unknown			B.1.9	GH	10
hCoV-19/Netherlands/NA_397/2020	EPI_ISL_455199	2020-04-03	Europe / Netherlands	Human	Original			Nanopore	unknown			B.1.9	GH	10
hCoV-19/Netherlands/NA_398/2020	EPI_ISL_455200	2020-04-03	Europe / Netherlands	Human	Original			Nanopore	unknown			B.1.9	GH	10
hCoV-19/Netherlands/NA_399/2020	EPI_ISL_455201	2020-01-01	Europe / Netherlands	Human	Original			Nanopore	unknown			B.1.9	GH	10
hCoV-19/Netherlands/NA_400/2020	EPI_ISL_455202	2020-03-26	Europe / Netherlands	Human	Original			Nanopore	unknown			B.1.9	GH	10
hCoV-19/Netherlands/NA_402/2020	EPI_ISL_455204	2020-04-01	Europe / Netherlands	Human	Original			Nanopore	unknown	Stretches of NNNs (2.22% of overall sequence).	warn	B.1.9	GH	10
hCoV-19/Netherlands/NA_411/2020	EPI_ISL_455213	2020-03-21	Europe / Netherlands	Human	Original			Nanopore	unknown			B.1.5.2	G	10
hCoV-19/Netherlands/NA_412/2020	EPI_ISL_455214	2020-03-21	Europe / Netherlands	Human	Original			Nanopore	unknown			B.1.5.2	G	10
hCoV-19/Netherlands/NA_413/2020	EPI_ISL_455215	2020-03-24	Europe / Netherlands	Human	Original			Nanopore	unknown			B.1.5.2	G	10
hCoV-19/Netherlands/NA_415/2020	EPI_ISL_455217	2020-03-25	Europe / Netherlands	Human	Original			Nanopore	unknown			B.1.5.2	G	10
hCoV-19/Netherlands/NA_418/2020	EPI_ISL_455220	2020-03-28	Europe / Netherlands	Human	Original			Nanopore	unknown	[W] Gap of 12 nucleotides when compared to the reference sequence.	warn	B.1.5.2	G	10
hCoV-19/Romania/284213/2020	EPI_ISL_455468	2020-05-13	Europe / Romania / Bucuresti	Human	Original	Naso-pharyngeal swab		Illumina Miseq	DNASTAR Lasergene, Sequencer			B.1	G	10
hCoV-19/Romania/283584/2020	EPI_ISL_455469	2020-05-12	Europe / Romania / Bucuresti	Human	Original	Naso-pharyngeal swab		Illumina MiSeq	DNASTAR Lasergene, Sequencer			B.1	G	10
hCoV-19/Romania/284056/2020	EPI_ISL_455473	2020-05-14	Europe / Romania / Arges	Human	Original			Illumina Miseq	DNASTAR Lasergene, Sequencer			B.1.1	GR	10
hCoV-19/England/CAMB-1B0086/2020	EPI_ISL_448105	2020-01-01	Europe / United Kingdom / England	Human	Original			Oxford Nanopore				B.1.1.1	GR	10
hCoV-19/England/CAMB-1B010B/2020	EPI_ISL_448110	2020-05-07	Europe / United Kingdom / England	Human	Original			Oxford Nanopore		Stretches of NNNs (1.74% of overall sequence).	warn	B.1.1.7	GR	10
hCoV-19/Scotland/CVR1826/2020	EPI_ISL_448133	2020-04-07	Europe / United Kingdom / Scotland	Human	Original			Oxford Nanopore				B.1.93	G	10
hCoV-19/Scotland/CVR2174/2020	EPI_ISL_448152	2020-04-11	Europe / United Kingdom / Scotland	Human	Original			Oxford Nanopore				B.1.93	G	10
hCoV-19/Scotland/CVR2199/2020	EPI_ISL_448159	2020-04-11	Europe / United Kingdom / Scotland	Human	Original			Oxford Nanopore		Stretches of NNNs (1.67% of overall sequence).	warn	A.2	S	10
hCoV-19/Scotland/CVR2686/2020	EPI_ISL_448189	2020-04-17	Europe / United Kingdom / Scotland	Human	Original			Illumina				B.1.1	GR	10
hCoV-19/Scotland/CVR2840/2020	EPI_ISL_448196	2020-04-21	Europe / United Kingdom / Scotland	Human	Original			Illumina				B.1.1	GR	10
hCoV-19/England/OXON-AE471/2020	EPI_ISL_448692	2020-01-01	Europe / United Kingdom / England	Human	Original			Illumina				B.1	G	10
hCoV-19/England/SHEF-C6543/2020	EPI_ISL_448858	2020-04-17	Europe / United Kingdom / England	Human	Original			Oxford Nanopore		[W] Stretches of NNNs (1.20% of overall sequence).	warn	B.1.1.1	GR	10
hCoV-19/England/SHEF-C77B5/2020	EPI_ISL_448862	2020-04-14	Europe / United Kingdom / England	Human	Original			Oxford Nanopore		[W] Stretches of NNNs (2.09% of overall sequence).	warn	B.1.1.1	GR	10
hCoV-19/England/SHEF-CA8A0/2020	EPI_ISL_448876	2020-04-16	Europe / United Kingdom / England	Human	Original			Oxford Nanopore		[W] Stretches of NNNs (2.09% of overall sequence).	warn	B.1.1.1	GR	10
hCoV-19/Northern Ireland/NIRE-FB150/2020	EPI_ISL_448941	2020-03-25	Europe / United Kingdom / Northern Ireland	Human	Original			Illumina		Long stretches of NNNs (7.64% of overall sequence). NSP11 without BLAST coverage.	alert	B.1.1	GR	10
hCoV-19/England/NORW-E80C2/2020	EPI_ISL_449105	2020-04-08	Europe / United Kingdom / England	Human	Original			Illumina				B.1.11	G	10
hCoV-19/England/NORW-E852D/2020	EPI_ISL_449159	2020-04-18	Europe / United Kingdom / England	Human	Original			Illumina				B.1.1.10	GR	10
hCoV-19/England/LIVE-9B3C5/2020	EPI_ISL_449442	2020-04-03	Europe / United Kingdom / England	Human	Original			Illumina		Long stretches of NNNs (8.30% of overall sequence). NS7b without BLAST coverage.	alert	B.1.1	GR	10
hCoV-19/Switzerland/GR-ETHZ-100143/2020	EPI_ISL_451727	2020-03-16	Europe / Switzerland / Graubunden	Human	Original	Oro-pharyngeal swab		Illumina MiSeq	V-pipe			A.2	S	10
hCoV-19/Spain/PV-IBV-000794/2020	EPI_ISL_452720	2020-03-09	Europe / Spain / Basque Country / Vitoria	Human	Original			Illumina MiSeq	BWA/IVAR			A.2	S	10
hCoV-19/Spain/PV-IBV-000752/2020	EPI_ISL_452736	2020-03-05	Europe / Spain / Basque Country / Vitoria	Human	Original			Illumina MiSeq	BWA/IVAR			A.2	S	10
hCoV-19/Spain/PV-IBV-000715/2020	EPI_ISL_452753	2020-03-08	Europe / Spain / Basque Country / Vitoria	Human	Original			Illumina MiSeq	BWA/IVAR			A.2	S	10
hCoV-19/England/LIVE-9D4A2/2020	EPI_ISL_453204	2020-04-16	Europe / United Kingdom / England	Human	Original	unknown		ILLUMINA	unknown	[X] Long stretches of NNNs (6.12% of overall sequence). NS7b is missing.	alert	B.1.1	GR	10
hCoV-19/England/LIVE-9DEC2/2020	EPI_ISL_453245	2020-04-05	Europe / United Kingdom / England	Human	Original	unknown		ILLUMINA	unknown	Stretches of NNNs (3.34% of overall sequence).	warn	B.1.1.1	GR	10
hCoV-19/England/LIVE-9E24D/2020	EPI_ISL_453279	2020-04-03	Europe / United Kingdom / England	Human	Original	unknown		ILLUMINA	unknown	[X] Long stretches of NNNs (7.57% of overall sequence).	alert	B.1.1.1	GR	10
hCoV-19/England/NORT-289C27/2020	EPI_ISL_453513	2020-04-04	Europe / United Kingdom / England	Human	Original	unknown		OXFORD_NANOPORE	unknown	Stretches of NNNs (3.61% of overall sequence).	warn	B.2.9	V	10
hCoV-19/England/NORT-290ECD/2020	EPI_ISL_453537	2020-05-03	Europe / United Kingdom / England	Human	Original	unknown		OXFORD_NANOPORE	unknown	Stretches of NNNs (2.00% of overall sequence).	warn	B.1.1.1	GR	10
hCoV-19/England/NORT-2910B7/2020	EPI_ISL_453538	2020-04-25	Europe / United Kingdom / England	Human	Original	unknown		OXFORD_NANOPORE	unknown			B.1.1.1	GR	10
hCoV-19/England/NORW-E6E33/2020	EPI_ISL_453546	2020-04-21	Europe / United Kingdom / England	Human	Original	unknown		ILLUMINA	unknown			B.1.111	GH	10
hCoV-19/England/NORW-E8E31/2020	EPI_ISL_453560	2020-04-26	Europe / United Kingdom / England	Human	Original	unknown		ILLUMINA	unknown			B.1.1.10	GR	10
hCoV-19/England/NORW-E8F89/2020	EPI_ISL_453570	2020-04-24	Europe / United Kingdom / England	Human	Original	unknown		ILLUMINA	unknown			B.1.11	G	10
hCoV-19/England/NORW-E9304/2020	EPI_ISL_453591	2020-04-27	Europe / United Kingdom / England	Human	Original	unknown		ILLUMINA	unknown			B.1.1	GR	10
hCoV-19/Croatia/361_Pula/2020	EPI_ISL_454595	2020-03-09	Europe / Croatia / Pula	Human	Original	combined nasopharyngeal and oropharyngeal swab		Illumina Miniseq		[W] Insertion of 1 nucleotide(s) found at refpos 28239 (FRAMESHIFT). Gap of 1 nucleotide(s) found at refpos 28254 (FRAMESHIFT). Insertion of 4 nucleotides when compared to the reference sequence. Gap of 4 nucleotides when compared to the reference sequence.	warn	B.1.1	GR	10
hCoV-19/Netherlands/NA_431/2020	EPI_ISL_455233	2020-04-06	Europe / Netherlands	Human	Original			Nanopore	unknown			B.1.1.10	GR	10
hCoV-19/Netherlands/NA_449/2020	EPI_ISL_455251	2020-04-03	Europe / Netherlands	Human	Original			Nanopore	unknown			B.1.5.2	G	10
hCoV-19/Netherlands/NA_452/2020	EPI_ISL_455254	2020-03-30	Europe / Netherlands	Human	Original			Nanopore	unknown			B.1.5.2	G	10
hCoV-19/Netherlands/NA_454/2020	EPI_ISL_455256	2020-03-26	Europe / Netherlands	Human	Original			Nanopore	unknown			B.1.5.2	G	10
hCoV-19/Netherlands/NA_463/2020	EPI_ISL_455265	2020-04-02	Europe / Netherlands	Human	Original			Nanopore	unknown	[W] Stretches of NNNs (1.29% of overall sequence).	warn	B.1.9	GH	10
hCoV-19/Netherlands/NA_466/2020	EPI_ISL_455268	2020-04-10	Europe / Netherlands	Human	Original			Nanopore	unknown	[W] Stretches of NNNs (2.65% of overall sequence).	warn	B.1.5.2	G	10
hCoV-19/Netherlands/NA_472/2020	EPI_ISL_455274	2020-04-14	Europe / Netherlands	Human	Original			Nanopore	unknown			B.1.9	GH	10
hCoV-19/Netherlands/NA_475/2020	EPI_ISL_455277	2020-04-14	Europe / Netherlands	Human	Original			Nanopore	unknown	[I] Gap of 3 nucleotides when compared to the reference sequence.	info	B.1.5.2	G	10
hCoV-19/Netherlands/NA_478/2020	EPI_ISL_455280	2020-03-31	Europe / Netherlands	Human	Original			Nanopore	unknown			B.1.5.2	G	10
hCoV-19/Netherlands/NA_479/2020	EPI_ISL_455281	2020-04-09	Europe / Netherlands	Human	Original			Nanopore	unknown			B.1.5.2	G	10
hCoV-19/Netherlands/NA_486/2020	EPI_ISL_455288	2020-03-24	Europe / Netherlands	Human	Original			Nanopore	unknown	[W] Stretches of NNNs (2.04% of overall sequence).	warn	B.1.5.2	G	10
hCoV-19/Netherlands/ZuidHolland_114/2020	EPI_ISL_455303	2020-04-08	Europe / Netherlands / Zuid Holland	Human	Original			Nanopore	unknown			B.1.9	GH	10
hCoV-19/Spain/AN-ISCIII-201620/2020	EPI_ISL_455320	2020-03-05	Europe / Spain / Andalucia	Human	Original	Oropharyngeal swab		Illumina MiSeq	Mapping consensus			A.2	S	10
hCoV-19/Spain/GA-ISCIII-201796/2020	EPI_ISL_455330	2020-03-09	Europe / Spain / Galicia	Human	Original	Oropharyngeal swab		Illumina MiSeq	Mapping consensus			A.2	S	10
hCoV-19/Spain/ML-ISCIII-202134/2020	EPI_ISL_455345	2020-03-11	Europe / Spain / Melilla	Human	Original	Oropharyngeal swab		Illumina MiSeq	Mapping consensus			B.1	GH	10
hCoV-19/England/NOTT-110E99/2020	EPI_ISL_448430	2020-04-29	Europe / United Kingdom / England	Human	Original			Oxford Nanopore				B.1.1.1	GR	10
hCoV-19/England/OXON-AC428/2020	EPI_ISL_448449	2020-04-07	Europe / United Kingdom / England	Human	Original			Illumina				B.1.1.1	GR	10
hCoV-19/England/OXON-AC4A0/2020	EPI_ISL_448454	2020-04-07	Europe / United Kingdom / England	Human	Original			Illumina				B.1.1.1	GR	10
hCoV-19/England/OXON-AC622/2020	EPI_ISL_448469	2020-04-07	Europe / United Kingdom / England	Human	Original			Illumina				B.1.1	GR	10
hCoV-19/England/OXON-AC72F/2020	EPI_ISL_448479	2020-04-07	Europe / United Kingdom / England	Human	Original			Illumina				B.1	G	10
hCoV-19/England/OXON-AC938/2020	EPI_ISL_448496	2020-04-06	Europe / United Kingdom / England	Human	Original			Illumina				B.1.1	GR	10
hCoV-19/England/OXON-AC983/2020	EPI_ISL_448498	2020-04-07	Europe / United Kingdom / England	Human	Original			Illumina				B.1.1.2	GR	10
hCoV-19/England/OXON-AD894/2020	EPI_ISL_448601	2020-01-01	Europe / United Kingdom / England	Human	Original			Illumina				B.1.1.1	GR	10
hCoV-19/England/OXON-AD9DD/2020	EPI_ISL_448608	2020-01-01	Europe / United Kingdom / England	Human	Original			Illumina				B.1.1.1	GR	10
hCoV-19/England/OXON-ADD95/2020	EPI_ISL_448635	2020-01-01	Europe / United Kingdom / England	Human	Original			Illumina				B.1.1.10	GR	10
hCoV-19/England/OXON-ADF26/2020	EPI_ISL_448647	2020-01-01	Europe / United Kingdom / England	Human	Original			Illumina		Long stretches of NNNs (9.66% of overall sequence).	alert	B.1.1	GR	10
hCoV-19/England/OXON-AE5D8/2020	EPI_ISL_448705	2020-01-01	Europe / United Kingdom / England	Human	Original			Illumina				B.1.13	GH	10
hCoV-19/England/OXON-AE839/2020	EPI_ISL_448725	2020-01-01	Europe / United Kingdom / England	Human	Original			Illumina				B.1.1	GR	10
hCoV-19/England/OXON-AE936/2020	EPI_ISL_448735	2020-01-01	Europe / United Kingdom / England	Human	Original			Illumina				B.1.1	GR	10
hCoV-19/England/OXON-AEA33/2020	EPI_ISL_448749	2020-01-01	Europe / United Kingdom / England	Human	Original			Illumina				B.1	G	10
hCoV-19/England/OXON-AEC79/2020	EPI_ISL_448774	2020-04-08	Europe / United Kingdom / England	Human	Original			Illumina				B.1.1	GR	10
hCoV-19/England/OXON-AECE2/2020	EPI_ISL_448779	2020-04-08	Europe / United Kingdom / England	Human	Original			Illumina				B.1.1	GR	10
hCoV-19/England/OXON-AEDB2/2020	EPI_ISL_448784	2020-04-07	Europe / United Kingdom / England	Human	Original			Illumina				B.1.1	GR	10
hCoV-19/England/OXON-AEDEF/2020	EPI_ISL_448785	2020-04-08	Europe / United Kingdom / England	Human	Original			Illumina				B.1.1	GR	10
hCoV-19/England/OXON-AEDFE/2020	EPI_ISL_448786	2020-04-08	Europe / United Kingdom / England	Human	Original			Illumina				B.1.36	GH	10
hCoV-19/England/OXON-AEE19/2020	EPI_ISL_448787	2020-04-08	Europe / United Kingdom / England	Human	Original			Illumina				B.1.36	GH	10
hCoV-19/Scotland/CVR3184/2020	EPI_ISL_449208	2020-04-28	Europe / United Kingdom / Scotland	Human	Original			Illumina				B.1.101	G	10
hCoV-19/Scotland/CVR3186/2020	EPI_ISL_449210	2020-04-28	Europe / United Kingdom / Scotland	Human	Original			Illumina				B.1.101	G	10
hCoV-19/Scotland/CVR3198/2020	EPI_ISL_449218	2020-04-28	Europe / United Kingdom / Scotland	Human	Original			Illumina				B.1.90	G	10
hCoV-19/Scotland/CVR3200/2020	EPI_ISL_449220	2020-04-28	Europe / United Kingdom / Scotland	Human	Original			Illumina				B.1.93	G	10
hCoV-19/Scotland/CVR3205/2020	EPI_ISL_449224	2020-04-15	Europe / United Kingdom / Scotland	Human	Original			Illumina				B.1.1	GR	10
hCoV-19/Scotland/CVR3250/2020	EPI_ISL_449257	2020-04-28	Europe / United Kingdom / Scotland	Human	Original			Illumina				B.1.1	GR	10
hCoV-19/Scotland/EDB3954/2020	EPI_ISL_449259	2020-05-03	Europe / United Kingdom / Scotland	Human	Original			Oxford Nanopore		Stretches of NNNs (2.88% of overall sequence).	warn	B.1.1.14	O	10
hCoV-19/Scotland/EDB3972/2020	EPI_ISL_449264	2020-05-03	Europe / United Kingdom / Scotland	Human	Original			Oxford Nanopore				B.1	G	10
hCoV-19/Scotland/EDB3974/2020	EPI_ISL_449266	2020-05-03	Europe / United Kingdom / Scotland	Human	Original			Oxford Nanopore		Stretches of NNNs (1.16% of overall sequence).	warn	B.1.11	O	10
hCoV-19/Scotland/EDB3978/2020	EPI_ISL_449270	2020-05-03	Europe / United Kingdom / Scotland	Human	Original			Oxford Nanopore		Stretches of NNNs (1.70% of overall sequence).	warn	B.1.1.1	GR	10
hCoV-19/Scotland/EDB4324/2020	EPI_ISL_449294	2020-04-24	Europe / United Kingdom / Scotland	Human	Original			Oxford Nanopore				B.1.93	G	10
hCoV-19/Russia/StPetersburg-RII7319V/2020	EPI_ISL_450249	2020-04-21	Europe / Russia / Saint Petersburg	Human	Vero P1	Nasopharyngeal swab		Nanopore MinION	minimap2, UGENE v. 33			B.1.1	GR	10
hCoV-19/Russia/StPetersburg-RII7340V/2020	EPI_ISL_450251	2020-04-20	Europe / Russia / Saint Petersburg	Human	Vero P1	Nasopharyngeal swab		Nanopore MinION	minimap2, UGENE v. 33			B.1.1	GR	10
hCoV-19/Russia/StPetersburg-RII8371S/2020	EPI_ISL_450274	2020-04-22	Europe / Russia / Saint Petersburg	Human	Original	Nasopharyngeal swab		Nanopore MinION	minimap2, UGENE v. 33			B.1.5	G	10
hCoV-19/Russia/StPetersburg-RII8373S/2020	EPI_ISL_450275	2020-04-22	Europe / Russia / Saint Petersburg	Human	Original	Nasopharyngeal swab		Nanopore MinION	minimap2, UGENE v. 33			B.1.5	G	10
hCoV-19/Denmark/ALAB-HH-130/2020	EPI_ISL_452011	2020-03-11	Europe / Denmark	Human	Original			Nanopore MinION		Long stretches of NNNs (9.08% of overall sequence).	alert	B.1	GH	10
hCoV-19/Denmark/ALAB-HH-131/2020	EPI_ISL_452012	2020-03-11	Europe / Denmark	Human	Original			Nanopore MinION				B.1.42	GH	10
hCoV-19/Denmark/ALAB-HH-187/2020	EPI_ISL_452051	2020-04-14	Europe / Denmark	Human	Original			Nanopore MinION		Stretches of NNNs (2.84% of overall sequence). NSP11 without BLAST coverage. NSP10 without BLAST coverage.	warn	B.1.39	GH	10
hCoV-19/Denmark/ALAB-HH-193/2020	EPI_ISL_452056	2020-04-15	Europe / Denmark	Human	Original			Nanopore MinION				B.1	GH	10
hCoV-19/Denmark/ALAB-HH-206/2020	EPI_ISL_452062	2020-04-27	Europe / Denmark	Human	Original			Nanopore MinION				B.1.39	GH	10
hCoV-19/Spain/RI-IBV-001392/2020	EPI_ISL_452509	2020-03-17	Europe / Spain / La Rioja / Calahorra	Human	Original			Illumina MiSeq	BWA/IVAR			B.1	GH	10
hCoV-19/Spain/NC-IBV-001381/2020	EPI_ISL_452520	2020-03-14	Europe / Spain / Navarra / Cizur	Human	Original			Illumina MiSeq	BWA/IVAR			A.2	S	10
hCoV-19/Spain/NC-IBV-001361/2020	EPI_ISL_452540	2020-03-10	Europe / Spain / Navarra / Pamplona	Human	Original			Illumina MiSeq	BWA/IVAR			A.2	S	10
hCoV-19/England/CAMB-1AEDC0/2020	EPI_ISL_452864	2020-05-10	Europe / United Kingdom / England	Human	Original	unknown		OXFORD_NANOPORE	unknown			B.1.1	GR	10
hCoV-19/England/CAMB-1AEEBE/2020	EPI_ISL_452869	2020-05-10	Europe / United Kingdom / England	Human	Original	unknown		OXFORD_NANOPORE	unknown			B.1.76	G	10
hCoV-19/England/CAMB-1B0183/2020	EPI_ISL_452884	2020-05-06	Europe / United Kingdom / England	Human	Original	unknown		OXFORD_NANOPORE	unknown	Gap of 1 nucleotides when compared to the reference sequence.	info	B.1.1	GR	10
hCoV-19/Scotland/CVR2134/2020	EPI_ISL_453022	2020-04-10	Europe / United Kingdom / Scotland	Human	Original	unknown		OXFORD_NANOPORE	unknown	Stretches of NNNs (2.50% of overall sequence).	warn	B.1.11	G	10
hCoV-19/Scotland/CVR2233/2020	EPI_ISL_453028	2020-04-12	Europe / United Kingdom / Scotland	Human	Original	unknown		OXFORD_NANOPORE	unknown	Stretches of NNNs (2.24% of overall sequence).	warn	B.1.11	G	10
hCoV-19/Scotland/CVR2236/2020	EPI_ISL_453029	2020-04-12	Europe / United Kingdom / Scotland	Human	Original	unknown		OXFORD_NANOPORE	unknown	Stretches of NNNs (3.73% of overall sequence).	warn	A.2	S	10
hCoV-19/Scotland/CVR2258/2020	EPI_ISL_453035	2020-04-12	Europe / United Kingdom / Scotland	Human	Original	unknown		OXFORD_NANOPORE	unknown			B.1.1	GR	10
hCoV-19/Scotland/EDB5108/2020	EPI_ISL_453188	2020-03-31	Europe / United Kingdom / Scotland	Human	Original	unknown		OXFORD_NANOPORE	unknown			B.1.9	GH	10
hCoV-19/England/LIVE-9E641/2020	EPI_ISL_453319	2020-04-10	Europe / United Kingdom / England	Human	Original	unknown		ILLUMINA	unknown	Stretches of NNNs (3.90% of overall sequence).	warn	B.1.1.1	GR	10
hCoV-19/England/LIVE-9E76C/2020	EPI_ISL_453329	2020-04-05	Europe / United Kingdom / England	Human	Original	unknown		ILLUMINA	unknown	[W] Stretches of NNNs (4.24% of overall sequence).	warn	B.1.1.7	GR	10
hCoV-19/England/LIVE-9E7C6/2020	EPI_ISL_453331	2020-04-06	Europe / United Kingdom / England	Human	Original	unknown		ILLUMINA	unknown	Long stretches of NNNs (5.35% of overall sequence).	alert	B.1.1.1	GR	10
hCoV-19/England/LIVE-9E7F3/2020	EPI_ISL_453334	2020-04-25	Europe / United Kingdom / England	Human	Original	unknown		ILLUMINA	unknown	[X] Long stretches of NNNs (5.21% of overall sequence).	alert	B.1	G	10
hCoV-19/England/LIVE-9ECB8/2020	EPI_ISL_453385	2020-04-04	Europe / United Kingdom / England	Human	Original	unknown		ILLUMINA	unknown	Long stretches of NNNs (6.98% of overall sequence).	alert	B.1.1.1	GR	10
hCoV-19/Portugal/PT0149/2020	EPI_ISL_453865	2020-03-24	Europe / Portugal	Human	Original			Illumina NextSeq 550	INSaFLU			B.1	GH	10
hCoV-19/Portugal/PT0159/2020	EPI_ISL_453875	2020-03-27	Europe / Portugal	Human	Original			Illumina NextSeq 550	INSaFLU			B.1.91	G	10
hCoV-19/Portugal/PT0163/2020	EPI_ISL_453879	2020-03-28	Europe / Portugal	Human	Original			Illumina NextSeq 550	INSaFLU			B.1	GH	10
hCoV-19/Portugal/PT0165/2020	EPI_ISL_453881	2020-03-28	Europe / Portugal	Human	Original			Illumina NextSeq 550	INSaFLU			B.1.91	G	10
hCoV-19/Portugal/PT0605/2020	EPI_ISL_454328	2020-03-14	Europe / Portugal	Human	Original			Illumina NextSeq 550	INSaFLU			B.1.1.1	GR	10
hCoV-19/Portugal/PT0608/2020	EPI_ISL_454331	2020-03-14	Europe / Portugal	Human	Original			Illumina NextSeq 550	INSaFLU			B.1.1.1	GR	10
hCoV-19/Sweden/20-07377/2020	EPI_ISL_455101	2020-04-15	Europe / Sweden / Ostergotland	Human	Original			Ion Torrent S5 XL, Ion AmpliSeq SARS-CoV-2	Consensus extraction from NC_045512 using torrent suite variantCaller with fill from reference and majority wins			B.1	GH	10
hCoV-19/Sweden/20-07896/2020	EPI_ISL_455102	2020-04-27	Europe / Sweden / Vastmanland	Human	Original			Ion Torrent S5 XL, Ion AmpliSeq SARS-CoV-2	Consensus extraction from NC_045512 using torrent suite variantCaller with fill from reference and majority wins			B.1	GH	10
hCoV-19/Sweden/20-14013/2020	EPI_ISL_455103	2020-04-27	Europe / Sweden / Halland	Human	Original			Ion Torrent S5 XL, Ion AmpliSeq SARS-CoV-2	Consensus extraction from NC_045512 using torrent suite variantCaller with fill from reference and majority wins	[I] Gap of 9 nucleotides when compared to the reference sequence.	info	B.1	GH	10
hCoV-19/England/CAMB-1AD17A/2020	EPI_ISL_447972	2020-04-28	Europe / United Kingdom / England	Human	Original			Oxford Nanopore				B.1.1	GR	10
hCoV-19/England/CAMB-1AD66C/2020	EPI_ISL_447993	2020-04-30	Europe / United Kingdom / England	Human	Original			Oxford Nanopore		Stretches of NNNs (3.00% of overall sequence).	warn	B.1.76	G	10
hCoV-19/England/NOTT-110C80/2020	EPI_ISL_448400	2020-05-02	Europe / United Kingdom / England	Human	Original			Oxford Nanopore				B.1.1.1	GR	10
hCoV-19/England/NOTT-110C9F/2020	EPI_ISL_448401	2020-05-01	Europe / United Kingdom / England	Human	Original			Oxford Nanopore				B.1.1.1	GR	10
hCoV-19/England/NOTT-110D6F/2020	EPI_ISL_448414	2020-04-29	Europe / United Kingdom / England	Human	Original			Oxford Nanopore				B.1.1	GR	10
hCoV-19/England/OXON-AC67D/2020	EPI_ISL_448472	2020-04-06	Europe / United Kingdom / England	Human	Original			Illumina				B.1.1	GR	10
hCoV-19/England/OXON-ACA08/2020	EPI_ISL_448502	2020-04-07	Europe / United Kingdom / England	Human	Original			Illumina				B.1	GH	10
hCoV-19/England/OXON-ACA44/2020	EPI_ISL_448503	2020-04-06	Europe / United Kingdom / England	Human	Original			Illumina				B.1.13	GH	10
hCoV-19/England/OXON-ACBBA/2020	EPI_ISL_448516	2020-04-04	Europe / United Kingdom / England	Human	Original			Illumina				B.1.1.1	GR	10
hCoV-19/England/OXON-ACD5A/2020	EPI_ISL_448533	2020-04-05	Europe / United Kingdom / England	Human	Original			Illumina				B.1.1	GR	10
hCoV-19/England/OXON-ACFEB/2020	EPI_ISL_448551	2020-04-06	Europe / United Kingdom / England	Human	Original			Illumina				B.2.1	V	10
hCoV-19/England/OXON-AD4DC/2020	EPI_ISL_448583	2020-01-01	Europe / United Kingdom / England	Human	Original			Illumina		Stretches of NNNs (3.16% of overall sequence).	warn	B.1.1.1	GR	10
hCoV-19/England/NORW-E78BC/2020	EPI_ISL_449081	2020-05-05	Europe / United Kingdom / England	Human	Original			Illumina				B.1.11	G	10
hCoV-19/England/NORW-E7EBA/2020	EPI_ISL_449095	2020-05-06	Europe / United Kingdom / England	Human	Original			Illumina				B.1.111	GH	10
hCoV-19/England/LOND-D564E/2020	EPI_ISL_449708	2020-04-16	Europe / United Kingdom / England	Human	Original			Oxford Nanopore				B.1	GH	10
hCoV-19/England/LOND-D5796/2020	EPI_ISL_449720	2020-04-17	Europe / United Kingdom / England	Human	Original			Oxford Nanopore				B.1.1	GR	10
hCoV-19/Sweden/20-07739/2020	EPI_ISL_450816	2020-04-22	Europe / Sweden / Skane	Human	Original			Ion Torrent S5 XL, Ion AmpliSeq SARS-CoV-2	Consensus extraction from NC_045512 using torrent suite variantCaller with fill from reference and majority wins			A	S	10
hCoV-19/Spain/PV-IBV-000871/2020	EPI_ISL_452685	2020-03-25	Europe / Spain / Basque Country / San Sebastian	Human	Original			Illumina MiSeq	BWA/IVAR	Stretches of NNNs (1.59% of overall sequence).	warn	A.2	S	10
hCoV-19/Scotland/CVR2690/2020	EPI_ISL_453071	2020-04-17	Europe / United Kingdom / Scotland	Human	Original	unknown		ILLUMINA	unknown	[W] Stretches of NNNs (1.43% of overall sequence).	warn	B.1.11	G	10
hCoV-19/Scotland/CVR2795/2020	EPI_ISL_453076	2020-04-20	Europe / United Kingdom / Scotland	Human	Original	unknown		ILLUMINA	unknown			B.1.5	G	10
hCoV-19/Scotland/CVR2969/2020	EPI_ISL_453088	2020-04-21	Europe / United Kingdom / Scotland	Human	Original	unknown		ILLUMINA	unknown			B.1.1.1	GR	10
hCoV-19/Scotland/CVR3147/2020	EPI_ISL_453092	2020-04-20	Europe / United Kingdom / Scotland	Human	Original	unknown		ILLUMINA	unknown	Long stretches of NNNs (6.76% of overall sequence).	alert	B.1.5	G	10
hCoV-19/Scotland/CVR3150/2020	EPI_ISL_453093	2020-04-19	Europe / United Kingdom / Scotland	Human	Original	unknown		ILLUMINA	unknown	Long stretches of NNNs (7.78% of overall sequence).	alert	B.1	G	10
hCoV-19/Scotland/EDB4342/2020	EPI_ISL_453124	2020-04-24	Europe / United Kingdom / Scotland	Human	Original	unknown		OXFORD_NANOPORE	unknown	Stretches of NNNs (1.72% of overall sequence).	warn	B.1.1	GR	10
hCoV-19/Scotland/EDB4800/2020	EPI_ISL_453152	2020-05-12	Europe / United Kingdom / Scotland	Human	Original	unknown		OXFORD_NANOPORE	unknown			B.1	G	10
hCoV-19/Portugal/PT0190/2020	EPI_ISL_453906	2020-03-29	Europe / Portugal	Human	Original			Illumina NextSeq 550	INSaFLU			B.1.91	G	10
hCoV-19/Portugal/PT0215/2020	EPI_ISL_453929	2020-03-30	Europe / Portugal	Human	Original			Illumina NextSeq 550	INSaFLU			B.1.1.15	GR	10
hCoV-19/Portugal/PT0217/2020	EPI_ISL_453931	2020-03-30	Europe / Portugal	Human	Original			Illumina NextSeq 550	INSaFLU			B.1.91	G	10
hCoV-19/Portugal/PT0220/2020	EPI_ISL_453934	2020-03-30	Europe / Portugal	Human	Original			Illumina NextSeq 550	INSaFLU	[W] Stretches of NNNs (2.17% of overall sequence). Gap of 3 nucleotides when compared to the reference sequence.	warn	B.1.91	G	10
hCoV-19/Portugal/PT0230/2020	EPI_ISL_453944	2020-03-31	Europe / Portugal	Human	Original			Illumina NextSeq 550	INSaFLU			B.1.91	G	10
hCoV-19/Portugal/PT0247/2020	EPI_ISL_453961	2020-04-02	Europe / Portugal	Human	Original			Illumina NextSeq 550	INSaFLU			B.1.91	G	10
hCoV-19/Portugal/PT0272/2020	EPI_ISL_453986	2020-04-05	Europe / Portugal	Human	Original			Illumina NextSeq 550	INSaFLU			A.2	S	10
hCoV-19/Portugal/PT0283b/2020	EPI_ISL_453998	2020-04-20	Europe / Portugal	Human	Original			Illumina NextSeq 550	INSaFLU			B.1	G	10
hCoV-19/Portugal/PT0284/2020	EPI_ISL_453999	2020-04-20	Europe / Portugal	Human	Original			Illumina NextSeq 550	INSaFLU			B.1	G	10
hCoV-19/Portugal/PT0536/2020	EPI_ISL_454260	2020-04-07	Europe / Portugal	Human	Original			Illumina NextSeq 550	INSaFLU			B.1.91	G	10
hCoV-19/Portugal/PT0548/2020	EPI_ISL_454272	2020-05-02	Europe / Portugal	Human	Original			Illumina NextSeq 550	INSaFLU			B.1.91	G	10
hCoV-19/Portugal/PT0551/2020	EPI_ISL_454274	2020-04-07	Europe / Portugal	Human	Original			Illumina NextSeq 550	INSaFLU			B.1.91	G	10
hCoV-19/Portugal/PT0552/2020	EPI_ISL_454275	2020-04-07	Europe / Portugal	Human	Original			Illumina NextSeq 550	INSaFLU			B.1.91	G	10
hCoV-19/Portugal/PT0553/2020	EPI_ISL_454276	2020-04-07	Europe / Portugal	Human	Original			Illumina NextSeq 550	INSaFLU			B.1.91	G	10
