## Supplementary Table 1 for "Large-scale population analysis of SARS-CoV-2 whole genome sequences reveals host-mediated viral evolution with emergence of mutations in the viral Spike protein associated with elevated mortality rates" (part 3 of 3)

### Sheet: Sheet1 (continued)
Virus name	Accession ID	Collection date	Location	Host	Passage	Specimen	Additional host information	Sequencing technology	Assembly method	Comment	Comment type	Lineage	Clade	Number of Variants (Major viral variants)
hCoV-19/Portugal/PT0558/2020	EPI_ISL_454281	2020-04-21	Europe / Portugal	Human	Original			Illumina NextSeq 550	INSaFLU			B.1.1	GR	10
hCoV-19/England/CAMB-1B24D3/2020	EPI_ISL_456685	2020-01-01	Europe / United Kingdom / England	Human	Original			OXFORD_NANOPORE		Stretches of NNNs (2.64% of overall sequence).	warn	B.1.1.10	GR	10
hCoV-19/England/CAMB-1B251C/2020	EPI_ISL_456689	2020-01-01	Europe / United Kingdom / England	Human	Original			OXFORD_NANOPORE		Stretches of NNNs (2.63% of overall sequence).	warn	B.1.1.10	GR	10
hCoV-19/England/CAMB-1B2901/2020	EPI_ISL_456705	2020-05-18	Europe / United Kingdom / England	Human	Original			OXFORD_NANOPORE				B.1.1	GR	10
hCoV-19/England/CAMB-1B2DAB/2020	EPI_ISL_456725	2020-05-19	Europe / United Kingdom / England	Human	Original			OXFORD_NANOPORE		Stretches of NNNs (1.01% of overall sequence).	warn	B.1.66	GH	10
hCoV-19/England/CAMB-1B2E99/2020	EPI_ISL_456730	2020-05-20	Europe / United Kingdom / England	Human	Original			OXFORD_NANOPORE				B.1.66	GH	10
hCoV-19/England/CAMB-1B2F3C/2020	EPI_ISL_456737	2020-05-15	Europe / United Kingdom / England	Human	Original			OXFORD_NANOPORE		Long stretches of NNNs (8.45% of overall sequence). Gap of 21 nucleotides when compared to the reference sequence.	alert	B.1.1	GR	10
hCoV-19/England/CAMB-1B300B/2020	EPI_ISL_456745	2020-05-22	Europe / United Kingdom / England	Human	Original			OXFORD_NANOPORE				B.1.1.10	GR	10
hCoV-19/England/CAMB-1B3232/2020	EPI_ISL_456754	2020-05-21	Europe / United Kingdom / England	Human	Original			OXFORD_NANOPORE				B.1.1.1	GR	10
hCoV-19/Scotland/CVR2118/2020	EPI_ISL_456759	2020-04-10	Europe / United Kingdom / Scotland	Human	Original			OXFORD_NANOPORE				A.2	S	10
hCoV-19/Scotland/CVR2242/2020	EPI_ISL_456762	2020-04-12	Europe / United Kingdom / Scotland	Human	Original			OXFORD_NANOPORE		Stretches of NNNs (1.93% of overall sequence).	warn	A.2	S	10
hCoV-19/Scotland/CVR3173/2020	EPI_ISL_456769	2020-04-26	Europe / United Kingdom / Scotland	Human	Original			ILLUMINA		[W] Stretches of NNNs (1.76% of overall sequence). Gap of 39 nucleotides at refpos 27703 - probable frameshift. Sequence under curation	warn	B.1	GH	10
hCoV-19/Scotland/CVR3273/2020	EPI_ISL_456773	2020-05-06	Europe / United Kingdom / Scotland	Human	Original			ILLUMINA				B.1.90	G	10
hCoV-19/Scotland/CVR3277/2020	EPI_ISL_456774	2020-04-16	Europe / United Kingdom / Scotland	Human	Original			ILLUMINA				B.1.5	G	10
hCoV-19/Scotland/CVR3346/2020	EPI_ISL_456782	2020-05-06	Europe / United Kingdom / Scotland	Human	Original			ILLUMINA				A.2	S	10
hCoV-19/Scotland/CVR3360/2020	EPI_ISL_456790	2020-05-02	Europe / United Kingdom / Scotland	Human	Original			ILLUMINA				B.1.93	G	10
hCoV-19/Scotland/CVR3378/2020	EPI_ISL_456807	2020-05-06	Europe / United Kingdom / Scotland	Human	Original			ILLUMINA				B.2	V	10
hCoV-19/Scotland/CVR3386/2020	EPI_ISL_456814	2020-05-07	Europe / United Kingdom / Scotland	Human	Original			ILLUMINA		[W] Stretches of NNNs (2.49% of overall sequence).	warn	B.2	V	10
hCoV-19/Scotland/CVR3400/2020	EPI_ISL_456826	2020-05-09	Europe / United Kingdom / Scotland	Human	Original			ILLUMINA				B.1.93	G	10
hCoV-19/Scotland/CVR3407/2020	EPI_ISL_456831	2020-05-06	Europe / United Kingdom / Scotland	Human	Original			ILLUMINA				B.1.93	G	10
hCoV-19/Scotland/CVR3413/2020	EPI_ISL_456836	2020-05-06	Europe / United Kingdom / Scotland	Human	Original			ILLUMINA		[W] Stretches of NNNs (3.02% of overall sequence).	warn	B.1.1	GR	10
hCoV-19/Scotland/CVR3422/2020	EPI_ISL_456843	2020-05-07	Europe / United Kingdom / Scotland	Human	Original			ILLUMINA		[W] Stretches of NNNs (3.21% of overall sequence).	warn	B.1.93	G	10
hCoV-19/Scotland/CVR3424/2020	EPI_ISL_456845	2020-05-07	Europe / United Kingdom / Scotland	Human	Original			ILLUMINA		[W] Stretches of NNNs (3.01% of overall sequence).	warn	B.1.93	G	10
hCoV-19/Scotland/CVR3425/2020	EPI_ISL_456846	2020-05-07	Europe / United Kingdom / Scotland	Human	Original			ILLUMINA		[X] Long stretches of NNNs (5.91% of overall sequence).	alert	B.1.93	G	10
hCoV-19/Scotland/CVR3436/2020	EPI_ISL_456851	2020-05-07	Europe / United Kingdom / Scotland	Human	Original			ILLUMINA				B.1.1	GR	10
hCoV-19/Scotland/CVR3439/2020	EPI_ISL_456852	2020-05-08	Europe / United Kingdom / Scotland	Human	Original			ILLUMINA				B.1.1	GR	10
hCoV-19/Scotland/CVR3475/2020	EPI_ISL_456869	2020-05-08	Europe / United Kingdom / Scotland	Human	Original			ILLUMINA		[W] Stretches of NNNs (1.41% of overall sequence). Gap of 6 nucleotides when compared to the reference sequence.	warn	B.1.1.28	GR	10
hCoV-19/Scotland/CVR3489/2020	EPI_ISL_456878	2020-05-12	Europe / United Kingdom / Scotland	Human	Original			ILLUMINA				B.1	G	10
hCoV-19/Scotland/CVR3497/2020	EPI_ISL_456883	2020-05-12	Europe / United Kingdom / Scotland	Human	Original			ILLUMINA				B.1.77	G	10
hCoV-19/Scotland/CVR3500/2020	EPI_ISL_456885	2020-05-10	Europe / United Kingdom / Scotland	Human	Original			ILLUMINA				B.1.1	GR	10
hCoV-19/Scotland/CVR3501/2020	EPI_ISL_456886	2020-05-10	Europe / United Kingdom / Scotland	Human	Original			ILLUMINA				B.1.1	GR	10
hCoV-19/Turkey/Istanbul-BezmCoV1/2020	EPI_ISL_457824	2020-03-24	Europe / Turkey / Istanbul	Human	Vero P2			Illumina	FastQ	Gap of 9 nucleotides when compared to the reference sequence.	info	B.1.9	GH	10
hCoV-19/England/BRIS-126B5D/2020	EPI_ISL_459049	2020-04-10	Europe / United Kingdom / England	Human	Original			ILLUMINA NovaSeq		[W] Stretches of NNNs (3.39% of overall sequence).	warn	B.1.99	G	10
hCoV-19/England/BRIS-126C87/2020	EPI_ISL_459056	2020-04-09	Europe / United Kingdom / England	Human	Original			ILLUMINA NovaSeq		[W] Stretches of NNNs (4.06% of overall sequence).	warn	B.1	GH	10
hCoV-19/England/BRIS-1263CE/2020	EPI_ISL_459070	2020-04-10	Europe / United Kingdom / England	Human	Original			ILLUMINA NovaSeq		[I] Insertion of 3 nucleotides when compared to the reference sequence.	info	B.2.1	V	10
hCoV-19/England/BRIS-126D48/2020	EPI_ISL_459076	2020-04-08	Europe / United Kingdom / England	Human	Original			ILLUMINA NovaSeq				B.1.1.1	GR	10
hCoV-19/England/BRIS-125F8F/2020	EPI_ISL_459092	2020-04-10	Europe / United Kingdom / England	Human	Original			ILLUMINA NovaSeq		[W] Stretches of NNNs (1.80% of overall sequence).	warn	B.1.1.7	GR	10
hCoV-19/Scotland/GCVR-173B9D/2020	EPI_ISL_459099	2020-04-06	Europe / United Kingdom / Scotland	Human	Original			ILLUMINA NovaSeq				A.2	S	10
hCoV-19/Netherlands/Limburg_28/2020	EPI_ISL_461016	2020-04-22	Europe / Netherlands / Limburg	Human	Original			Nanopore	unknown			B.1	GH	10
hCoV-19/Netherlands/Limburg_31/2020	EPI_ISL_461019	2020-04-22	Europe / Netherlands / Limburg	Human	Original			Nanopore	unknown			B.1.1	GR	10
hCoV-19/Netherlands/Limburg_47/2020	EPI_ISL_461035	2020-04-02	Europe / Netherlands / Limburg	Human	Original			Nanopore	unknown			B.1.1	GR	10
hCoV-19/Netherlands/Limburg_50/2020	EPI_ISL_461038	2020-04-06	Europe / Netherlands / Limburg	Human	Original			Nanopore	unknown			B.1.1	GR	10
hCoV-19/Netherlands/Limburg_51/2020	EPI_ISL_461039	2020-03-28	Europe / Netherlands / Limburg	Human	Original			Nanopore	unknown			B.1.1	GR	10
hCoV-19/Netherlands/Limburg_52/2020	EPI_ISL_461040	2020-04-14	Europe / Netherlands / Limburg	Human	Original			Nanopore	unknown			B.1	GH	10
hCoV-19/Netherlands/Limburg_53/2020	EPI_ISL_461041	2020-04-27	Europe / Netherlands / Limburg	Human	Original			Nanopore	unknown			B.1	GH	10
hCoV-19/Netherlands/Limburg_56/2020	EPI_ISL_461044	2020-04-23	Europe / Netherlands / Limburg	Human	Original			Nanopore	unknown	[I] Gap of 9 nucleotides when compared to the reference sequence.	info	B.1.1	GR	10
hCoV-19/Netherlands/NA_661/2020	EPI_ISL_461096	2020-01-01	Europe / Netherlands	Human	Original			Nanopore	unknown	Stretches of NNNs (4.09% of overall sequence). Gap of 2 nucleotide(s) found at refpos 20487 (FRAMESHIFT). NSP15 without BLAST coverage.	warn	B.1.22	GH	10
hCoV-19/Netherlands/NoordHolland_23/2020	EPI_ISL_461213	2020-05-06	Europe / Netherlands / Noord Holland	Human	Original			Nanopore	unknown			B.1.1	GR	10
hCoV-19/Netherlands/NoordHolland_25/2020	EPI_ISL_461215	2020-05-06	Europe / Netherlands / Noord Holland	Human	Original			Nanopore	unknown			B.1.78	G	10
hCoV-19/Netherlands/NoordHolland_29/2020	EPI_ISL_461219	2020-05-02	Europe / Netherlands / Noord Holland	Human	Original			Nanopore	unknown			B.1.22	GH	10
hCoV-19/Netherlands/NoordHolland_33/2020	EPI_ISL_461222	2020-05-19	Europe / Netherlands / Noord Holland	Human	Original			Nanopore	unknown			B.1.78	G	10
hCoV-19/Netherlands/Utrecht_35/2020	EPI_ISL_461233	2020-01-01	Europe / Netherlands / Utrecht	Human	Original			Nanopore	unknown			B.1.22	GH	10
hCoV-19/Netherlands/Utrecht_48/2020	EPI_ISL_461244	2020-05-20	Europe / Netherlands / Utrecht	Human	Original			Nanopore	unknown			B.1.1.31	GR	10
hCoV-19/Netherlands/Zeeland_33/2020	EPI_ISL_461272	2020-04-25	Europe / Netherlands / Zeeland	Human	Original			Nanopore	unknown			B.1	G	10
hCoV-19/Netherlands/Zeeland_39/2020	EPI_ISL_461278	2020-03-22	Europe / Netherlands / Zeeland	Human	Original			Nanopore	unknown	[W] Stretches of NNNs (3.74% of overall sequence).	warn	B.1	GH	10
hCoV-19/Netherlands/Zeeland_42/2020	EPI_ISL_461281	2020-03-26	Europe / Netherlands / Zeeland	Human	Original			Nanopore	unknown			B.1	GH	10
hCoV-19/Netherlands/Zeeland_44/2020	EPI_ISL_461283	2020-03-24	Europe / Netherlands / Zeeland	Human	Original			Nanopore	unknown			B.1	GH	10
hCoV-19/Netherlands/Zeeland_45/2020	EPI_ISL_461284	2020-03-24	Europe / Netherlands / Zeeland	Human	Original			Nanopore	unknown			B.1	GH	10
hCoV-19/Netherlands/Zeeland_47/2020	EPI_ISL_461286	2020-03-30	Europe / Netherlands / Zeeland	Human	Original			Nanopore	unknown			B.1	GH	10
hCoV-19/Netherlands/ZuidHolland_137/2020	EPI_ISL_461310	2020-05-04	Europe / Netherlands / Zuid Holland	Human	Original			Nanopore	unknown			B.1.78	G	10
hCoV-19/Netherlands/ZuidHolland_139/2020	EPI_ISL_461312	2020-04-30	Europe / Netherlands / Zuid Holland	Human	Original			Nanopore	unknown			B.1.96	G	10
hCoV-19/Netherlands/ZuidHolland_140/2020	EPI_ISL_461313	2020-04-30	Europe / Netherlands / Zuid Holland	Human	Original			Nanopore	unknown			B.1.96	G	10
hCoV-19/Netherlands/ZuidHolland_144/2020	EPI_ISL_461317	2020-04-16	Europe / Netherlands / Zuid Holland	Human	Original			Nanopore	unknown			B.1.9	GH	10
hCoV-19/Netherlands/ZuidHolland_149/2020	EPI_ISL_461322	2020-04-16	Europe / Netherlands / Zuid Holland	Human	Original			Nanopore	unknown			B.1.9	GH	10
hCoV-19/Netherlands/ZuidHolland_153/2020	EPI_ISL_461326	2020-04-28	Europe / Netherlands / Zuid Holland	Human	Original			Nanopore	unknown			B.1.96	G	10
hCoV-19/Netherlands/ZuidHolland_160/2020	EPI_ISL_461332	2020-04-29	Europe / Netherlands / Zuid Holland	Human	Original			Nanopore	unknown			B.1.96	G	10
hCoV-19/Netherlands/ZuidHolland_161/2020	EPI_ISL_461333	2020-04-28	Europe / Netherlands / Zuid Holland	Human	Original			Nanopore	unknown			B.1.96	G	10
hCoV-19/Netherlands/ZuidHolland_179/2020	EPI_ISL_461351	2020-04-22	Europe / Netherlands / Zuid Holland	Human	Original			Nanopore	unknown			B.1.96	G	10
hCoV-19/Netherlands/ZuidHolland_180/2020	EPI_ISL_461352	2020-04-22	Europe / Netherlands / Zuid Holland	Human	Original			Nanopore	unknown			B.1.96	G	10
hCoV-19/Netherlands/ZuidHolland_184/2020	EPI_ISL_461356	2020-04-25	Europe / Netherlands / Zuid Holland	Human	Original			Nanopore	unknown			B.1.96	G	10
hCoV-19/Netherlands/ZuidHolland_186/2020	EPI_ISL_461358	2020-04-24	Europe / Netherlands / Zuid Holland	Human	Original			Nanopore	unknown			B.1.96	G	10
hCoV-19/Netherlands/ZuidHolland_191/2020	EPI_ISL_461363	2020-04-23	Europe / Netherlands / Zuid Holland	Human	Original			Nanopore	unknown			B.1.96	G	10
hCoV-19/Netherlands/ZuidHolland_192/2020	EPI_ISL_461364	2020-04-23	Europe / Netherlands / Zuid Holland	Human	Original			Nanopore	unknown			B.1.96	G	10
hCoV-19/Netherlands/ZuidHolland_194/2020	EPI_ISL_461366	2020-05-11	Europe / Netherlands / Zuid Holland	Human	Original			Nanopore	unknown			B.1.96	G	10
hCoV-19/Netherlands/ZuidHolland_196/2020	EPI_ISL_461368	2020-05-02	Europe / Netherlands / Zuid Holland	Human	Original			Nanopore	unknown			B.1.78	G	10
hCoV-19/England/20146007604/2020	EPI_ISL_466021	2020-03-31	Europe / United Kingdom / England	Human	Original			Illumina NextSeq	PHE pipeline (BWA-SAMtools-Quasibam)	Long stretches of NNNs (6.45% of overall sequence).	alert	B.1	O	10
hCoV-19/England/20146013904/2020	EPI_ISL_466030	2020-03-31	Europe / United Kingdom / England	Human	Original			Illumina NextSeq	PHE pipeline (BWA-SAMtools-Quasibam)			B.1.1.1	GR	10
hCoV-19/England/20148036204/2020	EPI_ISL_466064	2020-04-01	Europe / United Kingdom / England	Human	Original			Illumina NextSeq	PHE pipeline (BWA-SAMtools-Quasibam)	Stretches of NNNs (2.97% of overall sequence). NS7a without BLAST coverage. NS6 without BLAST coverage.	warn	B.1	G	10
hCoV-19/England/20148036404/2020	EPI_ISL_466065	2020-04-01	Europe / United Kingdom / England	Human	Original			Illumina NextSeq	PHE pipeline (BWA-SAMtools-Quasibam)			B.1.1.10	GR	10
hCoV-19/England/20148040104/2020	EPI_ISL_466067	2020-04-02	Europe / United Kingdom / England	Human	Original			Illumina NextSeq	PHE pipeline (BWA-SAMtools-Quasibam)	Stretches of NNNs (3.96% of overall sequence).	warn	B.1.1	GR	10
hCoV-19/England/20148049704/2020	EPI_ISL_466071	2020-04-02	Europe / United Kingdom / England	Human	Original			Illumina NextSeq	PHE pipeline (BWA-SAMtools-Quasibam)			B.2.1	V	10
hCoV-19/England/20149003004/2020	EPI_ISL_466089	2020-04-03	Europe / United Kingdom / England	Human	Original			Illumina NextSeq	PHE pipeline (BWA-SAMtools-Quasibam)			B.1.1.7	GR	10
hCoV-19/England/20149003104/2020	EPI_ISL_466090	2020-04-03	Europe / United Kingdom / England	Human	Original			Illumina NextSeq	PHE pipeline (BWA-SAMtools-Quasibam)			B.1.1.7	GR	10
hCoV-19/England/20149003204/2020	EPI_ISL_466091	2020-04-03	Europe / United Kingdom / England	Human	Original			Illumina NextSeq	PHE pipeline (BWA-SAMtools-Quasibam)	Stretches of NNNs (1.47% of overall sequence).	warn	B.2.1	V	10
hCoV-19/England/20149003304/2020	EPI_ISL_466092	2020-04-03	Europe / United Kingdom / England	Human	Original			Illumina NextSeq	PHE pipeline (BWA-SAMtools-Quasibam)			B.2.1	V	10
hCoV-19/England/20149006704/2020	EPI_ISL_466120	2020-03-30	Europe / United Kingdom / England	Human	Original			Illumina NextSeq	PHE pipeline (BWA-SAMtools-Quasibam)			B.1.117	GH	10
hCoV-19/England/20149014604/2020	EPI_ISL_466160	2020-04-03	Europe / United Kingdom / England	Human	Original			Illumina NextSeq	PHE pipeline (BWA-SAMtools-Quasibam)	Stretches of NNNs (1.53% of overall sequence).	warn	B.2.1	V	10
hCoV-19/England/20149021804/2020	EPI_ISL_466164	2020-04-03	Europe / United Kingdom / England	Human	Original			Illumina NextSeq	PHE pipeline (BWA-SAMtools-Quasibam)			B.2.1	V	10
hCoV-19/England/20149022004/2020	EPI_ISL_466165	2020-04-03	Europe / United Kingdom / England	Human	Original			Illumina NextSeq	PHE pipeline (BWA-SAMtools-Quasibam)			B.2.1	V	10
hCoV-19/England/20149022304/2020	EPI_ISL_466167	2020-04-03	Europe / United Kingdom / England	Human	Original			Illumina NextSeq	PHE pipeline (BWA-SAMtools-Quasibam)			B.2.1	V	10
hCoV-19/England/20149022504/2020	EPI_ISL_466169	2020-04-03	Europe / United Kingdom / England	Human	Original			Illumina NextSeq	PHE pipeline (BWA-SAMtools-Quasibam)			B.2.1	V	10
hCoV-19/England/20149025404/2020	EPI_ISL_466176	2020-04-03	Europe / United Kingdom / England	Human	Original			Illumina NextSeq	PHE pipeline (BWA-SAMtools-Quasibam)			B.2.1	V	10
hCoV-19/England/20149028304/2020	EPI_ISL_466181	2020-04-04	Europe / United Kingdom / England	Human	Original			Illumina NextSeq	PHE pipeline (BWA-SAMtools-Quasibam)			B.1.1.10	GR	10
hCoV-19/England/20149049104/2020	EPI_ISL_466203	2020-04-03	Europe / United Kingdom / England	Human	Original			Illumina NextSeq	PHE pipeline (BWA-SAMtools-Quasibam)			B.1.1	GR	10
hCoV-19/England/20149051704/2020	EPI_ISL_466205	2020-04-02	Europe / United Kingdom / England	Human	Original			Illumina NextSeq	PHE pipeline (BWA-SAMtools-Quasibam)			A.1	S	10
hCoV-19/England/20150041004/2020	EPI_ISL_466231	2020-04-06	Europe / United Kingdom / England	Human	Original			Illumina NextSeq	PHE pipeline (BWA-SAMtools-Quasibam)			B.1.1	GR	10
hCoV-19/England/20152046204/2020	EPI_ISL_466233	2020-04-06	Europe / United Kingdom / England	Human	Original			Illumina NextSeq	PHE pipeline (BWA-SAMtools-Quasibam)			B.2.1	V	10
hCoV-19/England/20152054104/2020	EPI_ISL_466235	2020-04-06	Europe / United Kingdom / England	Human	Original			Illumina NextSeq	PHE pipeline (BWA-SAMtools-Quasibam)			B.2.1	V	10
hCoV-19/Spain/MD-IBV-003724/2020	EPI_ISL_467195	2020-05-10	Europe / Spain / Madrid	Human	Original			Illumina_MiSeq	BWA/IVAR			A.2	S	10
hCoV-19/Belgium/ULG-10175/2020	EPI_ISL_455963	2020-05-08	Europe / Belgium / LiÃƒÂ¨ge	Human	Original			Nanopore MinION	Artic network			B.1.1	GR	10
hCoV-19/Belgium/ULG-10185/2020	EPI_ISL_455973	2020-05-10	Europe / Belgium / LiÃƒÂ¨ge	Human	Original			Nanopore MinION	Artic network			B.1.5	G	10
hCoV-19/Belgium/ULG-10188/2020	EPI_ISL_455976	2020-05-11	Europe / Belgium / LiÃƒÂ¨ge	Human	Original			Nanopore MinION	Artic network			B.1	G	10
hCoV-19/England/BIRM-5EEAF/2020	EPI_ISL_456661	2020-01-01	Europe / United Kingdom / England	Human	Original			OXFORD_NANOPORE				B.1	GH	10
hCoV-19/England/BIRM-5F442/2020	EPI_ISL_456676	2020-05-05	Europe / United Kingdom / England	Human	Original			OXFORD_NANOPORE				B.1.97	G	10
hCoV-19/Belgium/Rega-0327215/2020	EPI_ISL_458185	2020-03-27	Europe / Belgium / Wilrijk	Human	Original	Oro-pharyngeal swab		Nanopore MinION	Artic prime pool, Guppy, CLC Genomics Workbench 20, Medaka			B.1.1.1	GR	10
hCoV-19/England/CAMB-1AF099/2020	EPI_ISL_459309	2020-04-30	Europe / United Kingdom / England	Human	Original			ILLUMINA NovaSeq				B.1.1.1	GR	10
hCoV-19/Northern Ireland/NIRE-FBDC5/2020	EPI_ISL_459359	2020-04-10	Europe / United Kingdom / Northern Ireland	Human	Original			ILLUMINA NovaSeq		[W] Stretches of NNNs (1.78% of overall sequence).	warn	B.1.5	G	10
hCoV-19/Netherlands/NoordBrabant_149/2020	EPI_ISL_461184	2020-04-27	Europe / Netherlands / Noord Brabant	Human	Original			Nanopore	unknown			B.1	GH	10
hCoV-19/Scotland/CVR2956/2020	EPI_ISL_461609	2020-04-22	Europe / United Kingdom / Scotland	Human	Original	unknown		ILLUMINA	unknown	[W] Stretches of NNNs (1.35% of overall sequence).	warn	B.1.1.20	GR	10
hCoV-19/Scotland/CVR3045/2020	EPI_ISL_461633	2020-04-23	Europe / United Kingdom / Scotland	Human	Original	unknown		ILLUMINA	unknown			B.1.5	G	10
hCoV-19/Scotland/CVR3053/2020	EPI_ISL_461640	2020-04-23	Europe / United Kingdom / Scotland	Human	Original	unknown		ILLUMINA	unknown	[W] Stretches of NNNs (1.86% of overall sequence).	warn	B.1.5	G	10
hCoV-19/Scotland/CVR3077/2020	EPI_ISL_461661	2020-04-24	Europe / United Kingdom / Scotland	Human	Original	unknown		ILLUMINA	unknown			B.1.90	G	10
hCoV-19/Scotland/CVR3096/2020	EPI_ISL_461669	2020-04-25	Europe / United Kingdom / Scotland	Human	Original	unknown		ILLUMINA	unknown			B.1.90	G	10
hCoV-19/Scotland/CVR3105/2020	EPI_ISL_461678	2020-04-25	Europe / United Kingdom / Scotland	Human	Original	unknown		ILLUMINA	unknown			B.1.1.28	GR	10
hCoV-19/Scotland/CVR3121/2020	EPI_ISL_461693	2020-04-25	Europe / United Kingdom / Scotland	Human	Original	unknown		ILLUMINA	unknown	[W] Stretches of NNNs (3.32% of overall sequence).	warn	B.1.90	G	10
hCoV-19/Serbia/KV77-04/2020	EPI_ISL_462438	2020-04-22	Europe / Serbia / Kraljevo	Human	Original	Oronasopharynx		Oxford Nanopore	Medaka v. 1.0.1; ARTIC nCoV-2019 v. V3			B.1	GH	10
hCoV-19/England/20169001704/2020	EPI_ISL_465167	2020-04-17	Europe / United Kingdom / England	Human	Original			Illumina NextSeq	PHE pipeline (BWA-SAMtools-Quasibam)			B.1.1.7	GR	10
hCoV-19/England/20169001804/2020	EPI_ISL_465168	2020-04-17	Europe / United Kingdom / England	Human	Original			Illumina NextSeq	PHE pipeline (BWA-SAMtools-Quasibam)			B.1.1.7	GR	10
hCoV-19/England/20169034004/2020	EPI_ISL_465231	2020-04-18	Europe / United Kingdom / England	Human	Original			Illumina NextSeq	PHE pipeline (BWA-SAMtools-Quasibam)	Stretches of NNNs (1.91% of overall sequence). Gap of 3 nucleotides when compared to the reference sequence.	warn	B.1.1	GR	10
hCoV-19/England/20169035904/2020	EPI_ISL_465239	2020-04-13	Europe / United Kingdom / England	Human	Original			Illumina NextSeq	PHE pipeline (BWA-SAMtools-Quasibam)	Stretches of NNNs (1.10% of overall sequence).	warn	B.2.1	V	10
hCoV-19/England/20170049404/2020	EPI_ISL_465306	2020-04-20	Europe / United Kingdom / England	Human	Original			Illumina NextSeq	PHE pipeline (BWA-SAMtools-Quasibam)	Stretches of NNNs (2.79% of overall sequence). Gap of 1 nucleotide(s) found at refpos 21980 (FRAMESHIFT).	warn	B.2.4	V	10
hCoV-19/England/20164077804/2020	EPI_ISL_466480	2020-04-15	Europe / United Kingdom / England	Human	Original			Illumina NextSeq	PHE pipeline (BWA-SAMtools-Quasibam)	Stretches of NNNs (1.40% of overall sequence).	warn	B.1.1	GR	10
hCoV-19/England/20164084904/2020	EPI_ISL_466487	2020-04-15	Europe / United Kingdom / England	Human	Original			Illumina NextSeq	PHE pipeline (BWA-SAMtools-Quasibam)	Stretches of NNNs (1.95% of overall sequence).	warn	B.1.1	GR	10
hCoV-19/England/20166004004/2020	EPI_ISL_466505	2020-04-16	Europe / United Kingdom / England	Human	Original			Illumina NextSeq	PHE pipeline (BWA-SAMtools-Quasibam)	Stretches of NNNs (2.06% of overall sequence).	warn	B.1.1	GR	10
hCoV-19/England/20166008104/2020	EPI_ISL_466519	2020-04-14	Europe / United Kingdom / England	Human	Original			Illumina NextSeq	PHE pipeline (BWA-SAMtools-Quasibam)	Stretches of NNNs (2.17% of overall sequence).	warn	B.1.1	GR	10
hCoV-19/England/20166015304/2020	EPI_ISL_466537	2020-04-15	Europe / United Kingdom / England	Human	Original			Illumina NextSeq	PHE pipeline (BWA-SAMtools-Quasibam)			B.1.1	GR	10
hCoV-19/England/20166018804/2020	EPI_ISL_466545	2020-04-15	Europe / United Kingdom / England	Human	Original			Illumina NextSeq	PHE pipeline (BWA-SAMtools-Quasibam)	Stretches of NNNs (1.30% of overall sequence).	warn	B.1.1	GR	10
hCoV-19/England/20168003104/2020	EPI_ISL_466595	2020-04-16	Europe / United Kingdom / England	Human	Original			Illumina NextSeq	PHE pipeline (BWA-SAMtools-Quasibam)	Stretches of NNNs (1.00% of overall sequence).	warn	B.1.1.7	GR	10
hCoV-19/England/20168005004/2020	EPI_ISL_466598	2020-04-17	Europe / United Kingdom / England	Human	Original			Illumina NextSeq	PHE pipeline (BWA-SAMtools-Quasibam)			B.1.1.1	GR	10
hCoV-19/Spain/PV-IBV-001520/2020	EPI_ISL_467100	2020-03-19	Europe / Spain / Basque Country / Vitoria	Human	Original			Illumina MiSeq	BWA/IVAR			A.2	S	10
hCoV-19/Spain/PV-IBV-001560/2020	EPI_ISL_467116	2020-03-12	Europe / Spain / Basque Country / Vitoria	Human	Original			Illumina MiSeq	BWA/IVAR			A.2	S	10
hCoV-19/Spain/PV-IBV-001435/2020	EPI_ISL_467143	2020-03-18	Europe / Spain / Basque Country / Vitoria	Human	Original			Illumina MiSeq	BWA/IVAR			A.2	S	10
hCoV-19/Spain/PV-IBV-001628/2020	EPI_ISL_467149	2020-03-18	Europe / Spain / Basque Country / Vitoria	Human	Original			Illumina MiSeq	BWA/IVAR			A.2	S	10
hCoV-19/Spain/MD-IBV-003688/2020	EPI_ISL_467210	2020-04-02	Europe / Spain / Madrid	Human	Original			Illumina_MiSeq	BWA/IVAR	Stretches of NNNs (1.61% of overall sequence).	warn	A.2	S	10
hCoV-19/Spain/GA-IBV-002749/2020	EPI_ISL_467262	2020-04-14	Europe / Spain / Galicia / Santiago de Compostela	Human	Original			Illumina_MiSeq	BWA/IVAR			B.1	G	10
hCoV-19/Scotland/EDB4169/2020	EPI_ISL_456931	2020-04-20	Europe / United Kingdom / Scotland	Human	Original			OXFORD_NANOPORE				B.1	G	10
hCoV-19/Scotland/EDB4226/2020	EPI_ISL_456938	2020-04-21	Europe / United Kingdom / Scotland	Human	Original			OXFORD_NANOPORE				B.1.100	G	10
hCoV-19/Scotland/EDB4249/2020	EPI_ISL_456939	2020-04-16	Europe / United Kingdom / Scotland	Human	Original			OXFORD_NANOPORE				B.1.1.1	GR	10
hCoV-19/Scotland/EDB5053/2020	EPI_ISL_456957	2020-04-24	Europe / United Kingdom / Scotland	Human	Original			OXFORD_NANOPORE				B.1.1.1	GR	10
hCoV-19/Scotland/EDB5056/2020	EPI_ISL_456958	2020-04-24	Europe / United Kingdom / Scotland	Human	Original			OXFORD_NANOPORE				B.1.1.1	GR	10
hCoV-19/Scotland/EDB5060/2020	EPI_ISL_456960	2020-04-24	Europe / United Kingdom / Scotland	Human	Original			OXFORD_NANOPORE				B.1.1.1	GR	10
hCoV-19/Belgium/Rega-0328208/2020	EPI_ISL_458178	2020-03-28	Europe / Belgium / Etterbeek	Human	Original	Oro-pharyngeal swab		Nanopore MinION	Artic prime pool, Guppy, CLC Genomics Workbench 20, Medaka			B.1.1.1	GR	10
hCoV-19/Scotland/GCVR-173DC4/2020	EPI_ISL_459102	2020-04-06	Europe / United Kingdom / Scotland	Human	Original			ILLUMINA NovaSeq				B.1.11	G	10
hCoV-19/Scotland/GCVR-173D79/2020	EPI_ISL_459114	2020-04-07	Europe / United Kingdom / Scotland	Human	Original			ILLUMINA NovaSeq				A.2	S	10
hCoV-19/Scotland/GCVR-173BBB/2020	EPI_ISL_459120	2020-04-06	Europe / United Kingdom / Scotland	Human	Original			ILLUMINA NovaSeq				B.1.1.10	GR	10
hCoV-19/Scotland/GCVR-173C6D/2020	EPI_ISL_459121	2020-04-07	Europe / United Kingdom / Scotland	Human	Original			ILLUMINA NovaSeq				A.2	S	10
hCoV-19/Scotland/GCVR-173E0D/2020	EPI_ISL_459123	2020-04-06	Europe / United Kingdom / Scotland	Human	Original			ILLUMINA NovaSeq		[X] Long stretches of NNNs (7.07% of overall sequence). Insertion of 1 nucleotide at refpos 29052 (N) - probable frameshift	alert	B.1.1	GR	10
hCoV-19/Scotland/GCVR-173C4F/2020	EPI_ISL_459127	2020-04-07	Europe / United Kingdom / Scotland	Human	Original			ILLUMINA NovaSeq				A.2	S	10
hCoV-19/Scotland/GCVR-173A90/2020	EPI_ISL_459133	2020-04-07	Europe / United Kingdom / Scotland	Human	Original			ILLUMINA NovaSeq				B.1.11	G	10
hCoV-19/Scotland/GCVR-1739DF/2020	EPI_ISL_459144	2020-04-07	Europe / United Kingdom / Scotland	Human	Original			ILLUMINA NovaSeq		[X] Long stretches of NNNs (5.33% of overall sequence).	alert	B.1.13	G	10
hCoV-19/Scotland/GCVR-172B8F/2020	EPI_ISL_459156	2020-04-06	Europe / United Kingdom / Scotland	Human	Original			ILLUMINA NovaSeq				B.1.11	G	10
hCoV-19/Scotland/GCVR-172DB6/2020	EPI_ISL_459162	2020-04-06	Europe / United Kingdom / Scotland	Human	Original			ILLUMINA NovaSeq		[X] Long stretches of NNNs (8.89% of overall sequence).	alert	B.1	G	10
hCoV-19/England/CAMB-1B087F/2020	EPI_ISL_459169	2020-05-04	Europe / United Kingdom / England	Human	Original			ILLUMINA NovaSeq				B.1.1	GR	10
hCoV-19/England/CAMB-1AFE62/2020	EPI_ISL_459171	2020-05-02	Europe / United Kingdom / England	Human	Original			ILLUMINA NovaSeq				B.1.97	G	10
hCoV-19/England/CAMB-1AFB98/2020	EPI_ISL_459172	2020-05-02	Europe / United Kingdom / England	Human	Original			ILLUMINA NovaSeq		[W] Stretches of NNNs (1.37% of overall sequence). Gap of 11 nucleotides at refpos 27685 (NS7a) - probable frameshift	warn	B.1.1	GR	10
hCoV-19/England/CAMB-1AFF41/2020	EPI_ISL_459201	2020-05-04	Europe / United Kingdom / England	Human	Original			ILLUMINA NovaSeq		[X] Long stretches of NNNs (6.29% of overall sequence).	alert	B.1	GH	10
hCoV-19/England/CAMB-1AFC59/2020	EPI_ISL_459210	2020-05-02	Europe / United Kingdom / England	Human	Original			ILLUMINA NovaSeq				B.1.1	GR	10
hCoV-19/England/CAMB-1B12E9/2020	EPI_ISL_459215	2020-05-06	Europe / United Kingdom / England	Human	Original			ILLUMINA NovaSeq		[W] Stretches of NNNs (1.31% of overall sequence).	warn	B.1.1.1	GR	10
hCoV-19/England/CAMB-1B11CE/2020	EPI_ISL_459231	2020-05-06	Europe / United Kingdom / England	Human	Original			ILLUMINA NovaSeq		[W] Stretches of NNNs (2.70% of overall sequence).	warn	B.1.1	GR	10
hCoV-19/England/CAMB-1AF61F/2020	EPI_ISL_459241	2020-05-01	Europe / United Kingdom / England	Human	Original			ILLUMINA NovaSeq		[X] Long stretches of NNNs (5.74% of overall sequence). Gap of 2 nucleotide(s) found at refpos 21404 (FRAMESHIFT). Gap of 2 nucleotides when compared to the reference sequence. NSP16 is missing.	alert	B.1.1	GR	10
hCoV-19/England/CAMB-1AF293/2020	EPI_ISL_459247	2020-04-30	Europe / United Kingdom / England	Human	Original			ILLUMINA NovaSeq		Stretches of NNNs (3.38% of overall sequence).	warn	B.1.97	G	10
hCoV-19/England/CAMB-1AF864/2020	EPI_ISL_459249	2020-05-01	Europe / United Kingdom / England	Human	Original			ILLUMINA NovaSeq		[W] Stretches of NNNs (1.41% of overall sequence).	warn	B.1.1	GR	10
hCoV-19/England/CAMB-1AF846/2020	EPI_ISL_459272	2020-05-01	Europe / United Kingdom / England	Human	Original			ILLUMINA NovaSeq		[W] Stretches of NNNs (1.30% of overall sequence).	warn	B.1.1	GR	10
hCoV-19/England/CAMB-1B046C/2020	EPI_ISL_459276	2020-05-01	Europe / United Kingdom / England	Human	Original			ILLUMINA NovaSeq		[W] Stretches of NNNs (1.62% of overall sequence).	warn	B.1.1	GR	10
hCoV-19/England/CAMB-1AF7A3/2020	EPI_ISL_459279	2020-05-01	Europe / United Kingdom / England	Human	Original			ILLUMINA NovaSeq		[X] Long stretches of NNNs (8.74% of overall sequence). %UniqueMutations 0.07%.	alert	B.1.1	GR	10
hCoV-19/England/CAMB-1B03C9/2020	EPI_ISL_459284	2020-05-01	Europe / United Kingdom / England	Human	Original			ILLUMINA NovaSeq				B.1.1	GR	10
hCoV-19/England/CAMB-1AE99F/2020	EPI_ISL_459286	2020-05-01	Europe / United Kingdom / England	Human	Original			ILLUMINA NovaSeq		[W] Stretches of NNNs (2.01% of overall sequence).	warn	B.1.1.3	GR	10
hCoV-19/England/CAMB-1AFB01/2020	EPI_ISL_459294	2020-05-03	Europe / United Kingdom / England	Human	Original			ILLUMINA NovaSeq		[X] Long stretches of NNNs (5.85% of overall sequence).	alert	B.1.1	GR	10
hCoV-19/Northern Ireland/NIRE-FC896/2020	EPI_ISL_459408	2020-04-21	Europe / United Kingdom / Northern Ireland	Human	Original			ILLUMINA NovaSeq		[W] Stretches of NNNs (1.80% of overall sequence).	warn	B.10	O	10
hCoV-19/England/CAMB-1ADF07/2020	EPI_ISL_459413	2020-04-26	Europe / United Kingdom / England	Human	Original			ILLUMINA NovaSeq		[I] Insertion of 3 nucleotides when compared to the reference sequence.	info	B.2.4	V	10
hCoV-19/England/CAMB-1AE610/2020	EPI_ISL_459419	2020-04-27	Europe / United Kingdom / England	Human	Original			ILLUMINA NovaSeq		[W] Stretches of NNNs (1.31% of overall sequence).	warn	B.1.1.1	GR	10
hCoV-19/England/CAMB-1ADF16/2020	EPI_ISL_459423	2020-04-26	Europe / United Kingdom / England	Human	Original			ILLUMINA NovaSeq				B.1.1.1	GR	10
hCoV-19/England/CAMB-1AE2B2/2020	EPI_ISL_459424	2020-04-27	Europe / United Kingdom / England	Human	Original			ILLUMINA NovaSeq				B.1	G	10
hCoV-19/England/CAMB-1AE513/2020	EPI_ISL_459431	2020-04-28	Europe / United Kingdom / England	Human	Original			ILLUMINA NovaSeq		[W] Stretches of NNNs (1.71% of overall sequence).	warn	B.1	GH	10
hCoV-19/England/CAMB-1AE294/2020	EPI_ISL_459436	2020-04-27	Europe / United Kingdom / England	Human	Original			ILLUMINA NovaSeq		[W] Stretches of NNNs (1.80% of overall sequence).	warn	B.1	G	10
hCoV-19/England/CAMB-1AE698/2020	EPI_ISL_459438	2020-04-27	Europe / United Kingdom / England	Human	Original			ILLUMINA NovaSeq		[W] Stretches of NNNs (1.31% of overall sequence).	warn	B.1.1.1	GR	10
hCoV-19/England/CAMB-1AE65C/2020	EPI_ISL_459449	2020-04-27	Europe / United Kingdom / England	Human	Original			ILLUMINA NovaSeq				B.1.1.1	GR	10
hCoV-19/England/CAMB-1AE67A/2020	EPI_ISL_459491	2020-04-27	Europe / United Kingdom / England	Human	Original			ILLUMINA NovaSeq		[W] Stretches of NNNs (1.31% of overall sequence).	warn	B.1.1.1	GR	10
hCoV-19/England/BIRM-5F4D9/2020	EPI_ISL_461508	2020-01-01	Europe / United Kingdom / England	Human	Original	unknown		OXFORD_NANOPORE	unknown			B.1.1.1	GR	10
hCoV-19/England/BIRM-5F5D6/2020	EPI_ISL_461519	2020-01-01	Europe / United Kingdom / England	Human	Original	unknown		OXFORD_NANOPORE	unknown	Stretches of NNNs (4.36% of overall sequence). Gap of 9 nucleotides when compared to the reference sequence. NSP11 without BLAST coverage.	warn	B.1.1	GR	10
hCoV-19/England/BIRM-5F63D/2020	EPI_ISL_461521	2020-01-01	Europe / United Kingdom / England	Human	Original	unknown		OXFORD_NANOPORE	unknown	Gap of 9 nucleotides when compared to the reference sequence.	info	B.1.1	GR	10
hCoV-19/England/BIRM-5F688/2020	EPI_ISL_461523	2020-01-01	Europe / United Kingdom / England	Human	Original	unknown		OXFORD_NANOPORE	unknown	Gap of 9 nucleotides when compared to the reference sequence.	info	B.1.1	GR	10
hCoV-19/England/BIRM-5F697/2020	EPI_ISL_461524	2020-01-01	Europe / United Kingdom / England	Human	Original	unknown		OXFORD_NANOPORE	unknown	Gap of 9 nucleotides when compared to the reference sequence.	info	B.1.1	GR	10
hCoV-19/England/BIRM-5FE80/2020	EPI_ISL_461530	2020-01-01	Europe / United Kingdom / England	Human	Original	unknown		OXFORD_NANOPORE	unknown	Gap of 9 nucleotides when compared to the reference sequence.	info	B.1.1	GR	10
hCoV-19/England/BIRM-5FE9F/2020	EPI_ISL_461531	2020-01-01	Europe / United Kingdom / England	Human	Original	unknown		OXFORD_NANOPORE	unknown	Gap of 9 nucleotides when compared to the reference sequence.	info	B.1.1	GR	10
hCoV-19/England/BIRM-5FEDB/2020	EPI_ISL_461534	2020-01-01	Europe / United Kingdom / England	Human	Original	unknown		OXFORD_NANOPORE	unknown	Gap of 9 nucleotides when compared to the reference sequence.	info	B.1.1	GR	10
hCoV-19/England/BIRM-5FEEA/2020	EPI_ISL_461535	2020-01-01	Europe / United Kingdom / England	Human	Original	unknown		OXFORD_NANOPORE	unknown			B.1.1.1	GR	10
hCoV-19/England/BIRM-5FF14/2020	EPI_ISL_461537	2020-01-01	Europe / United Kingdom / England	Human	Original	unknown		OXFORD_NANOPORE	unknown	Gap of 9 nucleotides when compared to the reference sequence.	info	B.1.1	GR	10
hCoV-19/England/BIRM-5FF41/2020	EPI_ISL_461538	2020-01-01	Europe / United Kingdom / England	Human	Original	unknown		OXFORD_NANOPORE	unknown			B.1.1.1	GR	10
hCoV-19/England/BIRM-5FFAB/2020	EPI_ISL_461544	2020-01-01	Europe / United Kingdom / England	Human	Original	unknown		OXFORD_NANOPORE	unknown	Gap of 9 nucleotides when compared to the reference sequence.	info	B.1.1	GR	10
hCoV-19/England/BIRM-5FFBA/2020	EPI_ISL_461545	2020-01-01	Europe / United Kingdom / England	Human	Original	unknown		OXFORD_NANOPORE	unknown	Gap of 9 nucleotides when compared to the reference sequence.	info	B.1.1	GR	10
hCoV-19/England/CAMB-1B3AEF/2020	EPI_ISL_461576	2020-05-23	Europe / United Kingdom / England	Human	Original	unknown		OXFORD_NANOPORE	unknown	Stretches of NNNs (4.75% of overall sequence).	warn	B.1.1	GR	10
hCoV-19/England/CAMB-1B3C61/2020	EPI_ISL_461582	2020-05-30	Europe / United Kingdom / England	Human	Original	unknown		OXFORD_NANOPORE	unknown			B.1.1	GR	10
hCoV-19/England/CAMB-1B3CE9/2020	EPI_ISL_461583	2020-05-29	Europe / United Kingdom / England	Human	Original	unknown		OXFORD_NANOPORE	unknown			B.1.1	GR	10
hCoV-19/Scotland/CVR2924/2020	EPI_ISL_461591	2020-04-22	Europe / United Kingdom / Scotland	Human	Original	unknown		OXFORD_NANOPORE	unknown	Stretches of NNNs (2.69% of overall sequence).	warn	A.2	S	10
hCoV-19/Scotland/EDB4457/2020	EPI_ISL_461713	2020-05-05	Europe / United Kingdom / Scotland	Human	Original	unknown		OXFORD_NANOPORE	unknown			B.1.11	G	10
hCoV-19/Scotland/EDB4546/2020	EPI_ISL_461720	2020-05-05	Europe / United Kingdom / Scotland	Human	Original	unknown		OXFORD_NANOPORE	unknown			B.1.1.1	GR	10
hCoV-19/Scotland/EDB5466/2020	EPI_ISL_461743	2020-04-25	Europe / United Kingdom / Scotland	Human	Original	unknown		OXFORD_NANOPORE	unknown			B.1.1.1	GR	10
hCoV-19/Scotland/EDB5480/2020	EPI_ISL_461752	2020-04-26	Europe / United Kingdom / Scotland	Human	Original	unknown		OXFORD_NANOPORE	unknown	Stretches of NNNs (1.77% of overall sequence).	warn	B.1.1.1	GR	10
hCoV-19/England/20170036904/2020	EPI_ISL_465287	2020-04-10	Europe / United Kingdom / England	Human	Original			Illumina NextSeq	PHE pipeline (BWA-SAMtools-Quasibam)			B.1.1.7	GR	10
hCoV-19/England/20152055004/2020	EPI_ISL_466237	2020-04-06	Europe / United Kingdom / England	Human	Original			Illumina NextSeq	PHE pipeline (BWA-SAMtools-Quasibam)			B.2.1	V	10
hCoV-19/England/20154082604/2020	EPI_ISL_466269	2020-04-06	Europe / United Kingdom / England	Human	Original			Illumina NextSeq	PHE pipeline (BWA-SAMtools-Quasibam)	Stretches of NNNs (3.49% of overall sequence).	warn	B.1.1.7	GR	10
hCoV-19/England/20156034404/2020	EPI_ISL_466302	2020-04-08	Europe / United Kingdom / England	Human	Original			Illumina NextSeq	PHE pipeline (BWA-SAMtools-Quasibam)	Stretches of NNNs (1.35% of overall sequence).	warn	B.2.1	V	10
hCoV-19/England/20156055104/2020	EPI_ISL_466344	2020-04-07	Europe / United Kingdom / England	Human	Original			Illumina NextSeq	PHE pipeline (BWA-SAMtools-Quasibam)	Stretches of NNNs (1.57% of overall sequence).	warn	B.2.1	V	10
hCoV-19/England/201580028/2020	EPI_ISL_466347	2020-04-08	Europe / United Kingdom / England	Human	Original			Illumina NextSeq	PHE pipeline (BWA-SAMtools-Quasibam)	Long stretches of NNNs (9.81% of overall sequence). NSP11 without BLAST coverage.	alert	B.1.1	G	10
hCoV-19/England/201580159/2020	EPI_ISL_466355	2020-04-09	Europe / United Kingdom / England	Human	Original			Illumina NextSeq	PHE pipeline (BWA-SAMtools-Quasibam)			B.1.1.3	GR	10
hCoV-19/England/201620091/2020	EPI_ISL_466406	2020-04-13	Europe / United Kingdom / England	Human	Original			Illumina NextSeq	PHE pipeline (BWA-SAMtools-Quasibam)	Stretches of NNNs (4.59% of overall sequence). Gap of 1 nucleotide(s) found at refpos 1814 (FRAMESHIFT). Gap of 1 nucleotide(s) found at refpos 20274 (FRAMESHIFT). Gap of 2 nucleotides when compared to the reference sequence. NSP2 without BLAST coverage. NSP15 without BLAST coverage.	warn	B.1.1	GR	10
hCoV-19/England/20162010504/2020	EPI_ISL_466409	2020-04-12	Europe / United Kingdom / England	Human	Original			Illumina NextSeq	PHE pipeline (BWA-SAMtools-Quasibam)			B.1.1.7	GR	10
hCoV-19/England/201620451/2020	EPI_ISL_466420	2020-04-14	Europe / United Kingdom / England	Human	Original			Illumina NextSeq	PHE pipeline (BWA-SAMtools-Quasibam)	Long stretches of NNNs (5.21% of overall sequence). Gap of 1 nucleotide(s) found at refpos 20274 (FRAMESHIFT). NSP15 without BLAST coverage.	alert	B.1.1	GR	10
hCoV-19/England/201640120/2020	EPI_ISL_466441	2020-04-14	Europe / United Kingdom / England	Human	Original			Illumina NextSeq	PHE pipeline (BWA-SAMtools-Quasibam)	Stretches of NNNs (1.16% of overall sequence). Gap of 1 nucleotide(s) found at refpos 20200 (FRAMESHIFT). NSP15 without BLAST coverage.	warn	B.1.5	G	10
hCoV-19/England/201640240/2020	EPI_ISL_466451	2020-04-14	Europe / United Kingdom / England	Human	Original			Illumina NextSeq	PHE pipeline (BWA-SAMtools-Quasibam)	Stretches of NNNs (2.04% of overall sequence). Gap of 1 nucleotide(s) found at refpos 20274 (FRAMESHIFT). NSP15 without BLAST coverage.	warn	B.2.1	V	10
hCoV-19/England/20168032304/2020	EPI_ISL_466607	2020-04-16	Europe / United Kingdom / England	Human	Original			Illumina NextSeq	PHE pipeline (BWA-SAMtools-Quasibam)	Long stretches of NNNs (5.84% of overall sequence). Gap of 2 nucleotide(s) found at refpos 6975 (FRAMESHIFT). Gap of 4 nucleotide(s) found at refpos 26158 (FRAMESHIFT). Gap of 12 nucleotides when compared to the reference sequence. NS3 without BLAST coverage.	alert	B.1.5	G	10
hCoV-19/England/20168035204/2020	EPI_ISL_466613	2020-04-10	Europe / United Kingdom / England	Human	Original			Illumina NextSeq	PHE pipeline (BWA-SAMtools-Quasibam)			B.1.1.1	GR	10
hCoV-19/England/BRIS-13125A/2020	EPI_ISL_467705	2020-05-23	Europe / United Kingdom / England	Human	Original			ILLUMINA NovaSeq		Stretches of NNNs (3.81% of overall sequence).	warn	B.1.1.1	GR	10
hCoV-19/England/BRIS-1311D5/2020	EPI_ISL_467719	2020-05-20	Europe / United Kingdom / England	Human	Original			ILLUMINA NovaSeq		[W] Stretches of NNNs (1.42% of overall sequence).	warn	B.1	GH	10
hCoV-19/England/EXET-135845/2020	EPI_ISL_457106	2020-04-15	Europe / United Kingdom / England	Human	Original			OXFORD_NANOPORE				B.1	GH	10
hCoV-19/England/EXET-135881/2020	EPI_ISL_457110	2020-04-15	Europe / United Kingdom / England	Human	Original			OXFORD_NANOPORE		Long stretches of NNNs (8.06% of overall sequence). NSP11 without BLAST coverage.	alert	B.1	GH	10
hCoV-19/England/EXET-13610D/2020	EPI_ISL_457199	2020-04-15	Europe / United Kingdom / England	Human	Original			OXFORD_NANOPORE		Stretches of NNNs (1.76% of overall sequence).	warn	B.1.1	GR	10
hCoV-19/England/BRIS-12AF7B/2020	EPI_ISL_458400	2020-05-02	Europe / United Kingdom / England	Human	Original			ILLUMINA NovaSeq				B.1.1	GR	10
hCoV-19/England/BRIS-12A5A6/2020	EPI_ISL_458410	2020-04-29	Europe / United Kingdom / England	Human	Original			ILLUMINA NovaSeq		[I] Gap of 9 nucleotides when compared to the reference sequence.	info	B.1.1	GR	10
hCoV-19/England/BRIS-12A1DF/2020	EPI_ISL_458422	2020-04-16	Europe / United Kingdom / England	Human	Original			ILLUMINA NovaSeq				B.1.1	GR	10
hCoV-19/England/BRIS-12A755/2020	EPI_ISL_458431	2020-05-01	Europe / United Kingdom / England	Human	Original			ILLUMINA NovaSeq				B.1.1.10	GR	10
hCoV-19/England/BRIS-12AAF2/2020	EPI_ISL_458462	2020-04-30	Europe / United Kingdom / England	Human	Original			ILLUMINA NovaSeq				B.1.1.10	GR	10
hCoV-19/England/BRIS-12A737/2020	EPI_ISL_458465	2020-04-30	Europe / United Kingdom / England	Human	Original			ILLUMINA NovaSeq				B.1.1	GR	10
hCoV-19/Netherlands/NA_530/2020	EPI_ISL_460703	2020-03-26	Europe / Netherlands	Human	Original			Nanopore	unknown			B.1.5.2	G	10
hCoV-19/Netherlands/NA_532/2020	EPI_ISL_460705	2020-04-03	Europe / Netherlands	Human	Original			Nanopore	unknown			B.1.5.2	G	10
hCoV-19/Netherlands/NA_536/2020	EPI_ISL_460709	2020-01-01	Europe / Netherlands	Human	Original			Nanopore	unknown			B.1.5.2	G	10
hCoV-19/Netherlands/NA_538/2020	EPI_ISL_460711	2020-01-01	Europe / Netherlands	Human	Original			Nanopore	unknown			B.1.5.2	G	10
hCoV-19/Netherlands/NA_556/2020	EPI_ISL_460722	2020-01-01	Europe / Netherlands	Human	Original			Nanopore	unknown			B.1	G	10
hCoV-19/Netherlands/NA_579/2020	EPI_ISL_460743	2020-01-01	Europe / Netherlands	Human	Original			Nanopore	unknown			B.1	GH	10
hCoV-19/Netherlands/NA_580/2020	EPI_ISL_460744	2020-01-01	Europe / Netherlands	Human	Original			Nanopore	unknown	[W] Stretches of NNNs (2.81% of overall sequence).	warn	B.1.22	GH	10
hCoV-19/Netherlands/NA_605/2020	EPI_ISL_460768	2020-03-14	Europe / Netherlands	Human	Original			Nanopore	unknown			B.1.5.2	G	10
hCoV-19/Netherlands/NA_611/2020	EPI_ISL_460774	2020-04-22	Europe / Netherlands	Human	Original			Nanopore	unknown			B.1.22	GH	10
hCoV-19/Netherlands/NA_614/2020	EPI_ISL_460777	2020-04-23	Europe / Netherlands	Human	Original			Nanopore	unknown			B.1	GH	10
hCoV-19/Netherlands/NoordHolland_9/2020	EPI_ISL_460798	2020-04-01	Europe / Netherlands / Noord Holland	Human	Original			Nanopore	unknown			B.1.5.2	G	10
hCoV-19/Netherlands/Overijssel_12/2020	EPI_ISL_460801	2020-04-08	Europe / Netherlands / Overijssel	Human	Original			Nanopore	unknown			B.1.22	GH	10
hCoV-19/Netherlands/Overijssel_17/2020	EPI_ISL_460806	2020-04-13	Europe / Netherlands / Overijssel	Human	Original			Nanopore	unknown			B.1.22	GH	10
hCoV-19/Netherlands/Overijssel_19/2020	EPI_ISL_460808	2020-04-13	Europe / Netherlands / Overijssel	Human	Original			Nanopore	unknown			B.1	GH	10
hCoV-19/Netherlands/Gelderland_140/2020	EPI_ISL_460900	2020-05-22	Europe / Netherlands / Gelderland	Human	Original			Nanopore	unknown	[W] Stretches of NNNs (4.08% of overall sequence).	warn	B.1.22	GH	10
hCoV-19/Netherlands/Gelderland_143/2020	EPI_ISL_460903	2020-05-22	Europe / Netherlands / Gelderland	Human	Original			Nanopore	unknown			B.1.22	GH	10
hCoV-19/Netherlands/Gelderland_144/2020	EPI_ISL_460904	2020-05-22	Europe / Netherlands / Gelderland	Human	Original			Nanopore	unknown			B.1.22	GH	10
hCoV-19/Netherlands/Gelderland_145/2020	EPI_ISL_460905	2020-05-22	Europe / Netherlands / Gelderland	Human	Original			Nanopore	unknown			B.1.22	GH	10
hCoV-19/Netherlands/Gelderland_147/2020	EPI_ISL_460907	2020-05-22	Europe / Netherlands / Gelderland	Human	Original			Nanopore	unknown			B.1.22	GH	10
hCoV-19/Netherlands/Gelderland_149/2020	EPI_ISL_460909	2020-05-22	Europe / Netherlands / Gelderland	Human	Original			Nanopore	unknown			B.1.22	GH	10
hCoV-19/Netherlands/Gelderland_151/2020	EPI_ISL_460911	2020-05-22	Europe / Netherlands / Gelderland	Human	Original			Nanopore	unknown			B.1.22	GH	10
hCoV-19/Netherlands/Gelderland_154/2020	EPI_ISL_460914	2020-05-22	Europe / Netherlands / Gelderland	Human	Original			Nanopore	unknown			B.1.22	GH	10
hCoV-19/Netherlands/Gelderland_156/2020	EPI_ISL_460916	2020-05-22	Europe / Netherlands / Gelderland	Human	Original			Nanopore	unknown	Long stretches of NNNs (6.36% of overall sequence).	alert	B.1.22	GH	10
hCoV-19/Netherlands/Gelderland_157/2020	EPI_ISL_460917	2020-05-22	Europe / Netherlands / Gelderland	Human	Original			Nanopore	unknown			B.1.22	GH	10
hCoV-19/Netherlands/Gelderland_158/2020	EPI_ISL_460918	2020-05-22	Europe / Netherlands / Gelderland	Human	Original			Nanopore	unknown			B.1.22	GH	10
hCoV-19/Netherlands/Gelderland_161/2020	EPI_ISL_460921	2020-05-22	Europe / Netherlands / Gelderland	Human	Original			Nanopore	unknown			B.1.22	GH	10
hCoV-19/Netherlands/Gelderland_28/2020	EPI_ISL_460928	2020-04-17	Europe / Netherlands / Gelderland	Human	Original			Nanopore	unknown			B.1.22	GH	10
hCoV-19/Netherlands/Gelderland_29/2020	EPI_ISL_460929	2020-04-08	Europe / Netherlands / Gelderland	Human	Original			Nanopore	unknown			B.1.22	GH	10
hCoV-19/England/20119030104/2020	EPI_ISL_465041	2020-03-14	Europe / United Kingdom / England	Human	Original			Illumina NextSeq	PHE pipeline (BWA-SAMtools-Quasibam)			B.2.6	V	10
hCoV-19/England/20119033504/2020	EPI_ISL_465049	2020-03-12	Europe / United Kingdom / England	Human	Original			Illumina NextSeq	PHE pipeline (BWA-SAMtools-Quasibam)			B.2.6	V	10
hCoV-19/England/20194008304/2020	EPI_ISL_465607	2020-05-04	Europe / United Kingdom / England	Human	Original			Illumina NextSeq	PHE pipeline (BWA-SAMtools-Quasibam)			B.1.1	GR	10
hCoV-19/England/20194104301/2020	EPI_ISL_465614	2020-05-04	Europe / United Kingdom / England	Human	Original			Illumina NextSeq	PHE pipeline (BWA-SAMtools-Quasibam)			B.1.1	GR	10
hCoV-19/England/20196112204/2020	EPI_ISL_465628	2020-05-05	Europe / United Kingdom / England	Human	Original			Illumina NextSeq	PHE pipeline (BWA-SAMtools-Quasibam)			B.1.1	GR	10
hCoV-19/England/20196141404/2020	EPI_ISL_465630	2020-05-06	Europe / United Kingdom / England	Human	Original			Illumina NextSeq	PHE pipeline (BWA-SAMtools-Quasibam)	Stretches of NNNs (3.33% of overall sequence). Gap of 21 nucleotides when compared to the reference sequence. %UniqueMutations 0.07%.	warn	B.1	GH	10
hCoV-19/England/20204052004/2020	EPI_ISL_465649	2020-05-12	Europe / United Kingdom / England	Human	Original			Illumina NextSeq	PHE pipeline (BWA-SAMtools-Quasibam)			B.1.1	GR	10
hCoV-19/England/20204052504/2020	EPI_ISL_465650	2020-05-06	Europe / United Kingdom / England	Human	Original			Illumina NextSeq	PHE pipeline (BWA-SAMtools-Quasibam)	Stretches of NNNs (2.67% of overall sequence).	warn	B.1.1	GR	10
hCoV-19/England/20204112404/2020	EPI_ISL_465651	2020-05-13	Europe / United Kingdom / England	Human	Original			Illumina NextSeq	PHE pipeline (BWA-SAMtools-Quasibam)	Stretches of NNNs (2.07% of overall sequence). Gap of 6 nucleotides when compared to the reference sequence.	warn	B.1.1	GR	10
hCoV-19/England/20206026404/2020	EPI_ISL_465656	2020-05-11	Europe / United Kingdom / England	Human	Original			Illumina NextSeq	PHE pipeline (BWA-SAMtools-Quasibam)	Stretches of NNNs (1.73% of overall sequence).	warn	B.1	GH	10
hCoV-19/England/20206034704/2020	EPI_ISL_465659	2020-05-13	Europe / United Kingdom / England	Human	Original			Illumina NextSeq	PHE pipeline (BWA-SAMtools-Quasibam)	Stretches of NNNs (1.45% of overall sequence).	warn	B.1.1	GR	10
hCoV-19/England/20206035304/2020	EPI_ISL_465660	2020-05-13	Europe / United Kingdom / England	Human	Original			Illumina NextSeq	PHE pipeline (BWA-SAMtools-Quasibam)	Stretches of NNNs (1.53% of overall sequence).	warn	B.1.1	GR	10
hCoV-19/England/20212010304/2020	EPI_ISL_465674	2020-05-18	Europe / United Kingdom / England	Human	Original			Illumina NextSeq	PHE pipeline (BWA-SAMtools-Quasibam)	Stretches of NNNs (1.18% of overall sequence). Gap of 15 nucleotides when compared to the reference sequence.	warn	B.1.1	GR	10
hCoV-19/England/20186131504/2020	EPI_ISL_465711	2020-04-30	Europe / United Kingdom / England	Human	Original			Illumina NextSeq	PHE pipeline (BWA-SAMtools-Quasibam)	Stretches of NNNs (1.14% of overall sequence).	warn	B.1.1	GR	10
hCoV-19/England/20186134404/2020	EPI_ISL_465713	2020-04-30	Europe / United Kingdom / England	Human	Original			Illumina NextSeq	PHE pipeline (BWA-SAMtools-Quasibam)			B.1.1	GR	10
hCoV-19/England/201590011/2020	EPI_ISL_466369	2020-04-11	Europe / United Kingdom / England	Human	Original			Illumina NextSeq	PHE pipeline (BWA-SAMtools-Quasibam)	Stretches of NNNs (1.04% of overall sequence).	warn	B.1.1	GR	10
hCoV-19/England/201620008/2020	EPI_ISL_466380	2020-04-13	Europe / United Kingdom / England	Human	Original			Illumina NextSeq	PHE pipeline (BWA-SAMtools-Quasibam)	Long stretches of NNNs (6.49% of overall sequence).	alert	B.2.1	V	10
hCoV-19/England/EXET-1368F9/2020	EPI_ISL_457240	2020-04-29	Europe / United Kingdom / England	Human	Original			OXFORD_NANOPORE				B.1	G	10
hCoV-19/England/EXET-136A99/2020	EPI_ISL_457246	2020-05-04	Europe / United Kingdom / England	Human	Original			OXFORD_NANOPORE				B.1.1	GR	10
hCoV-19/England/EXET-136BF0/2020	EPI_ISL_457255	2020-04-20	Europe / United Kingdom / England	Human	Original			OXFORD_NANOPORE				B.1	GH	10
hCoV-19/England/LOND-D5A06/2020	EPI_ISL_457290	2020-04-17	Europe / United Kingdom / England	Human	Original			OXFORD_NANOPORE				B.1.1.1	GR	10
hCoV-19/England/LOND-D5A15/2020	EPI_ISL_457291	2020-04-17	Europe / United Kingdom / England	Human	Original			OXFORD_NANOPORE				B.1.1.1	GR	10
hCoV-19/Belgium/Rega-0329243/2020	EPI_ISL_458213	2020-03-29	Europe / Belgium / Mouscron	Human	Original	Oro-pharyngeal swab		Nanopore MinION	Artic prime pool, Guppy, CLC Genomics Workbench 20, Medaka			B.1	GH	10
hCoV-19/Belgium/Rega-0330248/2020	EPI_ISL_458218	2020-03-30	Europe / Belgium / Bury	Human	Original	Oro-pharyngeal swab		Nanopore MinION	Artic prime pool, Guppy, CLC Genomics Workbench 20, Medaka			B.1.83	G	10
hCoV-19/Belgium/Rega-0316260/2020	EPI_ISL_458230	2020-03-16	Europe / Belgium / Overijse	Human	Original	Oro-pharyngeal swab		Nanopore MinION	Artic prime pool, Guppy, CLC Genomics Workbench 20, Medaka			B.1.1	GR	10
hCoV-19/England/BRIS-129871/2020	EPI_ISL_458365	2020-04-01	Europe / United Kingdom / England	Human	Original			ILLUMINA NovaSeq				B.1.1	GR	10
hCoV-19/England/BRIS-12AC29/2020	EPI_ISL_458510	2020-04-30	Europe / United Kingdom / England	Human	Original			ILLUMINA NovaSeq				B.1.1	GR	10
hCoV-19/England/CAMB-1B18BA/2020	EPI_ISL_458518	2020-05-07	Europe / United Kingdom / England	Human	Original			ILLUMINA NovaSeq		[W] Stretches of NNNs (2.15% of overall sequence).	warn	B.1.1	GR	10
hCoV-19/England/CAMB-1B187E/2020	EPI_ISL_458535	2020-05-09	Europe / United Kingdom / England	Human	Original			ILLUMINA NovaSeq		[W] Stretches of NNNs (1.28% of overall sequence).	warn	B.1.1.1	GR	10
hCoV-19/England/CAMB-1B1577/2020	EPI_ISL_458537	2020-05-06	Europe / United Kingdom / England	Human	Original			ILLUMINA NovaSeq				B.1.1	GR	10
hCoV-19/England/CAMB-1B1735/2020	EPI_ISL_458545	2020-05-08	Europe / United Kingdom / England	Human	Original			ILLUMINA NovaSeq		[W] Stretches of NNNs (3.24% of overall sequence).	warn	B.1.1	GR	10
hCoV-19/England/CAMB-1B1498/2020	EPI_ISL_458556	2020-05-08	Europe / United Kingdom / England	Human	Original			ILLUMINA NovaSeq				B.1.1	GR	10
hCoV-19/England/CAMB-1B13AA/2020	EPI_ISL_458561	2020-05-07	Europe / United Kingdom / England	Human	Original			ILLUMINA NovaSeq		[W] Stretches of NNNs (1.41% of overall sequence).	warn	B.1.1	GR	10
hCoV-19/England/CAMB-1B1D8E/2020	EPI_ISL_458569	2020-05-09	Europe / United Kingdom / England	Human	Original			ILLUMINA NovaSeq		[W] Stretches of NNNs (1.29% of overall sequence).	warn	B.1.1	GR	10
hCoV-19/England/CAMB-1B14D4/2020	EPI_ISL_458572	2020-05-06	Europe / United Kingdom / England	Human	Original			ILLUMINA NovaSeq		[W] Stretches of NNNs (1.80% of overall sequence).	warn	B.1.1	GR	10
hCoV-19/Scotland/GCVR-170BDC/2020	EPI_ISL_459550	2020-03-25	Europe / United Kingdom / Scotland	Human	Original			ILLUMINA NovaSeq				A.2	S	10
hCoV-19/Scotland/GCVR-170FB2/2020	EPI_ISL_459553	2020-03-26	Europe / United Kingdom / Scotland	Human	Original			ILLUMINA NovaSeq		[W] Stretches of NNNs (2.96% of overall sequence).	warn	A.2	S	10
hCoV-19/Scotland/GCVR-16FF7A/2020	EPI_ISL_459573	2020-03-25	Europe / United Kingdom / Scotland	Human	Original			ILLUMINA NovaSeq		Long stretches of NNNs (7.30% of overall sequence).	alert	A.3	S	10
hCoV-19/Luxembourg/LNS3923316/2020	EPI_ISL_459898	2020-05-13	Europe / Luxembourg	Human	Original			Illumina MiniSeq (Amplicon, ARTIC primer set V1)	Bowtie2, BCFtools			B.1	G	10
hCoV-19/Netherlands/NA_491/2020	EPI_ISL_460664	2020-03-29	Europe / Netherlands	Human	Original			Nanopore	unknown			B.1	GH	10
hCoV-19/Netherlands/NA_493/2020	EPI_ISL_460666	2020-03-17	Europe / Netherlands	Human	Original			Nanopore	unknown			B.1	GH	10
hCoV-19/Netherlands/NA_500/2020	EPI_ISL_460673	2020-03-27	Europe / Netherlands	Human	Original			Nanopore	unknown			B.1.5.2	G	10
hCoV-19/Netherlands/NA_510/2020	EPI_ISL_460683	2020-04-02	Europe / Netherlands	Human	Original			Nanopore	unknown			B.1.5.2	G	10
hCoV-19/Netherlands/NA_514/2020	EPI_ISL_460687	2020-03-29	Europe / Netherlands	Human	Original			Nanopore	unknown			B.1.5.2	G	10
hCoV-19/Netherlands/NA_518/2020	EPI_ISL_460691	2020-03-30	Europe / Netherlands	Human	Original			Nanopore	unknown			B.1.5.2	G	10
hCoV-19/Netherlands/Overijssel_22/2020	EPI_ISL_460811	2020-04-14	Europe / Netherlands / Overijssel	Human	Original			Nanopore	unknown			B.1.5.2	G	10
hCoV-19/Netherlands/Overijssel_29/2020	EPI_ISL_460818	2020-03-17	Europe / Netherlands / Overijssel	Human	Original			Nanopore	unknown			B.1	GH	10
hCoV-19/Netherlands/Flevoland_16/2020	EPI_ISL_460839	2020-05-20	Europe / Netherlands / Flevoland	Human	Original			Nanopore	unknown			B.1.1.31	GR	10
hCoV-19/Netherlands/Friesland_34/2020	EPI_ISL_460849	2020-04-20	Europe / Netherlands / Friesland	Human	Original			Nanopore	unknown			B.1.5.2	G	10
hCoV-19/Netherlands/Friesland_38/2020	EPI_ISL_460853	2020-04-14	Europe / Netherlands / Friesland	Human	Original			Nanopore	unknown			B.1.1	GR	10
hCoV-19/Netherlands/Friesland_41/2020	EPI_ISL_460856	2020-05-03	Europe / Netherlands / Friesland	Human	Original			Nanopore	unknown			B.1.78	G	10
hCoV-19/Netherlands/Gelderland_101/2020	EPI_ISL_460862	2020-05-21	Europe / Netherlands / Gelderland	Human	Original			Nanopore	unknown			B.1.22	GH	10
hCoV-19/Netherlands/Gelderland_102/2020	EPI_ISL_460863	2020-05-21	Europe / Netherlands / Gelderland	Human	Original			Nanopore	unknown			B.1.22	GH	10
hCoV-19/Netherlands/Gelderland_103/2020	EPI_ISL_460864	2020-05-21	Europe / Netherlands / Gelderland	Human	Original			Nanopore	unknown			B.1.22	GH	10
hCoV-19/Netherlands/Gelderland_104/2020	EPI_ISL_460865	2020-05-21	Europe / Netherlands / Gelderland	Human	Original			Nanopore	unknown			B.1.22	GH	10
hCoV-19/Netherlands/Gelderland_106/2020	EPI_ISL_460867	2020-05-21	Europe / Netherlands / Gelderland	Human	Original			Nanopore	unknown			B.1.22	GH	10
hCoV-19/Netherlands/Gelderland_109/2020	EPI_ISL_460870	2020-05-22	Europe / Netherlands / Gelderland	Human	Original			Nanopore	unknown			B.1.22	GH	10
hCoV-19/Netherlands/Gelderland_111/2020	EPI_ISL_460872	2020-05-22	Europe / Netherlands / Gelderland	Human	Original			Nanopore	unknown			B.1.22	GH	10
hCoV-19/Netherlands/Gelderland_112/2020	EPI_ISL_460873	2020-05-22	Europe / Netherlands / Gelderland	Human	Original			Nanopore	unknown			B.1.22	GH	10
hCoV-19/Netherlands/Gelderland_114/2020	EPI_ISL_460875	2020-05-22	Europe / Netherlands / Gelderland	Human	Original			Nanopore	unknown			B.1.22	GH	10
hCoV-19/Netherlands/Gelderland_118/2020	EPI_ISL_460879	2020-05-22	Europe / Netherlands / Gelderland	Human	Original			Nanopore	unknown			B.1.22	GH	10
hCoV-19/Netherlands/Gelderland_120/2020	EPI_ISL_460881	2020-05-22	Europe / Netherlands / Gelderland	Human	Original			Nanopore	unknown			B.1.22	GH	10
hCoV-19/Netherlands/Gelderland_121/2020	EPI_ISL_460882	2020-05-22	Europe / Netherlands / Gelderland	Human	Original			Nanopore	unknown			B.1.22	GH	10
hCoV-19/Netherlands/Gelderland_123/2020	EPI_ISL_460884	2020-05-22	Europe / Netherlands / Gelderland	Human	Original			Nanopore	unknown			B.1.22	GH	10
hCoV-19/Netherlands/Gelderland_125/2020	EPI_ISL_460886	2020-05-22	Europe / Netherlands / Gelderland	Human	Original			Nanopore	unknown			B.1.22	GH	10
hCoV-19/Netherlands/Gelderland_126/2020	EPI_ISL_460887	2020-05-22	Europe / Netherlands / Gelderland	Human	Original			Nanopore	unknown			B.1.22	GH	10
hCoV-19/Netherlands/Gelderland_127/2020	EPI_ISL_460888	2020-05-22	Europe / Netherlands / Gelderland	Human	Original			Nanopore	unknown			B.1.22	GH	10
hCoV-19/Netherlands/Gelderland_128/2020	EPI_ISL_460889	2020-05-22	Europe / Netherlands / Gelderland	Human	Original			Nanopore	unknown			B.1.22	GH	10
hCoV-19/Netherlands/Gelderland_129/2020	EPI_ISL_460890	2020-05-22	Europe / Netherlands / Gelderland	Human	Original			Nanopore	unknown			B.1.22	GH	10
hCoV-19/England/NORT-28C064/2020	EPI_ISL_461800	2020-05-11	Europe / United Kingdom / England	Human	Original	unknown		OXFORD_NANOPORE	unknown	Stretches of NNNs (1.80% of overall sequence).	warn	B.1.1.1	GR	10
hCoV-19/England/NORT-28C170/2020	EPI_ISL_461801	2020-05-11	Europe / United Kingdom / England	Human	Original	unknown		OXFORD_NANOPORE	unknown			B.1.36	GH	10
hCoV-19/England/NORW-E8FF2/2020	EPI_ISL_461815	2020-04-28	Europe / United Kingdom / England	Human	Original	unknown		ILLUMINA	unknown	Long stretches of NNNs (5.51% of overall sequence). NSP11 without BLAST coverage.	alert	B.1.1	GR	10
hCoV-19/England/NORW-EA7BC/2020	EPI_ISL_461865	2020-05-19	Europe / United Kingdom / England	Human	Original	unknown		ILLUMINA	unknown			B.3	O	10
hCoV-19/England/NORW-EA93E/2020	EPI_ISL_461875	2020-05-17	Europe / United Kingdom / England	Human	Original	unknown		ILLUMINA	unknown	Long stretches of NNNs (8.45% of overall sequence). NSP11 without BLAST coverage.	alert	B.1	GH	10
hCoV-19/England/NORW-EA96B/2020	EPI_ISL_461877	2020-05-18	Europe / United Kingdom / England	Human	Original	unknown		ILLUMINA	unknown	Stretches of NNNs (4.95% of overall sequence).	warn	B.1	GH	10
hCoV-19/Belgium/rega-0408281/2020	EPI_ISL_464075	2020-04-08	Europe / Belgium / Zolder	Human	Original	Oro-pharyngeal swab		Nanopore MinION	Artic primer pool, Guppy, MiniMap2, CLC Genomics Workbench 20, Medaka			B.3	L	10
hCoV-19/England/20174038504/2020	EPI_ISL_465399	2020-04-20	Europe / United Kingdom / England	Human	Original			Illumina NextSeq	PHE pipeline (BWA-SAMtools-Quasibam)	Stretches of NNNs (3.92% of overall sequence).	warn	B.1.36	GH	10
hCoV-19/England/20174052404/2020	EPI_ISL_465409	2020-04-21	Europe / United Kingdom / England	Human	Original			Illumina NextSeq	PHE pipeline (BWA-SAMtools-Quasibam)	Long stretches of NNNs (10.45% of overall sequence).	alert	B.1	V	10
hCoV-19/England/20178043904/2020	EPI_ISL_465420	2020-04-20	Europe / United Kingdom / England	Human	Original			Illumina NextSeq	PHE pipeline (BWA-SAMtools-Quasibam)	Long stretches of NNNs (5.37% of overall sequence).	alert	B.1.36	GH	10
hCoV-19/England/20178045604/2020	EPI_ISL_465421	2020-04-24	Europe / United Kingdom / England	Human	Original			Illumina NextSeq	PHE pipeline (BWA-SAMtools-Quasibam)	Stretches of NNNs (1.21% of overall sequence).	warn	B.1.1	GR	10
hCoV-19/England/20180032504/2020	EPI_ISL_465437	2020-04-27	Europe / United Kingdom / England	Human	Original			Illumina NextSeq	PHE pipeline (BWA-SAMtools-Quasibam)	Stretches of NNNs (3.27% of overall sequence).	warn	B.1.1	GR	10
hCoV-19/England/20182007204/2020	EPI_ISL_465447	2020-04-14	Europe / United Kingdom / England	Human	Original			Illumina NextSeq	PHE pipeline (BWA-SAMtools-Quasibam)	Stretches of NNNs (1.92% of overall sequence).	warn	B.1.1	GR	10
hCoV-19/England/20182013104/2020	EPI_ISL_465450	2020-04-23	Europe / United Kingdom / England	Human	Original			Illumina NextSeq	PHE pipeline (BWA-SAMtools-Quasibam)	Gap of 1 nucleotides when compared to the reference sequence.	info	B.1.1.4	GR	10
hCoV-19/England/20186006004/2020	EPI_ISL_465465	2020-04-29	Europe / United Kingdom / England	Human	Original			Illumina NextSeq	PHE pipeline (BWA-SAMtools-Quasibam)	Long stretches of NNNs (17.54% of overall sequence). Gap of 1 nucleotide(s) found at refpos 16243 (FRAMESHIFT). NS6 without BLAST coverage.	alert	B.1.1	V	10
hCoV-19/England/20186104904/2020	EPI_ISL_465484	2020-04-28	Europe / United Kingdom / England	Human	Original			Illumina NextSeq	PHE pipeline (BWA-SAMtools-Quasibam)	Long stretches of NNNs (10.60% of overall sequence). NSP11 without BLAST coverage. NS6 without BLAST coverage.	alert	B.1.5	G	10
hCoV-19/England/20186106204/2020	EPI_ISL_465485	2020-04-28	Europe / United Kingdom / England	Human	Original			Illumina NextSeq	PHE pipeline (BWA-SAMtools-Quasibam)			B.1	G	10
hCoV-19/England/20188020204/2020	EPI_ISL_465498	2020-04-30	Europe / United Kingdom / England	Human	Original			Illumina NextSeq	PHE pipeline (BWA-SAMtools-Quasibam)			B.1.1	GR	10
hCoV-19/England/20188072804/2020	EPI_ISL_465514	2020-04-29	Europe / United Kingdom / England	Human	Original			Illumina NextSeq	PHE pipeline (BWA-SAMtools-Quasibam)			B.1.1	GR	10
hCoV-19/England/20188073604/2020	EPI_ISL_465516	2020-04-29	Europe / United Kingdom / England	Human	Original			Illumina NextSeq	PHE pipeline (BWA-SAMtools-Quasibam)	Stretches of NNNs (1.62% of overall sequence).	warn	B.1.1	GR	10
hCoV-19/England/20188160304/2020	EPI_ISL_465523	2020-04-21	Europe / United Kingdom / England	Human	Original			Illumina NextSeq	PHE pipeline (BWA-SAMtools-Quasibam)			B.1.1.1	GR	10
hCoV-19/England/20188160604/2020	EPI_ISL_465524	2020-04-27	Europe / United Kingdom / England	Human	Original			Illumina NextSeq	PHE pipeline (BWA-SAMtools-Quasibam)	Stretches of NNNs (2.16% of overall sequence).	warn	B.1.1.1	GR	10
hCoV-19/England/20189042401/2020	EPI_ISL_465527	2020-05-01	Europe / United Kingdom / England	Human	Original			Illumina NextSeq	PHE pipeline (BWA-SAMtools-Quasibam)			B.1.1	GR	10
hCoV-19/England/20189054101/2020	EPI_ISL_465535	2020-04-30	Europe / United Kingdom / England	Human	Original			Illumina NextSeq	PHE pipeline (BWA-SAMtools-Quasibam)	Stretches of NNNs (1.09% of overall sequence).	warn	B.1.1	GR	10
hCoV-19/England/20189054201/2020	EPI_ISL_465536	2020-04-30	Europe / United Kingdom / England	Human	Original			Illumina NextSeq	PHE pipeline (BWA-SAMtools-Quasibam)			B.1.1	GR	10
hCoV-19/England/20189054401/2020	EPI_ISL_465537	2020-04-30	Europe / United Kingdom / England	Human	Original			Illumina NextSeq	PHE pipeline (BWA-SAMtools-Quasibam)			B.1.1	GR	10
hCoV-19/England/20189054801/2020	EPI_ISL_465538	2020-04-30	Europe / United Kingdom / England	Human	Original			Illumina NextSeq	PHE pipeline (BWA-SAMtools-Quasibam)	Stretches of NNNs (2.82% of overall sequence). NS7b without BLAST coverage.	warn	B.1.1	GR	10
hCoV-19/England/20189111201/2020	EPI_ISL_465540	2020-04-30	Europe / United Kingdom / England	Human	Original			Illumina NextSeq	PHE pipeline (BWA-SAMtools-Quasibam)	Stretches of NNNs (4.25% of overall sequence).	warn	B.1.1	GR	10
hCoV-19/England/20189121801/2020	EPI_ISL_465545	2020-05-01	Europe / United Kingdom / England	Human	Original			Illumina NextSeq	PHE pipeline (BWA-SAMtools-Quasibam)	Stretches of NNNs (2.58% of overall sequence).	warn	B.1	GH	10
hCoV-19/England/20189176101/2020	EPI_ISL_465573	2020-05-01	Europe / United Kingdom / England	Human	Original			Illumina NextSeq	PHE pipeline (BWA-SAMtools-Quasibam)	Long stretches of NNNs (14.95% of overall sequence).	alert	B.1	G	10
hCoV-19/England/20189183004/2020	EPI_ISL_465579	2020-05-02	Europe / United Kingdom / England	Human	Original			Illumina NextSeq	PHE pipeline (BWA-SAMtools-Quasibam)			B.1	G	10
hCoV-19/England/20190056801/2020	EPI_ISL_465588	2020-04-30	Europe / United Kingdom / England	Human	Original			Illumina NextSeq	PHE pipeline (BWA-SAMtools-Quasibam)	Stretches of NNNs (4.80% of overall sequence).	warn	B.1.1	GR	10
hCoV-19/Germany/BY-MVP-0182/2020	EPI_ISL_466875	2020-04-13	Europe / Germany / Bavaria / Munich	Human	Original	Nasopharyngeal swab		Illumina Hiseq 1500	ARTIC V3 amplicons, Nextera XT library, bwa v0.7.17, iVar v1.2.2			B.1.1	GR	10
hCoV-19/Germany/BY-MVP-0203/2020	EPI_ISL_466887	2020-04-17	Europe / Germany / Bavaria / Munich	Human	Original	Nasopharyngeal swab		Illumina Hiseq 1500	ARTIC V3 amplicons, Nextera XT library, bwa v0.7.17, iVar v1.2.2	Stretches of NNNs (1.64% of overall sequence). Gap of 9 nucleotides when compared to the reference sequence.	warn	B.1	GH	10
hCoV-19/Germany/BY-MVP-0226/2020	EPI_ISL_466896	2020-04-23	Europe / Germany / Bavaria / Munich	Human	Original	Nasopharyngeal swab		Illumina Hiseq 1500	ARTIC V3 amplicons, Nextera XT library, bwa v0.7.17, iVar v1.2.2			B.1.1	GR	10
hCoV-19/Scotland/EDB5373/2020	EPI_ISL_457011	2020-03-30	Europe / United Kingdom / Scotland	Human	Original			OXFORD_NANOPORE				B.1	GH	10
hCoV-19/England/EXET-1356D2/2020	EPI_ISL_457087	2020-04-12	Europe / United Kingdom / England	Human	Original			OXFORD_NANOPORE				B.1.5	G	10
hCoV-19/England/NORW-EC42C/2020	EPI_ISL_457525	2020-05-11	Europe / United Kingdom / England	Human	Original			ILLUMINA				B.1.1	GR	10
hCoV-19/England/NORW-EC529/2020	EPI_ISL_457533	2020-05-12	Europe / United Kingdom / England	Human	Original			ILLUMINA		Gap of 3 nucleotides when compared to the reference sequence.	info	B.1.1	GR	10
hCoV-19/England/NORW-EC5B0/2020	EPI_ISL_457536	2020-05-10	Europe / United Kingdom / England	Human	Original			ILLUMINA		[W] Stretches of NNNs (1.78% of overall sequence).	warn	B.1.1	GR	10
hCoV-19/England/NORW-EC626/2020	EPI_ISL_457542	2020-05-07	Europe / United Kingdom / England	Human	Original			ILLUMINA				B.1.1	GR	10
hCoV-19/England/SHEF-C0A68/2020	EPI_ISL_457582	2020-04-25	Europe / United Kingdom / England	Human	Original			OXFORD_NANOPORE				B.1.1.1	GR	10
hCoV-19/England/SHEF-C1C25/2020	EPI_ISL_457588	2020-05-02	Europe / United Kingdom / England	Human	Original			OXFORD_NANOPORE		[W] Stretches of NNNs (2.12% of overall sequence).	warn	B.1.1.1	GR	10
hCoV-19/England/SHEF-C2671/2020	EPI_ISL_457593	2020-05-03	Europe / United Kingdom / England	Human	Original			OXFORD_NANOPORE				B.1.1.1	GR	10
hCoV-19/England/SHEF-C62E2/2020	EPI_ISL_457609	2020-05-02	Europe / United Kingdom / England	Human	Original			OXFORD_NANOPORE		[W] Stretches of NNNs (2.12% of overall sequence).	warn	B.1.1.1	GR	10
hCoV-19/England/SHEF-C707E/2020	EPI_ISL_457616	2020-05-03	Europe / United Kingdom / England	Human	Original			OXFORD_NANOPORE		[W] Stretches of NNNs (1.21% of overall sequence).	warn	B.1.1.1	GR	10
hCoV-19/England/SHEF-C8884/2020	EPI_ISL_457632	2020-03-29	Europe / United Kingdom / England	Human	Original			OXFORD_NANOPORE		[W] Stretches of NNNs (4.76% of overall sequence).	warn	B.1.1.1	GR	10
hCoV-19/Estonia/ChVir4261/2020	EPI_ISL_457719	2020-03-01	Europe / Estonia	Human	Original			Illumina NextSeq	bowtie2			B.1	GH	10
hCoV-19/Estonia/ChVir4262/2020	EPI_ISL_457720	2020-03-01	Europe / Estonia	Human	Original			Illumina NextSeq	bowtie2	[X]	alert	B.1	GH	10
hCoV-19/Estonia/ChVir4313/2020	EPI_ISL_457740	2020-03-01	Europe / Estonia	Human	Original			Illumina NextSeq	bowtie2			B.1.1	GR	10
hCoV-19/England/BRIS-12A843/2020	EPI_ISL_458301	2020-04-29	Europe / United Kingdom / England	Human	Original			ILLUMINA NovaSeq				B.1.117	GH	10
hCoV-19/England/BRIS-12AD80/2020	EPI_ISL_458328	2020-05-01	Europe / United Kingdom / England	Human	Original			ILLUMINA NovaSeq		[W] Stretches of NNNs (2.12% of overall sequence).	warn	B.1.99	G	10
hCoV-19/England/BRIS-12ABE0/2020	EPI_ISL_458331	2020-05-01	Europe / United Kingdom / England	Human	Original			ILLUMINA NovaSeq		[X] Long stretches of NNNs (7.15% of overall sequence).	alert	B.1.1.1	GR	10
hCoV-19/England/BRIS-12A649/2020	EPI_ISL_458334	2020-05-01	Europe / United Kingdom / England	Human	Original			ILLUMINA NovaSeq				B.1.1	GR	10
hCoV-19/England/BRIS-12A218/2020	EPI_ISL_458336	2020-04-16	Europe / United Kingdom / England	Human	Original			ILLUMINA NovaSeq		[W] Stretches of NNNs (3.80% of overall sequence).	warn	B.1.99	G	10
hCoV-19/England/BRIS-12AB77/2020	EPI_ISL_458337	2020-05-01	Europe / United Kingdom / England	Human	Original			ILLUMINA NovaSeq				B.1.81	G	10
hCoV-19/England/BRIS-12A421/2020	EPI_ISL_458358	2020-04-30	Europe / United Kingdom / England	Human	Original			ILLUMINA NovaSeq				B.1.1.1	GR	10
hCoV-19/England/BRIS-12A0B4/2020	EPI_ISL_458398	2020-04-16	Europe / United Kingdom / England	Human	Original			ILLUMINA NovaSeq		[W] Stretches of NNNs (1.55% of overall sequence).	warn	B.1.1	GR	10
hCoV-19/England/BRIS-1290C4/2020	EPI_ISL_458858	2020-04-19	Europe / United Kingdom / England	Human	Original			ILLUMINA NovaSeq				B.1.1.1	GR	10
hCoV-19/England/BRIS-1294C8/2020	EPI_ISL_458869	2020-04-20	Europe / United Kingdom / England	Human	Original			ILLUMINA NovaSeq		[W] Stretches of NNNs (1.80% of overall sequence). Insertion of 3 nucleotides when compared to the reference sequence.	warn	B.2.1	V	10
hCoV-19/England/BRIS-128CA3/2020	EPI_ISL_458877	2020-04-14	Europe / United Kingdom / England	Human	Original			ILLUMINA NovaSeq				B.1.117	GH	10
hCoV-19/England/BRIS-128827/2020	EPI_ISL_458878	2020-04-15	Europe / United Kingdom / England	Human	Original			ILLUMINA NovaSeq				B.1.99	G	10
hCoV-19/England/BRIS-128E61/2020	EPI_ISL_458910	2020-04-18	Europe / United Kingdom / England	Human	Original			ILLUMINA NovaSeq		[W] Stretches of NNNs (1.40% of overall sequence).	warn	B.1.1	GR	10
hCoV-19/England/BRIS-1262FE/2020	EPI_ISL_458934	2020-04-10	Europe / United Kingdom / England	Human	Original			ILLUMINA NovaSeq				B.1.1.10	GR	10
hCoV-19/England/BRIS-126E09/2020	EPI_ISL_458937	2020-04-09	Europe / United Kingdom / England	Human	Original			ILLUMINA NovaSeq				B.1	GH	10
hCoV-19/England/BRIS-126B4E/2020	EPI_ISL_458939	2020-04-10	Europe / United Kingdom / England	Human	Original			ILLUMINA NovaSeq				B.1.99	G	10
hCoV-19/England/BRIS-126962/2020	EPI_ISL_458953	2020-04-09	Europe / United Kingdom / England	Human	Original			ILLUMINA NovaSeq				B.1.13	GH	10
hCoV-19/England/BRIS-1267C2/2020	EPI_ISL_458972	2020-04-09	Europe / United Kingdom / England	Human	Original			ILLUMINA NovaSeq				B.1.1	GR	10
hCoV-19/England/BRIS-126B3F/2020	EPI_ISL_458975	2020-04-10	Europe / United Kingdom / England	Human	Original			ILLUMINA NovaSeq				B.2.6	V	10
hCoV-19/Scotland/GCVR-171124/2020	EPI_ISL_459616	2020-03-27	Europe / United Kingdom / Scotland	Human	Original			ILLUMINA NovaSeq				B.2.1	V	10
hCoV-19/Scotland/GCVR-16FF6B/2020	EPI_ISL_459655	2020-03-24	Europe / United Kingdom / Scotland	Human	Original			ILLUMINA NovaSeq		[W] Stretches of NNNs (1.75% of overall sequence).	warn	B.1.1	GR	10
hCoV-19/Netherlands/Drenthe_2/2020	EPI_ISL_460636	2020-04-04	Europe / Netherlands / Drenthe	Human	Original			Nanopore	unknown			B.1.5.2	G	10
hCoV-19/Netherlands/Drenthe_3/2020	EPI_ISL_460637	2020-04-06	Europe / Netherlands / Drenthe	Human	Original			Nanopore	unknown			B.1	GH	10
hCoV-19/Netherlands/Friesland_20/2020	EPI_ISL_460642	2020-04-07	Europe / Netherlands / Friesland	Human	Original			Nanopore	unknown			B.1	GH	10
hCoV-19/Netherlands/Gelderland_15/2020	EPI_ISL_460651	2020-04-03	Europe / Netherlands / Gelderland	Human	Original			Nanopore	unknown			B.1.22	GH	10
hCoV-19/Netherlands/Gelderland_16/2020	EPI_ISL_460652	2020-04-03	Europe / Netherlands / Gelderland	Human	Original			Nanopore	unknown			B.1	GH	10
hCoV-19/Netherlands/Gelderland_18/2020	EPI_ISL_460654	2020-04-08	Europe / Netherlands / Gelderland	Human	Original			Nanopore	unknown			B.1	GH	10
hCoV-19/Netherlands/NA_487/2020	EPI_ISL_460660	2020-04-02	Europe / Netherlands	Human	Original			Nanopore	unknown			B.1.5.2	G	10
hCoV-19/Netherlands/NA_490/2020	EPI_ISL_460663	2020-04-05	Europe / Netherlands	Human	Original			Nanopore	unknown			B.1.5	G	10
hCoV-19/Netherlands/NA_495/2020	EPI_ISL_460668	2020-03-20	Europe / Netherlands	Human	Original			Nanopore	unknown			B.1.5.2	G	10
hCoV-19/England/NOTT-111672/2020	EPI_ISL_461904	2020-05-19	Europe / United Kingdom / England	Human	Original	unknown		OXFORD_NANOPORE	unknown	Stretches of NNNs (1.32% of overall sequence).	warn	B.1.1.1	GR	10
hCoV-19/England/NOTT-111724/2020	EPI_ISL_461914	2020-05-17	Europe / United Kingdom / England	Human	Original	unknown		OXFORD_NANOPORE	unknown	Stretches of NNNs (2.04% of overall sequence).	warn	B.1.1	GR	10
hCoV-19/England/NOTT-11179D/2020	EPI_ISL_461921	2020-05-19	Europe / United Kingdom / England	Human	Original	unknown		OXFORD_NANOPORE	unknown			B.1.1	GR	10
hCoV-19/England/NOTT-11188B/2020	EPI_ISL_461934	2020-05-22	Europe / United Kingdom / England	Human	Original	unknown		OXFORD_NANOPORE	unknown			B.1.1	GR	10
hCoV-19/England/NOTT-111A3A/2020	EPI_ISL_461953	2020-05-28	Europe / United Kingdom / England	Human	Original	unknown		OXFORD_NANOPORE	unknown			B.1.1	GR	10
hCoV-19/England/NOTT-111B64/2020	EPI_ISL_461965	2020-06-02	Europe / United Kingdom / England	Human	Original	unknown		OXFORD_NANOPORE	unknown			B.1	G	10
hCoV-19/England/NOTT-111BBF/2020	EPI_ISL_461969	2020-06-02	Europe / United Kingdom / England	Human	Original	unknown		OXFORD_NANOPORE	unknown			B.1.1	GR	10
hCoV-19/England/PORT-2CF645/2020	EPI_ISL_461971	2020-05-09	Europe / United Kingdom / England	Human	Original	unknown		OXFORD_NANOPORE	unknown			B.1	G	10
hCoV-19/England/PORT-2CF751/2020	EPI_ISL_461980	2020-05-19	Europe / United Kingdom / England	Human	Original	unknown		OXFORD_NANOPORE	unknown	Long stretches of NNNs (5.37% of overall sequence).	alert	B.1.1	GR	10
hCoV-19/England/PORT-2CFD6E/2020	EPI_ISL_461993	2020-05-06	Europe / United Kingdom / England	Human	Original	unknown		OXFORD_NANOPORE	unknown	Stretches of NNNs (2.66% of overall sequence).	warn	B.1.1.10	GR	10
hCoV-19/Belgium/JBE-0317326/2020	EPI_ISL_462180	2020-03-17	Europe / Belgium / LiÃƒÂ¨ge	Human	Original	Oro-pharyngeal swab		Nanopore MinION	Artic primer pool, Guppy, MiniMap2, CLC Genomics Workbench 20, Medaka			B.1.9	GH	10
hCoV-19/Belgium/CGP-0325334/2020	EPI_ISL_462188	2020-03-25	Europe / Belgium / Bottelare	Human	Original	Oro-pharyngeal swab		Nanopore MinION	Artic primer pool, Guppy, MiniMap2, CLC Genomics Workbench 20, Medaka			B.1	GH	10
hCoV-19/Belgium/BA-0330335/2020	EPI_ISL_462189	2020-03-30	Europe / Belgium / Champion	Human	Original	Oro-pharyngeal swab		Nanopore MinION	Artic primer pool, Guppy, MiniMap2, CLC Genomics Workbench 20, Medaka			B.1.12	GH	10
hCoV-19/Belgium/SAA-0330367/2020	EPI_ISL_462221	2020-03-30	Europe / Belgium / Ans	Human	Original	Oro-pharyngeal swab		Nanopore MinION	Artic primer pool, Guppy, MiniMap2, CLC Genomics Workbench 20, Medaka			B.1.9	GH	10
hCoV-19/Belgium/HNF-0507417/2020	EPI_ISL_462271	2020-05-07	Europe / Belgium / Vorselaar	Human	Original	Oro-pharyngeal swab		Nanopore MinION	Artic primer pool, Guppy, MiniMap2, CLC Genomics Workbench 20, Medaka			B.1.1.5	GR	10
hCoV-19/Belgium/VLS-0507418/2020	EPI_ISL_462272	2020-05-07	Europe / Belgium / Turnhout	Human	Original	Oro-pharyngeal swab		Nanopore MinION	Artic primer pool, Guppy, MiniMap2, CLC Genomics Workbench 20, Medaka			B.1.1.1	GR	10
hCoV-19/Belgium/RJ-0507419/2020	EPI_ISL_462273	2020-05-07	Europe / Belgium / Oud-Turnhout	Human	Original	Oro-pharyngeal swab		Nanopore MinION	Artic primer pool, Guppy, MiniMap2, CLC Genomics Workbench 20, Medaka			B.1.1.1	GR	10
hCoV-19/England/201141524/2020	EPI_ISL_464762	2020-03-02	Europe / United Kingdom / England	Human	Original			Illumina NextSeq	PHE pipeline (BWA-SAMtools-Quasibam)	Stretches of NNNs (4.23% of overall sequence).	warn	B.2.1	V	10
hCoV-19/Spain/IB-IBV-002493/2020	EPI_ISL_467057	2020-03-14	Europe / Spain / Illes Balears / Palma	Human	Original			Illumina_MiSeq	BWA/IVAR	Stretches of NNNs (1.49% of overall sequence).	warn	A.2	S	10
hCoV-19/Spain/AN-IBV-002987/2020	EPI_ISL_467063	2020-04-01	Europe / Spain / Andalucia / Valderrubio	Human	Original			Illumina MiSeq	BWA/IVAR			A.2	S	10
hCoV-19/Spain/CN-IBV-002605/2020	EPI_ISL_467089	2020-03-18	Europe / Spain / Canary Islands / Las Palmas	Human	Original			Illumina_MiSeq	BWA/IVAR			B.1	GH	10
hCoV-19/England/NORT-28A558/2020	EPI_ISL_457305	2020-04-12	Europe / United Kingdom / England	Human	Original			OXFORD_NANOPORE				B.1.1.1	GR	10
hCoV-19/England/NORT-292238/2020	EPI_ISL_457319	2020-05-08	Europe / United Kingdom / England	Human	Original			OXFORD_NANOPORE				B.1.1.1	GR	10
hCoV-19/England/NORT-292739/2020	EPI_ISL_457325	2020-05-14	Europe / United Kingdom / England	Human	Original			OXFORD_NANOPORE				B.1.1.1	GR	10
hCoV-19/England/NORW-EAE4E/2020	EPI_ISL_457384	2020-04-29	Europe / United Kingdom / England	Human	Original			ILLUMINA		Long stretches of NNNs (8.00% of overall sequence). Insertion of 1 nucleotide(s) found at refpos 20091 (FRAMESHIFT). Insertion of 1 nucleotides when compared to the reference sequence. Gap of 3 nucleotides when compared to the reference sequence. NSP15 without BLAST coverage. E without BLAST coverage.	alert	B.1.1	GR	10
hCoV-19/England/NORW-EAE8A/2020	EPI_ISL_457387	2020-04-29	Europe / United Kingdom / England	Human	Original			ILLUMINA				B.1.111	GH	10
hCoV-19/England/NORW-EB4F0/2020	EPI_ISL_457438	2020-05-01	Europe / United Kingdom / England	Human	Original			ILLUMINA				B.1.105	G	10
hCoV-19/England/NORW-EBC25/2020	EPI_ISL_457491	2020-05-07	Europe / United Kingdom / England	Human	Original			ILLUMINA				B.1.1	GR	10
hCoV-19/England/NORW-EBE01/2020	EPI_ISL_457513	2020-05-06	Europe / United Kingdom / England	Human	Original			ILLUMINA				B.1.88	G	10
hCoV-19/England/SHEF-CDD44/2020	EPI_ISL_457663	2020-04-17	Europe / United Kingdom / England	Human	Original			OXFORD_NANOPORE		[W] Stretches of NNNs (1.20% of overall sequence).	warn	B.1.1.1	GR	10
hCoV-19/England/SHEF-CEBFE/2020	EPI_ISL_457666	2020-04-23	Europe / United Kingdom / England	Human	Original			OXFORD_NANOPORE		[W] Stretches of NNNs (1.20% of overall sequence).	warn	B.1.1.1	GR	10
hCoV-19/England/SHEF-CFE12/2020	EPI_ISL_457669	2020-05-02	Europe / United Kingdom / England	Human	Original			OXFORD_NANOPORE		[W] Stretches of NNNs (1.21% of overall sequence).	warn	B.1.1.1	GR	10
hCoV-19/England/SHEF-D087A/2020	EPI_ISL_457676	2020-04-14	Europe / United Kingdom / England	Human	Original			OXFORD_NANOPORE				B.1.1.1	GR	10
hCoV-19/England/NORT-28937D/2020	EPI_ISL_458693	2020-03-29	Europe / United Kingdom / England	Human	Original			ILLUMINA NovaSeq				B.1.13	GH	10
hCoV-19/England/NORT-2893C8/2020	EPI_ISL_458701	2020-03-29	Europe / United Kingdom / England	Human	Original			ILLUMINA NovaSeq				B.1.1.1	GR	10
hCoV-19/England/BRIS-128696/2020	EPI_ISL_458731	2020-04-14	Europe / United Kingdom / England	Human	Original			ILLUMINA NovaSeq		[W] Stretches of NNNs (2.95% of overall sequence).	warn	B.1.1.1	GR	10
hCoV-19/England/BRIS-12952F/2020	EPI_ISL_458805	2020-04-19	Europe / United Kingdom / England	Human	Original			ILLUMINA NovaSeq		[X] Long stretches of NNNs (8.78% of overall sequence).	alert	B.1.1.1	GR	10
hCoV-19/England/BRIS-1293E9/2020	EPI_ISL_458820	2020-04-20	Europe / United Kingdom / England	Human	Original			ILLUMINA NovaSeq		[I] Gap of 9 nucleotides when compared to the reference sequence.	info	B.1.1.1	GR	10
hCoV-19/England/BRIS-12872A/2020	EPI_ISL_458824	2020-04-15	Europe / United Kingdom / England	Human	Original			ILLUMINA NovaSeq				B.1.1.1	GR	10
hCoV-19/England/BRIS-12949B/2020	EPI_ISL_458834	2020-04-20	Europe / United Kingdom / England	Human	Original			ILLUMINA NovaSeq		[W] Stretches of NNNs (3.76% of overall sequence).	warn	B.1.1.1	GR	10
hCoV-19/England/BRIS-128F7D/2020	EPI_ISL_458835	2020-04-18	Europe / United Kingdom / England	Human	Original			ILLUMINA NovaSeq				B.1.1	GR	10
hCoV-19/England/BRIS-12904C/2020	EPI_ISL_458854	2020-04-19	Europe / United Kingdom / England	Human	Original			ILLUMINA NovaSeq				B.1.1	GR	10
hCoV-19/Netherlands/Gelderland_30/2020	EPI_ISL_460930	2020-04-06	Europe / Netherlands / Gelderland	Human	Original			Nanopore	unknown			B.1.22	GH	10
hCoV-19/Netherlands/Gelderland_42/2020	EPI_ISL_460942	2020-04-28	Europe / Netherlands / Gelderland	Human	Original			Nanopore	unknown			B.1.22	GH	10
hCoV-19/Netherlands/Gelderland_47/2020	EPI_ISL_460947	2020-04-22	Europe / Netherlands / Gelderland	Human	Original			Nanopore	unknown			B.1.22	GH	10
hCoV-19/Netherlands/Gelderland_56/2020	EPI_ISL_460955	2020-05-18	Europe / Netherlands / Gelderland	Human	Original			Nanopore	unknown			B.1.22	GH	10
hCoV-19/Netherlands/Gelderland_62/2020	EPI_ISL_460961	2020-05-18	Europe / Netherlands / Gelderland	Human	Original			Nanopore	unknown			B.1.22	GH	10
hCoV-19/Netherlands/Gelderland_64/2020	EPI_ISL_460963	2020-05-18	Europe / Netherlands / Gelderland	Human	Original			Nanopore	unknown			B.1.22	GH	10
hCoV-19/Netherlands/Gelderland_65/2020	EPI_ISL_460964	2020-05-18	Europe / Netherlands / Gelderland	Human	Original			Nanopore	unknown			B.1.22	GH	10
hCoV-19/Netherlands/Gelderland_70/2020	EPI_ISL_460969	2020-05-18	Europe / Netherlands / Gelderland	Human	Original			Nanopore	unknown			B.1.22	GH	10
hCoV-19/Netherlands/Gelderland_71/2020	EPI_ISL_460970	2020-05-18	Europe / Netherlands / Gelderland	Human	Original			Nanopore	unknown			B.1.22	GH	10
hCoV-19/Netherlands/Gelderland_72/2020	EPI_ISL_460971	2020-05-18	Europe / Netherlands / Gelderland	Human	Original			Nanopore	unknown			B.1.22	GH	10
hCoV-19/Netherlands/Gelderland_75/2020	EPI_ISL_460974	2020-05-18	Europe / Netherlands / Gelderland	Human	Original			Nanopore	unknown			B.1.22	GH	10
hCoV-19/Netherlands/Gelderland_76/2020	EPI_ISL_460975	2020-05-19	Europe / Netherlands / Gelderland	Human	Original			Nanopore	unknown			B.1.22	GH	10
hCoV-19/Netherlands/Gelderland_77/2020	EPI_ISL_460976	2020-05-19	Europe / Netherlands / Gelderland	Human	Original			Nanopore	unknown			B.1.22	GH	10
hCoV-19/Netherlands/Gelderland_83/2020	EPI_ISL_460982	2020-05-19	Europe / Netherlands / Gelderland	Human	Original			Nanopore	unknown			B.1.22	GH	10
hCoV-19/Netherlands/Gelderland_85/2020	EPI_ISL_460984	2020-05-19	Europe / Netherlands / Gelderland	Human	Original			Nanopore	unknown			B.1.22	GH	10
hCoV-19/Netherlands/Gelderland_89/2020	EPI_ISL_460988	2020-05-22	Europe / Netherlands / Gelderland	Human	Original			Nanopore	unknown	[W] Gap of 12 nucleotides when compared to the reference sequence.	warn	B.1.1.31	GR	10
hCoV-19/Netherlands/Gelderland_93/2020	EPI_ISL_460992	2020-05-23	Europe / Netherlands / Gelderland	Human	Original			Nanopore	unknown			B.1.1.31	GR	10
hCoV-19/Netherlands/Gelderland_95/2020	EPI_ISL_460994	2020-05-21	Europe / Netherlands / Gelderland	Human	Original			Nanopore	unknown			B.1.22	GH	10
hCoV-19/Netherlands/Gelderland_96/2020	EPI_ISL_460995	2020-05-21	Europe / Netherlands / Gelderland	Human	Original			Nanopore	unknown			B.1.22	GH	10
hCoV-19/Netherlands/Gelderland_97/2020	EPI_ISL_460996	2020-05-21	Europe / Netherlands / Gelderland	Human	Original			Nanopore	unknown			B.1.22	GH	10
hCoV-19/England/SHEF-C2DE5/2020	EPI_ISL_462008	2020-04-19	Europe / United Kingdom / England	Human	Original	unknown		OXFORD_NANOPORE	unknown			B.1.1.1	GR	10
hCoV-19/England/SHEF-C3BDB/2020	EPI_ISL_462012	2020-04-17	Europe / United Kingdom / England	Human	Original	unknown		OXFORD_NANOPORE	unknown	[X] Long stretches of NNNs (6.32% of overall sequence).	alert	B.1.88	G	10
hCoV-19/England/SHEF-C4554/2020	EPI_ISL_462015	2020-04-30	Europe / United Kingdom / England	Human	Original	unknown		OXFORD_NANOPORE	unknown	[W] Stretches of NNNs (1.33% of overall sequence).	warn	B.1.1.1	GR	10
hCoV-19/England/SHEF-C721E/2020	EPI_ISL_462029	2020-04-18	Europe / United Kingdom / England	Human	Original	unknown		OXFORD_NANOPORE	unknown			B.1.1.1	GR	10
hCoV-19/England/SHEF-C7560/2020	EPI_ISL_462031	2020-04-18	Europe / United Kingdom / England	Human	Original	unknown		OXFORD_NANOPORE	unknown	[W] Stretches of NNNs (2.13% of overall sequence).	warn	B.1.1.1	GR	10
hCoV-19/England/SHEF-C904F/2020	EPI_ISL_462037	2020-04-18	Europe / United Kingdom / England	Human	Original	unknown		OXFORD_NANOPORE	unknown	[W] Stretches of NNNs (1.94% of overall sequence).	warn	B.1.1.1	GR	10
hCoV-19/England/SHEF-CBF22/2020	EPI_ISL_462054	2020-04-19	Europe / United Kingdom / England	Human	Original	unknown		OXFORD_NANOPORE	unknown			B.1	GH	10
hCoV-19/England/SHEF-CE04A/2020	EPI_ISL_462066	2020-04-19	Europe / United Kingdom / England	Human	Original	unknown		OXFORD_NANOPORE	unknown			B.1.1	GR	10
hCoV-19/England/SHEF-D06DA/2020	EPI_ISL_462073	2020-04-19	Europe / United Kingdom / England	Human	Original	unknown		OXFORD_NANOPORE	unknown	[W] Stretches of NNNs (1.21% of overall sequence).	warn	B.1.1.1	GR	10
hCoV-19/England/SHEF-D1202/2020	EPI_ISL_462077	2020-04-18	Europe / United Kingdom / England	Human	Original	unknown		OXFORD_NANOPORE	unknown	[W] Stretches of NNNs (1.33% of overall sequence). Gap of 3 nucleotides when compared to the reference sequence.	warn	B.1.1.1	GR	10
hCoV-19/England/SHEF-D1D6B/2020	EPI_ISL_462080	2020-04-18	Europe / United Kingdom / England	Human	Original	unknown		OXFORD_NANOPORE	unknown	[W] Stretches of NNNs (1.21% of overall sequence).	warn	B.1.1.1	GR	10
hCoV-19/England/SHEF-D23A4/2020	EPI_ISL_462082	2020-04-18	Europe / United Kingdom / England	Human	Original	unknown		OXFORD_NANOPORE	unknown	[W] Stretches of NNNs (1.21% of overall sequence).	warn	B.1.1.1	GR	10
hCoV-19/England/SHEF-D3464/2020	EPI_ISL_462084	2020-05-13	Europe / United Kingdom / England	Human	Original	unknown		OXFORD_NANOPORE	unknown	[W] Stretches of NNNs (1.33% of overall sequence).	warn	B.1.1.1	GR	10
hCoV-19/England/201090235/2020	EPI_ISL_464547	2020-03-04	Europe / United Kingdom / England	Human	Original			Illumina NextSeq	PHE pipeline (BWA-SAMtools-Quasibam)	Stretches of NNNs (3.18% of overall sequence).	warn	B.2.1	V	10
hCoV-19/England/201090358/2020	EPI_ISL_464553	2020-03-05	Europe / United Kingdom / England	Human	Original			Illumina NextSeq	PHE pipeline (BWA-SAMtools-Quasibam)	Long stretches of NNNs (15.19% of overall sequence). Insertion of 1 nucleotide(s) found at refpos 2185 (FRAMESHIFT). Gap of 1 nucleotide(s) found at refpos 5760 (FRAMESHIFT). Gap of 1 nucleotide(s) found at refpos 26330 (FRAMESHIFT). Gap of 1 nucleotide(s) found at refpos 26359 (FRAMESHIFT). Insertion of 1 nucleotides when compared to the reference sequence. Gap of 3 nucleotides when compared to the reference sequence. E without BLAST coverage.	alert	B.1.1	GR	10
hCoV-19/England/201380026/2020	EPI_ISL_465828	2020-03-26	Europe / United Kingdom / England	Human	Original			Illumina NextSeq	PHE pipeline (BWA-SAMtools-Quasibam)	Stretches of NNNs (1.06% of overall sequence).	warn	B.1.13	GH	10
hCoV-19/England/201380027/2020	EPI_ISL_465829	2020-03-26	Europe / United Kingdom / England	Human	Original			Illumina NextSeq	PHE pipeline (BWA-SAMtools-Quasibam)	Stretches of NNNs (1.14% of overall sequence).	warn	B.1.13	GH	10
hCoV-19/England/20139066604/2020	EPI_ISL_465856	2020-03-28	Europe / United Kingdom / England	Human	Original			Illumina NextSeq	PHE pipeline (BWA-SAMtools-Quasibam)			B.1.13	GH	10
hCoV-19/England/20139071104/2020	EPI_ISL_465864	2020-03-29	Europe / United Kingdom / England	Human	Original			Illumina NextSeq	PHE pipeline (BWA-SAMtools-Quasibam)			B.2	V	10
hCoV-19/England/201420223/2020	EPI_ISL_465933	2020-03-30	Europe / United Kingdom / England	Human	Original			Illumina NextSeq	PHE pipeline (BWA-SAMtools-Quasibam)	Stretches of NNNs (2.85% of overall sequence).	warn	B.1.1	GR	10
hCoV-19/England/201420835/2020	EPI_ISL_465945	2020-03-30	Europe / United Kingdom / England	Human	Original			Illumina NextSeq	PHE pipeline (BWA-SAMtools-Quasibam)	Stretches of NNNs (2.80% of overall sequence).	warn	B.1.1.1	GR	10
hCoV-19/England/20144023004/2020	EPI_ISL_465993	2020-03-28	Europe / United Kingdom / England	Human	Original			Illumina NextSeq	PHE pipeline (BWA-SAMtools-Quasibam)			B.1.1.7	GR	10
hCoV-19/Switzerland/ZH-ETHZ-130026/2020	EPI_ISL_467014	2020-05-12	Europe / Switzerland / Zurich	Human	Original	Oro-pharyngeal swab		Illumina Miseq	V-pipe			B.1.1.10	GR	10
hCoV-19/England/NORW-EB29C/2020	EPI_ISL_457414	2020-05-03	Europe / United Kingdom / England	Human	Original			ILLUMINA				B.1.1	GR	10
hCoV-19/England/NORW-EB37B/2020	EPI_ISL_457423	2020-05-01	Europe / United Kingdom / England	Human	Original			ILLUMINA				B.1.88	G	10
hCoV-19/England/NORW-EB636/2020	EPI_ISL_457451	2020-05-01	Europe / United Kingdom / England	Human	Original			ILLUMINA		Gap of 9 nucleotides when compared to the reference sequence.	info	B.1.1	GR	10
hCoV-19/England/NORW-EB8F4/2020	EPI_ISL_457454	2020-05-08	Europe / United Kingdom / England	Human	Original			ILLUMINA		[W] Stretches of NNNs (1.82% of overall sequence).	warn	B.1.1	GR	10
hCoV-19/England/NORW-EB997/2020	EPI_ISL_457461	2020-05-07	Europe / United Kingdom / England	Human	Original			ILLUMINA				B.1	G	10
hCoV-19/England/NORW-EBB73/2020	EPI_ISL_457483	2020-05-07	Europe / United Kingdom / England	Human	Original			ILLUMINA				B.1.1	GR	10
hCoV-19/England/NORW-EBBBF/2020	EPI_ISL_457486	2020-05-06	Europe / United Kingdom / England	Human	Original			ILLUMINA				B.1.1	GR	10
hCoV-19/England/BRIS-128854/2020	EPI_ISL_458739	2020-04-15	Europe / United Kingdom / England	Human	Original			ILLUMINA NovaSeq				B.1.1	GR	10
hCoV-19/England/BRIS-12901F/2020	EPI_ISL_458747	2020-04-19	Europe / United Kingdom / England	Human	Original			ILLUMINA NovaSeq		[W] Stretches of NNNs (1.80% of overall sequence).	warn	B.1.72	G	10
hCoV-19/England/BRIS-1291EF/2020	EPI_ISL_458761	2020-04-19	Europe / United Kingdom / England	Human	Original			ILLUMINA NovaSeq				B.1.1.10	GR	10
hCoV-19/England/BRIS-12946E/2020	EPI_ISL_458767	2020-04-19	Europe / United Kingdom / England	Human	Original			ILLUMINA NovaSeq				B.1.1.1	GR	10
hCoV-19/England/BRIS-129413/2020	EPI_ISL_458789	2020-04-19	Europe / United Kingdom / England	Human	Original			ILLUMINA NovaSeq		[W] Stretches of NNNs (1.66% of overall sequence).	warn	B.2.6	V	10
hCoV-19/England/BRIS-128FF5/2020	EPI_ISL_458795	2020-04-19	Europe / United Kingdom / England	Human	Original			ILLUMINA NovaSeq		[W] Stretches of NNNs (4.40% of overall sequence).	warn	B.1.1	GR	10
hCoV-19/England/BRIS-128863/2020	EPI_ISL_458799	2020-04-15	Europe / United Kingdom / England	Human	Original			ILLUMINA NovaSeq				B.1.1	GR	10
hCoV-19/Spain/PV-IBV-2117/2020	EPI_ISL_468861	2020-04-11	Europe / Spain / Basque Country / San Sebastian	Human	Original			Illumina MiSeq	BWA/IVAR			B.1.1	GR	10
hCoV-19/Spain/PV-IBV-2077/2020	EPI_ISL_468872	2020-04-10	Europe / Spain / Basque Country / San Sebastian	Human	Original			Illumina MiSeq	BWA/IVAR			B.1.5	G	10
hCoV-19/England/LIVE-9F73E/2020	EPI_ISL_472008	2020-04-21	Europe / United Kingdom / England	Human	Original			Oxford Nanopore				B.1.1.1	GR	10
hCoV-19/England/LIVE-9F74D/2020	EPI_ISL_472009	2020-04-24	Europe / United Kingdom / England	Human	Original			Oxford Nanopore				B.1.1.1	GR	10
hCoV-19/England/LIVE-9F75C/2020	EPI_ISL_472010	2020-04-25	Europe / United Kingdom / England	Human	Original			Oxford Nanopore				B.1.1.1	GR	10
hCoV-19/England/LIVE-9F789/2020	EPI_ISL_472013	2020-04-21	Europe / United Kingdom / England	Human	Original			Oxford Nanopore				B.1.1.1	GR	10
hCoV-19/England/LIVE-9F886/2020	EPI_ISL_472019	2020-05-31	Europe / United Kingdom / England	Human	Original			Oxford Nanopore				B.1.1	GR	10
hCoV-19/England/LIVE-9F9CF/2020	EPI_ISL_472031	2020-06-04	Europe / United Kingdom / England	Human	Original			Illumina		Stretches of NNNs (2.82% of overall sequence).	warn	B.1.82	G	10
hCoV-19/England/LIVE-9FC7B/2020	EPI_ISL_472052	2020-06-02	Europe / United Kingdom / England	Human	Original			Illumina		Long stretches of NNNs (9.35% of overall sequence). NS7b without BLAST coverage.	alert	B.1.1	GR	10
hCoV-19/England/LIVE-9FD3C/2020	EPI_ISL_472059	2020-06-02	Europe / United Kingdom / England	Human	Original			Illumina		[X] Long stretches of NNNs (9.86% of overall sequence).	alert	B.1.1	GR	10
hCoV-19/England/LIVE-9FE1B/2020	EPI_ISL_472066	2020-06-02	Europe / United Kingdom / England	Human	Original			Illumina		Stretches of NNNs (3.91% of overall sequence).	warn	B.1.82	G	10
hCoV-19/England/LIVE-9FF09/2020	EPI_ISL_472071	2020-06-01	Europe / United Kingdom / England	Human	Original			Illumina		Long stretches of NNNs (5.61% of overall sequence).	alert	B.1.1.1	GR	10
hCoV-19/England/LIVE-9FF63/2020	EPI_ISL_472076	2020-06-07	Europe / United Kingdom / England	Human	Original			Illumina		Stretches of NNNs (2.16% of overall sequence).	warn	B.1.1	GR	10
hCoV-19/England/LIVE-A015A/2020	EPI_ISL_472091	2020-06-04	Europe / United Kingdom / England	Human	Original			Illumina				B.1.1	GR	10
hCoV-19/England/LIVE-A01A5/2020	EPI_ISL_472092	2020-06-02	Europe / United Kingdom / England	Human	Original			Oxford Nanopore				B.1.1.1	GR	10
hCoV-19/England/LIVE-A01B4/2020	EPI_ISL_472093	2020-06-03	Europe / United Kingdom / England	Human	Original			Oxford Nanopore				B.1	G	10
hCoV-19/Wales/PHWC-162F0E/2020	EPI_ISL_473219	2020-05-29	Europe / United Kingdom / Wales	Human	Original			ILLUMINA		Stretches of NNNs (1.61% of overall sequence).	warn	B.1.1	GR	10
hCoV-19/Wales/PHWC-163028/2020	EPI_ISL_473235	2020-05-21	Europe / United Kingdom / Wales	Human	Original			ILLUMINA		Stretches of NNNs (1.15% of overall sequence).	warn	B.1	G	10
hCoV-19/Wales/PHWC-163055/2020	EPI_ISL_473238	2020-05-30	Europe / United Kingdom / Wales	Human	Original			ILLUMINA				B.1	G	10
hCoV-19/Wales/PHWC-163143/2020	EPI_ISL_473252	2020-05-21	Europe / United Kingdom / Wales	Human	Original			ILLUMINA		Long stretches of NNNs (8.66% of overall sequence).	alert	B.1.1	GR	10
hCoV-19/Wales/PHWC-1631F8/2020	EPI_ISL_473262	2020-05-20	Europe / United Kingdom / Wales	Human	Original			ILLUMINA		Stretches of NNNs (1.74% of overall sequence).	warn	B.1.1.30	GR	10
hCoV-19/Wales/PHWC-16326E/2020	EPI_ISL_473269	2020-05-27	Europe / United Kingdom / Wales	Human	Original			ILLUMINA		Stretches of NNNs (1.63% of overall sequence).	warn	B.1.1	GR	10
hCoV-19/Wales/PHWC-16337A/2020	EPI_ISL_473284	2020-04-25	Europe / United Kingdom / Wales	Human	Original			ILLUMINA		Stretches of NNNs (3.82% of overall sequence).	warn	B.1.1	GR	10
hCoV-19/Wales/PHWC-1633E3/2020	EPI_ISL_473291	2020-04-27	Europe / United Kingdom / Wales	Human	Original			ILLUMINA				B.1.1.2	GR	10
hCoV-19/Wales/PHWC-163495/2020	EPI_ISL_473301	2020-05-07	Europe / United Kingdom / Wales	Human	Original			ILLUMINA		[W] Stretches of NNNs (4.01% of overall sequence).	warn	B.1.1	GR	10
hCoV-19/England/BIRM-5F0C6/2020	EPI_ISL_473309	2020-05-05	Europe / United Kingdom / England	Human	Original			Oxford Nanopore		Stretches of NNNs (1.64% of overall sequence).	warn	B.1.1.7	GR	10
hCoV-19/England/BIRM-5F6C4/2020	EPI_ISL_473320	2020-05-06	Europe / United Kingdom / England	Human	Original			Oxford Nanopore		Stretches of NNNs (1.64% of overall sequence).	warn	B.1.1.1	GR	10
hCoV-19/England/BIRM-5F71C/2020	EPI_ISL_473323	2020-05-02	Europe / United Kingdom / England	Human	Original			Oxford Nanopore				B.1.1	GR	10
hCoV-19/England/BIRM-5F794/2020	EPI_ISL_473329	2020-05-11	Europe / United Kingdom / England	Human	Original			Oxford Nanopore				B.1.1.1	GR	10
hCoV-19/England/BIRM-5F846/2020	EPI_ISL_473339	2020-05-10	Europe / United Kingdom / England	Human	Original			Oxford Nanopore		Stretches of NNNs (1.64% of overall sequence).	warn	B.1.1.1	GR	10
hCoV-19/England/BIRM-5F8A0/2020	EPI_ISL_473345	2020-05-17	Europe / United Kingdom / England	Human	Original			Oxford Nanopore				B.1.1.1	GR	10
hCoV-19/England/BIRM-5F934/2020	EPI_ISL_473352	2020-05-22	Europe / United Kingdom / England	Human	Original			Oxford Nanopore				B.1.1.1	GR	10
hCoV-19/England/BIRM-5F970/2020	EPI_ISL_473354	2020-05-16	Europe / United Kingdom / England	Human	Original			Oxford Nanopore				B.1.1.1	GR	10
hCoV-19/England/BIRM-5F98F/2020	EPI_ISL_473355	2020-05-16	Europe / United Kingdom / England	Human	Original			Oxford Nanopore		Stretches of NNNs (2.57% of overall sequence).	warn	B.1.1.1	GR	10
hCoV-19/England/BIRM-5FAD7/2020	EPI_ISL_473372	2020-05-29	Europe / United Kingdom / England	Human	Original			Oxford Nanopore		Long stretches of NNNs (8.13% of overall sequence). NSP11 without BLAST coverage.	alert	B.1.1.1	GR	10
hCoV-19/England/BIRM-5FC0E/2020	EPI_ISL_473390	2020-05-20	Europe / United Kingdom / England	Human	Original			Oxford Nanopore				B.1.1.1	GR	10
hCoV-19/Wales/PHWC-35943/2020	EPI_ISL_474500	2020-04-24	Europe / United Kingdom / Wales	Human	Original			Illumina		Stretches of NNNs (1.93% of overall sequence).	warn	B.1.98	G	10
hCoV-19/Wales/PHWC-35A04/2020	EPI_ISL_474512	2020-04-24	Europe / United Kingdom / Wales	Human	Original			Illumina		Stretches of NNNs (2.00% of overall sequence).	warn	B.1.98	G	10
hCoV-19/Wales/PHWC-35A5F/2020	EPI_ISL_474517	2020-04-24	Europe / United Kingdom / Wales	Human	Original			Illumina				B.1.1.1	GR	10
hCoV-19/Wales/PHWC-35B01/2020	EPI_ISL_474528	2020-04-24	Europe / United Kingdom / Wales	Human	Original			Illumina		Stretches of NNNs (1.13% of overall sequence).	warn	B.1.120	GH	10
hCoV-19/Wales/PHWC-35B7A/2020	EPI_ISL_474534	2020-04-27	Europe / United Kingdom / Wales	Human	Original			Illumina		Stretches of NNNs (3.59% of overall sequence).	warn	B.1.1	GR	10
hCoV-19/Wales/PHWC-35B98/2020	EPI_ISL_474536	2020-04-27	Europe / United Kingdom / Wales	Human	Original			Illumina		Long stretches of NNNs (6.27% of overall sequence). NS7b without BLAST coverage.	alert	B.1.120	GH	10
hCoV-19/Wales/PHWC-35BE3/2020	EPI_ISL_474541	2020-04-27	Europe / United Kingdom / Wales	Human	Original			Illumina		Stretches of NNNs (1.94% of overall sequence).	warn	B.1.1.1	GR	10
hCoV-19/Wales/PHWC-35C0E/2020	EPI_ISL_474543	2020-04-26	Europe / United Kingdom / Wales	Human	Original			Illumina				B.1.1.29	GR	10
hCoV-19/Wales/PHWC-35C68/2020	EPI_ISL_474549	2020-04-27	Europe / United Kingdom / Wales	Human	Original			Illumina		Stretches of NNNs (1.67% of overall sequence). Insertion of 1 nucleotide(s) found at refpos 19476 (FRAMESHIFT).	warn	B.1.1.1	GR	10
hCoV-19/Wales/PHWC-35CA4/2020	EPI_ISL_474552	2020-04-27	Europe / United Kingdom / Wales	Human	Original			Illumina		Stretches of NNNs (2.10% of overall sequence).	warn	B.1.98	G	10
hCoV-19/Wales/PHWC-35DCF/2020	EPI_ISL_474570	2020-04-27	Europe / United Kingdom / Wales	Human	Original			Illumina		Stretches of NNNs (1.27% of overall sequence).	warn	B.1.1	GR	10
hCoV-19/Wales/PHWC-35DFC/2020	EPI_ISL_474573	2020-04-27	Europe / United Kingdom / Wales	Human	Original			Illumina		Stretches of NNNs (1.63% of overall sequence).	warn	B.1.1	GR	10
hCoV-19/Wales/PHWC-35F05/2020	EPI_ISL_474590	2020-04-28	Europe / United Kingdom / Wales	Human	Original			Illumina		Stretches of NNNs (1.70% of overall sequence).	warn	B.1.120	GH	10
hCoV-19/Wales/PHWC-360D4/2020	EPI_ISL_474619	2020-04-27	Europe / United Kingdom / Wales	Human	Original			Illumina		Stretches of NNNs (2.82% of overall sequence).	warn	B.1.1.2	GR	10
hCoV-19/Wales/PHWC-360F2/2020	EPI_ISL_474621	2020-04-27	Europe / United Kingdom / Wales	Human	Original			Illumina		Stretches of NNNs (1.96% of overall sequence).	warn	B.1.1.1	GR	10
hCoV-19/Wales/PHWC-3614A/2020	EPI_ISL_474626	2020-04-29	Europe / United Kingdom / Wales	Human	Original			Illumina				B.1.1.29	GR	10
hCoV-19/Wales/PHWC-36168/2020	EPI_ISL_474628	2020-04-28	Europe / United Kingdom / Wales	Human	Original			Illumina		Stretches of NNNs (1.27% of overall sequence).	warn	B.1.5.9	G	10
hCoV-19/Wales/PHWC-36186/2020	EPI_ISL_474629	2020-04-29	Europe / United Kingdom / Wales	Human	Original			Illumina		Stretches of NNNs (2.59% of overall sequence).	warn	B.1.120	GH	10
hCoV-19/Wales/PHWC-361A4/2020	EPI_ISL_474630	2020-04-29	Europe / United Kingdom / Wales	Human	Original			Illumina		Stretches of NNNs (2.29% of overall sequence).	warn	B.1.1.30	GR	10
hCoV-19/Wales/PHWC-361D1/2020	EPI_ISL_474633	2020-04-28	Europe / United Kingdom / Wales	Human	Original			Illumina		Stretches of NNNs (1.02% of overall sequence). Gap of 9 nucleotides when compared to the reference sequence.	warn	B.1.120	GH	10
hCoV-19/Wales/PHWC-361E0/2020	EPI_ISL_474634	2020-04-29	Europe / United Kingdom / Wales	Human	Original			Illumina				B.1.1.2	GR	10
hCoV-19/Wales/PHWC-3621A/2020	EPI_ISL_474637	2020-04-28	Europe / United Kingdom / Wales	Human	Original			Illumina				B.1	G	10
hCoV-19/Wales/PHWC-362CF/2020	EPI_ISL_474646	2020-04-29	Europe / United Kingdom / Wales	Human	Original			Illumina		Long stretches of NNNs (6.07% of overall sequence). NS7b without BLAST coverage.	alert	B.1.1.2	GR	10
hCoV-19/Wales/PHWC-362DE/2020	EPI_ISL_474647	2020-04-30	Europe / United Kingdom / Wales	Human	Original			Illumina		Stretches of NNNs (2.24% of overall sequence).	warn	B.1.1.30	GR	10
hCoV-19/Wales/PHWC-362FC/2020	EPI_ISL_474649	2020-04-29	Europe / United Kingdom / Wales	Human	Original			Illumina		Stretches of NNNs (1.96% of overall sequence).	warn	B.1.1.16	GR	10
hCoV-19/Wales/PHWC-36335/2020	EPI_ISL_474653	2020-04-29	Europe / United Kingdom / Wales	Human	Original			Illumina		Stretches of NNNs (2.03% of overall sequence).	warn	B.1.1.2	GR	10
hCoV-19/Wales/PHWC-3639F/2020	EPI_ISL_474659	2020-04-29	Europe / United Kingdom / Wales	Human	Original			Illumina		[W] Stretches of NNNs (3.27% of overall sequence).	warn	B.1.1.2	GR	10
hCoV-19/Wales/PHWC-36423/2020	EPI_ISL_474665	2020-04-30	Europe / United Kingdom / Wales	Human	Original			Illumina		Stretches of NNNs (1.01% of overall sequence). Gap of 25 nucleotide(s) found at refpos 27266 (FRAMESHIFT). NS6 without BLAST coverage.	warn	B.1.5	G	10
hCoV-19/Wales/PHWC-364AB/2020	EPI_ISL_474672	2020-04-30	Europe / United Kingdom / Wales	Human	Original			Illumina		Stretches of NNNs (1.85% of overall sequence).	warn	B.1.120	GH	10
hCoV-19/Wales/PHWC-3658A/2020	EPI_ISL_474684	2020-04-30	Europe / United Kingdom / Wales	Human	Original			Illumina				B.1.1.30	GR	10
hCoV-19/Austria/CeMM0379/2020	EPI_ISL_475822	2020-03-31	Europe / Austria / Mayrhofen	Human	Original	Oropharyngeal swab		Illumina NovaSeq	bwa			B.1.1.5	GR	10
hCoV-19/Austria/CeMM0380/2020	EPI_ISL_475823	2020-03-31	Europe / Austria / Mayrhofen	Human	Original	Oropharyngeal swab		Illumina NovaSeq	bwa			B.1.1.5	GR	10
hCoV-19/Austria/CeMM0400/2020	EPI_ISL_475835	2020-04-21	Europe / Austria	Human	Original	Nasopharyngeal swab		Illumina NovaSeq	bwa			B.1.5	G	10
hCoV-19/Austria/CeMM0404/2020	EPI_ISL_475839	2020-03-19	Europe / Austria	Human	Original	Nasopharyngeal swab		Illumina NovaSeq	bwa			B.1	G	10
hCoV-19/Austria/CeMM0452/2020	EPI_ISL_475868	2020-03-22	Europe / Austria	Human	Original	Oropharyngeal swab		Illumina NovaSeq	bwa	[W] Stretches of NNNs (2.28% of overall sequence).	warn	B.1.36	GH	10
hCoV-19/Austria/CeMM0568/2020	EPI_ISL_475918	2020-03-19	Europe / Austria / Innsbruck	Human	Original	Oropharyngeal swab		Illumina NovaSeq	bwa	[W] Stretches of NNNs (2.39% of overall sequence).	warn	B.1.1	GR	10
hCoV-19/Scotland/CVR2660/2020	EPI_ISL_478009	2020-04-17	Europe / United Kingdom / Scotland	Human	Original	unknown		ILLUMINA	unknown			B.1	G	10
hCoV-19/Scotland/CVR2688/2020	EPI_ISL_478018	2020-04-18	Europe / United Kingdom / Scotland	Human	Original	unknown		ILLUMINA	unknown			B.1.93	G	10
hCoV-19/Scotland/CVR2708/2020	EPI_ISL_478025	2020-04-17	Europe / United Kingdom / Scotland	Human	Original	unknown		ILLUMINA	unknown			B.1.93	G	10
hCoV-19/Scotland/CVR2926/2020	EPI_ISL_478045	2020-04-22	Europe / United Kingdom / Scotland	Human	Original	unknown		ILLUMINA	unknown			B.1.11	G	10
hCoV-19/Scotland/CVR3172/2020	EPI_ISL_478054	2020-04-26	Europe / United Kingdom / Scotland	Human	Original			Illumina		Long stretches of NNNs (5.26% of overall sequence). Insertion of 2 nucleotides found at refpos 6696 (FRAMESHIFT confirmed by submitter). E without BLAST coverage.	alert	B.1	GH	10
hCoV-19/Scotland/CVR3464/2020	EPI_ISL_478068	2020-05-11	Europe / United Kingdom / Scotland	Human	Original	unknown		ILLUMINA	unknown			B.1.93	G	10
hCoV-19/Scotland/CVR3467/2020	EPI_ISL_478070	2020-05-11	Europe / United Kingdom / Scotland	Human	Original	unknown		ILLUMINA	unknown			B.1.93	G	10
hCoV-19/Scotland/CVR3480/2020	EPI_ISL_478072	2020-05-11	Europe / United Kingdom / Scotland	Human	Original			Illumina		Insertion of 1 nucleotide found at refpos 22513 (FRAMESHIFT confirmed by submitter).	warn	B.2.1	V	10
hCoV-19/Scotland/CVR3641/2020	EPI_ISL_478082	2020-05-21	Europe / United Kingdom / Scotland	Human	Original	unknown		ILLUMINA	unknown	[W] Stretches of NNNs (2.48% of overall sequence).	warn	B.1.1.1	GR	10
hCoV-19/Scotland/CVR3648/2020	EPI_ISL_478084	2020-05-21	Europe / United Kingdom / Scotland	Human	Original	unknown		ILLUMINA	unknown			B.1	G	10
hCoV-19/Scotland/CVR3656/2020	EPI_ISL_478085	2020-05-21	Europe / United Kingdom / Scotland	Human	Original	unknown		ILLUMINA	unknown			B.1.93	G	10
hCoV-19/Scotland/CVR3677/2020	EPI_ISL_478091	2020-05-22	Europe / United Kingdom / Scotland	Human	Original	unknown		ILLUMINA	unknown	[I] Insertion of 3 nucleotides when compared to the reference sequence.	info	B.2	V	10
hCoV-19/Scotland/EDB4681/2020	EPI_ISL_478183	2020-05-08	Europe / United Kingdom / Scotland	Human	Original	unknown		OXFORD_NANOPORE	unknown			B.1	G	10
hCoV-19/Scotland/EDB4690/2020	EPI_ISL_478184	2020-05-08	Europe / United Kingdom / Scotland	Human	Original	unknown		OXFORD_NANOPORE	unknown			B.1.1.4	GR	10
hCoV-19/Scotland/EDB6068/2020	EPI_ISL_478204	2020-05-10	Europe / United Kingdom / Scotland	Human	Original	unknown		OXFORD_NANOPORE	unknown			B.1	GH	10
hCoV-19/Scotland/EDB6083/2020	EPI_ISL_478208	2020-05-11	Europe / United Kingdom / Scotland	Human	Original	unknown		OXFORD_NANOPORE	unknown			B.1.100	G	10
hCoV-19/Scotland/EDB6085/2020	EPI_ISL_478209	2020-05-11	Europe / United Kingdom / Scotland	Human	Original	unknown		OXFORD_NANOPORE	unknown			B.1.93	G	10
hCoV-19/Wales/PHWC-164889/2020	EPI_ISL_479315	2020-06-05	Europe / United Kingdom / Wales	Human	Original			Illumina		[W] Stretches of NNNs (2.27% of overall sequence). Gap of 9 nucleotides when compared to the reference sequence.	warn	B.1.120	GH	10
hCoV-19/Wales/PHWC-1648F2/2020	EPI_ISL_479321	2020-04-30	Europe / United Kingdom / Wales	Human	Original			Illumina		[W] Stretches of NNNs (2.67% of overall sequence).	warn	B.1.1.2	GR	10
hCoV-19/Wales/PHWC-16491D/2020	EPI_ISL_479323	2020-06-09	Europe / United Kingdom / Wales	Human	Original			Illumina		[W] Stretches of NNNs (2.81% of overall sequence).	warn	B.1.5.9	G	10
hCoV-19/Wales/PHWC-164977/2020	EPI_ISL_479328	2020-04-27	Europe / United Kingdom / Wales	Human	Original			Illumina		[W] Stretches of NNNs (3.58% of overall sequence).	warn	B.1.1.30	GR	10
hCoV-19/Wales/PHWC-164A92/2020	EPI_ISL_479342	2020-05-11	Europe / United Kingdom / Wales	Human	Original			Illumina		[W] Stretches of NNNs (3.51% of overall sequence).	warn	B.1.1.1	GR	10
hCoV-19/Wales/PHWC-164B71/2020	EPI_ISL_479352	2020-05-19	Europe / United Kingdom / Wales	Human	Original			Illumina		[W] Stretches of NNNs (2.28% of overall sequence). Gap of 9 nucleotides when compared to the reference sequence.	warn	B.1.120	GH	10
hCoV-19/Wales/PHWC-164BF9/2020	EPI_ISL_479359	2020-05-18	Europe / United Kingdom / Wales	Human	Original			Illumina		[W] Stretches of NNNs (3.12% of overall sequence).	warn	B.1.1.1	GR	10
hCoV-19/Wales/PHWC-164C41/2020	EPI_ISL_479362	2020-06-12	Europe / United Kingdom / Wales	Human	Original			Illumina		[I] Gap of 3 nucleotides when compared to the reference sequence.	info	B.1.1	GR	10
hCoV-19/Wales/PHWC-164C6F/2020	EPI_ISL_479364	2020-05-18	Europe / United Kingdom / Wales	Human	Original			Illumina		[W] Stretches of NNNs (1.06% of overall sequence).	warn	B.1.1.1	GR	10
hCoV-19/Wales/PHWC-164CE7/2020	EPI_ISL_479371	2020-05-16	Europe / United Kingdom / Wales	Human	Original			Illumina		[W] Stretches of NNNs (3.41% of overall sequence).	warn	B.1.5.9	G	10
hCoV-19/Wales/PHWC-164DA8/2020	EPI_ISL_479380	2020-05-25	Europe / United Kingdom / Wales	Human	Original			Illumina		[W] Stretches of NNNs (1.80% of overall sequence).	warn	B.1.1	GR	10
hCoV-19/Wales/PHWC-164F1B/2020	EPI_ISL_479398	2020-05-18	Europe / United Kingdom / Wales	Human	Original			Illumina		[W] Stretches of NNNs (1.88% of overall sequence). Gap of 3 nucleotides when compared to the reference sequence.	warn	B.1.1	GR	10
hCoV-19/Wales/PHWC-164F2A/2020	EPI_ISL_479399	2020-05-18	Europe / United Kingdom / Wales	Human	Original			Illumina		[W] Stretches of NNNs (1.82% of overall sequence).	warn	B.1.1.1	GR	10
hCoV-19/England/BRIS-127E44/2020	EPI_ISL_469746	2020-04-17	Europe / United Kingdom / England	Human	Original			ILLUMINA NovaSeq				B.1.117	GH	10
hCoV-19/England/BRIS-126ECD/2020	EPI_ISL_469761	2020-04-23	Europe / United Kingdom / England	Human	Original			ILLUMINA NovaSeq		[W] Stretches of NNNs (1.98% of overall sequence).	warn	B.1	GH	10
hCoV-19/England/BRIS-1279F8/2020	EPI_ISL_469766	2020-04-17	Europe / United Kingdom / England	Human	Original			ILLUMINA NovaSeq				B.1.1	GR	10
hCoV-19/England/BRIS-1281FF/2020	EPI_ISL_469775	2020-04-15	Europe / United Kingdom / England	Human	Original			ILLUMINA NovaSeq				B.1.1.10	GR	10
hCoV-19/England/BRIS-127907/2020	EPI_ISL_469778	2020-04-01	Europe / United Kingdom / England	Human	Original			ILLUMINA NovaSeq		[X] Long stretches of NNNs (8.34% of overall sequence). NSP11 is missing.	alert	B.1.13	GH	10
hCoV-19/England/BRIS-128362/2020	EPI_ISL_469787	2020-04-16	Europe / United Kingdom / England	Human	Original			ILLUMINA NovaSeq				B.2.1	V	10
hCoV-19/England/BRIS-127837/2020	EPI_ISL_469793	2020-04-01	Europe / United Kingdom / England	Human	Original			ILLUMINA NovaSeq				B.1.1	GR	10
hCoV-19/England/BRIS-127E17/2020	EPI_ISL_469803	2020-04-18	Europe / United Kingdom / England	Human	Original			ILLUMINA NovaSeq				B.1.1.7	GR	10
hCoV-19/England/BRIS-12B280/2020	EPI_ISL_469812	2020-05-18	Europe / United Kingdom / England	Human	Original			ILLUMINA NovaSeq		Long stretches of NNNs (7.89% of overall sequence).	alert	B.1.1.1	GR	10
hCoV-19/England/BRIS-12B1A1/2020	EPI_ISL_469829	2020-05-10	Europe / United Kingdom / England	Human	Original			ILLUMINA NovaSeq				B.1.1.1	GR	10
hCoV-19/England/BRIS-12B0E0/2020	EPI_ISL_469835	2020-05-07	Europe / United Kingdom / England	Human	Original			ILLUMINA NovaSeq		[W] Stretches of NNNs (3.18% of overall sequence).	warn	B.1.117	GH	10
hCoV-19/England/BRIS-12B147/2020	EPI_ISL_469840	2020-05-08	Europe / United Kingdom / England	Human	Original			ILLUMINA NovaSeq				B.1.1.1	GR	10
hCoV-19/Northern Ireland/NIRE-FF6D5/2020	EPI_ISL_469858	2020-04-23	Europe / United Kingdom / Northern Ireland	Human	Original			ILLUMINA NovaSeq				B.1.1	GR	10
hCoV-19/England/CAMB-1B29A7/2020	EPI_ISL_469903	2020-05-13	Europe / United Kingdom / England	Human	Original			ILLUMINA NovaSeq				B.1.11	G	10
hCoV-19/England/CAMB-1B286E/2020	EPI_ISL_469908	2020-05-14	Europe / United Kingdom / England	Human	Original			ILLUMINA NovaSeq		[W] Stretches of NNNs (2.30% of overall sequence).	warn	B.1.1.1	GR	10
hCoV-19/England/CAMB-1B29C5/2020	EPI_ISL_469911	2020-05-13	Europe / United Kingdom / England	Human	Original			ILLUMINA NovaSeq				B.1.11	G	10
hCoV-19/England/SHEF-10B25ED/2020	EPI_ISL_469924	2020-04-11	Europe / United Kingdom / England	Human	Original			ILLUMINA NovaSeq		[W] Stretches of NNNs (2.63% of overall sequence).	warn	B.1.1.1	GR	10
hCoV-19/Scotland/GCVR-172448/2020	EPI_ISL_469948	2020-03-30	Europe / United Kingdom / Scotland	Human	Original			ILLUMINA NovaSeq				B.1.1.10	GR	10
hCoV-19/Scotland/GCVR-172220/2020	EPI_ISL_469966	2020-03-30	Europe / United Kingdom / Scotland	Human	Original			ILLUMINA NovaSeq				B.1	GH	10
hCoV-19/Wales/PHWC-160DCA/2020	EPI_ISL_473052	2020-04-08	Europe / United Kingdom / Wales	Human	Original			ILLUMINA				B.1.44	GH	10
hCoV-19/Wales/PHWC-160E4F/2020	EPI_ISL_473058	2020-05-17	Europe / United Kingdom / Wales	Human	Original			ILLUMINA		Stretches of NNNs (4.41% of overall sequence).	warn	B.1.1	GR	10
hCoV-19/Wales/PHWC-160E9A/2020	EPI_ISL_473062	2020-05-26	Europe / United Kingdom / Wales	Human	Original			ILLUMINA		Stretches of NNNs (1.03% of overall sequence).	warn	B.1.1	GR	10
hCoV-19/Wales/PHWC-160EE5/2020	EPI_ISL_473064	2020-05-26	Europe / United Kingdom / Wales	Human	Original			ILLUMINA		Stretches of NNNs (2.58% of overall sequence).	warn	B.1.11	G	10
hCoV-19/Wales/PHWC-1625C0/2020	EPI_ISL_473094	2020-05-27	Europe / United Kingdom / Wales	Human	Original			ILLUMINA		Stretches of NNNs (2.21% of overall sequence).	warn	B.1.1.1	GR	10
hCoV-19/Wales/PHWC-1626DC/2020	EPI_ISL_473107	2020-05-19	Europe / United Kingdom / Wales	Human	Original			ILLUMINA				B.1.120	GH	10
hCoV-19/Wales/PHWC-162742/2020	EPI_ISL_473114	2020-05-19	Europe / United Kingdom / Wales	Human	Original			ILLUMINA		Stretches of NNNs (2.42% of overall sequence).	warn	B.1.120	GH	10
hCoV-19/Wales/PHWC-16285E/2020	EPI_ISL_473129	2020-05-27	Europe / United Kingdom / Wales	Human	Original			ILLUMINA		Stretches of NNNs (1.38% of overall sequence).	warn	B.1.5.9	G	10
hCoV-19/Wales/PHWC-1628A9/2020	EPI_ISL_473134	2020-05-19	Europe / United Kingdom / Wales	Human	Original			ILLUMINA				B.1	G	10
hCoV-19/Wales/PHWC-1628C7/2020	EPI_ISL_473136	2020-05-30	Europe / United Kingdom / Wales	Human	Original			ILLUMINA		Long stretches of NNNs (5.07% of overall sequence).	alert	B.1.1	GR	10
hCoV-19/Wales/PHWC-162A67/2020	EPI_ISL_473155	2020-05-13	Europe / United Kingdom / Wales	Human	Original			ILLUMINA				B.1.1.1	GR	10
hCoV-19/Wales/PHWC-32542/2020	EPI_ISL_474327	2020-04-06	Europe / United Kingdom / Wales	Human	Original			Illumina		Stretches of NNNs (3.57% of overall sequence).	warn	B.1.1.1	GR	10
hCoV-19/Wales/PHWC-32858/2020	EPI_ISL_474358	2020-04-15	Europe / United Kingdom / Wales	Human	Original			Illumina				B.1.1.2	GR	10
hCoV-19/Wales/PHWC-328FE/2020	EPI_ISL_474365	2020-04-15	Europe / United Kingdom / Wales	Human	Original			Illumina		[W] Stretches of NNNs (1.26% of overall sequence).	warn	B.1.44	GH	10
hCoV-19/Wales/PHWC-34A41/2020	EPI_ISL_474411	2020-04-21	Europe / United Kingdom / Wales	Human	Original			Illumina		Long stretches of NNNs (9.04% of overall sequence).	alert	B.1.1	GR	10
hCoV-19/Wales/PHWC-3512D/2020	EPI_ISL_474435	2020-04-26	Europe / United Kingdom / Wales	Human	Original			Illumina		Stretches of NNNs (1.56% of overall sequence).	warn	B.1.1.2	GR	10
hCoV-19/Wales/PHWC-3558B/2020	EPI_ISL_474446	2020-04-23	Europe / United Kingdom / Wales	Human	Original			Illumina		Long stretches of NNNs (5.13% of overall sequence).	alert	B.1.1	GR	10
hCoV-19/Wales/PHWC-3564C/2020	EPI_ISL_474457	2020-04-24	Europe / United Kingdom / Wales	Human	Original			Illumina		Stretches of NNNs (2.85% of overall sequence).	warn	B.1.44	GH	10
hCoV-19/Wales/PHWC-35828/2020	EPI_ISL_474482	2020-04-25	Europe / United Kingdom / Wales	Human	Original			Illumina		Stretches of NNNs (1.94% of overall sequence).	warn	B.1.1.2	GR	10
hCoV-19/Wales/PHWC-35837/2020	EPI_ISL_474483	2020-04-25	Europe / United Kingdom / Wales	Human	Original			Illumina		Stretches of NNNs (1.75% of overall sequence).	warn	B.1	G	10
hCoV-19/Wales/PHWC-35925/2020	EPI_ISL_474498	2020-04-24	Europe / United Kingdom / Wales	Human	Original			Illumina				B.1	GH	10
hCoV-19/Austria/CeMM0575/2020	EPI_ISL_475922	2020-03-19	Europe / Austria / Innsbruck	Human	Original	Oropharyngeal swab		Illumina NovaSeq	bwa	[W] Stretches of NNNs (1.09% of overall sequence).	warn	B.1.1	GR	10
hCoV-19/Austria/CeMM0576/2020	EPI_ISL_475923	2020-04-01	Europe / Austria / Innsbruck	Human	Original	Oropharyngeal swab		Illumina NovaSeq	bwa			B.1.1	GR	10
hCoV-19/Belgium/rega-0409434/2020	EPI_ISL_476943	2020-04-09	Europe / Belgium / Strepy-Bracquegnies	Human	Original	Oro-pharyngeal swab		Nanopore MinION	Artic primer pool, Guppy, MiniMap2, CLC Genomics Workbench 20, Medaka			B.1.1	GR	10
hCoV-19/Belgium/rega-0409437/2020	EPI_ISL_476946	2020-04-09	Europe / Belgium / Heverlee	Human	Original	Oro-pharyngeal swab		Nanopore MinION	Artic primer pool, Guppy, MiniMap2, CLC Genomics Workbench 20, Medaka			B.1.1.1	GR	10
hCoV-19/Belgium/rega-0409438/2020	EPI_ISL_476947	2020-04-09	Europe / Belgium / Linter	Human	Original	Oro-pharyngeal swab		Nanopore MinION	Artic primer pool, Guppy, MiniMap2, CLC Genomics Workbench 20, Medaka			B.1.1.5	GR	10
hCoV-19/Belgium/rega-0411447/2020	EPI_ISL_476957	2020-04-11	Europe / Belgium / Haasrode	Human	Original	Oro-pharyngeal swab		Nanopore MinION	Artic primer pool, Guppy, MiniMap2, CLC Genomics Workbench 20, Medaka			B.1.1.5	GR	10
hCoV-19/Belgium/rega-0411456/2020	EPI_ISL_476966	2020-04-11	Europe / Belgium / Heusden-Zolder	Human	Original	Oro-pharyngeal swab		Nanopore MinION	Artic primer pool, Guppy, MiniMap2, CLC Genomics Workbench 20, Medaka			B.1.1	GR	10
hCoV-19/Belgium/rega-0411457/2020	EPI_ISL_476967	2020-04-11	Europe / Belgium / Chercq	Human	Original	Oro-pharyngeal swab		Nanopore MinION	Artic primer pool, Guppy, MiniMap2, CLC Genomics Workbench 20, Medaka			B.1.12	GH	10
hCoV-19/Belgium/rega-0411466/2020	EPI_ISL_476976	2020-04-11	Europe / Belgium / Maurage	Human	Original	Oro-pharyngeal swab		Nanopore MinION	Artic primer pool, Guppy, MiniMap2, CLC Genomics Workbench 20, Medaka			B.1.1	GR	10
hCoV-19/Belgium/rega-0427424/2020	EPI_ISL_476992	2020-04-27	Europe / Belgium / Kersbeek-miskom	Human	Original	Oro-pharyngeal swab		Nanopore MinION	Artic primer pool, Guppy, MiniMap2, CLC Genomics Workbench 20, Medaka			B.1.1.1	GR	10
hCoV-19/Belgium/rega-0429426/2020	EPI_ISL_476995	2020-04-29	Europe / Belgium / Luingne	Human	Original	Oro-pharyngeal swab		Nanopore MinION	Artic primer pool, Guppy, MiniMap2, CLC Genomics Workbench 20, Medaka			B.1.83	G	10
hCoV-19/Scotland/CVR3745/2020	EPI_ISL_478100	2020-05-26	Europe / United Kingdom / Scotland	Human	Original	unknown		ILLUMINA	unknown	[W] Stretches of NNNs (3.65% of overall sequence).	warn	B.1.77	G	10
hCoV-19/Scotland/CVR3746/2020	EPI_ISL_478101	2020-05-26	Europe / United Kingdom / Scotland	Human	Original	unknown		ILLUMINA	unknown	[W] Stretches of NNNs (2.83% of overall sequence).	warn	B.1.1	GR	10
hCoV-19/Scotland/CVR3778/2020	EPI_ISL_478111	2020-05-27	Europe / United Kingdom / Scotland	Human	Original			Illumina		Stretches of NNNs (1.64% of overall sequence). Gap of 1 nucleotide found at refpos 11075 (FRAMESHIFT confirmed by submitter).	warn	B.1.1.28	GR	10
hCoV-19/Scotland/CVR3782/2020	EPI_ISL_478115	2020-05-27	Europe / United Kingdom / Scotland	Human	Original	unknown		ILLUMINA	unknown			B.1.5	G	10
hCoV-19/Scotland/CVR3788/2020	EPI_ISL_478116	2020-06-03	Europe / United Kingdom / Scotland	Human	Original	unknown		ILLUMINA	unknown			B.1.93	G	10
hCoV-19/Scotland/CVR3790/2020	EPI_ISL_478118	2020-06-02	Europe / United Kingdom / Scotland	Human	Original	unknown		ILLUMINA	unknown			B.1.93	G	10
hCoV-19/Scotland/CVR3809/2020	EPI_ISL_478135	2020-05-22	Europe / United Kingdom / Scotland	Human	Original	unknown		ILLUMINA	unknown			B.1.1.1	GR	10
hCoV-19/Scotland/CVR3818/2020	EPI_ISL_478144	2020-05-21	Europe / United Kingdom / Scotland	Human	Original	unknown		ILLUMINA	unknown			B.1.93	G	10
hCoV-19/Scotland/CVR3819/2020	EPI_ISL_478145	2020-05-21	Europe / United Kingdom / Scotland	Human	Original	unknown		ILLUMINA	unknown	[W] Stretches of NNNs (1.04% of overall sequence). Gap of 6 nucleotides when compared to the reference sequence.	warn	B.1.1.1	GR	10
hCoV-19/Scotland/CVR3820/2020	EPI_ISL_478146	2020-05-22	Europe / United Kingdom / Scotland	Human	Original	unknown		ILLUMINA	unknown			B.1.93	G	10
hCoV-19/Scotland/CVR3821/2020	EPI_ISL_478147	2020-05-22	Europe / United Kingdom / Scotland	Human	Original	unknown		ILLUMINA	unknown			B.1.93	G	10
hCoV-19/Scotland/CVR3828/2020	EPI_ISL_478154	2020-06-01	Europe / United Kingdom / Scotland	Human	Original	unknown		ILLUMINA	unknown			B.1.93	G	10
hCoV-19/Scotland/CVR3834/2020	EPI_ISL_478157	2020-06-04	Europe / United Kingdom / Scotland	Human	Original	unknown		ILLUMINA	unknown			B.1	G	10
hCoV-19/Scotland/CVR3835/2020	EPI_ISL_478158	2020-06-06	Europe / United Kingdom / Scotland	Human	Original	unknown		ILLUMINA	unknown			B.1	G	10
hCoV-19/England/OXON-B2058/2020	EPI_ISL_479109	2020-04-15	Europe / United Kingdom / England	Human	Original			Illumina		[W] Stretches of NNNs (1.20% of overall sequence). Gap of 12 nucleotides when compared to the reference sequence.	warn	B	L	10
hCoV-19/England/OXON-B210A/2020	EPI_ISL_479116	2020-04-22	Europe / United Kingdom / England	Human	Original			Illumina				B.1	GH	10
hCoV-19/England/OXON-B24C5/2020	EPI_ISL_479148	2020-04-02	Europe / United Kingdom / England	Human	Original			Illumina				B.1.1	GR	10
hCoV-19/England/OXON-B2692/2020	EPI_ISL_479165	2020-04-13	Europe / United Kingdom / England	Human	Original			Illumina		[I] Gap of 6 nucleotides when compared to the reference sequence.	info	B.1.1.1	GR	10
hCoV-19/England/OXON-B26B0/2020	EPI_ISL_479166	2020-04-17	Europe / United Kingdom / England	Human	Original			Illumina				B.1.1.1	GR	10
hCoV-19/England/OXON-B26ED/2020	EPI_ISL_479167	2020-04-23	Europe / United Kingdom / England	Human	Original			Illumina				B.1	G	10
hCoV-19/England/OXON-B26FC/2020	EPI_ISL_479168	2020-01-01	Europe / United Kingdom / England	Human	Original			Illumina				B.1.1.7	GR	10
hCoV-19/England/PORT-2D12E2/2020	EPI_ISL_479178	2020-03-26	Europe / United Kingdom / England	Human	Original			Oxford Nanopore				B.2.2	V	10
hCoV-19/Wales/PHWC-16519C/2020	EPI_ISL_479431	2020-05-17	Europe / United Kingdom / Wales	Human	Original			Illumina				B.1.1.1	GR	10
hCoV-19/Wales/PHWC-165211/2020	EPI_ISL_479435	2020-05-18	Europe / United Kingdom / Wales	Human	Original			Illumina		[W] Stretches of NNNs (1.23% of overall sequence).	warn	B.1.1.1	GR	10
hCoV-19/Wales/PHWC-16524E/2020	EPI_ISL_479438	2020-05-16	Europe / United Kingdom / Wales	Human	Original			Illumina		[W] Stretches of NNNs (2.44% of overall sequence).	warn	B.1.1	GR	10
hCoV-19/Wales/PHWC-16525D/2020	EPI_ISL_479439	2020-04-21	Europe / United Kingdom / Wales	Human	Original			Illumina				B.1.1	GR	10
hCoV-19/Wales/PHWC-16528A/2020	EPI_ISL_479442	2020-05-11	Europe / United Kingdom / Wales	Human	Original			Illumina				B.1.1.30	GR	10
hCoV-19/Wales/PHWC-165581/2020	EPI_ISL_479480	2020-05-18	Europe / United Kingdom / Wales	Human	Original			Illumina				B.1.1.1	GR	10
hCoV-19/Spain/PV-IBV-2084/2020	EPI_ISL_468949	2020-04-10	Europe / Spain / Basque Country / San Sebastian	Human	Original			Illumina MiSeq	BWA/IVAR			B.1.5	G	10
hCoV-19/Spain/IB-IBV-2528/2020	EPI_ISL_468965	2020-03-21	Europe / Spain / Illes Balears / Palma	Human	Original			Illumina MiSeq	BWA/IVAR	Long stretches of NNNs (9.67% of overall sequence). Gap of 2 nucleotide(s) found at refpos 21723 (FRAMESHIFT). Gap of 10 nucleotide(s) found at refpos 23573 (FRAMESHIFT). Insertion of 1 nucleotide(s) found at refpos 26125 (FRAMESHIFT). Gap of 4 nucleotide(s) found at refpos 26158 (FRAMESHIFT). Insertion of 1 nucleotide(s) found at refpos 28969 (FRAMESHIFT). Insertion of 2 nucleotides when compared to the reference sequence. Gap of 16 nucleotides when compared to the reference sequence. NSP11 without BLAST coverage. N without BLAST coverage.	alert	A.2	S	10
hCoV-19/Spain/IB-IBV-2499/2020	EPI_ISL_468978	2020-03-20	Europe / Spain / Illes Balears / Santa Maria del Camino	Human	Original			Illumina MiSeq	BWA/IVAR	Stretches of NNNs (1.44% of overall sequence).	warn	A.2	S	10
hCoV-19/Northern Ireland/NIRE-100B86/2020	EPI_ISL_469886	2020-04-29	Europe / United Kingdom / Northern Ireland	Human	Original			ILLUMINA NovaSeq		[W] Stretches of NNNs (1.77% of overall sequence).	warn	B.1.1	GR	10
hCoV-19/Norway/2549/2020	EPI_ISL_471177	2020-05-04	Europe / Norway	Human	Original	Nasopharyngeal/oropharyngeal swab		Illumina MiSeq	Assembly by reference based mapping using Tanoti			B.1	GH	10
hCoV-19/England/NORW-EBF86/2020	EPI_ISL_472326	2020-05-21	Europe / United Kingdom / England	Human	Original			Illumina				B.1.1	GR	10
hCoV-19/England/NORW-ECB90/2020	EPI_ISL_472336	2020-05-28	Europe / United Kingdom / England	Human	Original			Illumina				B.1.11	G	10
hCoV-19/England/NORW-ECBEB/2020	EPI_ISL_472339	2020-06-03	Europe / United Kingdom / England	Human	Original			Illumina		Stretches of NNNs (1.53% of overall sequence). Gap of 9 nucleotides when compared to the reference sequence.	warn	B.1.1	GR	10
hCoV-19/England/NORW-ECF67/2020	EPI_ISL_472350	2020-06-01	Europe / United Kingdom / England	Human	Original			Illumina		Stretches of NNNs (4.02% of overall sequence).	warn	B.1.5.5	G	10
hCoV-19/England/NORW-ED40D/2020	EPI_ISL_472364	2020-05-26	Europe / United Kingdom / England	Human	Original			Illumina		Long stretches of NNNs (7.46% of overall sequence). NSP11 without BLAST coverage.	alert	B.1.5.5	G	10
hCoV-19/England/NORW-ED458/2020	EPI_ISL_472367	2020-06-01	Europe / United Kingdom / England	Human	Original			Illumina		Gap of 3 nucleotides when compared to the reference sequence.	info	B.1.1	GR	10
hCoV-19/England/NORW-ED4EF/2020	EPI_ISL_472372	2020-01-01	Europe / United Kingdom / England	Human	Original			Illumina		Stretches of NNNs (3.00% of overall sequence).	warn	B.1.1	GR	10
hCoV-19/England/NOTT-111C61/2020	EPI_ISL_472390	2020-06-03	Europe / United Kingdom / England	Human	Original			Oxford Nanopore				B.1.1	GR	10
hCoV-19/England/NOTT-111D40/2020	EPI_ISL_472402	2020-06-08	Europe / United Kingdom / England	Human	Original			Oxford Nanopore				B.1.1	GR	10
hCoV-19/England/NOTT-111D5F/2020	EPI_ISL_472403	2020-06-06	Europe / United Kingdom / England	Human	Original			Oxford Nanopore				B.1.1	GR	10
hCoV-19/England/NOTT-111E01/2020	EPI_ISL_472410	2020-04-15	Europe / United Kingdom / England	Human	Original			Oxford Nanopore				A.2	S	10
hCoV-19/Wales/PHWC-15C0D7/2020	EPI_ISL_472436	2020-05-05	Europe / United Kingdom / Wales	Human	Original			ILLUMINA		Stretches of NNNs (1.40% of overall sequence). Gap of 9 nucleotides when compared to the reference sequence.	warn	B.1.120	GH	10
hCoV-19/Wales/PHWC-15C101/2020	EPI_ISL_472439	2020-04-20	Europe / United Kingdom / Wales	Human	Original			ILLUMINA				B.1.1.1	GR	10
hCoV-19/Wales/PHWC-15C189/2020	EPI_ISL_472446	2020-05-04	Europe / United Kingdom / Wales	Human	Original			ILLUMINA		Stretches of NNNs (3.11% of overall sequence).	warn	B.1.1	GR	10
hCoV-19/Wales/PHWC-15C356/2020	EPI_ISL_472474	2020-05-04	Europe / United Kingdom / Wales	Human	Original			ILLUMINA		Stretches of NNNs (1.88% of overall sequence). Gap of 9 nucleotides when compared to the reference sequence.	warn	B.1	GH	10
hCoV-19/Wales/PHWC-15C392/2020	EPI_ISL_472478	2020-03-31	Europe / United Kingdom / Wales	Human	Original			ILLUMINA		Stretches of NNNs (1.01% of overall sequence).	warn	B.1.44	GH	10
hCoV-19/Wales/PHWC-15C3DE/2020	EPI_ISL_472482	2020-05-05	Europe / United Kingdom / Wales	Human	Original			ILLUMINA				B.1.120	GH	10
hCoV-19/Wales/PHWC-15C3ED/2020	EPI_ISL_472483	2020-05-04	Europe / United Kingdom / Wales	Human	Original			ILLUMINA		Stretches of NNNs (1.04% of overall sequence).	warn	B.1.1.30	GR	10
hCoV-19/Wales/PHWC-15C453/2020	EPI_ISL_472489	2020-04-21	Europe / United Kingdom / Wales	Human	Original			ILLUMINA				B.1.120	GH	10
hCoV-19/Wales/PHWC-15C4BD/2020	EPI_ISL_472494	2020-05-03	Europe / United Kingdom / Wales	Human	Original			ILLUMINA		Stretches of NNNs (1.03% of overall sequence). Gap of 9 nucleotides when compared to the reference sequence.	warn	B.1.120	GH	10
hCoV-19/England/CAMB-1B492D/2020	EPI_ISL_473486	2020-06-05	Europe / United Kingdom / England	Human	Original			Oxford Nanopore		Stretches of NNNs (2.74% of overall sequence).	warn	B.1	GH	10
hCoV-19/Scotland/CVR2857/2020	EPI_ISL_473600	2020-04-21	Europe / United Kingdom / Scotland	Human	Original			Illumina				B.1.93	G	10
hCoV-19/Scotland/CVR2914/2020	EPI_ISL_473627	2020-04-22	Europe / United Kingdom / Scotland	Human	Original			Oxford Nanopore		Stretches of NNNs (1.00% of overall sequence).	warn	B.1.90	G	10
hCoV-19/Scotland/CVR3524/2020	EPI_ISL_473662	2020-05-13	Europe / United Kingdom / Scotland	Human	Original			Illumina				B.1.11	G	10
hCoV-19/Scotland/CVR3545/2020	EPI_ISL_473680	2020-05-15	Europe / United Kingdom / Scotland	Human	Original			Illumina				B.1.101	G	10
hCoV-19/Scotland/CVR3573/2020	EPI_ISL_473706	2020-05-18	Europe / United Kingdom / Scotland	Human	Original			Illumina				B.1.93	G	10
hCoV-19/Scotland/CVR3591/2020	EPI_ISL_473720	2020-05-19	Europe / United Kingdom / Scotland	Human	Original			Illumina		[W] Stretches of NNNs (1.03% of overall sequence).	warn	B.1	G	10
hCoV-19/Scotland/CVR3593/2020	EPI_ISL_473722	2020-05-19	Europe / United Kingdom / Scotland	Human	Original			Illumina				B.1.1.1	GR	10
hCoV-19/Scotland/CVR3610/2020	EPI_ISL_473730	2020-05-15	Europe / United Kingdom / Scotland	Human	Original			Illumina		[W] Gap of 3 nucleotides when compared to the reference sequence. %UniqueMutations 0.06%.	warn	B.1.1.1	GR	10
hCoV-19/Scotland/CVR3634/2020	EPI_ISL_473747	2020-05-25	Europe / United Kingdom / Scotland	Human	Original			Illumina		[W] Stretches of NNNs (3.41% of overall sequence). M is missing.	warn	B.1	G	10
hCoV-19/Scotland/CVR3672/2020	EPI_ISL_473753	2020-05-20	Europe / United Kingdom / Scotland	Human	Original			Illumina				B.1.77	G	10
hCoV-19/Scotland/CVR3685/2020	EPI_ISL_473757	2020-05-23	Europe / United Kingdom / Scotland	Human	Original			Illumina		[W] Stretches of NNNs (2.78% of overall sequence).	warn	B.1.1.1	GR	10
hCoV-19/Scotland/CVR3707/2020	EPI_ISL_473763	2020-05-25	Europe / United Kingdom / Scotland	Human	Original			Illumina		Stretches of NNNs (2.09% of overall sequence). Insertion of 1 nucleotide(s) found at refpos 22513 (FRAMESHIFT). Insertion of 1 nucleotide(s) found at refpos 23029 (FRAMESHIFT).	warn	B.1.93	G	10
hCoV-19/Scotland/CVR3719/2020	EPI_ISL_473767	2020-05-27	Europe / United Kingdom / Scotland	Human	Original			Illumina		Stretches of NNNs (1.30% of overall sequence).	warn	B.1	G	10
hCoV-19/Scotland/CVR3738/2020	EPI_ISL_473774	2020-05-10	Europe / United Kingdom / Scotland	Human	Original			Illumina				B.1.1	GR	10
hCoV-19/Scotland/EDB4043/2020	EPI_ISL_473793	2020-04-15	Europe / United Kingdom / Scotland	Human	Original			Oxford Nanopore				B.1.100	G	10
hCoV-19/Wales/PHWC-33BC7/2020	EPI_ISL_474404	2020-04-20	Europe / United Kingdom / Wales	Human	Original			Illumina		[W] Stretches of NNNs (1.47% of overall sequence).	warn	B.1.1.30	GR	10
hCoV-19/Wales/PHWC-345E6/2020	EPI_ISL_474406	2020-04-21	Europe / United Kingdom / Wales	Human	Original			Illumina		Stretches of NNNs (1.01% of overall sequence).	warn	B.1.1.30	GR	10
hCoV-19/Wales/PHWC-34971/2020	EPI_ISL_474409	2020-04-17	Europe / United Kingdom / Wales	Human	Original			Illumina		Stretches of NNNs (4.42% of overall sequence).	warn	B.1	G	10
hCoV-19/Spain/AN-IBV-003008/2020	EPI_ISL_474932	2020-04-02	Europe / Spain / Andalucia / Maracena	Human	Original			Illumina MiSeq	BWA/IVAR	Stretches of NNNs (1.16% of overall sequence).	warn	A.2	S	10
hCoV-19/Spain/AN-IBV-003029/2020	EPI_ISL_474950	2020-05-05	Europe / Spain / Andalucia / Velez Malaga	Human	Original			Illumina MiSeq	BWA/IVAR			B.1.5	G	10
hCoV-19/Spain/CM-IBV-003744/2020	EPI_ISL_474952	2020-04-01	Europe / Spain / Castilla La Mancha / Villarrobledo	Human	Original			Illumina MiSeq	BWA/IVAR			B.1.5	G	10
hCoV-19/Belgium/rega-0505428/2020	EPI_ISL_477001	2020-05-05	Europe / Belgium / Zolder	Human	Original	Oro-pharyngeal swab		Nanopore MinION	Artic primer pool, Guppy, MiniMap2, CLC Genomics Workbench 20, Medaka			B.1.1	GR	10
hCoV-19/Belgium/rega-0505486/2020	EPI_ISL_477003	2020-05-05	Europe / Belgium / Flines-Les-Morta	Human	Original	Oro-pharyngeal swab		Nanopore MinION	Artic primer pool, Guppy, MiniMap2, CLC Genomics Workbench 20, Medaka			B.1.83	G	10
hCoV-19/Italy/BAS-AMVRC-4162/2020	EPI_ISL_477195	2020-04-07	Europe / Italy / Basilicata	Human	Original	Nasopharyngeal swab		Illumina	SPAdes			B.1.1.1	GR	10
hCoV-19/England/LCST-24D682F/2020	EPI_ISL_478300	2020-05-30	Europe / United Kingdom / England	Human	Original	unknown		OXFORD_NANOPORE	unknown	[W] Stretches of NNNs (1.22% of overall sequence).	warn	B.1.1.1	GR	10
hCoV-19/England/LCST-24D6959/2020	EPI_ISL_478313	2020-06-02	Europe / United Kingdom / England	Human	Original	unknown		OXFORD_NANOPORE	unknown	[W] Stretches of NNNs (1.41% of overall sequence).	warn	B.1.1	GR	10
hCoV-19/England/LCST-24D69A4/2020	EPI_ISL_478314	2020-06-02	Europe / United Kingdom / England	Human	Original			Oxford Nanopore		Gap of 7 nucleotide(s) found at refpos 29581 (FRAMESHIFT).	warn	B.1.1	GR	10
hCoV-19/England/LOND-D72C0/2020	EPI_ISL_478470	2020-04-11	Europe / United Kingdom / England	Human	Original	unknown		OXFORD_NANOPORE	unknown			B.1.30	GH	10
hCoV-19/England/NORT-28356E/2020	EPI_ISL_478496	2020-03-31	Europe / United Kingdom / England	Human	Original	unknown		OXFORD_NANOPORE	unknown	[W] Stretches of NNNs (4.10% of overall sequence).	warn	B.2	V	10
hCoV-19/England/NORT-283A05/2020	EPI_ISL_478514	2020-01-01	Europe / United Kingdom / England	Human	Original	unknown		OXFORD_NANOPORE	unknown	[W] Stretches of NNNs (1.95% of overall sequence).	warn	B.1	G	10
hCoV-19/England/NORT-284345/2020	EPI_ISL_478542	2020-03-19	Europe / United Kingdom / England	Human	Original	unknown		OXFORD_NANOPORE	unknown	[W] Stretches of NNNs (2.01% of overall sequence).	warn	B.2.2	V	10
hCoV-19/England/NORT-284372/2020	EPI_ISL_478543	2020-03-19	Europe / United Kingdom / England	Human	Original	unknown		OXFORD_NANOPORE	unknown			B.1.1.1	GR	10
hCoV-19/England/NORT-284D92/2020	EPI_ISL_478593	2020-03-27	Europe / United Kingdom / England	Human	Original	unknown		OXFORD_NANOPORE	unknown			B.1.1.1	GR	10
hCoV-19/England/NORT-28C091/2020	EPI_ISL_478597	2020-05-11	Europe / United Kingdom / England	Human	Original	unknown		OXFORD_NANOPORE	unknown	[X] Long stretches of NNNs (5.70% of overall sequence).	alert	B.1.1	GR	10
hCoV-19/England/NORT-28C389/2020	EPI_ISL_478598	2020-05-13	Europe / United Kingdom / England	Human	Original	unknown		OXFORD_NANOPORE	unknown	[W] Stretches of NNNs (4.20% of overall sequence).	warn	B.1.1.1	GR	10
hCoV-19/England/NORT-294DBD/2020	EPI_ISL_478613	2020-03-28	Europe / United Kingdom / England	Human	Original	unknown		OXFORD_NANOPORE	unknown	[W] Stretches of NNNs (2.80% of overall sequence).	warn	B.2.2	V	10
hCoV-19/Turkey/KOC-IST-B303/2020	EPI_ISL_478669	2020-03-27	Europe / Turkey	Human	Original	Nasal swab		Illumina	SPAdes v. 3.14.1	[I] Insertion of 1 nucleotides when compared to the reference sequence.	info	B.1.9	GH	10
hCoV-19/England/SHEF-C54CF/2020	EPI_ISL_479212	2020-04-23	Europe / United Kingdom / England	Human	Original			Oxford Nanopore		[W] Stretches of NNNs (1.14% of overall sequence).	warn	B.1.1	GR	10
hCoV-19/England/SHEF-C674D/2020	EPI_ISL_479221	2020-05-20	Europe / United Kingdom / England	Human	Original			Oxford Nanopore				B.1.1	GR	10
hCoV-19/England/SHEF-C6974/2020	EPI_ISL_479222	2020-04-25	Europe / United Kingdom / England	Human	Original			Oxford Nanopore		[W] Stretches of NNNs (2.93% of overall sequence).	warn	B.1.1.1	GR	10
hCoV-19/England/SHEF-C783A/2020	EPI_ISL_479228	2020-05-12	Europe / United Kingdom / England	Human	Original			Oxford Nanopore		[W] Stretches of NNNs (2.85% of overall sequence).	warn	B.1.1.1	GR	10
hCoV-19/England/SHEF-C7A52/2020	EPI_ISL_479229	2020-05-12	Europe / United Kingdom / England	Human	Original			Oxford Nanopore		[W] Stretches of NNNs (1.21% of overall sequence).	warn	B.1.1.1	GR	10
hCoV-19/England/SHEF-CB9AC/2020	EPI_ISL_479249	2020-04-24	Europe / United Kingdom / England	Human	Original			Oxford Nanopore		[W] Stretches of NNNs (1.21% of overall sequence).	warn	B.1.1.1	GR	10
hCoV-19/England/SHEF-CDCDE/2020	EPI_ISL_479261	2020-05-10	Europe / United Kingdom / England	Human	Original			Oxford Nanopore		[W] Stretches of NNNs (2.12% of overall sequence).	warn	B.1.1.1	GR	10
hCoV-19/England/SHEF-CE3D8/2020	EPI_ISL_479264	2020-05-11	Europe / United Kingdom / England	Human	Original			Oxford Nanopore		[W] Stretches of NNNs (2.13% of overall sequence).	warn	B.1.1.1	GR	10
hCoV-19/England/SHEF-D0EE1/2020	EPI_ISL_479274	2020-04-25	Europe / United Kingdom / England	Human	Original			Oxford Nanopore		[W] Stretches of NNNs (2.86% of overall sequence).	warn	B.1.1.1	GR	10
hCoV-19/England/SHEF-D321F/2020	EPI_ISL_479283	2020-05-10	Europe / United Kingdom / England	Human	Original			Oxford Nanopore				B.1.1	GR	10
hCoV-19/Wales/PHWC-1600EF/2020	EPI_ISL_479289	2020-05-19	Europe / United Kingdom / Wales	Human	Original			Illumina		[W] Stretches of NNNs (2.06% of overall sequence).	warn	B.1.1	GR	10
hCoV-19/Wales/PHWC-160A2D/2020	EPI_ISL_479299	2020-05-20	Europe / United Kingdom / Wales	Human	Original			Illumina		[W] Stretches of NNNs (2.22% of overall sequence).	warn	B.1.1	GR	10
hCoV-19/Italy/FVG-ICGEB-bal16/2020	EPI_ISL_479618	2020-04-12	Europe / Italy / Friuli Venezia Giulia	Human	Original	Alveolar lavage fluid		Illumina Nano Miseq - Nugen Trio RNA-Seq	MEGAHIT v1.2.9			B.1	G	10
hCoV-19/Italy/FVG-ICGEB-atr18/2020	EPI_ISL_479619	2020-04-12	Europe / Italy / Friuli Venezia Giulia	Human	Original	Tracheal swab		Illumina Nano Miseq - Nugen Trio RNA-Seq	MEGAHIT v1.2.9			B.1	G	10
hCoV-19/England/LIVE-A06F1/2020	EPI_ISL_472128	2020-05-28	Europe / United Kingdom / England	Human	Original			Oxford Nanopore		Gap of 7 nucleotide(s) found at refpos 27292 (FRAMESHIFT). NS6 without BLAST coverage.	warn	B.1.1	GR	10
hCoV-19/England/NORT-281A52/2020	EPI_ISL_472173	2020-03-22	Europe / United Kingdom / England	Human	Original			Oxford Nanopore		Long stretches of NNNs (5.32% of overall sequence).	alert	B.1.1.1	GR	10
hCoV-19/England/NORT-281B04/2020	EPI_ISL_472176	2020-03-23	Europe / United Kingdom / England	Human	Original			Oxford Nanopore		Stretches of NNNs (3.60% of overall sequence).	warn	B.1.1.1	GR	10
hCoV-19/England/NORT-282BD6/2020	EPI_ISL_472217	2020-03-28	Europe / United Kingdom / England	Human	Original			Oxford Nanopore		Stretches of NNNs (1.00% of overall sequence).	warn	B.1.1.1	GR	10
hCoV-19/England/NORT-292B97/2020	EPI_ISL_472278	2020-05-25	Europe / United Kingdom / England	Human	Original			Oxford Nanopore		Stretches of NNNs (4.46% of overall sequence).	warn	B.1.1.1	GR	10
hCoV-19/Wales/PHWC-15E10F/2020	EPI_ISL_472795	2020-05-12	Europe / United Kingdom / Wales	Human	Original			ILLUMINA		Gap of 9 nucleotides when compared to the reference sequence.	info	B.1.120	GH	10
hCoV-19/England/BIRM-6038D/2020	EPI_ISL_473403	2020-05-25	Europe / United Kingdom / England	Human	Original			Oxford Nanopore				B.1	G	10
hCoV-19/England/BIRM-603AB/2020	EPI_ISL_473404	2020-05-23	Europe / United Kingdom / England	Human	Original			Oxford Nanopore		Stretches of NNNs (1.54% of overall sequence).	warn	B.1.1.1	GR	10
hCoV-19/England/BIRM-60411/2020	EPI_ISL_473408	2020-05-25	Europe / United Kingdom / England	Human	Original			Oxford Nanopore				B.1.1	GR	10
hCoV-19/England/BIRM-6044E/2020	EPI_ISL_473411	2020-05-26	Europe / United Kingdom / England	Human	Original			Oxford Nanopore		Stretches of NNNs (4.51% of overall sequence).	warn	B.1.1	GR	10
hCoV-19/England/BIRM-604F3/2020	EPI_ISL_473420	2020-05-27	Europe / United Kingdom / England	Human	Original			Oxford Nanopore		Stretches of NNNs (3.52% of overall sequence). Gap of 9 nucleotides when compared to the reference sequence. NSP11 without BLAST coverage.	warn	B.1.1	GR	10
hCoV-19/England/BIRM-6054B/2020	EPI_ISL_473423	2020-05-27	Europe / United Kingdom / England	Human	Original			Oxford Nanopore				B.1.1	GR	10
hCoV-19/England/BIRM-61085/2020	EPI_ISL_473433	2020-05-26	Europe / United Kingdom / England	Human	Original			Oxford Nanopore		Stretches of NNNs (1.65% of overall sequence).	warn	B.1	GH	10
hCoV-19/England/BIRM-61164/2020	EPI_ISL_473434	2020-06-02	Europe / United Kingdom / England	Human	Original			Oxford Nanopore				B.1.1	GR	10
hCoV-19/England/BIRM-61173/2020	EPI_ISL_473435	2020-06-02	Europe / United Kingdom / England	Human	Original			Oxford Nanopore				B.1.1.1	GR	10
hCoV-19/England/BIRM-611FB/2020	EPI_ISL_473442	2020-06-06	Europe / United Kingdom / England	Human	Original			Oxford Nanopore		Gap of 9 nucleotides when compared to the reference sequence.	info	B.1.1	GR	10
hCoV-19/England/BIRM-61216/2020	EPI_ISL_473444	2020-06-05	Europe / United Kingdom / England	Human	Original			Oxford Nanopore				B.1.1.1	GR	10
hCoV-19/England/BIRM-61252/2020	EPI_ISL_473447	2020-06-02	Europe / United Kingdom / England	Human	Original			Oxford Nanopore		Gap of 9 nucleotides when compared to the reference sequence.	info	B.1.1	GR	10
hCoV-19/England/BIRM-6128F/2020	EPI_ISL_473448	2020-06-08	Europe / United Kingdom / England	Human	Original			Oxford Nanopore				B.1.1	GR	10
hCoV-19/England/CAMB-1B3FB3/2020	EPI_ISL_473456	2020-05-31	Europe / United Kingdom / England	Human	Original			Oxford Nanopore		Stretches of NNNs (4.63% of overall sequence). Gap of 22 nucleotide(s) found at refpos 27265 (FRAMESHIFT). NS6 without BLAST coverage.	warn	B.1.105	G	10
hCoV-19/England/CAMB-1B4055/2020	EPI_ISL_473457	2020-06-12	Europe / United Kingdom / England	Human	Original			Oxford Nanopore		Stretches of NNNs (1.74% of overall sequence).	warn	B.1.1	GR	10
hCoV-19/England/CAMB-1B4125/2020	EPI_ISL_473459	2020-06-01	Europe / United Kingdom / England	Human	Original			Oxford Nanopore				B.1.1	GR	10
hCoV-19/England/CAMB-1B426E/2020	EPI_ISL_473464	2020-05-28	Europe / United Kingdom / England	Human	Original			Oxford Nanopore				B.1.1	GR	10
hCoV-19/England/CAMB-1B42C8/2020	EPI_ISL_473466	2020-06-01	Europe / United Kingdom / England	Human	Original			Oxford Nanopore				B.1.1	GR	10
hCoV-19/England/CAMB-1B442C/2020	EPI_ISL_473472	2020-06-02	Europe / United Kingdom / England	Human	Original			Oxford Nanopore				B.1.1	GR	10
hCoV-19/Scotland/CVR2550/2020	EPI_ISL_473514	2020-04-15	Europe / United Kingdom / Scotland	Human	Original			Oxford Nanopore				B.1.1.1	GR	10
hCoV-19/Scotland/CVR2713/2020	EPI_ISL_473534	2020-04-18	Europe / United Kingdom / Scotland	Human	Original			Oxford Nanopore				B.1.93	G	10
hCoV-19/Scotland/CVR2725/2020	EPI_ISL_473546	2020-04-18	Europe / United Kingdom / Scotland	Human	Original			Oxford Nanopore				B.1.93	G	10
hCoV-19/Scotland/CVR2761/2020	EPI_ISL_473553	2020-04-20	Europe / United Kingdom / Scotland	Human	Original			Illumina				B.1.101	G	10
hCoV-19/Scotland/CVR2790/2020	EPI_ISL_473568	2020-04-20	Europe / United Kingdom / Scotland	Human	Original			Illumina				B.1.1.20	GR	10
hCoV-19/Scotland/CVR2792/2020	EPI_ISL_473570	2020-04-21	Europe / United Kingdom / Scotland	Human	Original			Illumina				B.1.101	G	10
hCoV-19/Scotland/CVR2801/2020	EPI_ISL_473571	2020-04-20	Europe / United Kingdom / Scotland	Human	Original			Illumina		[W] Stretches of NNNs (1.11% of overall sequence).	warn	B.1.77	G	10
hCoV-19/Scotland/CVR2821/2020	EPI_ISL_473583	2020-04-21	Europe / United Kingdom / Scotland	Human	Original			Illumina				B.1.90	G	10
hCoV-19/Scotland/CVR2824/2020	EPI_ISL_473586	2020-04-21	Europe / United Kingdom / Scotland	Human	Original			Illumina				A.2	S	10
hCoV-19/Scotland/CVR2850/2020	EPI_ISL_473595	2020-04-21	Europe / United Kingdom / Scotland	Human	Original			Illumina				B.1.101	G	10
hCoV-19/Scotland/CVR2851/2020	EPI_ISL_473596	2020-04-21	Europe / United Kingdom / Scotland	Human	Original			Illumina				A.2	S	10
hCoV-19/Wales/PHWC-3670C/2020	EPI_ISL_474703	2020-05-01	Europe / United Kingdom / Wales	Human	Original			Illumina		Stretches of NNNs (2.03% of overall sequence).	warn	B.1.98	G	10
hCoV-19/Wales/PHWC-3671B/2020	EPI_ISL_474704	2020-05-02	Europe / United Kingdom / Wales	Human	Original			Illumina				B.1.1.1	GR	10
hCoV-19/Wales/PHWC-367EE/2020	EPI_ISL_474714	2020-04-28	Europe / United Kingdom / Wales	Human	Original			Illumina		Stretches of NNNs (3.52% of overall sequence). NS7b without BLAST coverage.	warn	B.1.1.29	GR	10
hCoV-19/Wales/PHWC-36836/2020	EPI_ISL_474719	2020-04-27	Europe / United Kingdom / Wales	Human	Original			Illumina		[W] Stretches of NNNs (3.51% of overall sequence).	warn	B.1.1.16	GR	10
hCoV-19/Wales/PHWC-368AF/2020	EPI_ISL_474724	2020-04-28	Europe / United Kingdom / Wales	Human	Original			Illumina		Stretches of NNNs (1.74% of overall sequence).	warn	B.1.1.16	GR	10
hCoV-19/Wales/PHWC-36A6D/2020	EPI_ISL_474751	2020-05-02	Europe / United Kingdom / Wales	Human	Original			Illumina		[W] Stretches of NNNs (2.72% of overall sequence).	warn	B.1.1.1	GR	10
hCoV-19/Wales/PHWC-36B97/2020	EPI_ISL_474770	2020-05-02	Europe / United Kingdom / Wales	Human	Original			Illumina		Stretches of NNNs (2.49% of overall sequence).	warn	B.1.120	GH	10
hCoV-19/Wales/PHWC-36BF1/2020	EPI_ISL_474776	2020-05-01	Europe / United Kingdom / Wales	Human	Original			Illumina		Stretches of NNNs (1.77% of overall sequence).	warn	B.1.1.16	GR	10
hCoV-19/Wales/PHWC-36C58/2020	EPI_ISL_474782	2020-05-01	Europe / United Kingdom / Wales	Human	Original			Illumina		Stretches of NNNs (1.02% of overall sequence).	warn	B.1.98	G	10
hCoV-19/Wales/PHWC-36C94/2020	EPI_ISL_474786	2020-04-30	Europe / United Kingdom / Wales	Human	Original			Illumina		Stretches of NNNs (1.02% of overall sequence).	warn	B.1.98	G	10
hCoV-19/Wales/PHWC-36D19/2020	EPI_ISL_474794	2020-05-03	Europe / United Kingdom / Wales	Human	Original			Illumina				B.1.1.29	GR	10
hCoV-19/Spain/CM-IBV-003788/2020	EPI_ISL_474816	2020-04-02	Europe / Spain / Castilla La Mancha / Albacete	Human	Original			Illumina MiSeq	BWA/IVAR			B.1.5	G	10
hCoV-19/Spain/CM-IBV-003838/2020	EPI_ISL_474821	2020-05-25	Europe / Spain / Castilla La Mancha / Albacete	Human	Original			Illumina MiSeq	BWA/IVAR	Insertion of 1 nucleotide(s) found at refpos 29051 (FRAMESHIFT). Gap of 2 nucleotide(s) found at refpos 29594 (FRAMESHIFT). Insertion of 1 nucleotides when compared to the reference sequence. N without BLAST coverage. N without BLAST coverage.	warn	B.1.5	G	10
hCoV-19/Spain/AN-IBV-002890/2020	EPI_ISL_474833	2020-03-16	Europe / Spain / Andalucia / Alcala la Real	Human	Original			Illumina MiSeq	BWA/IVAR			A.2	S	10
hCoV-19/Spain/AN-IBV-002874/2020	EPI_ISL_474861	2020-03-16	Europe / Spain / Andalucia / Granada	Human	Original			Illumina MiSeq	BWA/IVAR	Stretches of NNNs (1.12% of overall sequence).	warn	A.2	S	10
hCoV-19/Spain/AN-IBV-002990/2020	EPI_ISL_474888	2020-04-01	Europe / Spain / Andalucia / Granada	Human	Original			Illumina MiSeq	BWA/IVAR			A.2	S	10
hCoV-19/Spain/AN-IBV-003023/2020	EPI_ISL_474895	2020-04-03	Europe / Spain / Andalucia / Granada	Human	Original			Illumina MiSeq	BWA/IVAR	Stretches of NNNs (3.52% of overall sequence). Gap of 1 nucleotide(s) found at refpos 16329 (FRAMESHIFT).	warn	A.2	S	10
hCoV-19/Hungary/UD-10168/2020	EPI_ISL_477008	2020-04-21	Europe / Hungary / Szabolcs-SzatmÃƒÂ¡r-Bereg County	Human	Original	Oro-pharyngeal swab		Nanopore MinION	Artic network protocol			B.1.5	G	10
hCoV-19/Hungary/US-3761w/2020	EPI_ISL_477622	2020-03-30	Europe / Hungary / CsongrÃƒÂ¡d County	Human	Original	Oro-pharyngeal swab		Nanopore MinION	Artic network protocol			B.1	G	10
hCoV-19/Scotland/EDB6094/2020	EPI_ISL_478216	2020-05-12	Europe / United Kingdom / Scotland	Human	Original	unknown		OXFORD_NANOPORE	unknown			B.1.93	G	10
hCoV-19/Scotland/EDB6098/2020	EPI_ISL_478220	2020-05-12	Europe / United Kingdom / Scotland	Human	Original	unknown		OXFORD_NANOPORE	unknown	[W] Stretches of NNNs (1.14% of overall sequence).	warn	B.1.93	G	10
hCoV-19/Scotland/EDB6102/2020	EPI_ISL_478223	2020-05-12	Europe / United Kingdom / Scotland	Human	Original	unknown		OXFORD_NANOPORE	unknown	[W] Stretches of NNNs (1.15% of overall sequence).	warn	B.1	GH	10
hCoV-19/Scotland/EDB6104/2020	EPI_ISL_478225	2020-05-12	Europe / United Kingdom / Scotland	Human	Original	unknown		OXFORD_NANOPORE	unknown			B.1	GH	10
hCoV-19/Scotland/EDB6109/2020	EPI_ISL_478227	2020-05-12	Europe / United Kingdom / Scotland	Human	Original	unknown		OXFORD_NANOPORE	unknown			B.1.93	G	10
hCoV-19/Scotland/EDB6111/2020	EPI_ISL_478228	2020-05-12	Europe / United Kingdom / Scotland	Human	Original	unknown		OXFORD_NANOPORE	unknown	[W] Stretches of NNNs (1.14% of overall sequence).	warn	B.1	GH	10
hCoV-19/Scotland/EDB6123/2020	EPI_ISL_478233	2020-05-13	Europe / United Kingdom / Scotland	Human	Original	unknown		OXFORD_NANOPORE	unknown			B.1.93	G	10
hCoV-19/Scotland/EDB6124/2020	EPI_ISL_478234	2020-05-13	Europe / United Kingdom / Scotland	Human	Original	unknown		OXFORD_NANOPORE	unknown	[W] Stretches of NNNs (1.14% of overall sequence).	warn	B.1.93	G	10
hCoV-19/Scotland/EDB6125/2020	EPI_ISL_478235	2020-05-13	Europe / United Kingdom / Scotland	Human	Original	unknown		OXFORD_NANOPORE	unknown	[W] Stretches of NNNs (1.15% of overall sequence).	warn	B.1	GH	10
hCoV-19/Scotland/EDB6258/2020	EPI_ISL_478240	2020-06-02	Europe / United Kingdom / Scotland	Human	Original	unknown		OXFORD_NANOPORE	unknown	[W] Gap of 13 nucleotide(s) found at refpos 27568 (FRAMESHIFT). Gap of 19 nucleotides when compared to the reference sequence.	warn	B.1	G	10
hCoV-19/England/EXET-135D73/2020	EPI_ISL_478278	2020-04-18	Europe / United Kingdom / England	Human	Original			Oxford Nanopore		Stretches of NNNs (2.53% of overall sequence). Gap of 2 nucleotide(s) found at refpos 26936 (FRAMESHIFT). M without BLAST coverage.	warn	B.1.1	GR	10
hCoV-19/England/EXET-135F40/2020	EPI_ISL_478280	2020-01-01	Europe / United Kingdom / England	Human	Original			Oxford Nanopore		Gap of 5 nucleotide(s) found at refpos 1312 (FRAMESHIFT). Gap of 1 nucleotide(s) found at refpos 4079 (FRAMESHIFT). Gap of 7 nucleotide(s) found at refpos 11635 (FRAMESHIFT). NSP2 without BLAST coverage. NSP6 without BLAST coverage.	warn	B.1.5	G	10
hCoV-19/England/EXET-1362DD/2020	EPI_ISL_478284	2020-04-12	Europe / United Kingdom / England	Human	Original			Oxford Nanopore		Long stretches of NNNs (5.45% of overall sequence). Gap of 1 nucleotide(s) found at refpos 14357 (FRAMESHIFT). Gap of 11 nucleotide(s) found at refpos 25147 (FRAMESHIFT).	alert	B.1.1	GR	10
hCoV-19/England/LCST-24D677D/2020	EPI_ISL_478291	2020-05-30	Europe / United Kingdom / England	Human	Original			Oxford Nanopore		Gap of 7 nucleotide(s) found at refpos 29581 (FRAMESHIFT).	warn	B.1.1	GR	10
hCoV-19/England/LCST-24D6FC0/2020	EPI_ISL_478348	2020-06-16	Europe / United Kingdom / England	Human	Original			Oxford Nanopore		Gap of 7 nucleotide(s) found at refpos 29581 (FRAMESHIFT).	warn	B.1.1	GR	10
hCoV-19/England/LCST-24D70CC/2020	EPI_ISL_478363	2020-06-10	Europe / United Kingdom / England	Human	Original	unknown		OXFORD_NANOPORE	unknown	[W] Stretches of NNNs (2.94% of overall sequence).	warn	B.1.1	GR	10
hCoV-19/England/LIVE-A00D5/2020	EPI_ISL_478375	2020-06-04	Europe / United Kingdom / England	Human	Original	unknown		OXFORD_NANOPORE	unknown	[W] Insertion of 2 nucleotide(s) found at refpos 28028 (FRAMESHIFT). Insertion of 2 nucleotides when compared to the reference sequence. NS8 is missing. NS8 is missing.	warn	B.1.1	GR	10
hCoV-19/England/LIVE-A0309/2020	EPI_ISL_478380	2020-06-02	Europe / United Kingdom / England	Human	Original	unknown		ILLUMINA	unknown	[W] Insertion of 2 nucleotide(s) found at refpos 28028 (FRAMESHIFT). Insertion of 2 nucleotides when compared to the reference sequence. NS8 is missing. NS8 is missing.	warn	B.1.1	GR	10
hCoV-19/England/LIVE-A06B5/2020	EPI_ISL_478390	2020-05-26	Europe / United Kingdom / England	Human	Original	unknown		OXFORD_NANOPORE	unknown	[W] Insertion of 2 nucleotide(s) found at refpos 28028 (FRAMESHIFT). Insertion of 2 nucleotides when compared to the reference sequence. NS8 is missing. NS8 is missing.	warn	B.1.1	GR	10
hCoV-19/England/LIVE-A0E26/2020	EPI_ISL_478398	2020-06-09	Europe / United Kingdom / England	Human	Original	unknown		OXFORD_NANOPORE	unknown	[W] Stretches of NNNs (1.47% of overall sequence).	warn	B.1.1	GR	10
hCoV-19/England/LIVE-A0E9F/2020	EPI_ISL_478401	2020-06-10	Europe / United Kingdom / England	Human	Original	unknown		OXFORD_NANOPORE	unknown	[W] Stretches of NNNs (3.16% of overall sequence).	warn	B.1.1	GR	10
hCoV-19/England/LOND-D4278/2020	EPI_ISL_478404	2020-04-06	Europe / United Kingdom / England	Human	Original			Oxford Nanopore		Insertion of 1 nucleotide(s) found at refpos 18032 (FRAMESHIFT). Insertion of 1 nucleotides when compared to the reference sequence. Submitter Note: we have confirmed frameshift.	info	B.1.1	GR	10
hCoV-19/England/OXON-B06FE/2020	EPI_ISL_478903	2020-04-20	Europe / United Kingdom / England	Human	Original			Illumina				B.1.1	GR	10
hCoV-19/England/OXON-B0755/2020	EPI_ISL_478905	2020-04-20	Europe / United Kingdom / England	Human	Original			Illumina				B.1.1.7	GR	10
hCoV-19/England/OXON-B0773/2020	EPI_ISL_478906	2020-04-21	Europe / United Kingdom / England	Human	Original			Illumina		[I] Gap of 9 nucleotides when compared to the reference sequence.	info	B.1.1	GR	10
hCoV-19/England/OXON-B07FB/2020	EPI_ISL_478911	2020-04-21	Europe / United Kingdom / England	Human	Original			Illumina				B.1.1	GR	10
hCoV-19/England/OXON-B0825/2020	EPI_ISL_478913	2020-01-01	Europe / United Kingdom / England	Human	Original			Illumina				B.1.1	GR	10
hCoV-19/England/OXON-B098C/2020	EPI_ISL_478923	2020-04-27	Europe / United Kingdom / England	Human	Original			Illumina				B.1.1	GR	10
hCoV-19/England/OXON-B0B86/2020	EPI_ISL_478939	2020-04-22	Europe / United Kingdom / England	Human	Original			Illumina				B.1.1	GR	10
hCoV-19/England/OXON-B0BD1/2020	EPI_ISL_478943	2020-04-17	Europe / United Kingdom / England	Human	Original			Illumina				B.1.1	GR	10
hCoV-19/England/OXON-B0CED/2020	EPI_ISL_478955	2020-01-01	Europe / United Kingdom / England	Human	Original			Illumina				B.1.1	GR	10
hCoV-19/England/OXON-B0CFC/2020	EPI_ISL_478956	2020-04-17	Europe / United Kingdom / England	Human	Original			Illumina				B.1.1.1	GR	10
hCoV-19/England/OXON-B0E8D/2020	EPI_ISL_478972	2020-04-22	Europe / United Kingdom / England	Human	Original			Illumina				B.1	GH	10
hCoV-19/England/OXON-B0F7B/2020	EPI_ISL_478982	2020-04-17	Europe / United Kingdom / England	Human	Original			Illumina				B.1.1.1	GR	10
hCoV-19/England/OXON-B101D/2020	EPI_ISL_478987	2020-04-14	Europe / United Kingdom / England	Human	Original			Illumina				B.1.1	GR	10
hCoV-19/England/OXON-B10B3/2020	EPI_ISL_478994	2020-04-17	Europe / United Kingdom / England	Human	Original			Illumina				B.1.1.1	GR	10
hCoV-19/England/CAMB-1AA9FD/2020	EPI_ISL_470125	2020-04-17	Europe / United Kingdom / England	Human	Original			ILLUMINA NovaSeq				B.1.97	G	10
hCoV-19/England/CAMB-1AA887/2020	EPI_ISL_470126	2020-04-17	Europe / United Kingdom / England	Human	Original			ILLUMINA NovaSeq		[W] Stretches of NNNs (1.40% of overall sequence).	warn	B.1.1	GR	10
hCoV-19/England/CAMB-1AADC4/2020	EPI_ISL_470217	2020-04-19	Europe / United Kingdom / England	Human	Original			ILLUMINA NovaSeq				B.1.1.3	GR	10
hCoV-19/England/CAMB-1AA77B/2020	EPI_ISL_470221	2020-04-18	Europe / United Kingdom / England	Human	Original			ILLUMINA NovaSeq				B.1	GH	10
hCoV-19/England/CAMB-1AA9B1/2020	EPI_ISL_470244	2020-04-18	Europe / United Kingdom / England	Human	Original			ILLUMINA NovaSeq				B.1.1.3	GR	10
hCoV-19/England/CAMB-1AB886/2020	EPI_ISL_470259	2020-04-21	Europe / United Kingdom / England	Human	Original			ILLUMINA NovaSeq				B.1.5.2	G	10
hCoV-19/England/CAMB-1ABC6C/2020	EPI_ISL_470261	2020-04-19	Europe / United Kingdom / England	Human	Original			ILLUMINA NovaSeq				B.1	GH	10
hCoV-19/England/CAMB-1AB6D7/2020	EPI_ISL_470275	2020-04-21	Europe / United Kingdom / England	Human	Original			ILLUMINA NovaSeq				B.1	GH	10
hCoV-19/England/CAMB-1AAD3D/2020	EPI_ISL_470280	2020-04-19	Europe / United Kingdom / England	Human	Original			ILLUMINA NovaSeq				B.1.1.1	GR	10
hCoV-19/England/CAMB-1ABCD5/2020	EPI_ISL_470285	2020-04-22	Europe / United Kingdom / England	Human	Original			ILLUMINA NovaSeq				B.1.1.1	GR	10
hCoV-19/England/CAMB-1AAA81/2020	EPI_ISL_470298	2020-04-19	Europe / United Kingdom / England	Human	Original			ILLUMINA NovaSeq				B.1.97	G	10
hCoV-19/Belgium/ULG-10192/2020	EPI_ISL_471427	2020-05-20	Europe / Belgium / Liege	Human	Original			Nanopore MinION	Artic network			B.1	G	10
hCoV-19/England/20238073804/2020	EPI_ISL_471516	2020-06-04	Europe / United Kingdom / England	Human	Original			Illumina NextSeq	PHE pipeline (BWA-SAMtools-Quasibam)			B.1.5	G	10
hCoV-19/England/20240010904/2020	EPI_ISL_471519	2020-06-05	Europe / United Kingdom / England	Human	Original			Illumina NextSeq	PHE pipeline (BWA-SAMtools-Quasibam)	Stretches of NNNs (4.97% of overall sequence).	warn	B.1	G	10
hCoV-19/England/20244083504/2020	EPI_ISL_471522	2020-06-06	Europe / United Kingdom / England	Human	Original			Illumina NextSeq	PHE pipeline (BWA-SAMtools-Quasibam)	Stretches of NNNs (1.63% of overall sequence).	warn	B.1.5	G	10
hCoV-19/England/20244086004/2020	EPI_ISL_471524	2020-06-06	Europe / United Kingdom / England	Human	Original			Illumina NextSeq	PHE pipeline (BWA-SAMtools-Quasibam)			B.1.5	G	10
hCoV-19/Wales/PHWC-15C58D/2020	EPI_ISL_472507	2020-03-26	Europe / United Kingdom / Wales	Human	Original			ILLUMINA		[W] Stretches of NNNs (4.05% of overall sequence).	warn	B.1.1	GR	10
hCoV-19/Wales/PHWC-15C602/2020	EPI_ISL_472515	2020-05-02	Europe / United Kingdom / Wales	Human	Original			ILLUMINA		Stretches of NNNs (4.44% of overall sequence).	warn	B.1.1	GR	10
hCoV-19/Wales/PHWC-15C6C6/2020	EPI_ISL_472524	2020-03-27	Europe / United Kingdom / Wales	Human	Original			ILLUMINA		Stretches of NNNs (1.05% of overall sequence).	warn	B.1.44	GH	10
hCoV-19/Wales/PHWC-15C909/2020	EPI_ISL_472556	2020-05-05	Europe / United Kingdom / Wales	Human	Original			ILLUMINA		Stretches of NNNs (1.89% of overall sequence).	warn	B.1.5.9	G	10
hCoV-19/Wales/PHWC-15CA33/2020	EPI_ISL_472571	2020-05-04	Europe / United Kingdom / Wales	Human	Original			ILLUMINA		Stretches of NNNs (4.66% of overall sequence).	warn	B.1.1.30	GR	10
hCoV-19/Wales/PHWC-15CA60/2020	EPI_ISL_472573	2020-04-10	Europe / United Kingdom / Wales	Human	Original			ILLUMINA		Stretches of NNNs (1.89% of overall sequence).	warn	B.1.44	GH	10
hCoV-19/Wales/PHWC-15CA9D/2020	EPI_ISL_472576	2020-05-05	Europe / United Kingdom / Wales	Human	Original			ILLUMINA		Stretches of NNNs (1.04% of overall sequence).	warn	B.1.120	GH	10
hCoV-19/Wales/PHWC-15CB4F/2020	EPI_ISL_472585	2020-04-13	Europe / United Kingdom / Wales	Human	Original			ILLUMINA		Stretches of NNNs (3.22% of overall sequence).	warn	B.1.1.1	GR	10
hCoV-19/Wales/PHWC-15D355/2020	EPI_ISL_472705	2020-05-02	Europe / United Kingdom / Wales	Human	Original			ILLUMINA		Stretches of NNNs (2.73% of overall sequence).	warn	B.1	G	10
hCoV-19/Wales/PHWC-15D3FB/2020	EPI_ISL_472714	2020-03-31	Europe / United Kingdom / Wales	Human	Original			ILLUMINA		Stretches of NNNs (1.97% of overall sequence).	warn	B.1.44	GH	10
hCoV-19/Wales/PHWC-15D443/2020	EPI_ISL_472719	2020-05-02	Europe / United Kingdom / Wales	Human	Original			ILLUMINA		Stretches of NNNs (1.04% of overall sequence).	warn	B.1.1.29	GR	10
hCoV-19/Wales/PHWC-15D49E/2020	EPI_ISL_472724	2020-05-04	Europe / United Kingdom / Wales	Human	Original			ILLUMINA		Stretches of NNNs (1.01% of overall sequence).	warn	B.1.1.30	GR	10
hCoV-19/Wales/PHWC-15D531/2020	EPI_ISL_472734	2020-04-19	Europe / United Kingdom / Wales	Human	Original			ILLUMINA				B.1.1.30	GR	10
hCoV-19/Wales/PHWC-15D838/2020	EPI_ISL_472743	2020-05-15	Europe / United Kingdom / Wales	Human	Original			ILLUMINA		Long stretches of NNNs (6.25% of overall sequence). Gap of 2 nucleotide(s) found at refpos 27879 (FRAMESHIFT).	alert	B.1.1	GR	10
hCoV-19/Wales/PHWC-15D883/2020	EPI_ISL_472747	2020-05-12	Europe / United Kingdom / Wales	Human	Original			ILLUMINA				B.1.1	GR	10
hCoV-19/Wales/PHWC-15D8A1/2020	EPI_ISL_472748	2020-05-15	Europe / United Kingdom / Wales	Human	Original			ILLUMINA		[W] Stretches of NNNs (1.00% of overall sequence).	warn	B.1.5.9	G	10
hCoV-19/Wales/PHWC-15DB11/2020	EPI_ISL_472761	2020-05-13	Europe / United Kingdom / Wales	Human	Original			ILLUMINA				B.1.1	GR	10
hCoV-19/Wales/PHWC-15DC78/2020	EPI_ISL_472768	2020-05-13	Europe / United Kingdom / Wales	Human	Original			ILLUMINA		Gap of 3 nucleotides when compared to the reference sequence.	info	B.1.1	GR	10
hCoV-19/Wales/PHWC-15DD93/2020	EPI_ISL_472775	2020-05-14	Europe / United Kingdom / Wales	Human	Original			ILLUMINA				B.1.1	GR	10
hCoV-19/Wales/PHWC-15DEEB/2020	EPI_ISL_472782	2020-05-14	Europe / United Kingdom / Wales	Human	Original			ILLUMINA				B.1.1.2	GR	10
hCoV-19/Wales/PHWC-15E1E1/2020	EPI_ISL_472800	2020-05-13	Europe / United Kingdom / Wales	Human	Original			ILLUMINA				B.2.2	V	10
hCoV-19/Wales/PHWC-15E6B5/2020	EPI_ISL_472826	2020-05-13	Europe / United Kingdom / Wales	Human	Original			ILLUMINA		Stretches of NNNs (1.62% of overall sequence).	warn	B.1.1	GR	10
hCoV-19/Wales/PHWC-15E873/2020	EPI_ISL_472839	2020-05-13	Europe / United Kingdom / Wales	Human	Original			ILLUMINA				B.1.1.1	GR	10
hCoV-19/Wales/PHWC-15E8CE/2020	EPI_ISL_472841	2020-05-14	Europe / United Kingdom / Wales	Human	Original			ILLUMINA		Long stretches of NNNs (8.22% of overall sequence).	alert	B.1.1	GR	10
hCoV-19/Wales/PHWC-15FCD0/2020	EPI_ISL_472845	2020-05-21	Europe / United Kingdom / Wales	Human	Original			ILLUMINA				B.1.1	GR	10
hCoV-19/Wales/PHWC-15FD28/2020	EPI_ISL_472848	2020-04-26	Europe / United Kingdom / Wales	Human	Original			ILLUMINA				B.1.1.2	GR	10
hCoV-19/Wales/PHWC-15FD55/2020	EPI_ISL_472850	2020-05-25	Europe / United Kingdom / Wales	Human	Original			ILLUMINA				B.1.5.9	G	10
hCoV-19/Wales/PHWC-15FE25/2020	EPI_ISL_472861	2020-05-23	Europe / United Kingdom / Wales	Human	Original			ILLUMINA				B.1.5.9	G	10
hCoV-19/Wales/PHWC-15FF04/2020	EPI_ISL_472871	2020-04-23	Europe / United Kingdom / Wales	Human	Original			ILLUMINA		Stretches of NNNs (1.58% of overall sequence).	warn	B.1.5	G	10
hCoV-19/Wales/PHWC-1601EC/2020	EPI_ISL_472906	2020-05-18	Europe / United Kingdom / Wales	Human	Original			ILLUMINA		Gap of 6 nucleotides when compared to the reference sequence.	info	B.1.1	GR	10
hCoV-19/Scotland/EDB5196/2020	EPI_ISL_473815	2020-05-18	Europe / United Kingdom / Scotland	Human	Original			Oxford Nanopore				B.1.1	GR	10
hCoV-19/Scotland/EDB5435/2020	EPI_ISL_473817	2020-04-11	Europe / United Kingdom / Scotland	Human	Original			Oxford Nanopore				B.1.93	G	10
hCoV-19/Scotland/EDB5441/2020	EPI_ISL_473821	2020-04-12	Europe / United Kingdom / Scotland	Human	Original			Oxford Nanopore				B.1	G	10
hCoV-19/Scotland/EDB5443/2020	EPI_ISL_473823	2020-04-12	Europe / United Kingdom / Scotland	Human	Original			Oxford Nanopore				B.1.93	G	10
hCoV-19/Scotland/EDB5720/2020	EPI_ISL_473842	2020-04-11	Europe / United Kingdom / Scotland	Human	Original			Oxford Nanopore				B.1.93	G	10
hCoV-19/Scotland/EDB5731/2020	EPI_ISL_473848	2020-04-09	Europe / United Kingdom / Scotland	Human	Original			Oxford Nanopore				B.1.9	GH	10
hCoV-19/Scotland/EDB5747/2020	EPI_ISL_473854	2020-06-02	Europe / United Kingdom / Scotland	Human	Original			Oxford Nanopore				B.1.1.14	GR	10
hCoV-19/Scotland/EDB5780/2020	EPI_ISL_473855	2020-04-27	Europe / United Kingdom / Scotland	Human	Original			Oxford Nanopore				B.1.93	G	10
hCoV-19/Scotland/EDB6131/2020	EPI_ISL_473877	2020-05-13	Europe / United Kingdom / Scotland	Human	Original			Oxford Nanopore				B.1.93	G	10
hCoV-19/Scotland/EDB6133/2020	EPI_ISL_473878	2020-05-14	Europe / United Kingdom / Scotland	Human	Original			Oxford Nanopore				B.1	GH	10
hCoV-19/Scotland/EDB6138/2020	EPI_ISL_473881	2020-05-14	Europe / United Kingdom / Scotland	Human	Original			Oxford Nanopore				B.1	GH	10
hCoV-19/Scotland/EDB6140/2020	EPI_ISL_473882	2020-05-14	Europe / United Kingdom / Scotland	Human	Original			Oxford Nanopore				B.1	GH	10
hCoV-19/Scotland/EDB6143/2020	EPI_ISL_473884	2020-05-14	Europe / United Kingdom / Scotland	Human	Original			Oxford Nanopore				B.1	GH	10
hCoV-19/Scotland/EDB6150/2020	EPI_ISL_473888	2020-05-14	Europe / United Kingdom / Scotland	Human	Original			Oxford Nanopore		Stretches of NNNs (1.02% of overall sequence).	warn	B.1	GH	10
hCoV-19/Scotland/EDB6151/2020	EPI_ISL_473889	2020-05-14	Europe / United Kingdom / Scotland	Human	Original			Oxford Nanopore				B.1.100	G	10
hCoV-19/Scotland/EDB6153/2020	EPI_ISL_473891	2020-05-14	Europe / United Kingdom / Scotland	Human	Original			Oxford Nanopore				B.1.93	G	10
hCoV-19/Scotland/EDB6156/2020	EPI_ISL_473892	2020-05-14	Europe / United Kingdom / Scotland	Human	Original			Oxford Nanopore				B.1	GH	10
hCoV-19/Scotland/EDB6157/2020	EPI_ISL_473893	2020-05-14	Europe / United Kingdom / Scotland	Human	Original			Oxford Nanopore				B.1	GH	10
hCoV-19/Scotland/EDB6158/2020	EPI_ISL_473894	2020-05-14	Europe / United Kingdom / Scotland	Human	Original			Oxford Nanopore				B.1	GH	10
hCoV-19/Belgium/UGent-118/2020	EPI_ISL_475078	2020-03-23	Europe / Belgium / Ghent	Human	Original			Nanopore MinION	Artic network			B.1	GH	10
hCoV-19/Switzerland/BL-ETHZ-140000/2020	EPI_ISL_476079	2020-05-15	Europe / Switzerland / Basel-Landschaft	Human	Original	Oro-pharyngeal swab		Illumina Miseq	V-pipe			B.1	GH	10
hCoV-19/Switzerland/SG-ETHZ-140018/2020	EPI_ISL_476088	2020-05-18	Europe / Switzerland / Sankt Gallen	Human	Original	Oro-pharyngeal swab		Illumina Miseq	V-pipe			B.1	G	10
hCoV-19/Switzerland/BL-ETHZ-140063/2020	EPI_ISL_476111	2020-04-30	Europe / Switzerland / Basel-Landschaft	Human	Original	Oro-pharyngeal swab		Illumina Miseq	V-pipe	Long stretches of NNNs (13.66% of overall sequence). %UniqueMutations 0.06%.	alert	B.1	G	10
hCoV-19/Switzerland/TG-ETHZ-140066/2020	EPI_ISL_476114	2020-04-30	Europe / Switzerland / Thurgau	Human	Original	Oro-pharyngeal swab		Illumina Miseq	V-pipe			B.1.1	GR	10
hCoV-19/Switzerland/GE-ETHZ-140087/2020	EPI_ISL_476130	2020-04-20	Europe / Switzerland / Geneve	Human	Original	Oro-pharyngeal swab		Illumina Miseq	V-pipe			B.1	G	10
hCoV-19/England/BIRM-60587/2020	EPI_ISL_477729	2020-05-27	Europe / United Kingdom / England	Human	Original	unknown		OXFORD_NANOPORE	unknown	[W] Stretches of NNNs (1.15% of overall sequence).	warn	B.1.1	GR	10
hCoV-19/England/BIRM-60596/2020	EPI_ISL_477730	2020-05-27	Europe / United Kingdom / England	Human	Original	unknown		OXFORD_NANOPORE	unknown			B.1.1.1	GR	10
hCoV-19/England/BIRM-605B4/2020	EPI_ISL_477732	2020-05-28	Europe / United Kingdom / England	Human	Original	unknown		OXFORD_NANOPORE	unknown	[W] Stretches of NNNs (1.94% of overall sequence).	warn	B.1.1.1	GR	10
hCoV-19/England/BIRM-6061B/2020	EPI_ISL_477736	2020-05-29	Europe / United Kingdom / England	Human	Original	unknown		OXFORD_NANOPORE	unknown	[W] Stretches of NNNs (2.83% of overall sequence).	warn	B.1.1.1	GR	10
hCoV-19/England/BIRM-6062A/2020	EPI_ISL_477737	2020-05-29	Europe / United Kingdom / England	Human	Original	unknown		OXFORD_NANOPORE	unknown	[W] Stretches of NNNs (1.95% of overall sequence).	warn	B.1.1.1	GR	10
hCoV-19/England/BIRM-60675/2020	EPI_ISL_477739	2020-05-30	Europe / United Kingdom / England	Human	Original	unknown		OXFORD_NANOPORE	unknown	[W] Stretches of NNNs (3.55% of overall sequence).	warn	B.1.1.1	GR	10
hCoV-19/England/BIRM-606A2/2020	EPI_ISL_477742	2020-06-01	Europe / United Kingdom / England	Human	Original	unknown		OXFORD_NANOPORE	unknown	[I] Gap of 9 nucleotides when compared to the reference sequence.	info	B.1.1	GR	10
hCoV-19/England/BIRM-610B2/2020	EPI_ISL_477746	2020-04-23	Europe / United Kingdom / England	Human	Original	unknown		OXFORD_NANOPORE	unknown			B.1.1.1	GR	10
hCoV-19/England/BIRM-61313/2020	EPI_ISL_477760	2020-06-10	Europe / United Kingdom / England	Human	Original	unknown		OXFORD_NANOPORE	unknown	[X] Long stretches of NNNs (8.59% of overall sequence).	alert	B.1	GH	10
hCoV-19/England/BIRM-613E6/2020	EPI_ISL_477765	2020-04-29	Europe / United Kingdom / England	Human	Original	unknown		OXFORD_NANOPORE	unknown	[W] Stretches of NNNs (1.93% of overall sequence).	warn	B.1.1.1	GR	10
hCoV-19/England/CAMB-1B1B39/2020	EPI_ISL_477786	2020-01-01	Europe / United Kingdom / England	Human	Original	unknown		OXFORD_NANOPORE	unknown	Gap of 13 nucleotide(s) found at refpos 27633 (FRAMESHIFT). Gap of 50 nucleotides when compared to the reference sequence. NS7a without BLAST coverage.	warn	B.1.1	GR	10
hCoV-19/England/CAMB-1B4037/2020	EPI_ISL_477796	2020-06-16	Europe / United Kingdom / England	Human	Original	unknown		OXFORD_NANOPORE	unknown			B.1.1.1	GR	10
hCoV-19/England/NOTT-112046/2020	EPI_ISL_478722	2020-06-16	Europe / United Kingdom / England	Human	Original			Oxford Nanopore				B.1.1	GR	10
hCoV-19/England/OXON-AF9CC/2020	EPI_ISL_478791	2020-04-08	Europe / United Kingdom / England	Human	Original			Illumina				B.1.1	GR	10
hCoV-19/England/OXON-AFA41/2020	EPI_ISL_478798	2020-04-09	Europe / United Kingdom / England	Human	Original			Illumina				B.1.5	G	10
hCoV-19/England/OXON-AFC5A/2020	EPI_ISL_478816	2020-04-16	Europe / United Kingdom / England	Human	Original			Illumina				B.1.1	GR	10
hCoV-19/England/OXON-AFD57/2020	EPI_ISL_478824	2020-04-16	Europe / United Kingdom / England	Human	Original			Illumina				B.1.1.10	GR	10
hCoV-19/England/OXON-B00D2/2020	EPI_ISL_478854	2020-04-18	Europe / United Kingdom / England	Human	Original			Illumina				B.1.1	GR	10
hCoV-19/England/OXON-B0175/2020	EPI_ISL_478859	2020-04-18	Europe / United Kingdom / England	Human	Original			Illumina				B.1	GH	10
hCoV-19/England/OXON-B0184/2020	EPI_ISL_478860	2020-04-16	Europe / United Kingdom / England	Human	Original			Illumina		[I] Gap of 6 nucleotides when compared to the reference sequence.	info	B.1.1.1	GR	10
hCoV-19/England/OXON-B0218/2020	EPI_ISL_478867	2020-04-19	Europe / United Kingdom / England	Human	Original			Illumina		[W] Stretches of NNNs (1.22% of overall sequence).	warn	B.1.1.1	GR	10
hCoV-19/England/OXON-B04A9/2020	EPI_ISL_478883	2020-01-01	Europe / United Kingdom / England	Human	Original			Illumina				B.1.1.7	GR	10
hCoV-19/England/OXON-B051F/2020	EPI_ISL_478884	2020-04-19	Europe / United Kingdom / England	Human	Original			Illumina		[W] Stretches of NNNs (1.92% of overall sequence).	warn	B.1.1.1	GR	10
hCoV-19/England/OXON-B052E/2020	EPI_ISL_478885	2020-01-01	Europe / United Kingdom / England	Human	Original			Illumina				B.1.1	GR	10
hCoV-19/Switzerland/BS-ETHZ-120010/2020	EPI_ISL_468210	2020-04-17	Europe / Switzerland / Basel-Stadt	Human	Original	Oro-pharyngeal swab		Illumina MiSeq	V-pipe	Stretches of NNNs (1.41% of overall sequence).	warn	B.1	G	10
hCoV-19/Switzerland/BL-ETHZ-120038/2020	EPI_ISL_468227	2020-04-20	Europe / Switzerland / Basel-Landschaft	Human	Original	Oro-pharyngeal swab		Illumina MiSeq	V-pipe			B.1	G	10
hCoV-19/Switzerland/VD-ETHZ-120190/2020	EPI_ISL_468265	2020-04-27	Europe / Switzerland / Vaud	Human	Original	Oro-pharyngeal swab		Illumina MiSeq	V-pipe	Stretches of NNNs (1.51% of overall sequence).	warn	B.1	G	10
hCoV-19/Switzerland/TI-ETHZ-120203/2020	EPI_ISL_468276	2020-04-28	Europe / Switzerland / Ticino	Human	Original	Oro-pharyngeal swab		Illumina MiSeq	V-pipe			B.1.1	GR	10
hCoV-19/Switzerland/ZH-ETHZ-120206/2020	EPI_ISL_468279	2020-04-27	Europe / Switzerland / Zurich	Human	Original	Oro-pharyngeal swab		Illumina MiSeq	V-pipe			B.1.1	GR	10
hCoV-19/Sweden/20-14827/2020	EPI_ISL_469063	2020-05-19	Europe / Sweden / Uppsala	Human	Original			Ion Torrent S5 XL, Ion AmpliSeq SARS-CoV-2	Consensus extraction from NC_045512 using torrent suite variantCaller with fill from reference and majority wins			B.1.1	GR	10
hCoV-19/England/BRIS-12C4E3/2020	EPI_ISL_469505	2020-05-06	Europe / United Kingdom / England	Human	Original			ILLUMINA NovaSeq				B.1.1.1	GR	10
hCoV-19/England/BRIS-12C6FC/2020	EPI_ISL_469506	2020-05-13	Europe / United Kingdom / England	Human	Original			ILLUMINA NovaSeq				B.1.1.1	GR	10
hCoV-19/England/BRIS-12C902/2020	EPI_ISL_469511	2020-05-13	Europe / United Kingdom / England	Human	Original			ILLUMINA NovaSeq		[W] Stretches of NNNs (2.09% of overall sequence).	warn	B.1	GH	10
hCoV-19/England/BRIS-12C911/2020	EPI_ISL_469516	2020-05-13	Europe / United Kingdom / England	Human	Original			ILLUMINA NovaSeq				B.1.1	GR	10
hCoV-19/England/BRIS-12C7CC/2020	EPI_ISL_469518	2020-05-13	Europe / United Kingdom / England	Human	Original			ILLUMINA NovaSeq				B.1.1	GR	10
hCoV-19/England/BRIS-12C9B7/2020	EPI_ISL_469521	2020-05-14	Europe / United Kingdom / England	Human	Original			ILLUMINA NovaSeq				B.1.1.1	GR	10
hCoV-19/England/BRIS-12A46D/2020	EPI_ISL_469527	2020-04-29	Europe / United Kingdom / England	Human	Original			ILLUMINA NovaSeq		[W] Stretches of NNNs (1.27% of overall sequence).	warn	B.1	GH	10
hCoV-19/England/BRIS-127B5C/2020	EPI_ISL_469557	2020-04-16	Europe / United Kingdom / England	Human	Original			ILLUMINA NovaSeq				B.1.1	GR	10
hCoV-19/England/BRIS-126EAF/2020	EPI_ISL_469558	2020-04-23	Europe / United Kingdom / England	Human	Original			ILLUMINA NovaSeq				B.1.117	GH	10
hCoV-19/England/BRIS-1280C5/2020	EPI_ISL_469559	2020-04-16	Europe / United Kingdom / England	Human	Original			ILLUMINA NovaSeq				B.1.1.10	GR	10
hCoV-19/England/BRIS-12802F/2020	EPI_ISL_469572	2020-04-16	Europe / United Kingdom / England	Human	Original			ILLUMINA NovaSeq		[W] Stretches of NNNs (1.98% of overall sequence).	warn	B.2.6	V	10
hCoV-19/England/BRIS-127187/2020	EPI_ISL_469580	2020-04-24	Europe / United Kingdom / England	Human	Original			ILLUMINA NovaSeq				B.1.1	GR	10
hCoV-19/England/BRIS-126FE8/2020	EPI_ISL_469584	2020-04-22	Europe / United Kingdom / England	Human	Original			ILLUMINA NovaSeq				B.1.117	GH	10
hCoV-19/England/BRIS-1274AC/2020	EPI_ISL_469595	2020-04-22	Europe / United Kingdom / England	Human	Original			ILLUMINA NovaSeq		[X] Long stretches of NNNs (5.05% of overall sequence).	alert	B.1	GH	10
hCoV-19/England/BRIS-1275D6/2020	EPI_ISL_469601	2020-04-01	Europe / United Kingdom / England	Human	Original			ILLUMINA NovaSeq		[W] Stretches of NNNs (2.15% of overall sequence).	warn	B.1.1.1	GR	10
hCoV-19/England/BRIS-127FE7/2020	EPI_ISL_469607	2020-04-16	Europe / United Kingdom / England	Human	Original			ILLUMINA NovaSeq				B.1.99	G	10
hCoV-19/England/BRIS-128432/2020	EPI_ISL_469616	2020-04-16	Europe / United Kingdom / England	Human	Original			ILLUMINA NovaSeq				B.1.11	G	10
hCoV-19/England/BRIS-126F51/2020	EPI_ISL_469705	2020-04-23	Europe / United Kingdom / England	Human	Original			ILLUMINA NovaSeq				B.1.1	GR	10
hCoV-19/England/BRIS-127A5F/2020	EPI_ISL_469709	2020-04-15	Europe / United Kingdom / England	Human	Original			ILLUMINA NovaSeq				B.2.1	V	10
hCoV-19/England/BRIS-127F41/2020	EPI_ISL_469716	2020-04-17	Europe / United Kingdom / England	Human	Original			ILLUMINA NovaSeq		[W] Stretches of NNNs (2.57% of overall sequence).	warn	B.1.99	G	10
hCoV-19/England/BRIS-128326/2020	EPI_ISL_469734	2020-04-16	Europe / United Kingdom / England	Human	Original			ILLUMINA NovaSeq		[W] Stretches of NNNs (1.70% of overall sequence).	warn	B.2.1	V	10
hCoV-19/England/BRIS-126F33/2020	EPI_ISL_469742	2020-04-23	Europe / United Kingdom / England	Human	Original			ILLUMINA NovaSeq				B.1.1	GR	10
hCoV-19/Scotland/GCVR-1724EE/2020	EPI_ISL_470003	2020-03-30	Europe / United Kingdom / Scotland	Human	Original			ILLUMINA NovaSeq		[W] Stretches of NNNs (3.57% of overall sequence).	warn	A.2	S	10
hCoV-19/Scotland/GCVR-171F2A/2020	EPI_ISL_470010	2020-03-31	Europe / United Kingdom / Scotland	Human	Original			ILLUMINA NovaSeq				A.2	S	10
hCoV-19/Northern Ireland/NIRE-FCB24/2020	EPI_ISL_470015	2020-04-22	Europe / United Kingdom / Northern Ireland	Human	Original			ILLUMINA NovaSeq				B.1.1	GR	10
hCoV-19/England/CAMB-1AA632/2020	EPI_ISL_470095	2020-04-17	Europe / United Kingdom / England	Human	Original			ILLUMINA NovaSeq		[W] Stretches of NNNs (1.92% of overall sequence).	warn	B.1.1.3	GR	10
hCoV-19/England/CAMB-1ABE48/2020	EPI_ISL_470096	2020-04-21	Europe / United Kingdom / England	Human	Original			ILLUMINA NovaSeq				B.1.1	GR	10
hCoV-19/England/CAMB-80132/2020	EPI_ISL_470527	2020-04-09	Europe / United Kingdom / England	Human	Original			ILLUMINA NovaSeq				B.2.1	V	10
hCoV-19/England/CAMB-80105/2020	EPI_ISL_470528	2020-04-09	Europe / United Kingdom / England	Human	Original			ILLUMINA NovaSeq				B.1.1.1	GR	10
hCoV-19/Wales/PHWC-15CD85/2020	EPI_ISL_472617	2020-05-03	Europe / United Kingdom / Wales	Human	Original			ILLUMINA		Stretches of NNNs (2.53% of overall sequence). Gap of 9 nucleotides when compared to the reference sequence.	warn	B.1.120	GH	10
hCoV-19/Wales/PHWC-15CE55/2020	EPI_ISL_472628	2020-05-09	Europe / United Kingdom / Wales	Human	Original			ILLUMINA		Stretches of NNNs (2.20% of overall sequence).	warn	B.1.1	GR	10
hCoV-19/Wales/PHWC-15CF52/2020	EPI_ISL_472644	2020-05-05	Europe / United Kingdom / Wales	Human	Original			ILLUMINA		Stretches of NNNs (1.01% of overall sequence).	warn	B.1.5.9	G	10
hCoV-19/Wales/PHWC-15D0A9/2020	EPI_ISL_472665	2020-05-02	Europe / United Kingdom / Wales	Human	Original			ILLUMINA		Stretches of NNNs (3.21% of overall sequence).	warn	B.1.1.1	GR	10
hCoV-19/Wales/PHWC-15D22B/2020	EPI_ISL_472686	2020-04-22	Europe / United Kingdom / Wales	Human	Original			ILLUMINA		Stretches of NNNs (3.00% of overall sequence).	warn	B.1.1.1	GR	10
hCoV-19/Scotland/EDB6176/2020	EPI_ISL_473902	2020-05-16	Europe / United Kingdom / Scotland	Human	Original			Oxford Nanopore				B.1.93	G	10
hCoV-19/Scotland/EDB6177/2020	EPI_ISL_473903	2020-05-16	Europe / United Kingdom / Scotland	Human	Original			Oxford Nanopore				B.1	GH	10
hCoV-19/Scotland/EDB6194/2020	EPI_ISL_473910	2020-05-18	Europe / United Kingdom / Scotland	Human	Original			Oxford Nanopore				B.1	GH	10
hCoV-19/Scotland/EDB6212/2020	EPI_ISL_473916	2020-05-19	Europe / United Kingdom / Scotland	Human	Original			Oxford Nanopore				B.1.100	G	10
hCoV-19/Scotland/EDB6213/2020	EPI_ISL_473917	2020-05-19	Europe / United Kingdom / Scotland	Human	Original			Oxford Nanopore				B.1	GH	10
hCoV-19/Scotland/EDB6224/2020	EPI_ISL_473922	2020-05-19	Europe / United Kingdom / Scotland	Human	Original			Oxford Nanopore				B.1.93	G	10
hCoV-19/Scotland/EDB6341/2020	EPI_ISL_473943	2020-06-04	Europe / United Kingdom / Scotland	Human	Original			Oxford Nanopore		Gap of 13 nucleotide(s) found at refpos 27568 (FRAMESHIFT). NS7a without BLAST coverage.	warn	B.1	G	10
hCoV-19/Wales/PHWC-163538/2020	EPI_ISL_473959	2020-04-25	Europe / United Kingdom / Wales	Human	Original			Illumina				B.1.1.1	GR	10
hCoV-19/Wales/PHWC-1635CF/2020	EPI_ISL_473968	2020-05-05	Europe / United Kingdom / Wales	Human	Original			Illumina		Stretches of NNNs (2.90% of overall sequence). NS7b without BLAST coverage.	warn	B.1.1.29	GR	10
hCoV-19/Wales/PHWC-1636F9/2020	EPI_ISL_473984	2020-04-29	Europe / United Kingdom / Wales	Human	Original			Illumina				B.1.1.29	GR	10
hCoV-19/Wales/PHWC-163714/2020	EPI_ISL_473986	2020-05-01	Europe / United Kingdom / Wales	Human	Original			Illumina				B.1.1	GR	10
hCoV-19/Wales/PHWC-1637C9/2020	EPI_ISL_473996	2020-04-30	Europe / United Kingdom / Wales	Human	Original			Illumina		Stretches of NNNs (1.15% of overall sequence).	warn	B.2.2	V	10
hCoV-19/Wales/PHWC-163EF1/2020	EPI_ISL_474101	2020-04-29	Europe / United Kingdom / Wales	Human	Original			Illumina				B.1.120	GH	10
hCoV-19/Wales/PHWC-163F49/2020	EPI_ISL_474105	2020-05-09	Europe / United Kingdom / Wales	Human	Original			Illumina				B.1.1.30	GR	10
hCoV-19/Wales/PHWC-164009/2020	EPI_ISL_474115	2020-05-08	Europe / United Kingdom / Wales	Human	Original			Illumina				B.1.1.2	GR	10
hCoV-19/Wales/PHWC-164054/2020	EPI_ISL_474120	2020-05-09	Europe / United Kingdom / Wales	Human	Original			Illumina		Stretches of NNNs (1.05% of overall sequence).	warn	B.1.1	GR	10
hCoV-19/Wales/PHWC-1640AF/2020	EPI_ISL_474125	2020-05-10	Europe / United Kingdom / Wales	Human	Original			Illumina				B.1.1	GR	10
hCoV-19/Wales/PHWC-164160/2020	EPI_ISL_474135	2020-05-12	Europe / United Kingdom / Wales	Human	Original			Illumina				B.1.1	GR	10
hCoV-19/Wales/PHWC-1641BB/2020	EPI_ISL_474140	2020-05-07	Europe / United Kingdom / Wales	Human	Original			Illumina		Gap of 9 nucleotides when compared to the reference sequence.	info	B.1.5.9	G	10
hCoV-19/Wales/PHWC-1642E5/2020	EPI_ISL_474157	2020-05-08	Europe / United Kingdom / Wales	Human	Original			Illumina				B.1.1.16	GR	10
hCoV-19/Wales/PHWC-16431F/2020	EPI_ISL_474160	2020-05-06	Europe / United Kingdom / Wales	Human	Original			Illumina				B.1.1.16	GR	10
hCoV-19/Wales/PHWC-16434C/2020	EPI_ISL_474162	2020-04-29	Europe / United Kingdom / Wales	Human	Original			Illumina				B.1.1	GR	10
hCoV-19/Wales/PHWC-164564/2020	EPI_ISL_474194	2020-05-09	Europe / United Kingdom / Wales	Human	Original			Illumina		Long stretches of NNNs (5.14% of overall sequence).	alert	B.1.1	GR	10
hCoV-19/Wales/PHWC-164573/2020	EPI_ISL_474195	2020-04-23	Europe / United Kingdom / Wales	Human	Original			Illumina				B.1.44	GH	10
hCoV-19/Wales/PHWC-1646E9/2020	EPI_ISL_474218	2020-05-07	Europe / United Kingdom / Wales	Human	Original			Illumina		Stretches of NNNs (1.81% of overall sequence). NS7b without BLAST coverage.	warn	B.1.1.29	GR	10
hCoV-19/Wales/PHWC-2BF7B/2020	EPI_ISL_474261	2020-04-02	Europe / United Kingdom / Wales	Human	Original			Illumina		Stretches of NNNs (1.31% of overall sequence).	warn	B.1.44	GH	10
hCoV-19/Wales/PHWC-2BFF3/2020	EPI_ISL_474266	2020-04-02	Europe / United Kingdom / Wales	Human	Original			Illumina		Stretches of NNNs (2.19% of overall sequence).	warn	B.1.1.1	GR	10
hCoV-19/England/SHEF-C7E29/2020	EPI_ISL_475403	2020-05-24	Europe / United Kingdom / England	Human	Original			Oxford Nanopore	unknown			B.1.1	GR	10
hCoV-19/England/SHEF-C96F2/2020	EPI_ISL_475422	2020-05-07	Europe / United Kingdom / England	Human	Original			Oxford Nanopore	unknown	[W] Stretches of NNNs (2.13% of overall sequence).	warn	B.1.1.1	GR	10
hCoV-19/England/SHEF-CA9BC/2020	EPI_ISL_475430	2020-05-06	Europe / United Kingdom / England	Human	Original			Oxford Nanopore	unknown	[W] Stretches of NNNs (2.94% of overall sequence).	warn	B.1.1.1	GR	10
hCoV-19/England/SHEF-CB238/2020	EPI_ISL_475436	2020-04-28	Europe / United Kingdom / England	Human	Original			Oxford Nanopore	unknown	[W] Stretches of NNNs (2.05% of overall sequence).	warn	B.1.1.1	GR	10
hCoV-19/England/SHEF-CB60F/2020	EPI_ISL_475438	2020-04-27	Europe / United Kingdom / England	Human	Original			Oxford Nanopore	unknown	[W] Stretches of NNNs (1.21% of overall sequence).	warn	B.1.1.1	GR	10
hCoV-19/England/SHEF-CD1EE/2020	EPI_ISL_475453	2020-05-25	Europe / United Kingdom / England	Human	Original			Oxford Nanopore	unknown			B.1.1	GR	10
hCoV-19/England/SHEF-CD3CA/2020	EPI_ISL_475455	2020-04-29	Europe / United Kingdom / England	Human	Original			Oxford Nanopore	unknown	[W] Stretches of NNNs (1.21% of overall sequence).	warn	B.1.1.1	GR	10
hCoV-19/England/SHEF-CD63A/2020	EPI_ISL_475458	2020-05-05	Europe / United Kingdom / England	Human	Original			Oxford Nanopore	unknown	[W] Stretches of NNNs (2.13% of overall sequence).	warn	B.1.1.1	GR	10
hCoV-19/England/SHEF-CE806/2020	EPI_ISL_475467	2020-05-13	Europe / United Kingdom / England	Human	Original			Oxford Nanopore	unknown	[W] Stretches of NNNs (3.73% of overall sequence).	warn	B.1.1.1	GR	10
hCoV-19/England/SHEF-CEC37/2020	EPI_ISL_475471	2020-04-27	Europe / United Kingdom / England	Human	Original			Oxford Nanopore	unknown			B.1.36	O	10
hCoV-19/England/SHEF-D09A4/2020	EPI_ISL_475489	2020-04-27	Europe / United Kingdom / England	Human	Original			Oxford Nanopore	unknown	[W] Stretches of NNNs (1.21% of overall sequence).	warn	B.1.1.1	GR	10
hCoV-19/England/SHEF-D1BAD/2020	EPI_ISL_475498	2020-05-06	Europe / United Kingdom / England	Human	Original			Oxford Nanopore	unknown	[W] Stretches of NNNs (4.83% of overall sequence).	warn	B.1.1.1	GR	10
hCoV-19/Sweden/20-50210/2020	EPI_ISL_475559	2020-03-09	Europe / Sweden / Stockholm	Human	Original			Ion Torrent S5 XL, Ion AmpliSeq SARS-CoV-2	Consensus extraction from NC_045512 using torrent suite variantCaller with fill from reference and majority wins	[W] Gap of 1 nucleotide(s) found at refpos 11083 (FRAMESHIFT). Gap of 4 nucleotides when compared to the reference sequence. %UniqueMutations 0.07%.	warn	B.4	O	10
hCoV-19/England/OXON-B003C/2020	EPI_ISL_478847	2020-04-18	Europe / United Kingdom / England	Human	Original			Illumina				B.1.1	GR	10
hCoV-19/Spain/GA-USC-001/2020	EPI_ISL_468331	2020-05-11	Europe / Spain / Galicia / A Coruna	Human	Original	Oropharyngeal swab		Oxford Nanopore	Artic Pipeline	Stretches of NNNs (1.01% of overall sequence).	warn	B.1.5	G	10
hCoV-19/England/NORT-28C79C/2020	EPI_ISL_469334	2020-05-15	Europe / United Kingdom / England	Human	Original			ILLUMINA NovaSeq		[W] Stretches of NNNs (4.43% of overall sequence).	warn	B.1.1	GR	10
hCoV-19/England/NORT-28C6BD/2020	EPI_ISL_469336	2020-05-15	Europe / United Kingdom / England	Human	Original			ILLUMINA NovaSeq				B.1.1	GR	10
hCoV-19/England/NORT-2987AC/2020	EPI_ISL_469339	2020-05-19	Europe / United Kingdom / England	Human	Original			ILLUMINA NovaSeq		[W] Stretches of NNNs (2.82% of overall sequence).	warn	B.1.1.1	GR	10
hCoV-19/England/NORT-28C90F/2020	EPI_ISL_469340	2020-05-16	Europe / United Kingdom / England	Human	Original			ILLUMINA NovaSeq				B.1.1	GR	10
hCoV-19/England/BRIS-12B8D9/2020	EPI_ISL_469347	2020-05-18	Europe / United Kingdom / England	Human	Original			ILLUMINA NovaSeq				B.1.1.1	GR	10
hCoV-19/England/BRIS-12BF01/2020	EPI_ISL_469354	2020-05-09	Europe / United Kingdom / England	Human	Original			ILLUMINA NovaSeq				B.1.1.1	GR	10
hCoV-19/England/BRIS-12BFE3/2020	EPI_ISL_469360	2020-05-11	Europe / United Kingdom / England	Human	Original			ILLUMINA NovaSeq				B.1.1.1	GR	10
hCoV-19/England/BRIS-12C3B9/2020	EPI_ISL_469373	2020-05-11	Europe / United Kingdom / England	Human	Original			ILLUMINA NovaSeq				B.1.1.1	GR	10
hCoV-19/England/BRIS-12BCBF/2020	EPI_ISL_469379	2020-05-15	Europe / United Kingdom / England	Human	Original			ILLUMINA NovaSeq				B.1	GH	10
hCoV-19/England/BRIS-12C173/2020	EPI_ISL_469380	2020-05-11	Europe / United Kingdom / England	Human	Original			ILLUMINA NovaSeq				B.1.1.1	GR	10
hCoV-19/England/BRIS-12C841/2020	EPI_ISL_469500	2020-05-12	Europe / United Kingdom / England	Human	Original			ILLUMINA NovaSeq				B.1.1	GR	10
hCoV-19/England/BRIS-12C9D5/2020	EPI_ISL_469503	2020-05-14	Europe / United Kingdom / England	Human	Original			ILLUMINA NovaSeq				B.1	GH	10
hCoV-19/England/BRIS-12713C/2020	EPI_ISL_469632	2020-04-23	Europe / United Kingdom / England	Human	Original			ILLUMINA NovaSeq				B.1.1.10	GR	10
hCoV-19/England/BRIS-12712D/2020	EPI_ISL_469684	2020-04-23	Europe / United Kingdom / England	Human	Original			ILLUMINA NovaSeq				B.1.1.10	GR	10
hCoV-19/England/BRIS-1272C0/2020	EPI_ISL_469686	2020-04-23	Europe / United Kingdom / England	Human	Original			ILLUMINA NovaSeq				B.1.1.10	GR	10
hCoV-19/England/BRIS-127E53/2020	EPI_ISL_469687	2020-04-17	Europe / United Kingdom / England	Human	Original			ILLUMINA NovaSeq				B.1.117	GH	10
hCoV-19/England/CAMB-1AB1A9/2020	EPI_ISL_470305	2020-04-19	Europe / United Kingdom / England	Human	Original			ILLUMINA NovaSeq		[W] Stretches of NNNs (2.42% of overall sequence). NS7a is missing.	warn	B.2.1	V	10
hCoV-19/England/CAMB-1AB877/2020	EPI_ISL_470317	2020-04-20	Europe / United Kingdom / England	Human	Original			ILLUMINA NovaSeq		[W] Stretches of NNNs (1.98% of overall sequence).	warn	B.1.1.3	GR	10
hCoV-19/England/CAMB-1AB965/2020	EPI_ISL_470327	2020-04-21	Europe / United Kingdom / England	Human	Original			ILLUMINA NovaSeq		[W] Stretches of NNNs (3.10% of overall sequence). Gap of 3 nucleotides when compared to the reference sequence.	warn	B.1.104	G	10
hCoV-19/England/CAMB-1AAA27/2020	EPI_ISL_470350	2020-04-19	Europe / United Kingdom / England	Human	Original			ILLUMINA NovaSeq		[I] Gap of 9 nucleotides when compared to the reference sequence.	info	B.1	G	10
hCoV-19/England/CAMB-83B7D/2020	EPI_ISL_470355	2020-04-16	Europe / United Kingdom / England	Human	Original			ILLUMINA NovaSeq		[W] Stretches of NNNs (3.93% of overall sequence). Insertion of 3 nucleotides when compared to the reference sequence. NS7a is missing.	warn	B.2.1	V	10
hCoV-19/England/CAMB-7F3A9/2020	EPI_ISL_470358	2020-04-08	Europe / United Kingdom / England	Human	Original			ILLUMINA NovaSeq		[W] Stretches of NNNs (1.21% of overall sequence).	warn	B.1	GH	10
hCoV-19/England/CAMB-7F44C/2020	EPI_ISL_470359	2020-04-08	Europe / United Kingdom / England	Human	Original			ILLUMINA NovaSeq				B.1.97	G	10
hCoV-19/England/CAMB-8078B/2020	EPI_ISL_470361	2020-04-10	Europe / United Kingdom / England	Human	Original			ILLUMINA NovaSeq				B.1.1.3	GR	10
hCoV-19/England/CAMB-8018D/2020	EPI_ISL_470373	2020-04-09	Europe / United Kingdom / England	Human	Original			ILLUMINA NovaSeq				B.1.1	GR	10
hCoV-19/England/CAMB-7BE51/2020	EPI_ISL_470385	2020-04-05	Europe / United Kingdom / England	Human	Original			ILLUMINA NovaSeq				B.1.1.10	GR	10
hCoV-19/England/CAMB-7F8B9/2020	EPI_ISL_470398	2020-04-08	Europe / United Kingdom / England	Human	Original			ILLUMINA NovaSeq				B.2.1	V	10
hCoV-19/England/EXET-137069/2020	EPI_ISL_471947	2020-04-20	Europe / United Kingdom / England	Human	Original			Oxford Nanopore				B.1	GH	10
hCoV-19/England/EXET-137843/2020	EPI_ISL_471988	2020-05-03	Europe / United Kingdom / England	Human	Original			Oxford Nanopore		Stretches of NNNs (2.59% of overall sequence).	warn	B.1.1	GR	10
hCoV-19/England/LIVE-9F640/2020	EPI_ISL_471993	2020-04-22	Europe / United Kingdom / England	Human	Original			Oxford Nanopore				B.1.1	GR	10
hCoV-19/England/LIVE-9F68C/2020	EPI_ISL_471997	2020-04-21	Europe / United Kingdom / England	Human	Original			Oxford Nanopore				B.1.1.1	GR	10
hCoV-19/England/LIVE-9F69B/2020	EPI_ISL_471998	2020-04-22	Europe / United Kingdom / England	Human	Original			Oxford Nanopore				B.1.1	GR	10
hCoV-19/England/LIVE-9F6AA/2020	EPI_ISL_471999	2020-04-22	Europe / United Kingdom / England	Human	Original			Oxford Nanopore				B.1.1	GR	10
hCoV-19/Wales/PHWC-160243/2020	EPI_ISL_472911	2020-05-22	Europe / United Kingdom / Wales	Human	Original			ILLUMINA		Stretches of NNNs (1.34% of overall sequence).	warn	B.1.1.2	GR	10
hCoV-19/Wales/PHWC-16029E/2020	EPI_ISL_472914	2020-05-17	Europe / United Kingdom / Wales	Human	Original			ILLUMINA				B.1.1	GR	10
hCoV-19/Wales/PHWC-1603D7/2020	EPI_ISL_472928	2020-05-24	Europe / United Kingdom / Wales	Human	Original			ILLUMINA		Stretches of NNNs (2.98% of overall sequence).	warn	B.1.1	GR	10
hCoV-19/Wales/PHWC-16045C/2020	EPI_ISL_472935	2020-04-26	Europe / United Kingdom / Wales	Human	Original			ILLUMINA				B.1.1.2	GR	10
hCoV-19/Wales/PHWC-15DA7E/2020	EPI_ISL_472945	2020-05-15	Europe / United Kingdom / Wales	Human	Original			ILLUMINA		[X] Long stretches of NNNs (9.26% of overall sequence). Insertion of 1 nucleotide at refpos 10361 (NSP5) - probable frameshift	alert	B.2.2	O	10
hCoV-19/Wales/PHWC-160656/2020	EPI_ISL_472958	2020-05-23	Europe / United Kingdom / Wales	Human	Original			ILLUMINA		Stretches of NNNs (1.57% of overall sequence).	warn	B.1.1	GR	10
hCoV-19/Wales/PHWC-1607EA/2020	EPI_ISL_472978	2020-04-26	Europe / United Kingdom / Wales	Human	Original			ILLUMINA		Stretches of NNNs (1.65% of overall sequence).	warn	B.1.1	GR	10
hCoV-19/Wales/PHWC-160814/2020	EPI_ISL_472981	2020-05-26	Europe / United Kingdom / Wales	Human	Original			ILLUMINA		Stretches of NNNs (1.98% of overall sequence).	warn	B.1.1	GR	10
hCoV-19/Wales/PHWC-1608D8/2020	EPI_ISL_472991	2020-05-25	Europe / United Kingdom / Wales	Human	Original			ILLUMINA				B.1.1	GR	10
hCoV-19/Wales/PHWC-16096C/2020	EPI_ISL_472998	2020-05-23	Europe / United Kingdom / Wales	Human	Original			ILLUMINA				B.1.1	GR	10
hCoV-19/Wales/PHWC-16395A/2020	EPI_ISL_474019	2020-05-05	Europe / United Kingdom / Wales	Human	Original			Illumina		Stretches of NNNs (1.52% of overall sequence).	warn	B.1.1	GR	10
hCoV-19/Wales/PHWC-163B63/2020	EPI_ISL_474047	2020-05-09	Europe / United Kingdom / Wales	Human	Original			Illumina				B.1.1.30	GR	10
hCoV-19/Wales/PHWC-163B72/2020	EPI_ISL_474048	2020-05-12	Europe / United Kingdom / Wales	Human	Original			Illumina		Gap of 9 nucleotides when compared to the reference sequence.	info	B.1.120	GH	10
hCoV-19/Wales/PHWC-163BBE/2020	EPI_ISL_474052	2020-04-26	Europe / United Kingdom / Wales	Human	Original			Illumina				B.1.44	GH	10
hCoV-19/Wales/PHWC-163C24/2020	EPI_ISL_474058	2020-05-09	Europe / United Kingdom / Wales	Human	Original			Illumina				B.1.1.30	GR	10
hCoV-19/Wales/PHWC-163C8E/2020	EPI_ISL_474064	2020-05-09	Europe / United Kingdom / Wales	Human	Original			Illumina				B.1.1	GR	10
hCoV-19/Wales/PHWC-163D03/2020	EPI_ISL_474071	2020-05-09	Europe / United Kingdom / Wales	Human	Original			Illumina				B.1.1.30	GR	10
hCoV-19/Wales/PHWC-163D6D/2020	EPI_ISL_474077	2020-05-06	Europe / United Kingdom / Wales	Human	Original			Illumina		Gap of 7 nucleotides when compared to the reference sequence.	info	B.1.1	GR	10
hCoV-19/Wales/PHWC-163DC7/2020	EPI_ISL_474083	2020-05-01	Europe / United Kingdom / Wales	Human	Original			Illumina		Stretches of NNNs (4.92% of overall sequence).	warn	B.1.1.29	GR	10
hCoV-19/Wales/PHWC-164607/2020	EPI_ISL_474204	2020-05-10	Europe / United Kingdom / Wales	Human	Original			Illumina				B.1.1.30	GR	10
hCoV-19/Wales/PHWC-164652/2020	EPI_ISL_474209	2020-05-10	Europe / United Kingdom / Wales	Human	Original			Illumina				B.1.1.16	GR	10
hCoV-19/Wales/PHWC-164661/2020	EPI_ISL_474210	2020-05-06	Europe / United Kingdom / Wales	Human	Original			Illumina				B.1.5.9	G	10
hCoV-19/Wales/PHWC-29E9E/2020	EPI_ISL_474250	2020-04-02	Europe / United Kingdom / Wales	Human	Original			Illumina				B.1.44	GH	10
hCoV-19/England/PORT-2CFF0E/2020	EPI_ISL_475248	2020-03-23	Europe / United Kingdom / England	Human	Original			Oxford Nanopore	unknown	Stretches of NNNs (1.73% of overall sequence).	warn	B.2.1	V	10
hCoV-19/England/PORT-2D0104/2020	EPI_ISL_475255	2020-05-01	Europe / United Kingdom / England	Human	Original			Oxford Nanopore	unknown	Stretches of NNNs (3.51% of overall sequence).	warn	B.1.1	GR	10
hCoV-19/England/PORT-2D0BE8/2020	EPI_ISL_475263	2020-04-30	Europe / United Kingdom / England	Human	Original			Oxford Nanopore	unknown			B.1	G	10
hCoV-19/England/PORT-2D0D3D/2020	EPI_ISL_475277	2020-04-28	Europe / United Kingdom / England	Human	Original			Oxford Nanopore	unknown	Stretches of NNNs (1.00% of overall sequence).	warn	B.2.1	V	10
hCoV-19/England/PORT-2D0EC1/2020	EPI_ISL_475301	2020-04-24	Europe / United Kingdom / England	Human	Original			Oxford Nanopore	unknown	Stretches of NNNs (1.01% of overall sequence).	warn	B.1.1	GR	10
hCoV-19/England/PORT-2D114F/2020	EPI_ISL_475332	2020-04-21	Europe / United Kingdom / England	Human	Original			Oxford Nanopore	unknown	Stretches of NNNs (1.00% of overall sequence).	warn	B.1.1.7	GR	10
hCoV-19/England/SHEF-C0A86/2020	EPI_ISL_475345	2020-04-29	Europe / United Kingdom / England	Human	Original			Oxford Nanopore	unknown	[W] Stretches of NNNs (1.33% of overall sequence).	warn	B.1.1.1	GR	10
hCoV-19/England/SHEF-C0BCF/2020	EPI_ISL_475347	2020-05-25	Europe / United Kingdom / England	Human	Original			Oxford Nanopore	unknown			B.1.36	GH	10
hCoV-19/England/SHEF-C14F0/2020	EPI_ISL_475353	2020-04-27	Europe / United Kingdom / England	Human	Original			Oxford Nanopore	unknown	[W] Stretches of NNNs (1.21% of overall sequence).	warn	B.1.1.1	GR	10
hCoV-19/England/SHEF-C1EA7/2020	EPI_ISL_475355	2020-04-27	Europe / United Kingdom / England	Human	Original			Oxford Nanopore	unknown	[X] Long stretches of NNNs (6.23% of overall sequence).	alert	B.1.1.1	G	10
hCoV-19/England/SHEF-C2046/2020	EPI_ISL_475357	2020-05-11	Europe / United Kingdom / England	Human	Original			Oxford Nanopore	unknown	[W] Stretches of NNNs (2.12% of overall sequence).	warn	B.1.1.1	GR	10
hCoV-19/England/SHEF-C21CB/2020	EPI_ISL_475359	2020-05-08	Europe / United Kingdom / England	Human	Original			Oxford Nanopore	unknown	[W] Stretches of NNNs (2.93% of overall sequence).	warn	B.1.1.1	GR	10
hCoV-19/England/SHEF-C235C/2020	EPI_ISL_475361	2020-04-29	Europe / United Kingdom / England	Human	Original			Oxford Nanopore	unknown	[W] Stretches of NNNs (1.21% of overall sequence).	warn	B.1.1.1	GR	10
hCoV-19/England/SHEF-C277E/2020	EPI_ISL_475365	2020-04-27	Europe / United Kingdom / England	Human	Original			Oxford Nanopore	unknown	[W] Stretches of NNNs (1.21% of overall sequence).	warn	B.1.1.1	GR	10
hCoV-19/England/SHEF-C3B80/2020	EPI_ISL_475373	2020-05-04	Europe / United Kingdom / England	Human	Original			Oxford Nanopore	unknown	[W] Stretches of NNNs (3.85% of overall sequence).	warn	B.1.1.1	GR	10
hCoV-19/England/SHEF-C517D/2020	EPI_ISL_475381	2020-04-27	Europe / United Kingdom / England	Human	Original			Oxford Nanopore	unknown	[W] Stretches of NNNs (2.12% of overall sequence).	warn	B.1.1.1	GR	10
hCoV-19/England/SHEF-C5483/2020	EPI_ISL_475382	2020-04-29	Europe / United Kingdom / England	Human	Original			Oxford Nanopore	unknown	[W] Stretches of NNNs (1.21% of overall sequence).	warn	B.1.1.1	GR	10
hCoV-19/England/SHEF-C5580/2020	EPI_ISL_475383	2020-04-29	Europe / United Kingdom / England	Human	Original			Oxford Nanopore	unknown	[W] Stretches of NNNs (1.21% of overall sequence).	warn	B.1.1.1	GR	10
hCoV-19/England/SHEF-C6BE7/2020	EPI_ISL_475394	2020-05-10	Europe / United Kingdom / England	Human	Original			Oxford Nanopore	unknown	[W] Stretches of NNNs (4.87% of overall sequence).	warn	B.1.1.1	GR	10
hCoV-19/England/SHEF-C7436/2020	EPI_ISL_475398	2020-05-08	Europe / United Kingdom / England	Human	Original			Oxford Nanopore	unknown	[W] Stretches of NNNs (1.21% of overall sequence).	warn	B.1.1.1	GR	10
hCoV-19/England/SHEF-D1FB0/2020	EPI_ISL_475502	2020-05-26	Europe / United Kingdom / England	Human	Original			Oxford Nanopore	unknown	[W] Stretches of NNNs (2.13% of overall sequence).	warn	B.1.1.1	GR	10
hCoV-19/England/SHEF-D219B/2020	EPI_ISL_475503	2020-04-27	Europe / United Kingdom / England	Human	Original			Oxford Nanopore	unknown	[W] Stretches of NNNs (1.21% of overall sequence).	warn	B.1.1.1	GR	10
hCoV-19/England/SHEF-D2ED0/2020	EPI_ISL_475505	2020-05-04	Europe / United Kingdom / England	Human	Original			Oxford Nanopore	unknown	[W] Stretches of NNNs (2.12% of overall sequence).	warn	B.1.1.1	GR	10
hCoV-19/Sweden/20-14137/2020	EPI_ISL_475512	2020-04-30	Europe / Sweden / Vastra Gotaland	Human	Original			Ion Torrent S5 XL, Ion AmpliSeq SARS-CoV-2	Consensus extraction from NC_045512 using torrent suite variantCaller with fill from reference and majority wins			B.1	GH	10
hCoV-19/Sweden/20-51753/2020	EPI_ISL_475527	2020-05-27	Europe / Sweden / Uppsala	Human	Original			Ion Torrent S5 XL, Ion AmpliSeq SARS-CoV-2	Consensus extraction from NC_045512 using torrent suite variantCaller with fill from reference and majority wins			B.1	GH	10
hCoV-19/Sweden/20-51780/2020	EPI_ISL_475529	2020-05-28	Europe / Sweden / Vastmanland	Human	Original			Ion Torrent S5 XL, Ion AmpliSeq SARS-CoV-2	Consensus extraction from NC_045512 using torrent suite variantCaller with fill from reference and majority wins			B.1	GH	10
hCoV-19/Sweden/20-51829/2020	EPI_ISL_475530	2020-06-03	Europe / Sweden / Vastmanland	Human	Original			Ion Torrent S5 XL, Ion AmpliSeq SARS-CoV-2	Consensus extraction from NC_045512 using torrent suite variantCaller with fill from reference and majority wins			B.1	GH	10
hCoV-19/Sweden/20-14611/2020	EPI_ISL_475566	2020-05-13	Europe / Sweden / Ostergotland	Human	Original			Ion Torrent S5 XL, Ion AmpliSeq SARS-CoV-2	Consensus extraction from NC_045512 using torrent suite variantCaller with fill from reference and majority wins	[I] Gap of 9 nucleotides when compared to the reference sequence.	info	B.1	GH	10
hCoV-19/England/CAMB-1B5018/2020	EPI_ISL_477811	2020-06-21	Europe / United Kingdom / England	Human	Original	unknown		OXFORD_NANOPORE	unknown			B.1.1.1	GR	10
hCoV-19/England/CAMB-1B50BE/2020	EPI_ISL_477814	2020-06-19	Europe / United Kingdom / England	Human	Original	unknown		OXFORD_NANOPORE	unknown			B.1.1	GR	10
hCoV-19/England/CAMB-73C6E/2020	EPI_ISL_477816	2020-04-02	Europe / United Kingdom / England	Human	Original	unknown		OXFORD_NANOPORE	unknown	[W] Gap of 1 nucleotide(s) found at refpos 10375 (FRAMESHIFT). Gap of 1 nucleotides when compared to the reference sequence. NSP5 is missing. NSP5 is missing.	warn	B.1.1.1	GR	10
hCoV-19/Scotland/CVR1292/2020	EPI_ISL_477821	2020-03-31	Europe / United Kingdom / Scotland	Human	Original			Oxford Nanopore		Stretches of NNNs (1.81% of overall sequence). Gap of 1 nucleotide found at refpos 8300 (FRAMESHIFT confirmed by submitter). NSP3_M1865stop results in 4.2% truncation of the protein sequence. Gap of 4 nucleotides when compared to the reference sequence.	warn	B.1	G	10
hCoV-19/Scotland/CVR1968/2020	EPI_ISL_477840	2020-04-08	Europe / United Kingdom / Scotland	Human	Original	unknown		ILLUMINA	unknown	[W] Stretches of NNNs (3.62% of overall sequence).	warn	B.1.1.1	GR	10
hCoV-19/Scotland/CVR2026/2020	EPI_ISL_477844	2020-04-10	Europe / United Kingdom / Scotland	Human	Original	unknown		ILLUMINA	unknown	[W] Stretches of NNNs (2.70% of overall sequence).	warn	B.1.1.1	GR	10
hCoV-19/Scotland/CVR2042/2020	EPI_ISL_477847	2020-04-09	Europe / United Kingdom / Scotland	Human	Original	unknown		ILLUMINA	unknown	[W] Stretches of NNNs (3.64% of overall sequence).	warn	A.2	S	10
hCoV-19/Scotland/CVR2067/2020	EPI_ISL_477849	2020-04-10	Europe / United Kingdom / Scotland	Human	Original	unknown		ILLUMINA	unknown			B.1.11	G	10
hCoV-19/Scotland/CVR2086/2020	EPI_ISL_477852	2020-04-10	Europe / United Kingdom / Scotland	Human	Original	unknown		ILLUMINA	unknown			A.2	S	10
hCoV-19/Scotland/CVR2239/2020	EPI_ISL_477880	2020-04-12	Europe / United Kingdom / Scotland	Human	Original	unknown		OXFORD_NANOPORE	unknown	[W] Stretches of NNNs (1.39% of overall sequence).	warn	B.1.11	G	10
hCoV-19/Scotland/CVR2243/2020	EPI_ISL_477882	2020-04-12	Europe / United Kingdom / Scotland	Human	Original	unknown		OXFORD_NANOPORE	unknown	[W] Stretches of NNNs (1.39% of overall sequence).	warn	B.1.11	G	10
hCoV-19/Scotland/CVR2305/2020	EPI_ISL_477897	2020-04-13	Europe / United Kingdom / Scotland	Human	Original	unknown		ILLUMINA	unknown			B.1.90	G	10
hCoV-19/Scotland/CVR2563/2020	EPI_ISL_477971	2020-04-16	Europe / United Kingdom / Scotland	Human	Original	unknown		ILLUMINA	unknown			B.1.93	G	10
hCoV-19/Scotland/CVR2571/2020	EPI_ISL_477975	2020-04-15	Europe / United Kingdom / Scotland	Human	Original	unknown		ILLUMINA	unknown			B.1.1	GR	10
hCoV-19/Scotland/CVR2593/2020	EPI_ISL_477981	2020-04-16	Europe / United Kingdom / Scotland	Human	Original	unknown		ILLUMINA	unknown			B.1.101	G	10
hCoV-19/Scotland/CVR2597/2020	EPI_ISL_477983	2020-04-16	Europe / United Kingdom / Scotland	Human	Original	unknown		ILLUMINA	unknown			B.1.101	G	10
hCoV-19/England/OXON-B1411/2020	EPI_ISL_479013	2020-01-01	Europe / United Kingdom / England	Human	Original			Illumina				B.1.1	GR	10
hCoV-19/England/OXON-B1806/2020	EPI_ISL_479047	2020-04-24	Europe / United Kingdom / England	Human	Original			Illumina				B.1.1.1	GR	10
hCoV-19/England/OXON-B18CA/2020	EPI_ISL_479050	2020-04-28	Europe / United Kingdom / England	Human	Original			Illumina				B.1.1.1	GR	10
hCoV-19/England/OXON-B198B/2020	EPI_ISL_479057	2020-04-28	Europe / United Kingdom / England	Human	Original			Illumina				B.1	G	10
hCoV-19/England/OXON-B1AD3/2020	EPI_ISL_479070	2020-01-01	Europe / United Kingdom / England	Human	Original			Illumina				B.1.1	GR	10
hCoV-19/England/OXON-B1B49/2020	EPI_ISL_479074	2020-05-03	Europe / United Kingdom / England	Human	Original			Illumina				B.1.1	GR	10
hCoV-19/England/OXON-B1B67/2020	EPI_ISL_479076	2020-05-03	Europe / United Kingdom / England	Human	Original			Illumina				B.1	GH	10
hCoV-19/England/OXON-B1CFB/2020	EPI_ISL_479088	2020-01-01	Europe / United Kingdom / England	Human	Original			Illumina				B.1.1.7	GR	10
hCoV-19/England/OXON-B1D52/2020	EPI_ISL_479089	2020-04-18	Europe / United Kingdom / England	Human	Original			Illumina				B.1	G	10
hCoV-19/England/OXON-B1DF8/2020	EPI_ISL_479094	2020-01-01	Europe / United Kingdom / England	Human	Original			Illumina				B.1.1.7	GR	10
hCoV-19/England/OXON-B1E6E/2020	EPI_ISL_479097	2020-04-26	Europe / United Kingdom / England	Human	Original			Illumina				B.1.1	GR	10
hCoV-19/England/OXON-B1EAA/2020	EPI_ISL_479099	2020-05-02	Europe / United Kingdom / England	Human	Original			Illumina				B.1	G	10
hCoV-19/England/BRIS-12B8E8/2020	EPI_ISL_469406	2020-05-18	Europe / United Kingdom / England	Human	Original			ILLUMINA NovaSeq				B.1.1.1	GR	10
hCoV-19/England/BRIS-12BC82/2020	EPI_ISL_469408	2020-05-15	Europe / United Kingdom / England	Human	Original			ILLUMINA NovaSeq				B.1	GH	10
hCoV-19/England/BRIS-12C128/2020	EPI_ISL_469423	2020-05-10	Europe / United Kingdom / England	Human	Original			ILLUMINA NovaSeq				B.1.1.1	GR	10
hCoV-19/England/BRIS-12C2AD/2020	EPI_ISL_469425	2020-05-09	Europe / United Kingdom / England	Human	Original			ILLUMINA NovaSeq		[X] Long stretches of NNNs (7.41% of overall sequence).	alert	B.1	G	10
hCoV-19/England/BRIS-12C3AA/2020	EPI_ISL_469434	2020-05-11	Europe / United Kingdom / England	Human	Original			ILLUMINA NovaSeq				B.1.1.1	GR	10
hCoV-19/England/BRIS-12C243/2020	EPI_ISL_469437	2020-05-10	Europe / United Kingdom / England	Human	Original			ILLUMINA NovaSeq				B.1.99	G	10
hCoV-19/England/BRIS-12B9D6/2020	EPI_ISL_469438	2020-05-17	Europe / United Kingdom / England	Human	Original			ILLUMINA NovaSeq				B.1.1.1	GR	10
hCoV-19/England/BRIS-12BD16/2020	EPI_ISL_469447	2020-05-16	Europe / United Kingdom / England	Human	Original			ILLUMINA NovaSeq		[W] Stretches of NNNs (4.20% of overall sequence).	warn	B.1.1	GR	10
hCoV-19/England/BRIS-12BB85/2020	EPI_ISL_469457	2020-05-16	Europe / United Kingdom / England	Human	Original			ILLUMINA NovaSeq				B.1.117	GH	10
hCoV-19/England/BRIS-12BF10/2020	EPI_ISL_469458	2020-05-09	Europe / United Kingdom / England	Human	Original			ILLUMINA NovaSeq				B.1.1.1	GR	10
hCoV-19/England/BRIS-12BD34/2020	EPI_ISL_469461	2020-05-16	Europe / United Kingdom / England	Human	Original			ILLUMINA NovaSeq		[X] Long stretches of NNNs (7.45% of overall sequence).	alert	B.1	GH	10
hCoV-19/England/BRIS-12C638/2020	EPI_ISL_469464	2020-05-04	Europe / United Kingdom / England	Human	Original			ILLUMINA NovaSeq				B.1.1.1	GR	10
hCoV-19/England/BRIS-12C568/2020	EPI_ISL_469466	2020-05-06	Europe / United Kingdom / England	Human	Original			ILLUMINA NovaSeq				B.1.1.1	GR	10
hCoV-19/England/BRIS-12C5E0/2020	EPI_ISL_469471	2020-05-03	Europe / United Kingdom / England	Human	Original			ILLUMINA NovaSeq				B.1.1.1	GR	10
hCoV-19/England/BRIS-12C4C5/2020	EPI_ISL_469479	2020-05-07	Europe / United Kingdom / England	Human	Original			ILLUMINA NovaSeq				B.1.1.1	GR	10
hCoV-19/England/BRIS-12C5FF/2020	EPI_ISL_469480	2020-05-08	Europe / United Kingdom / England	Human	Original			ILLUMINA NovaSeq				B.1.1.1	GR	10
hCoV-19/England/BRIS-12C708/2020	EPI_ISL_469481	2020-05-06	Europe / United Kingdom / England	Human	Original			ILLUMINA NovaSeq				B.1.1	GR	10
hCoV-19/England/BRIS-12C753/2020	EPI_ISL_469490	2020-05-06	Europe / United Kingdom / England	Human	Original			ILLUMINA NovaSeq				B.1.1.1	GR	10
hCoV-19/England/BRIS-12C7EA/2020	EPI_ISL_469492	2020-05-12	Europe / United Kingdom / England	Human	Original			ILLUMINA NovaSeq				B.1	GH	10
hCoV-19/England/BRIS-12C498/2020	EPI_ISL_469493	2020-05-12	Europe / United Kingdom / England	Human	Original			ILLUMINA NovaSeq				B.1.1	GR	10
hCoV-19/England/BRIS-12C51D/2020	EPI_ISL_469494	2020-05-06	Europe / United Kingdom / England	Human	Original			ILLUMINA NovaSeq				B.1.117	GH	10
hCoV-19/England/BRIS-12C7BD/2020	EPI_ISL_469498	2020-05-13	Europe / United Kingdom / England	Human	Original			ILLUMINA NovaSeq				B.1.1.1	GR	10
hCoV-19/England/CAMB-7F673/2020	EPI_ISL_470437	2020-04-08	Europe / United Kingdom / England	Human	Original			ILLUMINA NovaSeq		[I] Gap of 9 nucleotides when compared to the reference sequence.	info	B.1.13	GH	10
hCoV-19/England/CAMB-80457/2020	EPI_ISL_470461	2020-04-10	Europe / United Kingdom / England	Human	Original			ILLUMINA NovaSeq				B.1.1.3	GR	10
hCoV-19/Wales/PHWC-16384E/2020	EPI_ISL_474004	2020-05-01	Europe / United Kingdom / Wales	Human	Original			Illumina		Stretches of NNNs (2.91% of overall sequence).	warn	B.1.1.29	GR	10
hCoV-19/Wales/PHWC-16387B/2020	EPI_ISL_474007	2020-04-29	Europe / United Kingdom / Wales	Human	Original			Illumina				B.1.1.16	GR	10
hCoV-19/England/PORT-2D12A6/2020	EPI_ISL_475341	2020-03-24	Europe / United Kingdom / England	Human	Original			Oxford Nanopore	unknown			B.1.1	GR	10
hCoV-19/Scotland/CVR2348/2020	EPI_ISL_477911	2020-04-13	Europe / United Kingdom / Scotland	Human	Original	unknown		ILLUMINA	unknown			B.1.11	G	10
hCoV-19/Scotland/CVR2396/2020	EPI_ISL_477929	2020-04-13	Europe / United Kingdom / Scotland	Human	Original	unknown		ILLUMINA	unknown			B.1.1.1	GR	10
hCoV-19/Scotland/CVR2416/2020	EPI_ISL_477933	2020-04-14	Europe / United Kingdom / Scotland	Human	Original	unknown		ILLUMINA	unknown			B.1.90	G	10
hCoV-19/Bulgaria/27/2020	EPI_ISL_480305	2020-05-17	Europe / Bulgaria / Vidin	Human	Original	Nasopharyngeal swab		Illumina MiSeq	Illumina DRAGEN RNA Pathogen Detection			B.1.1	GR	10
hCoV-19/Finland/26A79S5/2020	EPI_ISL_481621	2020-04-26	Europe / Finland / Uusimaa	Human	Original	Nasopharyngeal swab		Illumina MiSeq	BWA-MEM			B.1	GH	10
hCoV-19/Finland/28A53S11/2020	EPI_ISL_481627	2020-04-28	Europe / Finland / Uusimaa	Human	Original	Nasopharyngeal swab		Illumina MiSeq	BWA-MEM			B.1	GH	10
hCoV-19/Finland/28A76S6/2020	EPI_ISL_481631	2020-04-28	Europe / Finland / Uusimaa	Human	Original	Nasopharyngeal swab		Illumina MiSeq	BWA-MEM			B.1	GH	10
hCoV-19/Finland/28A77S6/2020	EPI_ISL_481632	2020-04-28	Europe / Finland / Uusimaa	Human	Original	Nasopharyngeal swab		Illumina MiSeq	BWA-MEM			B.1	GH	10
hCoV-19/Finland/28A78S6/2020	EPI_ISL_481633	2020-04-28	Europe / Finland / Uusimaa	Human	Original	Nasopharyngeal swab		Illumina MiSeq	BWA-MEM			B.1	GH	10
hCoV-19/Finland/28A79S6/2020	EPI_ISL_481634	2020-04-28	Europe / Finland / Uusimaa	Human	Original	Nasopharyngeal swab		Illumina MiSeq	BWA-MEM			B.1	GH	10
hCoV-19/Finland/28A90S17/2020	EPI_ISL_481635	2020-04-28	Europe / Finland / Uusimaa	Human	Original	Nasopharyngeal swab		Illumina MiSeq	BWA-MEM			B.1	GH	10
hCoV-19/Finland/28A92S17/2020	EPI_ISL_481636	2020-04-28	Europe / Finland / Uusimaa	Human	Original	Nasopharyngeal swab		Illumina MiSeq	BWA-MEM			B.1	GH	10
hCoV-19/Finland/30M75S3/2020	EPI_ISL_481657	2020-03-30	Europe / Finland / Uusimaa	Human	Original	Nasopharyngeal swab		Illumina MiSeq	BWA-MEM			B.1	GH	10
hCoV-19/Finland/30M88S2/2020	EPI_ISL_481661	2020-03-30	Europe / Finland / Uusimaa	Human	Original	Nasopharyngeal swab		Illumina MiSeq	BWA-MEM			B.1	GH	10
hCoV-19/Finland/4A70S1/2020	EPI_ISL_481671	2020-04-04	Europe / Finland / Uusimaa	Human	Original	Nasopharyngeal swab		Illumina MiSeq	BWA-MEM			B.1	GH	10
hCoV-19/Finland/4May78S4/2020	EPI_ISL_481680	2020-05-04	Europe / Finland / Uusimaa	Human	Original	Nasopharyngeal swab		Illumina MiSeq	BWA-MEM			B.1	GH	10
hCoV-19/Finland/5A40S4A10/2020	EPI_ISL_481685	2020-04-05	Europe / Finland / Uusimaa	Human	Original	Nasopharyngeal swab		Illumina MiSeq	BWA-MEM			B.1	GH	10
hCoV-19/Finland/5A55S2/2020	EPI_ISL_481689	2020-04-05	Europe / Finland / Uusimaa	Human	Original	Nasopharyngeal swab		Illumina MiSeq	BWA-MEM			B.1	GH	10
hCoV-19/Finland/5May49S12/2020	EPI_ISL_481702	2020-05-05	Europe / Finland / Uusimaa	Human	Original	Nasopharyngeal swab		Illumina MiSeq	BWA-MEM			B.1	GH	10
hCoV-19/Finland/5May84S2/2020	EPI_ISL_481706	2020-05-05	Europe / Finland / Uusimaa	Human	Original	Nasopharyngeal swab		Illumina MiSeq	BWA-MEM			B.1	GH	10
hCoV-19/Finland/6A928SIIB/2020	EPI_ISL_481708	2020-04-06	Europe / Finland / Uusimaa	Human	Original	Nasopharyngeal swab		Illumina MiSeq	BWA-MEM			B.1	GH	10
hCoV-19/Finland/7May75S23/2020	EPI_ISL_481717	2020-05-07	Europe / Finland / Uusimaa	Human	Original	Nasopharyngeal swab		Illumina MiSeq	BWA-MEM			B.1	GH	10
hCoV-19/Finland/8May30S7/2020	EPI_ISL_481723	2020-05-08	Europe / Finland / Uusimaa	Human	Original	Nasopharyngeal swab		Illumina MiSeq	BWA-MEM			B.1	GH	10
hCoV-19/Finland/8May35S7/2020	EPI_ISL_481724	2020-05-08	Europe / Finland / Uusimaa	Human	Original	Nasopharyngeal swab		Illumina MiSeq	BWA-MEM			B.1	GH	10
hCoV-19/Finland/8May38S18/2020	EPI_ISL_481725	2020-05-08	Europe / Finland / Uusimaa	Human	Original	Nasopharyngeal swab		Illumina MiSeq	BWA-MEM			B.1	GH	10
hCoV-19/England/BRIS-12CB57/2020	EPI_ISL_481820	2020-04-18	Europe / United Kingdom / England	Human	Original			ILLUMINA NovaSeq				B.1.1.10	GR	10
hCoV-19/England/BRIS-12CC81/2020	EPI_ISL_481847	2020-04-18	Europe / United Kingdom / England	Human	Original			ILLUMINA NovaSeq				B.1.1.10	GR	10
hCoV-19/England/GSTT-265DACE/2020	EPI_ISL_484061	2020-03-27	Europe / United Kingdom / England	Human	Original	unknown		OXFORD_NANOPORE	unknown	Long stretches of NNNs (6.63% of overall sequence).	alert	B.1	G	10
hCoV-19/Switzerland/ZH-ETHZ-160002/2020	EPI_ISL_486501	2020-06-22	Europe / Switzerland / Zurich	Human	Original	Oro-pharyngeal swab		Illumina Miseq	V-pipe			B.1.1	GR	10
hCoV-19/Switzerland/ZH-ETHZ-160005/2020	EPI_ISL_486502	2020-06-20	Europe / Switzerland / Zurich	Human	Original	Oro-pharyngeal swab		Illumina Miseq	V-pipe	Stretches of NNNs (1.25% of overall sequence).	warn	B.1.1	GR	10
hCoV-19/Switzerland/ZH-ETHZ-160008/2020	EPI_ISL_486505	2020-06-19	Europe / Switzerland / Zurich	Human	Original	Oro-pharyngeal swab		Illumina Miseq	V-pipe			B.1.1	GR	10
hCoV-19/Switzerland/SZ-ETHZ-160009/2020	EPI_ISL_486506	2020-06-19	Europe / Switzerland / Schwyz	Human	Original	Oro-pharyngeal swab		Illumina Miseq	V-pipe	Stretches of NNNs (1.25% of overall sequence).	warn	B.1.1	GR	10
hCoV-19/Switzerland/BE-ETHZ-160017/2020	EPI_ISL_486510	2020-06-15	Europe / Switzerland / Bern	Human	Original	Oro-pharyngeal swab		Illumina Miseq	V-pipe			B.1.1	GR	10
hCoV-19/Switzerland/ZH-ETHZ-160018/2020	EPI_ISL_486511	2020-06-15	Europe / Switzerland / Zurich	Human	Original	Oro-pharyngeal swab		Illumina Miseq	V-pipe			B.1.1	GR	10
hCoV-19/Switzerland/ZH-ETHZ-160019/2020	EPI_ISL_486512	2020-06-15	Europe / Switzerland / Zurich	Human	Original	Oro-pharyngeal swab		Illumina Miseq	V-pipe			B.1.1	GR	10
hCoV-19/Switzerland/ZH-ETHZ-160020/2020	EPI_ISL_486513	2020-06-15	Europe / Switzerland / Zurich	Human	Original	Oro-pharyngeal swab		Illumina Miseq	V-pipe			B.1.1	GR	10
hCoV-19/Switzerland/BE-ETHZ-170003/2020	EPI_ISL_486518	2020-06-26	Europe / Switzerland / Bern	Human	Original	Oro-pharyngeal swab		Illumina Miseq	V-pipe			B.1	G	10
hCoV-19/Switzerland/ZH-ETHZ-170018/2020	EPI_ISL_486530	2020-06-25	Europe / Switzerland / Zurich	Human	Original	Oro-pharyngeal swab		Illumina Miseq	V-pipe			B.1.1	GR	10
hCoV-19/Switzerland/BL-ETHZ-170025/2020	EPI_ISL_486537	2020-06-23	Europe / Switzerland / Basel-Landschaft	Human	Original	Oro-pharyngeal swab		Illumina Miseq	V-pipe			B.1	G	10
hCoV-19/Scotland/EDB5951/2020	EPI_ISL_487800	2020-05-02	Europe / United Kingdom / Scotland	Human	Original			ILLUMINA NovaSeq				B.1.93	G	10
hCoV-19/Scotland/EDB3513/2020	EPI_ISL_487814	2020-04-13	Europe / United Kingdom / Scotland	Human	Original			ILLUMINA NovaSeq				B.1.93	G	10
hCoV-19/Scotland/EDB5497/2020	EPI_ISL_487849	2020-04-27	Europe / United Kingdom / Scotland	Human	Original			ILLUMINA NovaSeq				B.1.1.1	GR	10
hCoV-19/Scotland/EDB5490/2020	EPI_ISL_487857	2020-04-26	Europe / United Kingdom / Scotland	Human	Original			ILLUMINA NovaSeq				B.1.1.1	GR	10
hCoV-19/Scotland/EDB6021/2020	EPI_ISL_487866	2020-05-06	Europe / United Kingdom / Scotland	Human	Original			ILLUMINA NovaSeq				B.1.100	G	10
hCoV-19/Scotland/EDB3546/2020	EPI_ISL_487880	2020-04-13	Europe / United Kingdom / Scotland	Human	Original			ILLUMINA NovaSeq				B.1	G	10
hCoV-19/Scotland/EDB6308/2020	EPI_ISL_487894	2020-04-17	Europe / United Kingdom / Scotland	Human	Original			ILLUMINA NovaSeq				B.1.1.1	GR	10
hCoV-19/Romania/ROSV_12235/2020	EPI_ISL_491040	2020-06-08	Europe / Romania / Suceava	Human	Original			Ion Torrent				B.1.1	GR	10
hCoV-19/Romania/ROSV_12421/2020	EPI_ISL_491042	2020-06-08	Europe / Romania / Suceava	Human	Original			Ion Torrent				B.1.1	GR	10
hCoV-19/Romania/ROSV_2873/2020	EPI_ISL_491061	2020-04-17	Europe / Romania / Suceava	Human	Original			Ion Torrent				B.1.5	G	10
hCoV-19/Romania/ROSV_4342/2020	EPI_ISL_491074	2020-04-24	Europe / Romania / Suceava	Human	Original			Ion Torrent				B.1.5	G	10
hCoV-19/Romania/ROSV_4996/2020	EPI_ISL_491081	2020-04-27	Europe / Romania / Suceava	Human	Original			Ion Torrent				B.1.5	G	10
hCoV-19/Romania/ROSV_9826/2020	EPI_ISL_491091	2020-05-22	Europe / Romania / Suceava	Human	Original			Ion Torrent				B.1.5	G	10
hCoV-19/England/BRIS-18536C5/2020	EPI_ISL_492301	2020-04-10	Europe / United Kingdom / England	Human	Original			ILLUMINA NovaSeq				B.1.1	GR	10
hCoV-19/England/BRIS-1853522/2020	EPI_ISL_492304	2020-04-07	Europe / United Kingdom / England	Human	Original			ILLUMINA NovaSeq		Stretches of NNNs (2.42% of overall sequence).	warn	B.1.1	GR	10
hCoV-19/England/BRIS-185372C/2020	EPI_ISL_492307	2020-04-13	Europe / United Kingdom / England	Human	Original			ILLUMINA NovaSeq				B.1.1.10	GR	10
hCoV-19/England/BRIS-1854178/2020	EPI_ISL_492314	2020-04-28	Europe / United Kingdom / England	Human	Original			ILLUMINA NovaSeq				B.1.1.10	GR	10
hCoV-19/England/BRIS-18542B1/2020	EPI_ISL_492331	2020-04-28	Europe / United Kingdom / England	Human	Original			ILLUMINA NovaSeq				B.1.1.1	GR	10
hCoV-19/England/BRIS-185380B/2020	EPI_ISL_492337	2020-04-13	Europe / United Kingdom / England	Human	Original			ILLUMINA NovaSeq				B.1.1	GR	10
hCoV-19/England/BRIS-18530C7/2020	EPI_ISL_492341	2020-03-31	Europe / United Kingdom / England	Human	Original			ILLUMINA NovaSeq				B.1.1	GR	10
hCoV-19/England/BRIS-1853A14/2020	EPI_ISL_492346	2020-04-17	Europe / United Kingdom / England	Human	Original			ILLUMINA NovaSeq				B.1.1.1	GR	10
hCoV-19/England/BRIS-1853EBE/2020	EPI_ISL_492349	2020-04-27	Europe / United Kingdom / England	Human	Original			ILLUMINA NovaSeq				B.1.1	GR	10
hCoV-19/England/BRIS-185420C/2020	EPI_ISL_492350	2020-04-28	Europe / United Kingdom / England	Human	Original			ILLUMINA NovaSeq				B.1.1.1	GR	10
hCoV-19/England/BRIS-1853DA2/2020	EPI_ISL_492352	2020-04-27	Europe / United Kingdom / England	Human	Original			ILLUMINA NovaSeq				B.1.1	GR	10
hCoV-19/England/BRIS-1854275/2020	EPI_ISL_492355	2020-04-28	Europe / United Kingdom / England	Human	Original			ILLUMINA NovaSeq				B.1.1.1	GR	10
hCoV-19/England/BRIS-18538CF/2020	EPI_ISL_492361	2020-04-15	Europe / United Kingdom / England	Human	Original			ILLUMINA NovaSeq		Gap of 6 nucleotides when compared to the reference sequence.	info	B.1.1	GR	10
hCoV-19/England/BRIS-130B41/2020	EPI_ISL_492505	2020-03-12	Europe / United Kingdom / England	Human	Original			ILLUMINA NovaSeq				B.1.1.1	GR	10
hCoV-19/England/NOTT-112C60/2020	EPI_ISL_493603	2020-04-16	Europe / United Kingdom / England	Human	Original			OXFORD_NANOPORE				B.1	GH	10
hCoV-19/England/PORT-2CFA94/2020	EPI_ISL_493621	2020-05-15	Europe / United Kingdom / England	Human	Original			OXFORD_NANOPORE				B.1	G	10
hCoV-19/England/PORT-2CFF77/2020	EPI_ISL_493630	2020-05-30	Europe / United Kingdom / England	Human	Original			OXFORD_NANOPORE		Stretches of NNNs (2.87% of overall sequence).	warn	B.1	G	10
hCoV-19/England/PORT-2D1A9F/2020	EPI_ISL_493642	2020-04-03	Europe / United Kingdom / England	Human	Original			OXFORD_NANOPORE		Stretches of NNNs (1.15% of overall sequence).	warn	B.1.1	GR	10
hCoV-19/England/PORT-2D1B7E/2020	EPI_ISL_493655	2020-04-03	Europe / United Kingdom / England	Human	Original			OXFORD_NANOPORE		Stretches of NNNs (3.07% of overall sequence).	warn	B.1.1	GR	10
hCoV-19/England/SHEF-C143C/2020	EPI_ISL_493668	2020-06-29	Europe / United Kingdom / England	Human	Original			OXFORD_NANOPORE		Stretches of NNNs (3.22% of overall sequence).	warn	B.1.36	GH	10
hCoV-19/England/SHEF-C2C9D/2020	EPI_ISL_493673	2020-05-22	Europe / United Kingdom / England	Human	Original			OXFORD_NANOPORE				B.1.1.1	GR	10
hCoV-19/England/SHEF-C4369/2020	EPI_ISL_493677	2020-05-17	Europe / United Kingdom / England	Human	Original			OXFORD_NANOPORE		Stretches of NNNs (1.33% of overall sequence).	warn	B.1.1.1	GR	10
hCoV-19/England/SHEF-C5CB8/2020	EPI_ISL_493683	2020-07-03	Europe / United Kingdom / England	Human	Original			OXFORD_NANOPORE				B.1.1	GR	10
hCoV-19/England/SHEF-C682C/2020	EPI_ISL_493685	2020-04-20	Europe / United Kingdom / England	Human	Original			OXFORD_NANOPORE		Stretches of NNNs (2.15% of overall sequence).	warn	B.1.1.1	GR	10
hCoV-19/England/SHEF-C8FE9/2020	EPI_ISL_493691	2020-05-18	Europe / United Kingdom / England	Human	Original			OXFORD_NANOPORE		Stretches of NNNs (1.33% of overall sequence).	warn	B.1.1.1	GR	10
hCoV-19/England/SHEF-CA275/2020	EPI_ISL_493693	2020-07-04	Europe / United Kingdom / England	Human	Original			OXFORD_NANOPORE				B.1.1	GR	10
hCoV-19/England/SHEF-CA55E/2020	EPI_ISL_493695	2020-05-05	Europe / United Kingdom / England	Human	Original			OXFORD_NANOPORE		Stretches of NNNs (1.21% of overall sequence).	warn	B.1.1.1	GR	10
hCoV-19/England/SHEF-CC413/2020	EPI_ISL_493706	2020-05-16	Europe / United Kingdom / England	Human	Original			OXFORD_NANOPORE		Stretches of NNNs (2.13% of overall sequence).	warn	B.1.1.1	GR	10
hCoV-19/England/SHEF-CD913/2020	EPI_ISL_493713	2020-05-06	Europe / United Kingdom / England	Human	Original			OXFORD_NANOPORE		Stretches of NNNs (2.12% of overall sequence).	warn	B.1.1.1	GR	10
hCoV-19/England/SHEF-CDB3B/2020	EPI_ISL_493714	2020-06-22	Europe / United Kingdom / England	Human	Original			OXFORD_NANOPORE		Stretches of NNNs (3.92% of overall sequence).	warn	B.1.1	GR	10
hCoV-19/England/SHEF-CDDEA/2020	EPI_ISL_493717	2020-06-22	Europe / United Kingdom / England	Human	Original			OXFORD_NANOPORE		Stretches of NNNs (2.13% of overall sequence).	warn	B.1.1.1	GR	10
hCoV-19/England/SHEF-CE10B/2020	EPI_ISL_493719	2020-05-22	Europe / United Kingdom / England	Human	Original			OXFORD_NANOPORE		Stretches of NNNs (4.65% of overall sequence).	warn	B.1.1.1	GR	10
hCoV-19/Scotland/CVR3006/2020	EPI_ISL_493829	2020-04-23	Europe / United Kingdom / Scotland	Human	Original			ILLUMINA		Stretches of NNNs (1.11% of overall sequence).	warn	B.1.101	G	10
hCoV-19/Scotland/CVR3253/2020	EPI_ISL_493832	2020-04-24	Europe / United Kingdom / Scotland	Human	Original			ILLUMINA		Stretches of NNNs (1.32% of overall sequence).	warn	B.1.1.1	GR	10
hCoV-19/England/LIVE-A2BD2/2020	EPI_ISL_499835	2020-05-18	Europe / United Kingdom / England	Human	Original			Illumina		Long stretches of NNNs (7.08% of overall sequence). NSP11 has no coverage.	alert	B.1.1	GR	10
hCoV-19/England/LIVE-A450F/2020	EPI_ISL_499854	2020-07-03	Europe / United Kingdom / England	Human	Original			Illumina		Stretches of NNNs (1.15% of overall sequence).	warn	B.1.1	GR	10
hCoV-19/England/LIVE-A2AC6/2020	EPI_ISL_499873	2020-05-18	Europe / United Kingdom / England	Human	Original			Illumina		Stretches of NNNs (1.42% of overall sequence).	warn	B.1.1	GR	10
hCoV-19/England/LIVE-A4921/2020	EPI_ISL_499889	2020-03-13	Europe / United Kingdom / England	Human	Original			Illumina		Stretches of NNNs (1.75% of overall sequence).	warn	B.1.1.1	GR	10
hCoV-19/Northern Ireland/NIRE-106740/2020	EPI_ISL_501006	2020-05-14	Europe / United Kingdom / Northern Ireland	Human	Original			Illumina NovaSeq				B.1.1	GR	10
hCoV-19/Northern Ireland/NIRE-106EC3/2020	EPI_ISL_501015	2020-05-21	Europe / United Kingdom / Northern Ireland	Human	Original			Illumina NovaSeq				B.1.1	GR	10
hCoV-19/Northern Ireland/NIRE-106D5D/2020	EPI_ISL_501037	2020-05-25	Europe / United Kingdom / Northern Ireland	Human	Original			Illumina NovaSeq		Long stretches of NNNs (8.60% of overall sequence).	alert	B.1.1	G	10
hCoV-19/Northern Ireland/NIRE-1069C2/2020	EPI_ISL_501047	2020-05-16	Europe / United Kingdom / Northern Ireland	Human	Original			Illumina NovaSeq				B.1.1	GR	10
hCoV-19/Northern Ireland/NIRE-106C8D/2020	EPI_ISL_501058	2020-05-18	Europe / United Kingdom / Northern Ireland	Human	Original			Illumina NovaSeq				B.1.1	GR	10
hCoV-19/England/PORT-2D2269/2020	EPI_ISL_507138	2020-03-23	Europe / United Kingdom / England	Human	Original			Oxford Nanopore		Stretches of NNNs (1.14% of overall sequence).	warn	B.2	V	10
hCoV-19/England/PORT-2D2463/2020	EPI_ISL_507144	2020-03-25	Europe / United Kingdom / England	Human	Original			Oxford Nanopore		Stretches of NNNs (3.98% of overall sequence).	warn	B.2.1	V	10
hCoV-19/England/PORT-2D3F61/2020	EPI_ISL_507157	2020-06-12	Europe / United Kingdom / England	Human	Original			Oxford Nanopore		Long stretches of NNNs (8.31% of overall sequence). NSP11 has no coverage.	alert	B.1	G	10
hCoV-19/Scotland/EDB6697/2020	EPI_ISL_507189	2020-05-07	Europe / United Kingdom / Scotland	Human	Original			Oxford Nanopore		Gap of 23 nucleotides when compared to the reference sequence.	warn	B.1.93	G	10
hCoV-19/Russia/Novosibirsk-RII27320S/2020	EPI_ISL_507213	2020-05-07	Europe / Russia / Novosibirsk	Human	Original	Nasopharyngeal swab		Nanopore MinION	minimap2, UGENE v. 33			B.1	GH	10
hCoV-19/England/BRIS-12CC72/2020	EPI_ISL_481771	2020-04-18	Europe / United Kingdom / England	Human	Original			ILLUMINA NovaSeq				B.1.1.10	GR	10
hCoV-19/England/BRIS-12CEB8/2020	EPI_ISL_481772	2020-04-24	Europe / United Kingdom / England	Human	Original			ILLUMINA NovaSeq				B.1.1	GR	10
hCoV-19/England/BRIS-12D3B8/2020	EPI_ISL_481788	2020-05-04	Europe / United Kingdom / England	Human	Original			ILLUMINA NovaSeq				B.1.1.10	GR	10
hCoV-19/England/BRIS-12CE7C/2020	EPI_ISL_481793	2020-04-24	Europe / United Kingdom / England	Human	Original			ILLUMINA NovaSeq				B.1.1	GR	10
hCoV-19/England/BRIS-12CCCD/2020	EPI_ISL_481797	2020-04-18	Europe / United Kingdom / England	Human	Original			ILLUMINA NovaSeq				B.1.1.10	GR	10
hCoV-19/England/BRIS-12CF1F/2020	EPI_ISL_481812	2020-04-24	Europe / United Kingdom / England	Human	Original			ILLUMINA NovaSeq				B.1.1.10	GR	10
hCoV-19/England/GSTT-265D74F/2020	EPI_ISL_484006	2020-03-24	Europe / United Kingdom / England	Human	Original	unknown		OXFORD_NANOPORE	unknown	Long stretches of NNNs (5.42% of overall sequence).	alert	B.2.4	O	10
hCoV-19/England/BRIS-12B3D8/2020	EPI_ISL_487611	2020-05-03	Europe / United Kingdom / England	Human	Original			ILLUMINA NovaSeq				B.1.1.1	GR	10
hCoV-19/England/BRIS-12B587/2020	EPI_ISL_487619	2020-05-22	Europe / United Kingdom / England	Human	Original			ILLUMINA NovaSeq				B.1.1	GR	10
hCoV-19/England/BRIS-12B2DB/2020	EPI_ISL_487620	2020-05-02	Europe / United Kingdom / England	Human	Original			ILLUMINA NovaSeq				B.1.1	GR	10
hCoV-19/England/LOND-D96FF/2020	EPI_ISL_487638	2020-04-14	Europe / United Kingdom / England	Human	Original			ILLUMINA NovaSeq				B.1.2	GH	10
hCoV-19/Scotland/EDB6018/2020	EPI_ISL_487657	2020-05-06	Europe / United Kingdom / Scotland	Human	Original			ILLUMINA NovaSeq				B.1.93	G	10
hCoV-19/Scotland/EDB3364/2020	EPI_ISL_487661	2020-04-09	Europe / United Kingdom / Scotland	Human	Original			ILLUMINA NovaSeq				B.1	G	10
hCoV-19/Scotland/EDB5977/2020	EPI_ISL_487665	2020-05-04	Europe / United Kingdom / Scotland	Human	Original			ILLUMINA NovaSeq		Gap of 3 nucleotides when compared to the reference sequence.	info	B.1	GH	10
hCoV-19/Scotland/EDB6437/2020	EPI_ISL_487669	2020-04-27	Europe / United Kingdom / Scotland	Human	Original			ILLUMINA NovaSeq				B.1.1.1	GR	10
hCoV-19/Scotland/EDB3556/2020	EPI_ISL_487909	2020-04-14	Europe / United Kingdom / Scotland	Human	Original			ILLUMINA NovaSeq				B.1	G	10
hCoV-19/Scotland/EDB3365/2020	EPI_ISL_487916	2020-04-09	Europe / United Kingdom / Scotland	Human	Original			ILLUMINA NovaSeq				B.1	G	10
hCoV-19/Scotland/EDB5871/2020	EPI_ISL_487931	2020-04-28	Europe / United Kingdom / Scotland	Human	Original			ILLUMINA NovaSeq				B.1.93	G	10
hCoV-19/Scotland/EDB6430/2020	EPI_ISL_487941	2020-04-20	Europe / United Kingdom / Scotland	Human	Original			ILLUMINA NovaSeq				B.1.9	GH	10
hCoV-19/Scotland/EDB5937/2020	EPI_ISL_487948	2020-05-01	Europe / United Kingdom / Scotland	Human	Original			ILLUMINA NovaSeq				B.1.93	G	10
hCoV-19/Scotland/EDB5815/2020	EPI_ISL_487964	2020-04-27	Europe / United Kingdom / Scotland	Human	Original			ILLUMINA NovaSeq				B.1.100	G	10
hCoV-19/Scotland/EDB3537/2020	EPI_ISL_487980	2020-04-13	Europe / United Kingdom / Scotland	Human	Original			ILLUMINA NovaSeq				B.1.93	G	10
hCoV-19/Scotland/EDB6029/2020	EPI_ISL_487989	2020-05-07	Europe / United Kingdom / Scotland	Human	Original			ILLUMINA NovaSeq				B.1.93	G	10
hCoV-19/Scotland/EDB5831/2020	EPI_ISL_487992	2020-04-27	Europe / United Kingdom / Scotland	Human	Original			ILLUMINA NovaSeq				B.1.93	G	10
hCoV-19/Scotland/EDB5917/2020	EPI_ISL_487994	2020-04-30	Europe / United Kingdom / Scotland	Human	Original			ILLUMINA NovaSeq				B.1.100	G	10
hCoV-19/Scotland/EDB3260/2020	EPI_ISL_488907	2020-04-07	Europe / United Kingdom / Scotland	Human	Original			ILLUMINA NovaSeq				B.1.1.1	GR	10
hCoV-19/Scotland/EDB3213/2020	EPI_ISL_488934	2020-04-06	Europe / United Kingdom / Scotland	Human	Original			ILLUMINA NovaSeq				B.1	G	10
hCoV-19/Scotland/EDB2768/2020	EPI_ISL_488937	2020-03-29	Europe / United Kingdom / Scotland	Human	Original			ILLUMINA NovaSeq				B.1.1.1	GR	10
hCoV-19/Scotland/EDB3230/2020	EPI_ISL_488975	2020-04-07	Europe / United Kingdom / Scotland	Human	Original			ILLUMINA NovaSeq				B.1	G	10
hCoV-19/Scotland/EDB3027/2020	EPI_ISL_488993	2020-04-03	Europe / United Kingdom / Scotland	Human	Original			ILLUMINA NovaSeq				B.1	G	10
hCoV-19/Portugal/IGC3492/2020	EPI_ISL_491191	2020-05-25	Europe / Portugal	Human	Original	Oro-pharyngeal swab		Illumina Nextseq 500	CDCgov/SARS-CoV-2_Sequencing	Stretches of NNNs (1.78% of overall sequence).	warn	B.1	GH	10
hCoV-19/Portugal/IGC3628/2020	EPI_ISL_491195	2020-05-26	Europe / Portugal	Human	Original	Oro-pharyngeal swab		Illumina Nextseq 500	CDCgov/SARS-CoV-2_Sequencing	Stretches of NNNs (2.92% of overall sequence).	warn	B.1	G	10
hCoV-19/Portugal/IGC3629/2020	EPI_ISL_491196	2020-05-26	Europe / Portugal	Human	Original	Oro-pharyngeal swab		Illumina Nextseq 500	CDCgov/SARS-CoV-2_Sequencing	Long stretches of NNNs (5.22% of overall sequence).	alert	B.1	G	10
hCoV-19/England/BRIS-185403F/2020	EPI_ISL_492400	2020-04-28	Europe / United Kingdom / England	Human	Original			ILLUMINA NovaSeq				B.1.99	G	10
hCoV-19/England/BRIS-1853B20/2020	EPI_ISL_492416	2020-04-25	Europe / United Kingdom / England	Human	Original			ILLUMINA NovaSeq				B.1.1.10	GR	10
hCoV-19/England/BRIS-1853EDC/2020	EPI_ISL_492417	2020-04-27	Europe / United Kingdom / England	Human	Original			ILLUMINA NovaSeq				B.1.1	GR	10
hCoV-19/England/BRIS-18539EA/2020	EPI_ISL_492441	2020-04-17	Europe / United Kingdom / England	Human	Original			ILLUMINA NovaSeq				B.1.1.1	GR	10
hCoV-19/England/BRIS-18531D3/2020	EPI_ISL_492444	2020-04-01	Europe / United Kingdom / England	Human	Original			ILLUMINA NovaSeq				B.1.1	GR	10
hCoV-19/England/NORT-29A8E3/2020	EPI_ISL_492453	2020-05-19	Europe / United Kingdom / England	Human	Original			Illumina NovaSeq				B.1.1.1	GR	10
hCoV-19/England/NORT-29AD11/2020	EPI_ISL_492461	2020-05-25	Europe / United Kingdom / England	Human	Original			Illumina NovaSeq				B.1.1	GR	10
hCoV-19/England/NORT-299459/2020	EPI_ISL_492470	2020-04-24	Europe / United Kingdom / England	Human	Original			Illumina NovaSeq				B.1.1.1	GR	10
hCoV-19/England/NORT-299653/2020	EPI_ISL_492486	2020-04-24	Europe / United Kingdom / England	Human	Original			Illumina NovaSeq		Gap of 46 nucleotide(s) found at refpos 6350 (FRAMESHIFT). Gap of 46 nucleotides when compared to the reference sequence.	warn	B.1.1	GR	10
hCoV-19/England/BIRM-615FF/2020	EPI_ISL_493443	2020-04-30	Europe / United Kingdom / England	Human	Original			OXFORD_NANOPORE		Stretches of NNNs (1.30% of overall sequence).	warn	B.1.1.1	GR	10
hCoV-19/England/BIRM-61656/2020	EPI_ISL_493447	2020-04-30	Europe / United Kingdom / England	Human	Original			OXFORD_NANOPORE				B.1.1	GR	10
hCoV-19/England/NORT-285AF4/2020	EPI_ISL_493455	2020-05-21	Europe / United Kingdom / England	Human	Original			OXFORD_NANOPORE				B.1.1	GR	10
hCoV-19/England/NORT-299398/2020	EPI_ISL_493485	2020-04-23	Europe / United Kingdom / England	Human	Original			OXFORD_NANOPORE				B.1.1.1	GR	10
hCoV-19/England/NORT-29B4B1/2020	EPI_ISL_493494	2020-06-01	Europe / United Kingdom / England	Human	Original			OXFORD_NANOPORE		Long stretches of NNNs (7.49% of overall sequence).	alert	B.1.1.1	GR	10
hCoV-19/England/NORT-29B509/2020	EPI_ISL_493495	2020-06-01	Europe / United Kingdom / England	Human	Original			OXFORD_NANOPORE		Stretches of NNNs (1.93% of overall sequence).	warn	B.1.1.1	GR	10
hCoV-19/England/SHEF-CF568/2020	EPI_ISL_493723	2020-05-05	Europe / United Kingdom / England	Human	Original			OXFORD_NANOPORE		Stretches of NNNs (2.12% of overall sequence).	warn	B.1.1.1	GR	10
hCoV-19/England/SHEF-CFBDF/2020	EPI_ISL_493726	2020-05-04	Europe / United Kingdom / England	Human	Original			OXFORD_NANOPORE		Stretches of NNNs (2.12% of overall sequence).	warn	B.1.1.1	GR	10
hCoV-19/England/SHEF-D0090/2020	EPI_ISL_493729	2020-05-05	Europe / United Kingdom / England	Human	Original			OXFORD_NANOPORE		Stretches of NNNs (3.85% of overall sequence).	warn	B.1.1.1	GR	10
hCoV-19/England/SHEF-D2FA0/2020	EPI_ISL_493738	2020-05-16	Europe / United Kingdom / England	Human	Original			OXFORD_NANOPORE		Stretches of NNNs (2.85% of overall sequence).	warn	B.1.1.1	GR	10
hCoV-19/Scotland/CVR111/2020	EPI_ISL_493741	2020-03-16	Europe / United Kingdom / Scotland	Human	Original			ILLUMINA				A.2	S	10
hCoV-19/Scotland/CVR2076/2020	EPI_ISL_493763	2020-04-10	Europe / United Kingdom / Scotland	Human	Original			ILLUMINA		%UniqueMutations 0.08%.	warn	B.1.70	G	10
hCoV-19/Scotland/CVR2087/2020	EPI_ISL_493765	2020-04-10	Europe / United Kingdom / Scotland	Human	Original			ILLUMINA		Stretches of NNNs (2.09% of overall sequence).	warn	B.1.11	G	10
hCoV-19/Scotland/CVR2109/2020	EPI_ISL_493771	2020-04-10	Europe / United Kingdom / Scotland	Human	Original			ILLUMINA				B.2.1	V	10
hCoV-19/Scotland/CVR2368/2020	EPI_ISL_493793	2020-04-13	Europe / United Kingdom / Scotland	Human	Original			ILLUMINA		%UniqueMutations 0.08%.	warn	B.1.70	G	10
hCoV-19/Scotland/CVR2424/2020	EPI_ISL_493796	2020-04-14	Europe / United Kingdom / Scotland	Human	Original			ILLUMINA		Stretches of NNNs (3.83% of overall sequence).	warn	A.2	S	10
hCoV-19/Scotland/CVR2432/2020	EPI_ISL_493797	2020-04-14	Europe / United Kingdom / Scotland	Human	Original			ILLUMINA		%UniqueMutations 0.08%.	warn	B.1.70	G	10
hCoV-19/Italy/CAM-INTPas-11/2020	EPI_ISL_494774	2020-01-01	Europe / Italy / Campania	Human	Original			Ion Torrent		Gap of 1 nucleotide(s) found at refpos 11075 (FRAMESHIFT). Gap of 1 nucleotide(s) found at refpos 19369 (FRAMESHIFT). Gap of 1 nucleotide(s) found at refpos 28023 (FRAMESHIFT). Gap of 3 nucleotides when compared to the reference sequence. NS8 is missing. NSP14 is missing. NS8 is missing. NSP14 is missing.	warn	B.1.1	GR	10
hCoV-19/Italy/CAM-INTPas-12/2020	EPI_ISL_494775	2020-01-01	Europe / Italy / Campania	Human	Original			Ion Torrent		Gap of 1 nucleotide(s) found at refpos 8030 (FRAMESHIFT). Gap of 1 nucleotide(s) found at refpos 11075 (FRAMESHIFT). Gap of 1 nucleotide(s) found at refpos 19369 (FRAMESHIFT). Gap of 1 nucleotide(s) found at refpos 28023 (FRAMESHIFT). Gap of 6 nucleotides when compared to the reference sequence. NS8 is missing. NSP14 is missing. NS8 is missing. NSP14 is missing.	warn	B.1	G	10
hCoV-19/Switzerland/SZ-ETHZ-190003/2020	EPI_ISL_498621	2020-07-03	Europe / Switzerland / Schwyz	Human	Original	Oro-pharyngeal swab		Illumina Miseq	V-pipe			B.1.1.1	GR	10
hCoV-19/Switzerland/ZH-ETHZ-190007/2020	EPI_ISL_498625	2020-07-03	Europe / Switzerland / Zurich	Human	Original	Oro-pharyngeal swab		Illumina Miseq	V-pipe	Stretches of NNNs (2.08% of overall sequence).	warn	B.1.1	GR	10
hCoV-19/Switzerland/BE-ETHZ-190010/2020	EPI_ISL_498627	2020-07-03	Europe / Switzerland / Bern	Human	Original	Oro-pharyngeal swab		Illumina Miseq	V-pipe			B.1.1.1	GR	10
hCoV-19/Belgium/ULG-10246/2020	EPI_ISL_498628	2020-06-18	Europe / Belgium / LiÃƒÂ¨ge	Human	Original			Nanopore MinION	Artic network			B.1.1	GR	10
hCoV-19/Belgium/ULG-10247/2020	EPI_ISL_498629	2020-06-18	Europe / Belgium / LiÃƒÂ¨ge	Human	Original			Nanopore MinION	Artic network			B.1.1	GR	10
hCoV-19/England/LIVE-A61FA/2020	EPI_ISL_499615	2020-03-21	Europe / United Kingdom / England	Human	Original			Illumina		Stretches of NNNs (3.34% of overall sequence). NSP11 has no coverage.	warn	B.1.1.1	GR	10
hCoV-19/England/LIVE-A65C1/2020	EPI_ISL_499620	2020-03-19	Europe / United Kingdom / England	Human	Original			Illumina		Stretches of NNNs (3.63% of overall sequence).	warn	B.1.1.1	GR	10
hCoV-19/England/LIVE-A5E9A/2020	EPI_ISL_499630	2020-03-21	Europe / United Kingdom / England	Human	Original			Illumina		Stretches of NNNs (4.07% of overall sequence).	warn	B.1.1.1	GR	10
hCoV-19/England/LIVE-A6181/2020	EPI_ISL_499689	2020-03-21	Europe / United Kingdom / England	Human	Original			Illumina				B.1.1.1	GR	10
hCoV-19/England/LIVE-A5225/2020	EPI_ISL_499901	2020-03-14	Europe / United Kingdom / England	Human	Original			Illumina		Stretches of NNNs (1.96% of overall sequence).	warn	B.1.13	GH	10
hCoV-19/England/LIVE-A2F9A/2020	EPI_ISL_499922	2020-05-18	Europe / United Kingdom / England	Human	Original			Illumina		Stretches of NNNs (2.26% of overall sequence).	warn	B.1.1.1	GR	10
hCoV-19/England/LIVE-A4675/2020	EPI_ISL_499927	2020-06-27	Europe / United Kingdom / England	Human	Original			Illumina		Stretches of NNNs (2.36% of overall sequence).	warn	B.1.1	GR	10
hCoV-19/England/LIVE-A4EAA/2020	EPI_ISL_499936	2020-03-14	Europe / United Kingdom / England	Human	Original			Illumina		Stretches of NNNs (2.78% of overall sequence).	warn	B.1.1.1	GR	10
hCoV-19/England/LIVE-A2CC0/2020	EPI_ISL_499940	2020-05-19	Europe / United Kingdom / England	Human	Original			Illumina		Stretches of NNNs (2.87% of overall sequence).	warn	B.1.1	GR	10
hCoV-19/England/LIVE-A5085/2020	EPI_ISL_499953	2020-06-25	Europe / United Kingdom / England	Human	Original			Illumina		Stretches of NNNs (3.50% of overall sequence). NSP11 has no coverage.	warn	B.1.1	GR	10
hCoV-19/England/CAMB-1B5704/2020	EPI_ISL_499966	2020-07-10	Europe / United Kingdom / England	Human	Original			Oxford Nanopore		Stretches of NNNs (4.69% of overall sequence).	warn	B.1.1.1	GR	10
hCoV-19/England/LCST-24D732D/2020	EPI_ISL_499979	2020-06-29	Europe / United Kingdom / England	Human	Original			Oxford Nanopore				B.1.1	GR	10
hCoV-19/England/LCST-24D733C/2020	EPI_ISL_499980	2020-06-29	Europe / United Kingdom / England	Human	Original			Oxford Nanopore				B.1.11	G	10
hCoV-19/England/LIVE-A1229/2020	EPI_ISL_499985	2020-05-18	Europe / United Kingdom / England	Human	Original			Illumina				B.1	G	10
hCoV-19/England/LIVE-A12A1/2020	EPI_ISL_499989	2020-05-21	Europe / United Kingdom / England	Human	Original			Illumina				B.1	G	10
hCoV-19/England/LIVE-A12ED/2020	EPI_ISL_499992	2020-06-04	Europe / United Kingdom / England	Human	Original			Illumina				B.1	G	10
hCoV-19/England/LIVE-A1317/2020	EPI_ISL_499993	2020-06-01	Europe / United Kingdom / England	Human	Original			Illumina				B.1	G	10
hCoV-19/England/LOND-124D4E8/2020	EPI_ISL_507104	2020-05-19	Europe / United Kingdom / England	Human	Original			Illumina				B.3	L	10
hCoV-19/England/NORT-29A0CD/2020	EPI_ISL_507111	2020-04-29	Europe / United Kingdom / England	Human	Original			Oxford Nanopore				B.1.1.1	GR	10
hCoV-19/Bulgaria/10/2020	EPI_ISL_480224	2020-04-29	Europe / Bulgaria / Vidin	Human	Original	Nasopharyngeal swab		Illumina Miseq	Illumina DRAGEN RNA Pathogen Detection			B.1.1	GR	10
hCoV-19/Turkey/GLAB-CoV003/2020	EPI_ISL_480228	2020-04-13	Europe / Turkey / Istanbul	Human	Original	Oro-pharyngeal swab		Illumina Nextseq	BWA-MEM			B.1.9	GH	10
hCoV-19/Turkey/GLAB-CoV054/2020	EPI_ISL_480235	2020-04-22	Europe / Turkey / Istanbul	Human	Original	Oro-pharyngeal swab		Illumina Nextseq	BWA-MEM	Gap of 9 nucleotides when compared to the reference sequence.	info	B.1.9	GH	10
hCoV-19/Turkey/GLAB-CoV086/2020	EPI_ISL_480241	2020-04-23	Europe / Turkey / Istanbul	Human	Original	Oro-pharyngeal swab		Illumina Nextseq	BWA-MEM			B.1.9	GH	10
hCoV-19/Turkey/GLAB-CoV162/2020	EPI_ISL_480257	2020-05-03	Europe / Turkey / Istanbul	Human	Original	Oro-pharyngeal swab		Illumina Nextseq	BWA-MEM			B.1.9	GH	10
hCoV-19/Turkey/GLAB-CoV196/2020	EPI_ISL_480280	2020-05-06	Europe / Turkey / Istanbul	Human	Original	Oro-pharyngeal swab		Illumina Nextseq	BWA-MEM			B.1.9	GH	10
hCoV-19/Turkey/GLAB-CoV209/2020	EPI_ISL_480288	2020-05-09	Europe / Turkey / Istanbul	Human	Original	Oro-pharyngeal swab		Illumina Nextseq	BWA-MEM			B.1.1	GR	10
hCoV-19/Finland/16A52S11/2020	EPI_ISL_481513	2020-04-16	Europe / Finland / Uusimaa	Human	Original	Nasopharyngeal swab		Illumina MiSeq	BWA-MEM	Gap of 9 nucleotides when compared to the reference sequence.	info	B.1	GH	10
hCoV-19/Finland/10A15S14/2020	EPI_ISL_481516	2020-04-10	Europe / Finland / Uusimaa	Human	Original	Nasopharyngeal swab		Illumina MiSeq	BWA-MEM			B.1	GH	10
hCoV-19/Finland/10A16S14/2020	EPI_ISL_481517	2020-04-10	Europe / Finland / Uusimaa	Human	Original	Nasopharyngeal swab		Illumina MiSeq	BWA-MEM			B.1	GH	10
hCoV-19/Finland/10A80S14/2020	EPI_ISL_481531	2020-04-10	Europe / Finland / Uusimaa	Human	Original	Nasopharyngeal swab		Illumina MiSeq	BWA-MEM			B.1	GH	10
hCoV-19/Finland/11A36S7/2020	EPI_ISL_481533	2020-04-11	Europe / Finland / Uusimaa	Human	Original	Nasopharyngeal swab		Illumina MiSeq	BWA-MEM	Gap of 9 nucleotides when compared to the reference sequence.	info	B.2.4	V	10
hCoV-19/Finland/12A70SVIIC/2020	EPI_ISL_481548	2020-04-12	Europe / Finland / Uusimaa	Human	Original	Nasopharyngeal swab		Illumina MiSeq	BWA-MEM			B.1	GH	10
hCoV-19/Finland/16May68S11/2020	EPI_ISL_481571	2020-05-16	Europe / Finland / Uusimaa	Human	Original	Nasopharyngeal swab		Illumina MiSeq	BWA-MEM			B.1	GH	10
hCoV-19/Finland/17A73S13/2020	EPI_ISL_481585	2020-04-17	Europe / Finland / Uusimaa	Human	Original	Nasopharyngeal swab		Illumina MiSeq	BWA-MEM			B.1	GH	10
hCoV-19/Finland/17A76S12/2020	EPI_ISL_481586	2020-04-17	Europe / Finland / Uusimaa	Human	Original	Nasopharyngeal swab		Illumina MiSeq	BWA-MEM			B.1	GH	10
hCoV-19/Finland/17A91S13/2020	EPI_ISL_481592	2020-04-17	Europe / Finland / Uusimaa	Human	Original	Nasopharyngeal swab		Illumina MiSeq	BWA-MEM			B.1	GH	10
hCoV-19/Finland/17A93S13/2020	EPI_ISL_481594	2020-04-17	Europe / Finland / Uusimaa	Human	Original	Nasopharyngeal swab		Illumina MiSeq	BWA-MEM			B.1	GH	10
hCoV-19/England/NOTT-11235C/2020	EPI_ISL_484374	2020-04-25	Europe / United Kingdom / England	Human	Original	unknown		OXFORD_NANOPORE	unknown			B.1.1.1	GR	10
hCoV-19/Latvia/031/2020	EPI_ISL_486414	2020-05-07	Europe / Latvia	Human	Original	Nasopharyngeal and Oropharyngeal swab		DNBSEQ-G400RS, MGI Tech Co., Ltd	bowtie2			B.1.1	GR	10
hCoV-19/Switzerland/BS-ETHZ-110004/2020	EPI_ISL_486445	2020-04-01	Europe / Switzerland / Basel-Stadt	Human	Original	Oro-pharyngeal swab		Illumina Miseq	V-pipe	Long stretches of NNNs (10.79% of overall sequence).	alert	B.1	G	10
hCoV-19/Switzerland/VD-ETHZ-110008/2020	EPI_ISL_486448	2020-04-01	Europe / Switzerland / Vaud	Human	Original	Oro-pharyngeal swab		Illumina Miseq	V-pipe			B.1	G	10
hCoV-19/Switzerland/AG-ETHZ-110031/2020	EPI_ISL_486468	2020-04-01	Europe / Switzerland / Aargau	Human	Original	Oro-pharyngeal swab		Illumina Miseq	V-pipe	Long stretches of NNNs (24.66% of overall sequence). NSP11 is missing.	alert	B.1	O	10
hCoV-19/Switzerland/ZH-ETHZ-110046/2020	EPI_ISL_486478	2020-04-01	Europe / Switzerland / Zurich	Human	Original	Oro-pharyngeal swab		Illumina Miseq	V-pipe			B.1.1	GR	10
hCoV-19/Switzerland/ZH-ETHZ-110052/2020	EPI_ISL_486483	2020-04-01	Europe / Switzerland / Zurich	Human	Original	Oro-pharyngeal swab		Illumina Miseq	V-pipe	Stretches of NNNs (2.25% of overall sequence).	warn	B.1	G	10
hCoV-19/Scotland/EDB5823/2020	EPI_ISL_487736	2020-04-27	Europe / United Kingdom / Scotland	Human	Original			ILLUMINA NovaSeq				B.1.100	G	10
hCoV-19/Scotland/EDB3517/2020	EPI_ISL_487750	2020-04-13	Europe / United Kingdom / Scotland	Human	Original			ILLUMINA NovaSeq				B.1.1.1	GR	10
hCoV-19/Scotland/EDB5953/2020	EPI_ISL_487751	2020-05-02	Europe / United Kingdom / Scotland	Human	Original			ILLUMINA NovaSeq				B.1.93	G	10
hCoV-19/Scotland/EDB4276/2020	EPI_ISL_487752	2020-04-20	Europe / United Kingdom / Scotland	Human	Original			ILLUMINA NovaSeq				B.1.93	G	10
hCoV-19/Scotland/EDB5503/2020	EPI_ISL_487756	2020-04-26	Europe / United Kingdom / Scotland	Human	Original			ILLUMINA NovaSeq				B.1.1.1	GR	10
hCoV-19/Scotland/EDB4331/2020	EPI_ISL_487760	2020-04-23	Europe / United Kingdom / Scotland	Human	Original			ILLUMINA NovaSeq				B.1.100	G	10
hCoV-19/Scotland/EDB5825/2020	EPI_ISL_487768	2020-04-27	Europe / United Kingdom / Scotland	Human	Original			ILLUMINA NovaSeq				B.1.93	G	10
hCoV-19/Scotland/EDB5980/2020	EPI_ISL_487798	2020-05-04	Europe / United Kingdom / Scotland	Human	Original			ILLUMINA NovaSeq				B.1.93	G	10
hCoV-19/Northern Ireland/NIRE-103B74/2020	EPI_ISL_489223	2020-04-16	Europe / United Kingdom / Northern Ireland	Human	Original			ILLUMINA NovaSeq				B.1	GH	10
hCoV-19/Scotland/EDB1407/2020	EPI_ISL_491512	2020-04-12	Europe / United Kingdom / Scotland	Human	Original			Illumina NovaSeq				B.1	G	10
hCoV-19/Scotland/EDB1855/2020	EPI_ISL_491524	2020-04-17	Europe / United Kingdom / Scotland	Human	Original			Illumina NovaSeq				B.1.11	G	10
hCoV-19/Scotland/EDB1125/2020	EPI_ISL_491528	2020-04-07	Europe / United Kingdom / Scotland	Human	Original			Illumina NovaSeq		Long stretches of NNNs (7.82% of overall sequence).	alert	B.1.40	GH	10
hCoV-19/England/BRIS-13271E/2020	EPI_ISL_492202	2020-06-11	Europe / United Kingdom / England	Human	Original			ILLUMINA NovaSeq		Long stretches of NNNs (8.93% of overall sequence). NSP11 is missing.	alert	B.1	GH	10
hCoV-19/England/BRIS-18545D6/2020	EPI_ISL_492211	2020-04-14	Europe / United Kingdom / England	Human	Original			ILLUMINA NovaSeq				B.1.1	GR	10
hCoV-19/England/BRIS-185381A/2020	EPI_ISL_492220	2020-04-14	Europe / United Kingdom / England	Human	Original			ILLUMINA NovaSeq				B.1.1	GR	10
hCoV-19/England/BRIS-1853DB1/2020	EPI_ISL_492234	2020-04-28	Europe / United Kingdom / England	Human	Original			ILLUMINA NovaSeq		Long stretches of NNNs (5.36% of overall sequence).	alert	B.1.1.1	GR	10
hCoV-19/England/BRIS-1853337/2020	EPI_ISL_492257	2020-04-03	Europe / United Kingdom / England	Human	Original			ILLUMINA NovaSeq		Long stretches of NNNs (5.68% of overall sequence). NSP5 is missing.	alert	B.1.1.1	GR	10
hCoV-19/England/BRIS-1853FAC/2020	EPI_ISL_492276	2020-04-28	Europe / United Kingdom / England	Human	Original			ILLUMINA NovaSeq		Stretches of NNNs (1.17% of overall sequence). Gap of 12 nucleotides when compared to the reference sequence.	warn	B.1.1.1	GR	10
hCoV-19/England/BRIS-1853F7F/2020	EPI_ISL_492277	2020-04-28	Europe / United Kingdom / England	Human	Original			ILLUMINA NovaSeq				B.1.12	GH	10
hCoV-19/England/BRIS-18536B6/2020	EPI_ISL_492281	2020-04-09	Europe / United Kingdom / England	Human	Original			ILLUMINA NovaSeq				B.1.1	GR	10
hCoV-19/England/BRIS-1853962/2020	EPI_ISL_492288	2020-04-16	Europe / United Kingdom / England	Human	Original			ILLUMINA NovaSeq		Stretches of NNNs (4.33% of overall sequence).	warn	B.2	O	10
hCoV-19/England/BRIS-1853197/2020	EPI_ISL_492291	2020-04-01	Europe / United Kingdom / England	Human	Original			ILLUMINA NovaSeq				B.2.1	V	10
hCoV-19/England/BRIS-123CA8/2020	EPI_ISL_492801	2020-04-07	Europe / United Kingdom / England	Human	Original			ILLUMINA NovaSeq				B.2.1	V	10
hCoV-19/England/BRIS-1244CD/2020	EPI_ISL_492811	2020-04-09	Europe / United Kingdom / England	Human	Original			ILLUMINA NovaSeq				B.1	GH	10
hCoV-19/England/BRIS-123E1B/2020	EPI_ISL_492829	2020-04-08	Europe / United Kingdom / England	Human	Original			ILLUMINA NovaSeq				B.1	G	10
hCoV-19/England/BRIS-123DC3/2020	EPI_ISL_492830	2020-04-08	Europe / United Kingdom / England	Human	Original			ILLUMINA NovaSeq				B.1	G	10
hCoV-19/England/LOND-124C59B/2020	EPI_ISL_492845	2020-04-08	Europe / United Kingdom / England	Human	Original			Illumina NovaSeq				B.1.1	GR	10
hCoV-19/England/WSFT-25C0D55/2020	EPI_ISL_492866	2020-05-02	Europe / United Kingdom / England	Human	Original			Illumina NovaSeq				B.1.1	GR	10
hCoV-19/England/LOND-124C5C8/2020	EPI_ISL_492868	2020-04-08	Europe / United Kingdom / England	Human	Original			Illumina NovaSeq				B.1.1	GR	10
hCoV-19/England/NORT-29DF45/2020	EPI_ISL_493501	2020-05-06	Europe / United Kingdom / England	Human	Original			OXFORD_NANOPORE				B.1.1.1	GR	10
hCoV-19/England/NORT-29E023/2020	EPI_ISL_493505	2020-05-05	Europe / United Kingdom / England	Human	Original			OXFORD_NANOPORE				B.1.1	GR	10
hCoV-19/England/NORT-29E3A2/2020	EPI_ISL_493513	2020-05-05	Europe / United Kingdom / England	Human	Original			OXFORD_NANOPORE				B.1.1.1	GR	10
hCoV-19/England/NORT-29E5BB/2020	EPI_ISL_493520	2020-05-02	Europe / United Kingdom / England	Human	Original			OXFORD_NANOPORE		Stretches of NNNs (1.67% of overall sequence).	warn	B.2.2	V	10
hCoV-19/England/NORT-29E6E5/2020	EPI_ISL_493525	2020-04-30	Europe / United Kingdom / England	Human	Original			OXFORD_NANOPORE				B.1.1.1	GR	10
hCoV-19/England/NORT-29ECC5/2020	EPI_ISL_493537	2020-05-10	Europe / United Kingdom / England	Human	Original			OXFORD_NANOPORE				B.1.1	GR	10
hCoV-19/England/NOTT-1129B4/2020	EPI_ISL_493570	2020-04-22	Europe / United Kingdom / England	Human	Original			OXFORD_NANOPORE				B.1.1	GR	10
hCoV-19/England/NOTT-112A0C/2020	EPI_ISL_493573	2020-04-23	Europe / United Kingdom / England	Human	Original			OXFORD_NANOPORE		Stretches of NNNs (2.34% of overall sequence).	warn	A.2	S	10
hCoV-19/England/NOTT-112AEE/2020	EPI_ISL_493585	2020-04-24	Europe / United Kingdom / England	Human	Original			OXFORD_NANOPORE		Stretches of NNNs (1.37% of overall sequence).	warn	A.2	S	10
hCoV-19/Italy/CAM-INTPas-6/2020	EPI_ISL_494759	2020-01-01	Europe / Italy / Campania	Human	Original			Ion Torrent				B.1	O	10
hCoV-19/Italy/CAM-INTPas-9/2020	EPI_ISL_494763	2020-01-01	Europe / Italy / Campania	Human	Original			Ion Torrent		Gap of 1 nucleotide(s) found at refpos 11083 (FRAMESHIFT). Gap of 1 nucleotide(s) found at refpos 19369 (FRAMESHIFT). Gap of 1 nucleotide(s) found at refpos 28023 (FRAMESHIFT). Gap of 3 nucleotides when compared to the reference sequence. NS8 is missing. NSP14 is missing. NS8 is missing. NSP14 is missing.	warn	B.1	O	10
hCoV-19/England/NORT-29CE0D/2020	EPI_ISL_499794	2020-05-01	Europe / United Kingdom / England	Human	Original			Oxford Nanopore				B.1.1	GR	10
hCoV-19/England/NORT-29D1B8/2020	EPI_ISL_499799	2020-05-04	Europe / United Kingdom / England	Human	Original			Oxford Nanopore				B.1	GH	10
hCoV-19/England/LIVE-A54F2/2020	EPI_ISL_500123	2020-03-19	Europe / United Kingdom / England	Human	Original			Illumina				B.1.1.1	GR	10
hCoV-19/England/LIVE-A5674/2020	EPI_ISL_500136	2020-03-20	Europe / United Kingdom / England	Human	Original			Illumina				B.1.1	GR	10
hCoV-19/England/LIVE-A579F/2020	EPI_ISL_500149	2020-03-20	Europe / United Kingdom / England	Human	Original			Illumina				B.1	GH	10
hCoV-19/Spain/CT-IBV-003738/2020	EPI_ISL_480975	2020-04-07	Europe / Spain / Catalunya / Barcelona	Human	Original			Illumina MiSeq	BWA/IVAR			B.1	GH	10
hCoV-19/England/BRIS-12CDCA/2020	EPI_ISL_481942	2020-04-24	Europe / United Kingdom / England	Human	Original			ILLUMINA NovaSeq				B.1.1	GR	10
hCoV-19/England/BRIS-12CA2D/2020	EPI_ISL_481953	2020-04-17	Europe / United Kingdom / England	Human	Original			ILLUMINA NovaSeq		[W] Stretches of NNNs (1.29% of overall sequence).	warn	B.2.2	O	10
hCoV-19/England/BRIS-12CCBE/2020	EPI_ISL_481958	2020-04-18	Europe / United Kingdom / England	Human	Original			ILLUMINA NovaSeq				B.1.1.10	GR	10
hCoV-19/Germany/BE-RKI-Z-0009/2020	EPI_ISL_483144	2020-04-21	Europe / Germany / Berlin	Human	Original			Illumina Iseq	https://gitlab.com/RKIBioinformaticsPipelines/ncov_minipipe v1.2.0	Stretches of NNNs (1.91% of overall sequence).	warn	B.1	O	10
hCoV-19/England/NORT-29DBAB/2020	EPI_ISL_484310	2020-05-07	Europe / United Kingdom / England	Human	Original	unknown		OXFORD_NANOPORE	unknown			B.1.1	GR	10
hCoV-19/England/NORT-29DC4E/2020	EPI_ISL_484312	2020-05-07	Europe / United Kingdom / England	Human	Original	unknown		OXFORD_NANOPORE	unknown			B.1.1	GR	10
hCoV-19/England/NORT-29DD4B/2020	EPI_ISL_484316	2020-05-07	Europe / United Kingdom / England	Human	Original	unknown		OXFORD_NANOPORE	unknown			B.1.5	G	10
hCoV-19/England/PORT-2D1613/2020	EPI_ISL_484415	2020-03-31	Europe / United Kingdom / England	Human	Original	unknown		OXFORD_NANOPORE	unknown			B.1.1	GR	10
hCoV-19/England/PORT-2D17C5/2020	EPI_ISL_484419	2020-04-12	Europe / United Kingdom / England	Human	Original	unknown		OXFORD_NANOPORE	unknown			B.2.1	V	10
hCoV-19/England/PORT-2D180E/2020	EPI_ISL_484421	2020-04-12	Europe / United Kingdom / England	Human	Original	unknown		OXFORD_NANOPORE	unknown			B.1.1.10	GR	10
hCoV-19/England/SHEF-C3625/2020	EPI_ISL_484443	2020-05-14	Europe / United Kingdom / England	Human	Original	unknown		OXFORD_NANOPORE	unknown	Stretches of NNNs (2.13% of overall sequence).	warn	B.1.1.1	GR	10
hCoV-19/England/SHEF-C427B/2020	EPI_ISL_484449	2020-05-16	Europe / United Kingdom / England	Human	Original	unknown		OXFORD_NANOPORE	unknown			B.1.1	GR	10
hCoV-19/England/SHEF-C432D/2020	EPI_ISL_484450	2020-05-21	Europe / United Kingdom / England	Human	Original	unknown		OXFORD_NANOPORE	unknown	Stretches of NNNs (2.85% of overall sequence).	warn	B.1.1.1	GR	10
hCoV-19/England/SHEF-C578A/2020	EPI_ISL_484456	2020-05-22	Europe / United Kingdom / England	Human	Original	unknown		OXFORD_NANOPORE	unknown			B.1.1	GR	10
hCoV-19/England/SHEF-C5869/2020	EPI_ISL_484458	2020-05-15	Europe / United Kingdom / England	Human	Original	unknown		OXFORD_NANOPORE	unknown	Stretches of NNNs (1.21% of overall sequence).	warn	B.1.1.1	GR	10
hCoV-19/England/SHEF-C5B9D/2020	EPI_ISL_484459	2020-06-07	Europe / United Kingdom / England	Human	Original	unknown		OXFORD_NANOPORE	unknown			B.1.36	GH	10
hCoV-19/England/SHEF-C68FF/2020	EPI_ISL_484466	2020-05-15	Europe / United Kingdom / England	Human	Original	unknown		OXFORD_NANOPORE	unknown	Stretches of NNNs (3.02% of overall sequence).	warn	B.1.1.1	GR	10
hCoV-19/England/SHEF-C7524/2020	EPI_ISL_484468	2020-05-15	Europe / United Kingdom / England	Human	Original	unknown		OXFORD_NANOPORE	unknown	Stretches of NNNs (1.40% of overall sequence).	warn	B.1	G	10
hCoV-19/England/SHEF-C7C89/2020	EPI_ISL_484471	2020-06-08	Europe / United Kingdom / England	Human	Original	unknown		OXFORD_NANOPORE	unknown	Stretches of NNNs (3.96% of overall sequence).	warn	B.1.1	GR	10
hCoV-19/England/SHEF-C8EFB/2020	EPI_ISL_484477	2020-04-24	Europe / United Kingdom / England	Human	Original	unknown		OXFORD_NANOPORE	unknown	Stretches of NNNs (1.93% of overall sequence).	warn	B.1.1.1	GR	10
hCoV-19/England/SHEF-C9258/2020	EPI_ISL_484479	2020-06-01	Europe / United Kingdom / England	Human	Original	unknown		OXFORD_NANOPORE	unknown	Stretches of NNNs (1.21% of overall sequence).	warn	B.1.1.1	GR	10
hCoV-19/England/SHEF-C94BC/2020	EPI_ISL_484480	2020-05-21	Europe / United Kingdom / England	Human	Original	unknown		OXFORD_NANOPORE	unknown	Stretches of NNNs (1.29% of overall sequence).	warn	B.1.1	GR	10
hCoV-19/England/SHEF-CA970/2020	EPI_ISL_484487	2020-05-21	Europe / United Kingdom / England	Human	Original	unknown		OXFORD_NANOPORE	unknown			B.1.1	GR	10
hCoV-19/England/SHEF-CC3E9/2020	EPI_ISL_484497	2020-06-20	Europe / United Kingdom / England	Human	Original	unknown		OXFORD_NANOPORE	unknown	Stretches of NNNs (2.13% of overall sequence).	warn	B.1.36	GH	10
hCoV-19/England/200920118/2020	EPI_ISL_485604	2020-02-24	Europe / United Kingdom / England	Human	Original			Illumina NextSeq	PHE pipeline (BWA-SAMtools-Quasibam)			B.1.102	G	10
hCoV-19/England/202561784/2020	EPI_ISL_485605	2020-06-02	Europe / United Kingdom / England	Human	Original			Illumina NextSeq	PHE pipeline (BWA-SAMtools-Quasibam)			B.1.102	G	10
hCoV-19/England/202561785/2020	EPI_ISL_485606	2020-06-02	Europe / United Kingdom / England	Human	Original			Illumina NextSeq	PHE pipeline (BWA-SAMtools-Quasibam)			B.1.102	G	10
hCoV-19/England/202561787/2020	EPI_ISL_485608	2020-06-09	Europe / United Kingdom / England	Human	Original			Illumina NextSeq	PHE pipeline (BWA-SAMtools-Quasibam)			B.1.102	G	10
hCoV-19/England/202561788/2020	EPI_ISL_485609	2020-06-14	Europe / United Kingdom / England	Human	Original			Illumina NextSeq	PHE pipeline (BWA-SAMtools-Quasibam)			B.1.102	G	10
hCoV-19/England/202620922/2020	EPI_ISL_485610	2020-06-17	Europe / United Kingdom / England	Human	Original			Illumina NextSeq	PHE pipeline (BWA-SAMtools-Quasibam)	Stretches of NNNs (1.00% of overall sequence).	warn	B.1.1	GR	10
hCoV-19/Scotland/EDB5516/2020	EPI_ISL_488001	2020-04-21	Europe / United Kingdom / Scotland	Human	Original			ILLUMINA NovaSeq				B.2.1	V	10
hCoV-19/England/NORT-296B57/2020	EPI_ISL_488005	2020-04-28	Europe / United Kingdom / England	Human	Original			ILLUMINA NovaSeq				B.1	GH	10
hCoV-19/England/NORT-291DFC/2020	EPI_ISL_489107	2020-05-05	Europe / United Kingdom / England	Human	Original			ILLUMINA NovaSeq				B.1.1.1	GR	10
hCoV-19/England/NORT-291DED/2020	EPI_ISL_489132	2020-05-05	Europe / United Kingdom / England	Human	Original			ILLUMINA NovaSeq				B.1.1.1	GR	10
hCoV-19/England/NORT-29265A/2020	EPI_ISL_489136	2020-05-12	Europe / United Kingdom / England	Human	Original			ILLUMINA NovaSeq		Stretches of NNNs (1.64% of overall sequence).	warn	B.1.5	G	10
hCoV-19/England/NORT-291D47/2020	EPI_ISL_489138	2020-05-05	Europe / United Kingdom / England	Human	Original			ILLUMINA NovaSeq				B.1.1.1	GR	10
hCoV-19/England/NORT-292159/2020	EPI_ISL_489148	2020-05-07	Europe / United Kingdom / England	Human	Original			ILLUMINA NovaSeq		Long stretches of NNNs (7.05% of overall sequence).	alert	B.1.1.1	GR	10
hCoV-19/England/NORT-292177/2020	EPI_ISL_489149	2020-05-07	Europe / United Kingdom / England	Human	Original			ILLUMINA NovaSeq				B.1.1.1	GR	10
hCoV-19/England/NORT-292A30/2020	EPI_ISL_489151	2020-05-22	Europe / United Kingdom / England	Human	Original			ILLUMINA NovaSeq				B.1.1.1	GR	10
hCoV-19/Northern Ireland/NIRE-100218/2020	EPI_ISL_489263	2020-05-02	Europe / United Kingdom / Northern Ireland	Human	Original			ILLUMINA NovaSeq		Stretches of NNNs (3.68% of overall sequence).	warn	B.1.1	GR	10
hCoV-19/Northern Ireland/NIRE-1043E4/2020	EPI_ISL_489306	2020-04-15	Europe / United Kingdom / Northern Ireland	Human	Original			ILLUMINA NovaSeq		Long stretches of NNNs (6.57% of overall sequence).	alert	B.1.1	GR	10
hCoV-19/Northern Ireland/NIRE-103497/2020	EPI_ISL_489345	2020-04-17	Europe / United Kingdom / Northern Ireland	Human	Original			ILLUMINA NovaSeq		Long stretches of NNNs (7.04% of overall sequence).	alert	B.1.1	GR	10
hCoV-19/England/202822183/2020	EPI_ISL_490239	2020-06-15	Europe / United Kingdom / England	Human	Original			Illumina NextSeq	PHE pipeline (BWA-SAMtools-Quasibam)			B.2	V	10
hCoV-19/England/CAMB-1B529A/2020	EPI_ISL_490319	2020-06-26	Europe / United Kingdom / England	Human	Original			OXFORD_NANOPORE		Long stretches of NNNs (9.22% of overall sequence). NSP11 is missing.	alert	B.1.1.1	GR	10
hCoV-19/England/CAMB-1B52D6/2020	EPI_ISL_490321	2020-06-27	Europe / United Kingdom / England	Human	Original			OXFORD_NANOPORE		Stretches of NNNs (3.13% of overall sequence).	warn	B.1.1	GR	10
hCoV-19/England/CAMB-1B53D3/2020	EPI_ISL_490323	2020-06-30	Europe / United Kingdom / England	Human	Original			OXFORD_NANOPORE		Stretches of NNNs (1.41% of overall sequence).	warn	B.1.104	G	10
hCoV-19/Scotland/EDB1258/2020	EPI_ISL_491559	2020-04-09	Europe / United Kingdom / Scotland	Human	Original			ILLUMINA NovaSeq				B.1	G	10
hCoV-19/Scotland/EDB2570/2020	EPI_ISL_491594	2020-04-24	Europe / United Kingdom / Scotland	Human	Original			ILLUMINA NovaSeq				B.1.1.4	GR	10
hCoV-19/Scotland/EDB2485/2020	EPI_ISL_491622	2020-04-23	Europe / United Kingdom / Scotland	Human	Original			ILLUMINA NovaSeq				B.1.5	G	10
hCoV-19/Scotland/EDB2470/2020	EPI_ISL_491627	2020-04-23	Europe / United Kingdom / Scotland	Human	Original			ILLUMINA NovaSeq				B.1.1	GR	10
hCoV-19/Scotland/EDB6728/2020	EPI_ISL_491638	2020-04-13	Europe / United Kingdom / Scotland	Human	Original			ILLUMINA NovaSeq				B.1.11	G	10
hCoV-19/England/BRIS-12FD8B/2020	EPI_ISL_492600	2020-04-10	Europe / United Kingdom / England	Human	Original			ILLUMINA NovaSeq				B.2.1	V	10
hCoV-19/England/BRIS-1301A9/2020	EPI_ISL_492602	2020-04-11	Europe / United Kingdom / England	Human	Original			ILLUMINA NovaSeq				B.1.117	GH	10
hCoV-19/England/BRIS-1244DC/2020	EPI_ISL_492781	2020-04-09	Europe / United Kingdom / England	Human	Original			ILLUMINA NovaSeq		Stretches of NNNs (1.79% of overall sequence).	warn	B.1	GH	10
hCoV-19/England/BRIS-12406F/2020	EPI_ISL_492790	2020-04-08	Europe / United Kingdom / England	Human	Original			ILLUMINA NovaSeq				B.2.1	V	10
hCoV-19/England/BRIS-124560/2020	EPI_ISL_492798	2020-04-08	Europe / United Kingdom / England	Human	Original			ILLUMINA NovaSeq				B.1.1	GR	10
hCoV-19/England/LOND-124C2D0/2020	EPI_ISL_492877	2020-04-27	Europe / United Kingdom / England	Human	Original			Illumina NovaSeq				B.1.1	GR	10
hCoV-19/England/WSFT-25C14D7/2020	EPI_ISL_492878	2020-05-04	Europe / United Kingdom / England	Human	Original			Illumina NovaSeq		Long stretches of NNNs (7.74% of overall sequence).	alert	B.1.1	GR	10
hCoV-19/England/LOND-124C294/2020	EPI_ISL_492880	2020-04-09	Europe / United Kingdom / England	Human	Original			Illumina NovaSeq				B.1.1	GR	10
hCoV-19/England/WSFT-25C0F9B/2020	EPI_ISL_492881	2020-05-02	Europe / United Kingdom / England	Human	Original			Illumina NovaSeq				B.1.1	GR	10
hCoV-19/England/WSFT-25C12FB/2020	EPI_ISL_492889	2020-05-04	Europe / United Kingdom / England	Human	Original			Illumina NovaSeq		Gap of 36 nucleotides when compared to the reference sequence.	warn	B.1.1	GR	10
hCoV-19/England/WSFT-25C1291/2020	EPI_ISL_492892	2020-05-04	Europe / United Kingdom / England	Human	Original			Illumina NovaSeq		Stretches of NNNs (2.62% of overall sequence).	warn	B.1.1	GR	10
hCoV-19/England/WSFT-25C1158/2020	EPI_ISL_492893	2020-05-06	Europe / United Kingdom / England	Human	Original			Illumina NovaSeq				B.1.1	GR	10
hCoV-19/England/WSFT-25C0FAA/2020	EPI_ISL_492904	2020-05-02	Europe / United Kingdom / England	Human	Original			Illumina NovaSeq		Stretches of NNNs (1.72% of overall sequence). Gap of 36 nucleotides when compared to the reference sequence.	warn	B.1.1	GR	10
hCoV-19/England/WSFT-25C0FE6/2020	EPI_ISL_492907	2020-04-28	Europe / United Kingdom / England	Human	Original			Illumina NovaSeq		Stretches of NNNs (1.81% of overall sequence).	warn	B.1.1.7	GR	10
hCoV-19/England/NORT-28AE6C/2020	EPI_ISL_492921	2020-04-16	Europe / United Kingdom / England	Human	Original			Illumina NovaSeq		Stretches of NNNs (3.61% of overall sequence).	warn	B.1.1.1	GR	10
hCoV-19/England/NORT-28AE3F/2020	EPI_ISL_492955	2020-04-16	Europe / United Kingdom / England	Human	Original			Illumina NovaSeq				B.1.1.1	GR	10
hCoV-19/England/NORT-28C2C8/2020	EPI_ISL_492957	2020-05-12	Europe / United Kingdom / England	Human	Original			Illumina NovaSeq		Stretches of NNNs (2.37% of overall sequence).	warn	B.1	G	10
hCoV-19/England/NORT-28AE4E/2020	EPI_ISL_492977	2020-04-16	Europe / United Kingdom / England	Human	Original			Illumina NovaSeq				B.1.1	GR	10
hCoV-19/Italy/VEN-UniVR-4/2020	EPI_ISL_492983	2020-04-18	Europe / Italy / Veneto / Verona	Human	Original	Oropharyngeal swab		Illumina Miseq	Artic amplicon V3; BWA 0.7.17; Ivar v1.2.2	Gap of 2 nucleotides when compared to the reference sequence.		B.1.5.5	G	10
hCoV-19/Latvia/066/2020	EPI_ISL_492989	2020-07-08	Europe / Latvia	Human	Original	Nasopharyngeal and Oropharyngeal swab		Illumina, MiSeq	bowtie2			B.1	GH	10
hCoV-19/Scotland/EDB5333/2020	EPI_ISL_493955	2020-05-22	Europe / United Kingdom / Scotland	Human	Original			OXFORD_NANOPORE		Gap of 15 nucleotides when compared to the reference sequence.	warn	B.1	G	10
hCoV-19/England/BRIS-185462E/2020	EPI_ISL_495108	2020-04-17	Europe / United Kingdom / England	Human	Original			ILLUMINA NovaSeq				B.1.1	GR	10
hCoV-19/England/BRIS-18547D0/2020	EPI_ISL_495120	2020-04-27	Europe / United Kingdom / England	Human	Original			ILLUMINA NovaSeq		Stretches of NNNs (1.07% of overall sequence).	warn	B.1.1	GR	10
hCoV-19/England/LIVE-A263B/2020	EPI_ISL_500000	2020-05-20	Europe / United Kingdom / England	Human	Original			Illumina				B.1.1	GR	10
hCoV-19/England/LIVE-A2659/2020	EPI_ISL_500001	2020-05-21	Europe / United Kingdom / England	Human	Original			Illumina				B.1.5	G	10
hCoV-19/England/LIVE-A26FF/2020	EPI_ISL_500004	2020-05-20	Europe / United Kingdom / England	Human	Original			Illumina				B.1.5	G	10
hCoV-19/England/LIVE-A2756/2020	EPI_ISL_500006	2020-05-20	Europe / United Kingdom / England	Human	Original			Illumina				B.1.1	GR	10
hCoV-19/England/LIVE-A3C47/2020	EPI_ISL_500017	2020-05-18	Europe / United Kingdom / England	Human	Original			Illumina				B.1.1.10	GR	10
hCoV-19/England/LIVE-A3C92/2020	EPI_ISL_500020	2020-05-19	Europe / United Kingdom / England	Human	Original			Illumina				B.1.1	GR	10
hCoV-19/England/LIVE-A3CA1/2020	EPI_ISL_500021	2020-05-19	Europe / United Kingdom / England	Human	Original			Illumina				B.1.1	GR	10
hCoV-19/England/LIVE-A3DAE/2020	EPI_ISL_500027	2020-05-19	Europe / United Kingdom / England	Human	Original			Illumina				B.1.1	GR	10
hCoV-19/England/LIVE-A4499/2020	EPI_ISL_500029	2020-06-30	Europe / United Kingdom / England	Human	Original			Illumina				B.1.1	GR	10
hCoV-19/England/LIVE-A44C6/2020	EPI_ISL_500030	2020-07-04	Europe / United Kingdom / England	Human	Original			Illumina				B.1.1	GR	10
hCoV-19/England/LIVE-A4CDD/2020	EPI_ISL_500083	2020-03-12	Europe / United Kingdom / England	Human	Original			Illumina				B.1.1	GR	10
hCoV-19/Spain/AN-IBV-003998/2020	EPI_ISL_500194	2020-04-20	Europe / Spain / Andalucia / Granada	Human	Original			Illumina MiSeq	BWA/IVAR	Long stretches of NNNs (5.90% of overall sequence).	alert	B.1.1	GR	10
hCoV-19/Spain/AN-IBV-004002/2020	EPI_ISL_500198	2020-04-20	Europe / Spain / Andalucia / Granada	Human	Original			Illumina MiSeq	BWA/IVAR	Long stretches of NNNs (6.33% of overall sequence).	alert	B.1.1	GR	10
hCoV-19/England/P3/2020	EPI_ISL_479787	2020-01-01	Europe / United Kingdom / England	Human	unknown			Illumina		[W] Gap of 15 nucleotides when compared to the reference sequence.	warn	B.1.1	GR	10
hCoV-19/England/BRIS-12CB2A/2020	EPI_ISL_481869	2020-04-18	Europe / United Kingdom / England	Human	Original			ILLUMINA NovaSeq				B.1.1.10	GR	10
hCoV-19/England/BRIS-12D488/2020	EPI_ISL_481877	2020-05-04	Europe / United Kingdom / England	Human	Original			ILLUMINA NovaSeq				B.1.1	GR	10
hCoV-19/England/BRIS-12D242/2020	EPI_ISL_481893	2020-05-04	Europe / United Kingdom / England	Human	Original			ILLUMINA NovaSeq				B.1.99	G	10
hCoV-19/England/BRIS-12DB56/2020	EPI_ISL_481898	2020-05-31	Europe / United Kingdom / England	Human	Original			ILLUMINA NovaSeq				B.1	GH	10
hCoV-19/England/BRIS-12CB39/2020	EPI_ISL_481906	2020-04-18	Europe / United Kingdom / England	Human	Original			ILLUMINA NovaSeq				B.1.1.10	GR	10
hCoV-19/England/BRIS-12D8B9/2020	EPI_ISL_481912	2020-05-06	Europe / United Kingdom / England	Human	Original			ILLUMINA NovaSeq				B.1.1	GR	10
hCoV-19/England/BRIS-12D558/2020	EPI_ISL_481913	2020-05-03	Europe / United Kingdom / England	Human	Original			ILLUMINA NovaSeq				B.2.6	V	10
hCoV-19/England/BRIS-12CF2E/2020	EPI_ISL_481914	2020-04-24	Europe / United Kingdom / England	Human	Original			ILLUMINA NovaSeq				B.1.1.10	GR	10
hCoV-19/England/BRIS-12D8E6/2020	EPI_ISL_481917	2020-05-06	Europe / United Kingdom / England	Human	Original			ILLUMINA NovaSeq				B.1.1.1	GR	10
hCoV-19/England/BRIS-12D066/2020	EPI_ISL_481921	2020-04-26	Europe / United Kingdom / England	Human	Original			ILLUMINA NovaSeq				B.1.1.1	GR	10
hCoV-19/England/BRIS-12D01B/2020	EPI_ISL_481929	2020-04-25	Europe / United Kingdom / England	Human	Original			ILLUMINA NovaSeq				B.1.1	GR	10
hCoV-19/England/BRIS-12D682/2020	EPI_ISL_481930	2020-05-08	Europe / United Kingdom / England	Human	Original			ILLUMINA NovaSeq				B.1.1.1	GR	10
hCoV-19/England/BRIS-12D4F1/2020	EPI_ISL_481965	2020-05-05	Europe / United Kingdom / England	Human	Original			ILLUMINA NovaSeq		[W] Stretches of NNNs (1.65% of overall sequence).	warn	B.1	GH	10
hCoV-19/England/BRIS-12E3B7/2020	EPI_ISL_481969	2020-04-27	Europe / United Kingdom / England	Human	Original			ILLUMINA NovaSeq				B.1.117	GH	10
hCoV-19/England/BRIS-12DF87/2020	EPI_ISL_481977	2020-04-19	Europe / United Kingdom / England	Human	Original			ILLUMINA NovaSeq				B.1.1	GR	10
hCoV-19/England/BRIS-12DD50/2020	EPI_ISL_481984	2020-05-30	Europe / United Kingdom / England	Human	Original			ILLUMINA NovaSeq				B.1.1.1	GR	10
hCoV-19/England/BRIS-12E2E7/2020	EPI_ISL_481991	2020-04-20	Europe / United Kingdom / England	Human	Original			ILLUMINA NovaSeq				B.1.117	GH	10
hCoV-19/England/GSTT-265E0CB/2020	EPI_ISL_484150	2020-03-30	Europe / United Kingdom / England	Human	Original	unknown		OXFORD_NANOPORE	unknown			B.1.30	GH	10
hCoV-19/England/GSTT-265E298/2020	EPI_ISL_484179	2020-03-31	Europe / United Kingdom / England	Human	Original	unknown		OXFORD_NANOPORE	unknown	Stretches of NNNs (2.02% of overall sequence).	warn	B.2.1	V	10
hCoV-19/England/GSTT-265E31D/2020	EPI_ISL_484186	2020-03-12	Europe / United Kingdom / England	Human	Original	unknown		OXFORD_NANOPORE	unknown	Stretches of NNNs (3.90% of overall sequence).	warn	B.2.4	V	10
hCoV-19/England/LCST-24D6F2A/2020	EPI_ISL_484251	2020-06-13	Europe / United Kingdom / England	Human	Original	unknown		OXFORD_NANOPORE	unknown			B.1.1	GR	10
hCoV-19/England/LIVE-A1AE5/2020	EPI_ISL_484260	2020-06-16	Europe / United Kingdom / England	Human	Original	unknown		OXFORD_NANOPORE	unknown	Stretches of NNNs (1.39% of overall sequence).	warn	B.1.1	GR	10
hCoV-19/England/LIVE-A1B4C/2020	EPI_ISL_484263	2020-06-16	Europe / United Kingdom / England	Human	Original	unknown		OXFORD_NANOPORE	unknown			B.1.1	GR	10
hCoV-19/England/NORT-29CACD/2020	EPI_ISL_484289	2020-04-30	Europe / United Kingdom / England	Human	Original	unknown		OXFORD_NANOPORE	unknown			B.1.1	GR	10
hCoV-19/England/NORT-29D58F/2020	EPI_ISL_484298	2020-05-08	Europe / United Kingdom / England	Human	Original	unknown		OXFORD_NANOPORE	unknown	Stretches of NNNs (2.13% of overall sequence).	warn	B.1.1	GR	10
hCoV-19/Scotland/EDB3092/2020	EPI_ISL_489000	2020-04-04	Europe / United Kingdom / Scotland	Human	Original			ILLUMINA NovaSeq				B.1.93	G	10
hCoV-19/Scotland/EDB2954/2020	EPI_ISL_489013	2020-04-02	Europe / United Kingdom / Scotland	Human	Original			ILLUMINA NovaSeq				B.1.5	G	10
hCoV-19/Scotland/EDB2810/2020	EPI_ISL_489039	2020-03-30	Europe / United Kingdom / Scotland	Human	Original			ILLUMINA NovaSeq				B.1	GH	10
hCoV-19/England/NORT-292247/2020	EPI_ISL_489064	2020-05-07	Europe / United Kingdom / England	Human	Original			ILLUMINA NovaSeq		Stretches of NNNs (3.91% of overall sequence).	warn	B.1.1.1	GR	10
hCoV-19/England/NORT-2924E7/2020	EPI_ISL_489078	2020-05-11	Europe / United Kingdom / England	Human	Original			ILLUMINA NovaSeq				B.1.1.1	GR	10
hCoV-19/England/NORT-292274/2020	EPI_ISL_489086	2020-05-08	Europe / United Kingdom / England	Human	Original			ILLUMINA NovaSeq				B.1.1	GR	10
hCoV-19/England/NORT-291FD8/2020	EPI_ISL_489088	2020-05-06	Europe / United Kingdom / England	Human	Original			ILLUMINA NovaSeq				B.1.1.1	GR	10
hCoV-19/England/NORT-291D65/2020	EPI_ISL_489090	2020-05-05	Europe / United Kingdom / England	Human	Original			ILLUMINA NovaSeq		Stretches of NNNs (3.26% of overall sequence).	warn	B.1.1.1	GR	10
hCoV-19/England/NORT-292B00/2020	EPI_ISL_489091	2020-05-24	Europe / United Kingdom / England	Human	Original			ILLUMINA NovaSeq				B.1.1.1	GR	10
hCoV-19/England/NORT-2929F7/2020	EPI_ISL_489094	2020-05-22	Europe / United Kingdom / England	Human	Original			ILLUMINA NovaSeq				B.1.1.1	GR	10
hCoV-19/Portugal/IGC3996/2020	EPI_ISL_491217	2020-06-01	Europe / Portugal	Human	Original	Oro-pharyngeal swab		Illumina Nextseq 500	CDCgov/SARS-CoV-2_Sequencing			B.1.1	GR	10
hCoV-19/Portugal/IGC3998/2020	EPI_ISL_491218	2020-06-01	Europe / Portugal	Human	Original	Oro-pharyngeal swab		Illumina Nextseq 500	CDCgov/SARS-CoV-2_Sequencing	Stretches of NNNs (2.97% of overall sequence).	warn	B.1.1	GR	10
hCoV-19/Portugal/IGC4095/2020	EPI_ISL_491228	2020-06-01	Europe / Portugal	Human	Original	Oro-pharyngeal swab		Illumina Nextseq 500	CDCgov/SARS-CoV-2_Sequencing			B.1.1	GR	10
hCoV-19/Portugal/IGC4113/2020	EPI_ISL_491234	2020-06-02	Europe / Portugal	Human	Original	Oro-pharyngeal swab		Illumina Nextseq 500	CDCgov/SARS-CoV-2_Sequencing	Long stretches of NNNs (6.15% of overall sequence). NSP11 is missing.	alert	B.1	GH	10
hCoV-19/Portugal/IGC4245/2020	EPI_ISL_491240	2020-06-03	Europe / Portugal	Human	Original	Oro-pharyngeal swab		Illumina Nextseq 500	CDCgov/SARS-CoV-2_Sequencing			B.1.1	GR	10
hCoV-19/Portugal/IGC4435/2020	EPI_ISL_491252	2020-06-08	Europe / Portugal	Human	Original	Oro-pharyngeal swab		Illumina Nextseq 500	CDCgov/SARS-CoV-2_Sequencing			B.1.1	GR	10
hCoV-19/Portugal/IGC4466/2020	EPI_ISL_491253	2020-06-08	Europe / Portugal	Human	Original	Oro-pharyngeal swab		Illumina Nextseq 500	CDCgov/SARS-CoV-2_Sequencing			B.1.1	GR	10
hCoV-19/Portugal/R1203/2020	EPI_ISL_491270	2020-06-12	Europe / Portugal	Human	Original	Oro-pharyngeal swab		Illumina Nextseq 500	CDCgov/SARS-CoV-2_Sequencing			B.1.1	GR	10
hCoV-19/Portugal/R1322/2020	EPI_ISL_491276	2020-06-15	Europe / Portugal	Human	Original	Oro-pharyngeal swab		Illumina Nextseq 500	CDCgov/SARS-CoV-2_Sequencing	Stretches of NNNs (1.99% of overall sequence). Gap of 14 nucleotides when compared to the reference sequence.	warn	B.1.1	GR	10
hCoV-19/Portugal/R140/2020	EPI_ISL_491277	2020-05-21	Europe / Portugal	Human	Original	Oro-pharyngeal swab		Illumina Nextseq 500	CDCgov/SARS-CoV-2_Sequencing	Stretches of NNNs (1.98% of overall sequence).	warn	B.1	GH	10
hCoV-19/England/BRIS-1302F1/2020	EPI_ISL_492511	2020-04-11	Europe / United Kingdom / England	Human	Original			ILLUMINA NovaSeq				B.1.12	GH	10
hCoV-19/England/BRIS-1304DD/2020	EPI_ISL_492532	2020-04-11	Europe / United Kingdom / England	Human	Original			ILLUMINA NovaSeq				B.1.1.10	GR	10
hCoV-19/England/BRIS-13090B/2020	EPI_ISL_492539	2020-04-13	Europe / United Kingdom / England	Human	Original			ILLUMINA NovaSeq				B.1.1.10	GR	10
hCoV-19/England/BRIS-13007F/2020	EPI_ISL_492545	2020-04-11	Europe / United Kingdom / England	Human	Original			ILLUMINA NovaSeq				B.1.1	GR	10
hCoV-19/England/BRIS-12FF94/2020	EPI_ISL_492550	2020-04-10	Europe / United Kingdom / England	Human	Original			ILLUMINA NovaSeq				B.1.1	GR	10
hCoV-19/England/BRIS-13024C/2020	EPI_ISL_492573	2020-04-11	Europe / United Kingdom / England	Human	Original			ILLUMINA NovaSeq				B.1.5	G	10
hCoV-19/England/BRIS-12FEB5/2020	EPI_ISL_492583	2020-04-10	Europe / United Kingdom / England	Human	Original			ILLUMINA NovaSeq				B.1.1	GR	10
hCoV-19/England/BRIS-1306F5/2020	EPI_ISL_492612	2020-04-12	Europe / United Kingdom / England	Human	Original			ILLUMINA NovaSeq				B.1.1	GR	10
hCoV-19/England/BRIS-130710/2020	EPI_ISL_492613	2020-04-12	Europe / United Kingdom / England	Human	Original			ILLUMINA NovaSeq				B.1.1	GR	10
hCoV-19/England/BRIS-12FE5B/2020	EPI_ISL_492617	2020-04-10	Europe / United Kingdom / England	Human	Original			ILLUMINA NovaSeq		Gap of 3 nucleotides when compared to the reference sequence.	info	A.2	S	10
hCoV-19/England/BRIS-13009D/2020	EPI_ISL_492625	2020-04-11	Europe / United Kingdom / England	Human	Original			ILLUMINA NovaSeq				B.1.1.10	GR	10
hCoV-19/England/BRIS-12FE88/2020	EPI_ISL_492628	2020-04-10	Europe / United Kingdom / England	Human	Original			ILLUMINA NovaSeq				B.1.1	GR	10
hCoV-19/England/BRIS-12FC42/2020	EPI_ISL_492635	2020-04-05	Europe / United Kingdom / England	Human	Original			ILLUMINA NovaSeq				B.1.13	GH	10
hCoV-19/England/BRIS-1302E2/2020	EPI_ISL_492647	2020-04-11	Europe / United Kingdom / England	Human	Original			ILLUMINA NovaSeq				B.1.12	GH	10
hCoV-19/England/BRIS-12FEA6/2020	EPI_ISL_492673	2020-04-10	Europe / United Kingdom / England	Human	Original			ILLUMINA NovaSeq				B.1.1	GR	10
hCoV-19/England/BRIS-1303B2/2020	EPI_ISL_492679	2020-04-11	Europe / United Kingdom / England	Human	Original			ILLUMINA NovaSeq				B.1.1	GR	10
hCoV-19/England/BRIS-12FC9D/2020	EPI_ISL_492688	2020-04-07	Europe / United Kingdom / England	Human	Original			ILLUMINA NovaSeq				B.1.99	G	10
hCoV-19/England/BRIS-12FF76/2020	EPI_ISL_492706	2020-04-10	Europe / United Kingdom / England	Human	Original			ILLUMINA NovaSeq				B.1.1	GR	10
hCoV-19/England/LOND-D88CD/2020	EPI_ISL_492747	2020-04-23	Europe / United Kingdom / England	Human	Original			Illumina NovaSeq		Insertion of 3 nucleotides when compared to the reference sequence. Gap of 12 nucleotides when compared to the reference sequence.	warn	B.2	V	10
hCoV-19/Scotland/CVR3271/2020	EPI_ISL_493841	2020-05-06	Europe / United Kingdom / Scotland	Human	Original			ILLUMINA				B.1.93	G	10
hCoV-19/Scotland/CVR3308/2020	EPI_ISL_493862	2020-05-01	Europe / United Kingdom / Scotland	Human	Original			ILLUMINA		Stretches of NNNs (2.08% of overall sequence).	warn	B.1.1.1	GR	10
hCoV-19/Scotland/CVR3315/2020	EPI_ISL_493868	2020-05-05	Europe / United Kingdom / Scotland	Human	Original			ILLUMINA				B.1.1.28	GR	10
hCoV-19/Scotland/CVR3330/2020	EPI_ISL_493881	2020-05-01	Europe / United Kingdom / Scotland	Human	Original			ILLUMINA		Stretches of NNNs (1.25% of overall sequence).	warn	B.1.101	G	10
hCoV-19/Scotland/CVR3331/2020	EPI_ISL_493882	2020-05-01	Europe / United Kingdom / Scotland	Human	Original			ILLUMINA				B.1.101	G	10
hCoV-19/Scotland/CVR3338/2020	EPI_ISL_493887	2020-05-01	Europe / United Kingdom / Scotland	Human	Original			ILLUMINA		Stretches of NNNs (2.19% of overall sequence).	warn	B.1.1	GR	10
hCoV-19/Scotland/CVR3340/2020	EPI_ISL_493889	2020-05-01	Europe / United Kingdom / Scotland	Human	Original			ILLUMINA		Stretches of NNNs (2.53% of overall sequence).	warn	B.1.77	G	10
hCoV-19/Scotland/EDB4692/2020	EPI_ISL_493913	2020-05-09	Europe / United Kingdom / Scotland	Human	Original			OXFORD_NANOPORE				B.1.1.1	GR	10
hCoV-19/Scotland/EDB4697/2020	EPI_ISL_493915	2020-05-09	Europe / United Kingdom / Scotland	Human	Original			OXFORD_NANOPORE		Stretches of NNNs (1.16% of overall sequence). Gap of 6 nucleotides when compared to the reference sequence.	warn	B.1.11	G	10
hCoV-19/Scotland/EDB5339/2020	EPI_ISL_493958	2020-05-22	Europe / United Kingdom / Scotland	Human	Original			OXFORD_NANOPORE		Stretches of NNNs (1.41% of overall sequence).	warn	B.1	G	10
hCoV-19/Wales/PHWC-1663A4/2020	EPI_ISL_493990	2020-06-27	Europe / United Kingdom / Wales	Human	Original			ILLUMINA				B.1.1	GR	10
hCoV-19/Wales/PHWC-1663C2/2020	EPI_ISL_493992	2020-06-27	Europe / United Kingdom / Wales	Human	Original			ILLUMINA				B.1.1	GR	10
hCoV-19/Wales/PHWC-1663D1/2020	EPI_ISL_493993	2020-06-27	Europe / United Kingdom / Wales	Human	Original			ILLUMINA				B.1.1	GR	10
hCoV-19/Wales/PHWC-1663E0/2020	EPI_ISL_493994	2020-06-12	Europe / United Kingdom / Wales	Human	Original			ILLUMINA				B.1.1	GR	10
hCoV-19/Greece/24440_HPI/2020	EPI_ISL_501235	2020-05-11	Europe / Greece / Athens	Human	Original	Nasopharyngeal swab		Illumina NextSeq		Stretches of NNNs (3.99% of overall sequence). NS6 is missing.	warn	B.1.1	GR	10
hCoV-19/Greece/26074_HPI/2020	EPI_ISL_501237	2020-05-13	Europe / Greece / Athens	Human	Original	Nasopharyngeal swab		Illumina NextSeq		Long stretches of NNNs (17.12% of overall sequence). NS6 is missing.	alert	B.1.1	GR	10
hCoV-19/Ireland/KE-NVRL-20IRL21040/2020	EPI_ISL_501252	2020-05-22	Europe / Ireland / Kildare	Human	Original	Oro-Nasopharyngeal swab		Oxford Nanopore MinION	ARTIC v3 Protocol	Stretches of NNNs (4.23% of overall sequence).	warn	B.1.1	GR	10
hCoV-19/Ireland/LH-NVRL-20IRL22674/2020	EPI_ISL_501258	2020-05-26	Europe / Ireland / Louth	Human	Original	Oro-Nasopharyngeal swab		Oxford Nanopore MinION	ARTIC v3 Protocol	Stretches of NNNs (1.89% of overall sequence).	warn	B.1.1	GR	10
hCoV-19/Ireland/LH-NVRL-20IRL22956/2020	EPI_ISL_501259	2020-05-27	Europe / Ireland / Louth	Human	Original	Oro-Nasopharyngeal swab		Oxford Nanopore MinION	ARTIC v3 Protocol			B.1.1	GR	10
hCoV-19/Ireland/D-NVRL-20IRL27755/2020	EPI_ISL_501261	2020-06-12	Europe / Ireland / Dublin	Human	Original	Oro-Nasopharyngeal swab		Oxford Nanopore MinION	ARTIC v3 Protocol	Stretches of NNNs (4.39% of overall sequence).	warn	B.1.1	GR	10
hCoV-19/Ireland/G-NVRL-20IRL40646/2020	EPI_ISL_501265	2020-07-08	Europe / Ireland / Galway	Human	Original	Oro-Nasopharyngeal swab		Oxford Nanopore MinION	ARTIC v3 Protocol	Stretches of NNNs (1.89% of overall sequence).	warn	B.1.36	GH	10
hCoV-19/Ireland/D-NVRL-20IRL43979/2020	EPI_ISL_501271	2020-07-11	Europe / Ireland / Dublin	Human	Original	Oro-Nasopharyngeal swab		Oxford Nanopore MinION	ARTIC v3 Protocol	Long stretches of NNNs (5.52% of overall sequence).	alert	B.1	GH	10
hCoV-19/Latvia/070/2020	EPI_ISL_501286	2020-06-05	Europe / Latvia	Human	Original	Nasopharyngeal and Oropharyngeal swab		Illumina MiSeq	bowtie2			B.1.5	G	10
hCoV-19/Latvia/072/2020	EPI_ISL_501288	2020-07-10	Europe / Latvia	Human	Original	Nasopharyngeal and Oropharyngeal swab		Illumina MiSeq	bowtie2			B.1	GH	10
hCoV-19/Russia/StPetersburg-RII15516S/2020	EPI_ISL_507265	2020-05-15	Europe / Russia / Saint Petersburg	Human	Original	Nasopharyngeal swab		Nanopore MinION	minimap2, UGENE v. 33			B.1.1	GR	10
hCoV-19/Russia/StPetersburg-RII17941S/2020	EPI_ISL_507281	2020-05-27	Europe / Russia / Saint Petersburg	Human	Original	Nasopharyngeal swab		Nanopore MinION	minimap2, UGENE v. 33			B.1.1	GR	10
hCoV-19/Russia/BA-RII-21-5809V/2020	EPI_ISL_507298	2020-01-01	Europe / Russia / Bashkortostan	Human	Vero P1			Nanopore MinION	minimap2, UGENE v. 33			B.1.43	GH	10
hCoV-19/England/HECH-2599E25/2020	EPI_ISL_482112	2020-05-06	Europe / United Kingdom / England	Human	Original			ILLUMINA NovaSeq		[I] Gap of 6 nucleotides when compared to the reference sequence.	info	B.1	GH	10
hCoV-19/England/HECH-259A0C4/2020	EPI_ISL_482116	2020-05-18	Europe / United Kingdom / England	Human	Original			ILLUMINA NovaSeq				B.1	GH	10
hCoV-19/England/TBSD-2488956/2020	EPI_ISL_482121	2020-04-22	Europe / United Kingdom / England	Human	Original			ILLUMINA NovaSeq		[W] Stretches of NNNs (2.51% of overall sequence).	warn	B.1.1	GR	10
hCoV-19/England/TBSD-248869B/2020	EPI_ISL_482123	2020-04-24	Europe / United Kingdom / England	Human	Original			ILLUMINA NovaSeq		[W] Stretches of NNNs (1.80% of overall sequence).	warn	B.1	GH	10
hCoV-19/England/TBSD-2488710/2020	EPI_ISL_482126	2020-04-18	Europe / United Kingdom / England	Human	Original			ILLUMINA NovaSeq		[W] Stretches of NNNs (1.59% of overall sequence).	warn	B.1	GH	10
hCoV-19/Northern Ireland/NIRE-103F0F/2020	EPI_ISL_482134	2020-04-08	Europe / United Kingdom / Northern Ireland	Human	Original			ILLUMINA NovaSeq				B.1.1.7	GR	10
hCoV-19/England/LOND-D611F/2020	EPI_ISL_482170	2020-04-20	Europe / United Kingdom / England	Human	Original			ILLUMINA NovaSeq				B.1.1.1	GR	10
hCoV-19/England/LOND-D6197/2020	EPI_ISL_482183	2020-04-20	Europe / United Kingdom / England	Human	Original			ILLUMINA NovaSeq				B.1.1	GR	10
hCoV-19/Belgium/ULG-10213/2020	EPI_ISL_484701	2020-03-15	Europe / Belgium	Human	Original			Nanopore MinION	Artic network	Stretches of NNNs (1.91% of overall sequence).	warn	B.1.12	GH	10
hCoV-19/England/BRIS-12F468/2020	EPI_ISL_488300	2020-04-13	Europe / United Kingdom / England	Human	Original			ILLUMINA NovaSeq				B.1.1.10	GR	10
hCoV-19/England/BRIS-12EA3A/2020	EPI_ISL_488308	2020-04-23	Europe / United Kingdom / England	Human	Original			ILLUMINA NovaSeq				B.1	GH	10
hCoV-19/England/BRIS-12EC16/2020	EPI_ISL_488319	2020-04-25	Europe / United Kingdom / England	Human	Original			ILLUMINA NovaSeq				B.1.1.1	GR	10
hCoV-19/England/BRIS-12E89A/2020	EPI_ISL_488333	2020-04-23	Europe / United Kingdom / England	Human	Original			ILLUMINA NovaSeq		Stretches of NNNs (3.36% of overall sequence).	warn	B.1	G	10
hCoV-19/England/BRIS-12F547/2020	EPI_ISL_488351	2020-04-09	Europe / United Kingdom / England	Human	Original			ILLUMINA NovaSeq				B.2.1	V	10
hCoV-19/England/BRIS-12E654/2020	EPI_ISL_488354	2020-04-21	Europe / United Kingdom / England	Human	Original			ILLUMINA NovaSeq				B.1.1	GR	10
hCoV-19/England/BRIS-12EA49/2020	EPI_ISL_488357	2020-04-23	Europe / United Kingdom / England	Human	Original			ILLUMINA NovaSeq				B.1	GH	10
hCoV-19/England/BRIS-12F969/2020	EPI_ISL_488404	2020-03-30	Europe / United Kingdom / England	Human	Original			ILLUMINA NovaSeq				B.1	G	10
hCoV-19/England/BRIS-12E7AC/2020	EPI_ISL_488407	2020-04-21	Europe / United Kingdom / England	Human	Original			ILLUMINA NovaSeq				B.1.1	GR	10
hCoV-19/England/BRIS-12F9D2/2020	EPI_ISL_488432	2020-04-03	Europe / United Kingdom / England	Human	Original			ILLUMINA NovaSeq				B.1.1.1	GR	10
hCoV-19/England/BRIS-12E715/2020	EPI_ISL_488433	2020-04-20	Europe / United Kingdom / England	Human	Original			ILLUMINA NovaSeq				B.1.1	GR	10
hCoV-19/England/NORT-282C2E/2020	EPI_ISL_488463	2020-03-27	Europe / United Kingdom / England	Human	Original			ILLUMINA NovaSeq				B.1.1.1	GR	10
hCoV-19/England/NORT-284178/2020	EPI_ISL_488466	2020-03-12	Europe / United Kingdom / England	Human	Original			ILLUMINA NovaSeq				B.1.1.1	GR	10
hCoV-19/England/NORT-295C73/2020	EPI_ISL_488468	2020-04-04	Europe / United Kingdom / England	Human	Original			ILLUMINA NovaSeq				B.1	GH	10
hCoV-19/England/NORT-2839F9/2020	EPI_ISL_488492	2020-04-02	Europe / United Kingdom / England	Human	Original			ILLUMINA NovaSeq		Stretches of NNNs (1.10% of overall sequence). NS8 is missing.	warn	B.1.1.1	GR	10
hCoV-19/Scotland/GCVR-1714B2/2020	EPI_ISL_489611	2020-03-29	Europe / United Kingdom / Scotland	Human	Original			ILLUMINA NovaSeq		Stretches of NNNs (4.40% of overall sequence).	warn	A.2	S	10
hCoV-19/Scotland/GCVR-16FD52/2020	EPI_ISL_489636	2020-03-23	Europe / United Kingdom / Scotland	Human	Original			ILLUMINA NovaSeq		Stretches of NNNs (3.73% of overall sequence).	warn	A.2	S	10
hCoV-19/Scotland/GCVR-16F912/2020	EPI_ISL_489647	2020-03-20	Europe / United Kingdom / Scotland	Human	Original			ILLUMINA NovaSeq				A.2	S	10
hCoV-19/Scotland/GCVR-17182F/2020	EPI_ISL_489658	2020-03-28	Europe / United Kingdom / Scotland	Human	Original			ILLUMINA NovaSeq				B.1.1.1	GR	10
hCoV-19/Scotland/GCVR-1718D4/2020	EPI_ISL_489661	2020-03-28	Europe / United Kingdom / Scotland	Human	Original			ILLUMINA NovaSeq				A.2	S	10
hCoV-19/Scotland/GCVR-16FC73/2020	EPI_ISL_489667	2020-03-21	Europe / United Kingdom / Scotland	Human	Original			ILLUMINA NovaSeq				A.2	S	10
hCoV-19/Scotland/GCVR-170F3A/2020	EPI_ISL_489684	2020-03-28	Europe / United Kingdom / Scotland	Human	Original			ILLUMINA NovaSeq				A.2	S	10
hCoV-19/Scotland/GCVR-16FF01/2020	EPI_ISL_489693	2020-03-22	Europe / United Kingdom / Scotland	Human	Original			ILLUMINA NovaSeq				B.1.1	GR	10
hCoV-19/England/NOTT-11279C/2020	EPI_ISL_490578	2020-04-17	Europe / United Kingdom / England	Human	Original			OXFORD_NANOPORE		Stretches of NNNs (1.35% of overall sequence).	warn	A.2	S	10
hCoV-19/England/SHEF-C1A85/2020	EPI_ISL_490583	2020-05-05	Europe / United Kingdom / England	Human	Original			OXFORD_NANOPORE		Stretches of NNNs (4.65% of overall sequence).	warn	B.1.1.1	GR	10
hCoV-19/England/SHEF-C1C43/2020	EPI_ISL_490584	2020-05-06	Europe / United Kingdom / England	Human	Original			OXFORD_NANOPORE		Gap of 27 nucleotides when compared to the reference sequence. %UniqueMutations 0.10%.	warn	B.1.99	G	10
hCoV-19/England/SHEF-C390E/2020	EPI_ISL_490591	2020-04-24	Europe / United Kingdom / England	Human	Original			OXFORD_NANOPORE				B.1.1	GR	10
hCoV-19/England/SHEF-C3E87/2020	EPI_ISL_490592	2020-05-07	Europe / United Kingdom / England	Human	Original			OXFORD_NANOPORE		Stretches of NNNs (1.94% of overall sequence).	warn	B.1.1.1	GR	10
hCoV-19/England/SHEF-C6561/2020	EPI_ISL_490604	2020-05-06	Europe / United Kingdom / England	Human	Original			OXFORD_NANOPORE		Gap of 17 nucleotides when compared to the reference sequence.	warn	B.1.1	GR	10
hCoV-19/England/SHEF-C6EFD/2020	EPI_ISL_490605	2020-04-29	Europe / United Kingdom / England	Human	Original			OXFORD_NANOPORE				B.1.75	G	10
hCoV-19/England/SHEF-C871E/2020	EPI_ISL_490612	2020-04-24	Europe / United Kingdom / England	Human	Original			OXFORD_NANOPORE				B.1.1.1	GR	10
hCoV-19/England/SHEF-C8F16/2020	EPI_ISL_490614	2020-05-07	Europe / United Kingdom / England	Human	Original			OXFORD_NANOPORE				B.1.1.1	GR	10
hCoV-19/England/SHEF-C9328/2020	EPI_ISL_490615	2020-04-26	Europe / United Kingdom / England	Human	Original			OXFORD_NANOPORE				B.1.1.1	GR	10
hCoV-19/England/SHEF-CCBB4/2020	EPI_ISL_490624	2020-04-30	Europe / United Kingdom / England	Human	Original			OXFORD_NANOPORE				B.1.1.1	GR	10
hCoV-19/England/SHEF-CD3F7/2020	EPI_ISL_490625	2020-04-26	Europe / United Kingdom / England	Human	Original			OXFORD_NANOPORE		Stretches of NNNs (1.33% of overall sequence).	warn	B.1.1.1	GR	10
hCoV-19/England/SHEF-CE7BE/2020	EPI_ISL_490631	2020-05-08	Europe / United Kingdom / England	Human	Original			OXFORD_NANOPORE		Stretches of NNNs (1.33% of overall sequence).	warn	B.1.1.1	GR	10
hCoV-19/England/SHEF-CEC82/2020	EPI_ISL_490632	2020-05-07	Europe / United Kingdom / England	Human	Original			OXFORD_NANOPORE		Stretches of NNNs (2.12% of overall sequence).	warn	B.1.1.1	GR	10
hCoV-19/England/SHEF-D028B/2020	EPI_ISL_490636	2020-04-29	Europe / United Kingdom / England	Human	Original			OXFORD_NANOPORE		Stretches of NNNs (1.33% of overall sequence).	warn	B.1.1.1	GR	10
hCoV-19/England/SHEF-D0582/2020	EPI_ISL_490637	2020-04-20	Europe / United Kingdom / England	Human	Original			OXFORD_NANOPORE				B.1.1.1	GR	10
hCoV-19/Scotland/CVR2139/2020	EPI_ISL_490669	2020-04-11	Europe / United Kingdom / Scotland	Human	Original			ILLUMINA				B.1.101	G	10
hCoV-19/Wales/PHWC-165642/2020	EPI_ISL_490710	2020-05-15	Europe / United Kingdom / Wales	Human	Original			ILLUMINA		Stretches of NNNs (2.95% of overall sequence). Gap of 9 nucleotides when compared to the reference sequence.	warn	B.1.120	GH	10
hCoV-19/Wales/PHWC-1657B8/2020	EPI_ISL_490725	2020-05-15	Europe / United Kingdom / Wales	Human	Original			ILLUMINA		Stretches of NNNs (3.43% of overall sequence).	warn	B.1.1	GR	10
hCoV-19/Wales/PHWC-16581F/2020	EPI_ISL_490729	2020-05-11	Europe / United Kingdom / Wales	Human	Original			ILLUMINA		Stretches of NNNs (1.97% of overall sequence).	warn	B.1.1.30	GR	10
hCoV-19/Wales/PHWC-16582E/2020	EPI_ISL_490730	2020-05-15	Europe / United Kingdom / Wales	Human	Original			ILLUMINA		Stretches of NNNs (1.31% of overall sequence).	warn	B.1.1	GR	10
hCoV-19/Wales/PHWC-165958/2020	EPI_ISL_490744	2020-05-15	Europe / United Kingdom / Wales	Human	Original			ILLUMINA		Stretches of NNNs (3.38% of overall sequence).	warn	B.1.1	GR	10
hCoV-19/Wales/PHWC-165967/2020	EPI_ISL_490745	2020-05-15	Europe / United Kingdom / Wales	Human	Original			ILLUMINA				B.1.1	GR	10
hCoV-19/Wales/PHWC-1659EF/2020	EPI_ISL_490751	2020-06-18	Europe / United Kingdom / Wales	Human	Original			ILLUMINA				B.1.1	GR	10
hCoV-19/Wales/PHWC-165ACE/2020	EPI_ISL_490763	2020-06-27	Europe / United Kingdom / Wales	Human	Original			ILLUMINA				B.1.1	GR	10
hCoV-19/Wales/PHWC-165C8C/2020	EPI_ISL_490786	2020-05-18	Europe / United Kingdom / Wales	Human	Original			ILLUMINA		Stretches of NNNs (2.61% of overall sequence).	warn	B.1.5.9	G	10
hCoV-19/Wales/PHWC-165C9B/2020	EPI_ISL_490787	2020-06-07	Europe / United Kingdom / Wales	Human	Original			ILLUMINA				B.1.5.9	G	10
hCoV-19/Wales/PHWC-165CC8/2020	EPI_ISL_490790	2020-06-15	Europe / United Kingdom / Wales	Human	Original			ILLUMINA		Stretches of NNNs (2.82% of overall sequence). Insertion of 12 nucleotides when compared to the reference sequence. Gap of 3 nucleotides when compared to the reference sequence.	warn	B.1.1	GR	10
hCoV-19/Wales/PHWC-166359/2020	EPI_ISL_493985	2020-06-27	Europe / United Kingdom / Wales	Human	Original			ILLUMINA				B.1.1	GR	10
hCoV-19/Wales/PHWC-166CC7/2020	EPI_ISL_494102	2020-06-19	Europe / United Kingdom / Wales	Human	Original			ILLUMINA		Stretches of NNNs (1.80% of overall sequence).	warn	B.1.1	GR	10
hCoV-19/Wales/PHWC-166D6A/2020	EPI_ISL_494109	2020-06-27	Europe / United Kingdom / Wales	Human	Original			ILLUMINA				B.1.1	GR	10
hCoV-19/Wales/PHWC-166DD3/2020	EPI_ISL_494115	2020-06-27	Europe / United Kingdom / Wales	Human	Original			ILLUMINA				B.1.1	GR	10
hCoV-19/Wales/PHWC-166E1C/2020	EPI_ISL_494118	2020-06-27	Europe / United Kingdom / Wales	Human	Original			ILLUMINA				B.1.1	GR	10
hCoV-19/Wales/PHWC-166E58/2020	EPI_ISL_494121	2020-06-27	Europe / United Kingdom / Wales	Human	Original			ILLUMINA				B.1.1	GR	10
hCoV-19/Wales/PHWC-166F82/2020	EPI_ISL_494134	2020-06-11	Europe / United Kingdom / Wales	Human	Original			ILLUMINA				B.1.1	GR	10
hCoV-19/Wales/PHWC-167060/2020	EPI_ISL_494146	2020-06-27	Europe / United Kingdom / Wales	Human	Original			ILLUMINA				B.1.1	GR	10
hCoV-19/Wales/PHWC-167D4B/2020	EPI_ISL_494150	2020-06-01	Europe / United Kingdom / Wales	Human	Original			ILLUMINA		Stretches of NNNs (2.76% of overall sequence).	warn	B.1.1	GR	10
hCoV-19/Wales/PHWC-167DE1/2020	EPI_ISL_494159	2020-04-19	Europe / United Kingdom / Wales	Human	Original			ILLUMINA				B.1.1.1	GR	10
hCoV-19/Wales/PHWC-167E48/2020	EPI_ISL_494164	2020-04-19	Europe / United Kingdom / Wales	Human	Original			ILLUMINA		Stretches of NNNs (3.86% of overall sequence). NS7b is missing.	warn	B.1.1.29	GR	10
hCoV-19/Wales/PHWC-16822D/2020	EPI_ISL_494214	2020-04-22	Europe / United Kingdom / Wales	Human	Original			ILLUMINA		Stretches of NNNs (2.00% of overall sequence).	warn	B.1.1.1	GR	10
hCoV-19/Wales/PHWC-168296/2020	EPI_ISL_494220	2020-04-20	Europe / United Kingdom / Wales	Human	Original			ILLUMINA		Stretches of NNNs (1.84% of overall sequence).	warn	B.1	G	10
hCoV-19/Wales/PHWC-168348/2020	EPI_ISL_494229	2020-04-18	Europe / United Kingdom / Wales	Human	Original			ILLUMINA				B.1.1.29	GR	10
hCoV-19/Wales/PHWC-168779/2020	EPI_ISL_494283	2020-04-20	Europe / United Kingdom / Wales	Human	Original			ILLUMINA		Stretches of NNNs (2.36% of overall sequence).	warn	B.1.1.30	GR	10
hCoV-19/Wales/PHWC-1687F1/2020	EPI_ISL_494290	2020-04-20	Europe / United Kingdom / Wales	Human	Original			ILLUMINA		Stretches of NNNs (1.89% of overall sequence).	warn	B.1.1.2	GR	10
hCoV-19/Turkey/KU-007/2020	EPI_ISL_495417	2020-05-04	Europe / Turkey / Kars Province	Human	Original	Nasopharyngeal swab		Illumina NextSeq 550	Burrows-Wheeler Aligner v.0.7			B.1.9	GH	10
hCoV-19/Turkey/KU-032/2020	EPI_ISL_495442	2020-05-02	Europe / Turkey / Kars Province	Human	Original	Nasopharyngeal swab		Illumina NextSeq 550	Burrows-Wheeler Aligner v.0.7			B.1.9	GH	10
hCoV-19/Spain/RI-IBV-005979/2020	EPI_ISL_500413	2020-03-11	Europe / Spain / La Rioja / Santo Domingo de la Calzada	Human	Original			Illumina_MiSeq	BWA/IVAR			B.1	GH	10
hCoV-19/Spain/RI-IBV-005981/2020	EPI_ISL_500415	2020-03-20	Europe / Spain / La Rioja / Logrono	Human	Original			Illumina_MiSeq	BWA/IVAR	Long stretches of NNNs (9.02% of overall sequence). NS8 is missing. Spike is missing. E is missing. NSP4 is missing.	alert	B.1	GH	10
hCoV-19/Spain/RI-IBV-005993/2020	EPI_ISL_500425	2020-03-26	Europe / Spain / La Rioja / Lardero	Human	Original			Illumina_MiSeq	BWA/IVAR			B.1	GH	10
hCoV-19/Spain/RI-IBV-006003/2020	EPI_ISL_500434	2020-03-19	Europe / Spain / La Rioja / Logrono	Human	Original			Illumina_MiSeq	BWA/IVAR	Stretches of NNNs (1.14% of overall sequence).	warn	A.2	S	10
hCoV-19/Spain/RI-IBV-006011/2020	EPI_ISL_500442	2020-03-28	Europe / Spain / La Rioja / Logrono	Human	Original			Illumina_MiSeq	BWA/IVAR	Stretches of NNNs (2.28% of overall sequence).	warn	A.2	S	10
hCoV-19/Spain/RI-IBV-006015/2020	EPI_ISL_500445	2020-03-29	Europe / Spain / La Rioja / Haro	Human	Original			Illumina_MiSeq	BWA/IVAR			B.1	GH	10
hCoV-19/Ireland/WW-NVRL-70IRL98345/2020	EPI_ISL_500575	2020-07-04	Europe / Ireland / Wicklow	Human	Original	Oro-Nasopharyngeal swab		Oxford Nanopore MinION	ARTIC v3 Protocol			B.1.113	GH	10
hCoV-19/Ireland/LK-NVRL-71IRL00996/2020	EPI_ISL_500578	2020-07-04	Europe / Ireland / Limerick	Human	Original	Oro-Nasopharyngeal swab		Oxford Nanopore MinION	ARTIC v3 Protocol			B.1.113	GH	10
hCoV-19/Ireland/D-NVRL-71IRL07157/2020	EPI_ISL_500585	2020-07-07	Europe / Ireland / Dublin	Human	Original	Oro-Nasopharyngeal swab		Oxford Nanopore MinION	ARTIC v3 Protocol			B.1.113	GH	10
hCoV-19/Ireland/D-NVRL-71IRL07248/2020	EPI_ISL_500589	2020-07-07	Europe / Ireland / Dublin	Human	Original	Oro-Nasopharyngeal swab		Oxford Nanopore MinION	ARTIC v3 Protocol			B.1.113	GH	10
hCoV-19/Latvia/086/2020	EPI_ISL_501929	2020-07-09	Europe / Latvia	Human	Original			Illumina MiSeq	bowtie2			B.1.1	GR	10
hCoV-19/England/LOND-D62D0/2020	EPI_ISL_482208	2020-04-21	Europe / United Kingdom / England	Human	Original			ILLUMINA NovaSeq				B.1.13	GH	10
hCoV-19/England/LOND-D6319/2020	EPI_ISL_482214	2020-04-21	Europe / United Kingdom / England	Human	Original			ILLUMINA NovaSeq		[W] Stretches of NNNs (3.52% of overall sequence).	warn	B.1.1	GR	10
hCoV-19/England/SHEF-CCE06/2020	EPI_ISL_484502	2020-05-17	Europe / United Kingdom / England	Human	Original	unknown		OXFORD_NANOPORE	unknown	Stretches of NNNs (1.30% of overall sequence).	warn	B.1.1	GR	10
hCoV-19/England/SHEF-CCEBB/2020	EPI_ISL_484503	2020-05-16	Europe / United Kingdom / England	Human	Original	unknown		OXFORD_NANOPORE	unknown	Stretches of NNNs (2.13% of overall sequence).	warn	B.1.1.1	GR	10
hCoV-19/England/SHEF-CFD7F/2020	EPI_ISL_484506	2020-06-13	Europe / United Kingdom / England	Human	Original	unknown		OXFORD_NANOPORE	unknown			B.1.1	GR	10
hCoV-19/England/SHEF-D03E2/2020	EPI_ISL_484510	2020-06-17	Europe / United Kingdom / England	Human	Original	unknown		OXFORD_NANOPORE	unknown	Stretches of NNNs (1.35% of overall sequence).	warn	B.1.1	GR	10
hCoV-19/Scotland/CVR1933/2020	EPI_ISL_484526	2020-04-07	Europe / United Kingdom / Scotland	Human	Original	unknown		ILLUMINA	unknown			B.1	GH	10
hCoV-19/Scotland/CVR1972/2020	EPI_ISL_484536	2020-04-08	Europe / United Kingdom / Scotland	Human	Original	unknown		ILLUMINA	unknown	Stretches of NNNs (1.23% of overall sequence).	warn	B.1.11	G	10
hCoV-19/Scotland/CVR2065/2020	EPI_ISL_484550	2020-04-10	Europe / United Kingdom / Scotland	Human	Original	unknown		ILLUMINA	unknown			B.1.11	G	10
hCoV-19/Scotland/CVR2068/2020	EPI_ISL_484551	2020-04-10	Europe / United Kingdom / Scotland	Human	Original	unknown		ILLUMINA	unknown			B.1	GH	10
hCoV-19/Scotland/CVR2074/2020	EPI_ISL_484553	2020-04-10	Europe / United Kingdom / Scotland	Human	Original	unknown		ILLUMINA	unknown	Stretches of NNNs (1.28% of overall sequence).	warn	B.1.11	G	10
hCoV-19/Scotland/CVR2079/2020	EPI_ISL_484554	2020-04-10	Europe / United Kingdom / Scotland	Human	Original	unknown		ILLUMINA	unknown			B.1.11	G	10
hCoV-19/Scotland/CVR2184/2020	EPI_ISL_484568	2020-04-11	Europe / United Kingdom / Scotland	Human	Original	unknown		ILLUMINA	unknown			B.1.11	G	10
hCoV-19/Scotland/CVR2189/2020	EPI_ISL_484569	2020-04-11	Europe / United Kingdom / Scotland	Human	Original	unknown		ILLUMINA	unknown			B.1.101	G	10
hCoV-19/Scotland/CVR2334/2020	EPI_ISL_484577	2020-04-13	Europe / United Kingdom / Scotland	Human	Original	unknown		ILLUMINA	unknown			A.2	S	10
hCoV-19/Scotland/CVR2389/2020	EPI_ISL_484582	2020-04-14	Europe / United Kingdom / Scotland	Human	Original	unknown		ILLUMINA	unknown			B.1.1.1	GR	10
hCoV-19/Scotland/CVR2435/2020	EPI_ISL_484588	2020-04-14	Europe / United Kingdom / Scotland	Human	Original	unknown		ILLUMINA	unknown			A.2	S	10
hCoV-19/Scotland/CVR2516/2020	EPI_ISL_484594	2020-04-15	Europe / United Kingdom / Scotland	Human	Original	unknown		ILLUMINA	unknown			A.2	S	10
hCoV-19/Scotland/CVR2519/2020	EPI_ISL_484595	2020-04-15	Europe / United Kingdom / Scotland	Human	Original	unknown		ILLUMINA	unknown			B.1	GH	10
hCoV-19/England/NORT-296780/2020	EPI_ISL_488024	2020-04-25	Europe / United Kingdom / England	Human	Original			ILLUMINA NovaSeq		Stretches of NNNs (1.61% of overall sequence).	warn	B.1.1.1	GR	10
hCoV-19/England/NORT-296B75/2020	EPI_ISL_488025	2020-04-28	Europe / United Kingdom / England	Human	Original			ILLUMINA NovaSeq				B.1	GH	10
hCoV-19/England/NORT-2964D4/2020	EPI_ISL_488038	2020-04-12	Europe / United Kingdom / England	Human	Original			ILLUMINA NovaSeq				B.1.1	GR	10
hCoV-19/England/NORT-298593/2020	EPI_ISL_488050	2020-04-22	Europe / United Kingdom / England	Human	Original			ILLUMINA NovaSeq		Long stretches of NNNs (7.42% of overall sequence).	alert	B.1.1.1	GR	10
hCoV-19/England/NORT-29D473/2020	EPI_ISL_488053	2020-05-03	Europe / United Kingdom / England	Human	Original			ILLUMINA NovaSeq				B.1.1	GR	10
hCoV-19/England/NORT-298250/2020	EPI_ISL_488077	2020-04-28	Europe / United Kingdom / England	Human	Original			ILLUMINA NovaSeq				B.1	GH	10
hCoV-19/England/NORT-2985B1/2020	EPI_ISL_488078	2020-04-22	Europe / United Kingdom / England	Human	Original			ILLUMINA NovaSeq				B.1.1.1	GR	10
hCoV-19/England/NORT-29DC7B/2020	EPI_ISL_488084	2020-05-07	Europe / United Kingdom / England	Human	Original			ILLUMINA NovaSeq				B.1.1	GR	10
hCoV-19/England/NORT-2961CE/2020	EPI_ISL_488094	2020-05-19	Europe / United Kingdom / England	Human	Original			ILLUMINA NovaSeq		Stretches of NNNs (2.08% of overall sequence). NS7a is missing.	warn	B.1.1	GR	10
hCoV-19/England/NORT-297163/2020	EPI_ISL_488117	2020-04-23	Europe / United Kingdom / England	Human	Original			ILLUMINA NovaSeq				B.1.1	GR	10
hCoV-19/England/NORT-296BDF/2020	EPI_ISL_488119	2020-04-28	Europe / United Kingdom / England	Human	Original			ILLUMINA NovaSeq				B.1	GH	10
hCoV-19/England/NORT-29EDFF/2020	EPI_ISL_488122	2020-05-11	Europe / United Kingdom / England	Human	Original			ILLUMINA NovaSeq		Stretches of NNNs (1.70% of overall sequence).	warn	B.1	GH	10
hCoV-19/England/BRIS-12EED4/2020	EPI_ISL_488203	2020-04-22	Europe / United Kingdom / England	Human	Original			ILLUMINA NovaSeq				B.1.1.1	GR	10
hCoV-19/England/BRIS-12E557/2020	EPI_ISL_488213	2020-04-20	Europe / United Kingdom / England	Human	Original			ILLUMINA NovaSeq				B.1.1	GR	10
hCoV-19/England/BRIS-12EF1D/2020	EPI_ISL_488220	2020-04-23	Europe / United Kingdom / England	Human	Original			ILLUMINA NovaSeq				B.1.1.10	GR	10
hCoV-19/England/BRIS-12E5B1/2020	EPI_ISL_488222	2020-04-21	Europe / United Kingdom / England	Human	Original			ILLUMINA NovaSeq				B.1.117	GH	10
hCoV-19/England/BRIS-12EBDD/2020	EPI_ISL_488231	2020-04-25	Europe / United Kingdom / England	Human	Original			ILLUMINA NovaSeq				B.1.1.1	GR	10
hCoV-19/England/BRIS-12E7CA/2020	EPI_ISL_488246	2020-04-22	Europe / United Kingdom / England	Human	Original			ILLUMINA NovaSeq		Gap of 9 nucleotides when compared to the reference sequence.	info	B.1.1.1	GR	10
hCoV-19/England/BRIS-12EF86/2020	EPI_ISL_488248	2020-04-22	Europe / United Kingdom / England	Human	Original			ILLUMINA NovaSeq				B.1.1	GR	10
hCoV-19/England/BRIS-12EA1C/2020	EPI_ISL_488391	2020-04-23	Europe / United Kingdom / England	Human	Original			ILLUMINA NovaSeq		Long stretches of NNNs (6.14% of overall sequence).	alert	B.1	GH	10
hCoV-19/Northern Ireland/NIRE-FD640/2020	EPI_ISL_489353	2020-05-04	Europe / United Kingdom / Northern Ireland	Human	Original			ILLUMINA NovaSeq				B.1.1	GR	10
hCoV-19/Northern Ireland/NIRE-1031AF/2020	EPI_ISL_489365	2020-04-21	Europe / United Kingdom / Northern Ireland	Human	Original			ILLUMINA NovaSeq				B.1.1	GR	10
hCoV-19/England/CAMB-1ACC6B/2020	EPI_ISL_489381	2020-04-22	Europe / United Kingdom / England	Human	Original			ILLUMINA NovaSeq				B.1.1.3	GR	10
hCoV-19/England/CAMB-1ACD0E/2020	EPI_ISL_489383	2020-04-22	Europe / United Kingdom / England	Human	Original			ILLUMINA NovaSeq				B.1.1.1	GR	10
hCoV-19/England/CAMB-1ACD95/2020	EPI_ISL_489394	2020-04-22	Europe / United Kingdom / England	Human	Original			ILLUMINA NovaSeq				B.1.1.1	GR	10
hCoV-19/England/CAMB-1ACE56/2020	EPI_ISL_489395	2020-04-24	Europe / United Kingdom / England	Human	Original			ILLUMINA NovaSeq				B.1.1.1	GR	10
hCoV-19/England/CAMB-1ACA25/2020	EPI_ISL_489404	2020-04-23	Europe / United Kingdom / England	Human	Original			ILLUMINA NovaSeq		Stretches of NNNs (2.55% of overall sequence).	warn	B.1.97	G	10
hCoV-19/England/CAMB-1ACF44/2020	EPI_ISL_489425	2020-04-24	Europe / United Kingdom / England	Human	Original			ILLUMINA NovaSeq				B.1.13	GH	10
hCoV-19/England/CAMB-1AC4AF/2020	EPI_ISL_489428	2020-04-22	Europe / United Kingdom / England	Human	Original			ILLUMINA NovaSeq				B.1.1	GR	10
hCoV-19/England/CAMB-1ACE38/2020	EPI_ISL_489437	2020-04-22	Europe / United Kingdom / England	Human	Original			ILLUMINA NovaSeq				B.1.35	G	10
hCoV-19/England/CAMB-1AC58E/2020	EPI_ISL_489444	2020-04-23	Europe / United Kingdom / England	Human	Original			ILLUMINA NovaSeq				B.1.1.7	GR	10
hCoV-19/England/CAMB-1AC982/2020	EPI_ISL_489458	2020-04-23	Europe / United Kingdom / England	Human	Original			ILLUMINA NovaSeq				B.1.1.3	GR	10
hCoV-19/England/CAMB-1AC427/2020	EPI_ISL_489465	2020-04-21	Europe / United Kingdom / England	Human	Original			ILLUMINA NovaSeq				B.2.1	V	10
hCoV-19/England/CAMB-1ACC7A/2020	EPI_ISL_489508	2020-04-22	Europe / United Kingdom / England	Human	Original			ILLUMINA NovaSeq				B.1.1.1	GR	10
hCoV-19/England/CAMB-1AD63F/2020	EPI_ISL_489511	2020-04-25	Europe / United Kingdom / England	Human	Original			ILLUMINA NovaSeq				B.1	GH	10
hCoV-19/England/CAMB-1AD59C/2020	EPI_ISL_489535	2020-04-25	Europe / United Kingdom / England	Human	Original			ILLUMINA NovaSeq				B.1.76	G	10
hCoV-19/England/CAMB-1ACC3E/2020	EPI_ISL_489540	2020-04-22	Europe / United Kingdom / England	Human	Original			ILLUMINA NovaSeq				B.1.1.1	GR	10
hCoV-19/England/CAMB-1ACBB9/2020	EPI_ISL_489542	2020-04-22	Europe / United Kingdom / England	Human	Original			ILLUMINA NovaSeq		Long stretches of NNNs (7.49% of overall sequence).	alert	B.1.1.1	GR	10
hCoV-19/England/CAMB-1AC551/2020	EPI_ISL_489548	2020-04-22	Europe / United Kingdom / England	Human	Original			ILLUMINA NovaSeq		Stretches of NNNs (2.32% of overall sequence).	warn	B.1.1	GR	10
hCoV-19/England/CAMB-1AC946/2020	EPI_ISL_489571	2020-04-23	Europe / United Kingdom / England	Human	Original			ILLUMINA NovaSeq				B.1.88	G	10
hCoV-19/England/LIVE-A19F7/2020	EPI_ISL_490350	2020-06-08	Europe / United Kingdom / England	Human	Original			ILLUMINA		Long stretches of NNNs (5.37% of overall sequence).	alert	B.1.1.1	GR	10
hCoV-19/England/LIVE-A1A30/2020	EPI_ISL_490351	2020-06-16	Europe / United Kingdom / England	Human	Original			ILLUMINA		Long stretches of NNNs (7.27% of overall sequence).	alert	B.1.1	GR	10
hCoV-19/England/LIVE-A1B5B/2020	EPI_ISL_490354	2020-06-16	Europe / United Kingdom / England	Human	Original			ILLUMINA				B.1.1	GR	10
hCoV-19/England/LIVE-A1CB2/2020	EPI_ISL_490361	2020-06-18	Europe / United Kingdom / England	Human	Original			ILLUMINA		Stretches of NNNs (3.13% of overall sequence).	warn	B.1.1	GR	10
hCoV-19/England/LIVE-A1D19/2020	EPI_ISL_490364	2020-06-15	Europe / United Kingdom / England	Human	Original			ILLUMINA				B.1.1	GR	10
hCoV-19/England/LIVE-A1F13/2020	EPI_ISL_490369	2020-05-18	Europe / United Kingdom / England	Human	Original			ILLUMINA		Stretches of NNNs (1.14% of overall sequence).	warn	B.1.1	GR	10
hCoV-19/England/LIVE-A1FE6/2020	EPI_ISL_490372	2020-05-18	Europe / United Kingdom / England	Human	Original			ILLUMINA		Stretches of NNNs (1.07% of overall sequence).	warn	B.1.1	GR	10
hCoV-19/England/LIVE-A2097/2020	EPI_ISL_490375	2020-05-18	Europe / United Kingdom / England	Human	Original			ILLUMINA		Stretches of NNNs (1.04% of overall sequence).	warn	B.1.1	GR	10
hCoV-19/England/LIVE-A2431/2020	EPI_ISL_490382	2020-05-20	Europe / United Kingdom / England	Human	Original			ILLUMINA				B.1.1	GR	10
hCoV-19/England/LIVE-A3F02/2020	EPI_ISL_490397	2020-06-28	Europe / United Kingdom / England	Human	Original			OXFORD_NANOPORE		Stretches of NNNs (1.39% of overall sequence).	warn	B.1.1	GR	10
hCoV-19/England/LIVE-A3F4E/2020	EPI_ISL_490398	2020-06-29	Europe / United Kingdom / England	Human	Original			OXFORD_NANOPORE				B.1.1	GR	10
hCoV-19/England/LIVE-A3FC6/2020	EPI_ISL_490400	2020-06-25	Europe / United Kingdom / England	Human	Original			OXFORD_NANOPORE		Stretches of NNNs (2.38% of overall sequence).	warn	B.1.1	GR	10
hCoV-19/England/LIVE-A403B/2020	EPI_ISL_490401	2020-06-23	Europe / United Kingdom / England	Human	Original			OXFORD_NANOPORE		Stretches of NNNs (1.39% of overall sequence).	warn	B.1.1	GR	10
hCoV-19/England/LIVE-A40B3/2020	EPI_ISL_490404	2020-06-26	Europe / United Kingdom / England	Human	Original			OXFORD_NANOPORE		Stretches of NNNs (1.39% of overall sequence).	warn	B.1.1	GR	10
hCoV-19/England/LIVE-A4314/2020	EPI_ISL_490413	2020-06-16	Europe / United Kingdom / England	Human	Original			OXFORD_NANOPORE				B.1	GH	10
hCoV-19/England/LIVE-A4323/2020	EPI_ISL_490414	2020-06-16	Europe / United Kingdom / England	Human	Original			OXFORD_NANOPORE				B.1	GH	10
hCoV-19/England/LIVE-A436F/2020	EPI_ISL_490417	2020-06-16	Europe / United Kingdom / England	Human	Original			OXFORD_NANOPORE				B.1	GH	10
hCoV-19/England/LIVE-A437E/2020	EPI_ISL_490418	2020-06-16	Europe / United Kingdom / England	Human	Original			OXFORD_NANOPORE				B.1	GH	10
hCoV-19/England/LIVE-A438D/2020	EPI_ISL_490419	2020-06-16	Europe / United Kingdom / England	Human	Original			OXFORD_NANOPORE				B.1	GH	10
hCoV-19/England/LIVE-A43AB/2020	EPI_ISL_490420	2020-06-17	Europe / United Kingdom / England	Human	Original			OXFORD_NANOPORE				B.1	GH	10
hCoV-19/England/LOND-124C80B/2020	EPI_ISL_490434	2020-01-01	Europe / United Kingdom / England	Human	Original			ILLUMINA				B.1.30	GH	10
hCoV-19/England/NORW-EE30F/2020	EPI_ISL_490529	2020-04-24	Europe / United Kingdom / England	Human	Original			ILLUMINA				B.1.1	GR	10
hCoV-19/England/NORW-EE69D/2020	EPI_ISL_490555	2020-04-24	Europe / United Kingdom / England	Human	Original			ILLUMINA		Stretches of NNNs (1.62% of overall sequence).	warn	B.1.1	GR	10
hCoV-19/England/NOTT-1126F9/2020	EPI_ISL_490568	2020-04-16	Europe / United Kingdom / England	Human	Original			OXFORD_NANOPORE				B.1	GH	10
hCoV-19/Scotland/EDB2122/2020	EPI_ISL_491684	2020-04-20	Europe / United Kingdom / Scotland	Human	Original			ILLUMINA NovaSeq		Stretches of NNNs (2.17% of overall sequence).	warn	B.1	GH	10
hCoV-19/Scotland/EDB2255/2020	EPI_ISL_491685	2020-04-21	Europe / United Kingdom / Scotland	Human	Original			ILLUMINA NovaSeq				B.1	GH	10
hCoV-19/Latvia/055/2020	EPI_ISL_492990	2020-07-08	Europe / Latvia	Human	Original	Nasopharyngeal and Oropharyngeal swab		Illumina MiSeq	bowtie2			B.1	GH	10
hCoV-19/Latvia/056/2020	EPI_ISL_492991	2020-07-08	Europe / Latvia	Human	Original	Nasopharyngeal and Oropharyngeal swab		Illumina MiSeq	bowtie2			B.1	GH	10
hCoV-19/Latvia/057/2020	EPI_ISL_492992	2020-07-07	Europe / Latvia	Human	Original	Nasopharyngeal and Oropharyngeal swab		Illumina MiSeq	bowtie2			B.1	GH	10
hCoV-19/Latvia/062/2020	EPI_ISL_492997	2020-07-07	Europe / Latvia	Human	Original	Nasopharyngeal and Oropharyngeal swab		Illumina MiSeq	bowtie2			B.1	GH	10
hCoV-19/Latvia/063/2020	EPI_ISL_492998	2020-07-03	Europe / Latvia	Human	Original	Nasopharyngeal and Oropharyngeal swab		Illumina MiSeq	bowtie2			B.1	GH	10
hCoV-19/Wales/PHWC-1683B1/2020	EPI_ISL_494235	2020-04-19	Europe / United Kingdom / Wales	Human	Original			ILLUMINA		Stretches of NNNs (2.48% of overall sequence).	warn	B.1.1	GR	10
hCoV-19/Spain/AR-IBV-005057/2020	EPI_ISL_500345	2020-04-21	Europe / Spain / Aragon / Zaragoza	Human	Original			Illumina MiSeq	BWA/IVAR	Stretches of NNNs (1.79% of overall sequence).	warn	A.2	S	10
hCoV-19/Spain/AR-IBV-005120/2020	EPI_ISL_500364	2020-04-26	Europe / Spain / Aragon / Zaragoza	Human	Original			Illumina MiSeq	BWA/IVAR	Long stretches of NNNs (6.80% of overall sequence). NSP11 is missing.	alert	B.1	G	10
hCoV-19/Spain/RI-IBV-005936/2020	EPI_ISL_500372	2020-03-25	Europe / Spain / La Rioja / Logrono	Human	Original			Illumina_MiSeq	BWA/IVAR			B.1	GH	10
hCoV-19/Spain/RI-IBV-005944/2020	EPI_ISL_500378	2020-03-11	Europe / Spain / La Rioja / Alberite	Human	Original			Illumina_MiSeq	BWA/IVAR	Stretches of NNNs (1.46% of overall sequence).	warn	A.2	S	10
hCoV-19/Spain/RI-IBV-005952/2020	EPI_ISL_500386	2020-03-27	Europe / Spain / La Rioja / El Villar de Arnedo	Human	Original			Illumina_MiSeq	BWA/IVAR			B.1	GH	10
hCoV-19/England/EKHU-260F1B7/2020	EPI_ISL_501617	2020-05-10	Europe / United Kingdom / England	Human	Original			Illumina NovaSeq				B.1.1	GR	10
hCoV-19/England/EKHU-260EFBE/2020	EPI_ISL_501620	2020-03-29	Europe / United Kingdom / England	Human	Original			Illumina NovaSeq				B.1.1.1	GR	10
hCoV-19/England/EKHU-260F023/2020	EPI_ISL_501625	2020-04-22	Europe / United Kingdom / England	Human	Original			Illumina NovaSeq				B.1.1.1	GR	10
hCoV-19/Norway/2498/2020	EPI_ISL_481210	2020-05-04	Europe / Norway	Human	Original	upper respiratory secretion		Illumina MiSeq	Assembly by reference based mapping using Tanoti	[W] Stretches of NNNs (1.80% of overall sequence).	warn	B.3	O	10
hCoV-19/Norway/2505/2020	EPI_ISL_481217	2020-04-06	Europe / Norway	Human	Original	nasopharyngeal swab		Illumina MiSeq	Assembly by reference based mapping using Tanoti	[W] Stretches of NNNs (1.92% of overall sequence).	warn	B.1	G	10
hCoV-19/Norway/2508/2020	EPI_ISL_481218	2020-04-13	Europe / Norway	Human	Original	nasopharyngeal swab		Illumina MiSeq	Assembly by reference based mapping using Tanoti	[W] Stretches of NNNs (2.13% of overall sequence).	warn	B.1	GH	10
hCoV-19/Belgium/UGent-136/2020	EPI_ISL_481229	2020-04-16	Europe / Belgium / Ghent	Human	Original			Nanopore MinION	Artic network			B.1.1.5	GR	10
hCoV-19/Germany/BY-RKI-N-0003/2020	EPI_ISL_481262	2020-03-27	Europe / Germany / Bavaria	Human	Original			Illumina iSeq	https://gitlab.com/RKIBioinformaticsPipelines/ncov_minipipe v1.2.0			B.1.1	GR	10
hCoV-19/England/BRIS-12DF78/2020	EPI_ISL_482018	2020-04-20	Europe / United Kingdom / England	Human	Original			ILLUMINA NovaSeq				B.1.1.1	GR	10
hCoV-19/England/BRIS-12DF96/2020	EPI_ISL_482019	2020-04-19	Europe / United Kingdom / England	Human	Original			ILLUMINA NovaSeq		[W] Stretches of NNNs (2.34% of overall sequence).	warn	B.1.1.1	GR	10
hCoV-19/England/BRIS-12E047/2020	EPI_ISL_482024	2020-04-20	Europe / United Kingdom / England	Human	Original			ILLUMINA NovaSeq		[W] Stretches of NNNs (1.55% of overall sequence).	warn	B.1.1.1	GR	10
hCoV-19/England/TBSD-2488E48/2020	EPI_ISL_482067	2020-04-26	Europe / United Kingdom / England	Human	Original			ILLUMINA NovaSeq				B.1	GH	10
hCoV-19/England/TBSD-2488F18/2020	EPI_ISL_482068	2020-04-26	Europe / United Kingdom / England	Human	Original			ILLUMINA NovaSeq				B.1	GH	10
hCoV-19/Northern Ireland/NIRE-1041CC/2020	EPI_ISL_482070	2020-04-14	Europe / United Kingdom / Northern Ireland	Human	Original			ILLUMINA NovaSeq				B.1.1	GR	10
hCoV-19/England/BIRM-606EE/2020	EPI_ISL_483881	2020-06-02	Europe / United Kingdom / England	Human	Original	unknown		OXFORD_NANOPORE	unknown	Stretches of NNNs (1.15% of overall sequence).	warn	B.1.1	GR	10
hCoV-19/England/BIRM-608CA/2020	EPI_ISL_483900	2020-06-10	Europe / United Kingdom / England	Human	Original	unknown		OXFORD_NANOPORE	unknown	Stretches of NNNs (2.83% of overall sequence).	warn	B.1.1.1	GR	10
hCoV-19/England/BIRM-608F7/2020	EPI_ISL_483902	2020-06-09	Europe / United Kingdom / England	Human	Original	unknown		OXFORD_NANOPORE	unknown	Stretches of NNNs (2.83% of overall sequence).	warn	B.1.1.1	GR	10
hCoV-19/England/BIRM-60903/2020	EPI_ISL_483903	2020-06-06	Europe / United Kingdom / England	Human	Original	unknown		OXFORD_NANOPORE	unknown	Long stretches of NNNs (6.62% of overall sequence). Gap of 9 nucleotides when compared to the reference sequence. NSP11 is missing.	alert	B.1.1	GR	10
hCoV-19/Scotland/CVR2551/2020	EPI_ISL_484600	2020-04-16	Europe / United Kingdom / Scotland	Human	Original	unknown		ILLUMINA	unknown			A.2	S	10
hCoV-19/Scotland/CVR2585/2020	EPI_ISL_484608	2020-04-16	Europe / United Kingdom / Scotland	Human	Original	unknown		ILLUMINA	unknown			B.1.93	G	10
hCoV-19/Scotland/CVR2609/2020	EPI_ISL_484613	2020-04-16	Europe / United Kingdom / Scotland	Human	Original	unknown		ILLUMINA	unknown	Stretches of NNNs (1.46% of overall sequence).	warn	B.1.11	G	10
hCoV-19/Scotland/CVR2644/2020	EPI_ISL_484628	2020-04-17	Europe / United Kingdom / Scotland	Human	Original	unknown		ILLUMINA	unknown	Stretches of NNNs (1.51% of overall sequence).	warn	B.1.11	G	10
hCoV-19/Scotland/CVR2648/2020	EPI_ISL_484629	2020-04-17	Europe / United Kingdom / Scotland	Human	Original	unknown		ILLUMINA	unknown			B.1.11	G	10
hCoV-19/Scotland/CVR2683/2020	EPI_ISL_484637	2020-04-17	Europe / United Kingdom / Scotland	Human	Original	unknown		ILLUMINA	unknown			B.1.1	GR	10
hCoV-19/Scotland/CVR2697/2020	EPI_ISL_484645	2020-04-18	Europe / United Kingdom / Scotland	Human	Original	unknown		ILLUMINA	unknown			B.1.1	GR	10
hCoV-19/Scotland/CVR2711/2020	EPI_ISL_484651	2020-04-18	Europe / United Kingdom / Scotland	Human	Original	unknown		ILLUMINA	unknown			B.1.93	G	10
hCoV-19/Scotland/CVR3880/2020	EPI_ISL_484668	2020-05-31	Europe / United Kingdom / Scotland	Human	Original	unknown		ILLUMINA	unknown			B.1.93	G	10
hCoV-19/Scotland/EDB6609/2020	EPI_ISL_484684	2020-06-22	Europe / United Kingdom / Scotland	Human	Original	unknown		OXFORD_NANOPORE	unknown			B.1.5	G	10
hCoV-19/Wales/PHWC-1655DC/2020	EPI_ISL_484685	2020-06-26	Europe / United Kingdom / Wales	Human	Original	unknown		OXFORD_NANOPORE	unknown	Stretches of NNNs (2.95% of overall sequence).	warn	B.1.1	GR	10
hCoV-19/Wales/PHWC-1655EB/2020	EPI_ISL_484686	2020-06-26	Europe / United Kingdom / Wales	Human	Original	unknown		OXFORD_NANOPORE	unknown			B.1.1	GR	10
hCoV-19/Wales/PHWC-1655FA/2020	EPI_ISL_484687	2020-06-27	Europe / United Kingdom / Wales	Human	Original	unknown		OXFORD_NANOPORE	unknown	Stretches of NNNs (2.13% of overall sequence).	warn	B.1.1	GR	10
hCoV-19/Wales/PHWC-165615/2020	EPI_ISL_484689	2020-06-28	Europe / United Kingdom / Wales	Human	Original	unknown		OXFORD_NANOPORE	unknown			B.1.1	GR	10
hCoV-19/Wales/PHWC-165633/2020	EPI_ISL_484691	2020-06-27	Europe / United Kingdom / Wales	Human	Original	unknown		OXFORD_NANOPORE	unknown			B.1.1	GR	10
hCoV-19/Belgium/ULG-10210/2020	EPI_ISL_484699	2020-06-05	Europe / Belgium	Human	Original			Nanopore MinION	Artic network			B.1.1	GR	10
hCoV-19/Germany/NW-MPP-29/2020	EPI_ISL_487418	2020-06-15	Europe / Germany / North Rhine Westphalia	Human	Original	Oropharyngeal swab		Illumina MiSeq				B.1	GH	10
hCoV-19/Germany/NW-MPP-34/2020	EPI_ISL_487424	2020-06-17	Europe / Germany / North Rhine Westphalia	Human	Original	Oropharyngeal swab		Illumina MiSeq				B.1	GH	10
hCoV-19/Germany/NW-MPP-5/2020	EPI_ISL_487427	2020-05-25	Europe / Germany / North Rhine Westphalia	Human	Original	Oropharyngeal swab		Illumina MiSeq				B.1	GH	10
hCoV-19/Belgium/ITM_C2183/2020	EPI_ISL_487435	2020-05-13	Europe / Belgium	Human	Original	Oro-pharyngeal swab		Nanopore MinION	Minimap2			A	S	10
hCoV-19/England/BRIS-12B7AF/2020	EPI_ISL_487576	2020-05-19	Europe / United Kingdom / England	Human	Original			ILLUMINA NovaSeq				B.1.1.1	GR	10
hCoV-19/England/NORT-296BA2/2020	EPI_ISL_488146	2020-04-28	Europe / United Kingdom / England	Human	Original			ILLUMINA NovaSeq				B.1	GH	10
hCoV-19/England/NORT-29D4BF/2020	EPI_ISL_488163	2020-05-08	Europe / United Kingdom / England	Human	Original			ILLUMINA NovaSeq				B.1	G	10
hCoV-19/England/NORT-292FAA/2020	EPI_ISL_488179	2020-06-03	Europe / United Kingdom / England	Human	Original			ILLUMINA NovaSeq				B.1.1	GR	10
hCoV-19/England/NORT-292F9B/2020	EPI_ISL_488180	2020-06-03	Europe / United Kingdom / England	Human	Original			ILLUMINA NovaSeq				B.1.1	GR	10
hCoV-19/England/BRIS-12F9F0/2020	EPI_ISL_488187	2020-04-03	Europe / United Kingdom / England	Human	Original			ILLUMINA NovaSeq				B.1.13	GH	10
hCoV-19/England/NORT-2814EB/2020	EPI_ISL_488750	2020-03-16	Europe / United Kingdom / England	Human	Original			ILLUMINA NovaSeq				B.1	GH	10
hCoV-19/England/CAMB-1AC5CA/2020	EPI_ISL_489481	2020-04-23	Europe / United Kingdom / England	Human	Original			ILLUMINA NovaSeq				B.1.1.7	GR	10
hCoV-19/England/NORT-29EB5F/2020	EPI_ISL_490475	2020-05-12	Europe / United Kingdom / England	Human	Original			OXFORD_NANOPORE		Stretches of NNNs (1.15% of overall sequence).	warn	B.1.1	GR	10
hCoV-19/England/NORT-29EC7A/2020	EPI_ISL_490479	2020-05-10	Europe / United Kingdom / England	Human	Original			OXFORD_NANOPORE				B.1.1	GR	10
hCoV-19/England/NORT-29EDE0/2020	EPI_ISL_490486	2020-05-11	Europe / United Kingdom / England	Human	Original			OXFORD_NANOPORE		Stretches of NNNs (1.16% of overall sequence).	warn	B.1.1	GR	10
hCoV-19/England/NORT-29F59C/2020	EPI_ISL_490491	2020-04-30	Europe / United Kingdom / England	Human	Original			OXFORD_NANOPORE		Stretches of NNNs (1.15% of overall sequence).	warn	B.1.1.1	GR	10
hCoV-19/Wales/PHWC-166474/2020	EPI_ISL_494001	2020-06-27	Europe / United Kingdom / Wales	Human	Original			ILLUMINA				B.1.1	GR	10
hCoV-19/Wales/PHWC-1664FC/2020	EPI_ISL_494008	2020-06-27	Europe / United Kingdom / Wales	Human	Original			ILLUMINA				B.1.1	GR	10
hCoV-19/Wales/PHWC-1665CC/2020	EPI_ISL_494020	2020-06-27	Europe / United Kingdom / Wales	Human	Original			ILLUMINA				B.1.1	GR	10
hCoV-19/Wales/PHWC-16666F/2020	EPI_ISL_494026	2020-06-27	Europe / United Kingdom / Wales	Human	Original			ILLUMINA				B.1.1	GR	10
hCoV-19/Wales/PHWC-166711/2020	EPI_ISL_494032	2020-06-23	Europe / United Kingdom / Wales	Human	Original			ILLUMINA				B.1.1	GR	10
hCoV-19/Wales/PHWC-16676C/2020	EPI_ISL_494036	2020-06-27	Europe / United Kingdom / Wales	Human	Original			ILLUMINA				B.1.1	GR	10
hCoV-19/Wales/PHWC-1667F3/2020	EPI_ISL_494043	2020-06-27	Europe / United Kingdom / Wales	Human	Original			ILLUMINA				B.1.1	GR	10
hCoV-19/Wales/PHWC-16680F/2020	EPI_ISL_494044	2020-06-27	Europe / United Kingdom / Wales	Human	Original			ILLUMINA				B.1.1	GR	10
hCoV-19/Wales/PHWC-16683C/2020	EPI_ISL_494047	2020-06-27	Europe / United Kingdom / Wales	Human	Original			ILLUMINA				B.1.1	GR	10
hCoV-19/Wales/PHWC-166887/2020	EPI_ISL_494052	2020-06-10	Europe / United Kingdom / Wales	Human	Original			ILLUMINA				B.1.1	GR	10
hCoV-19/Wales/PHWC-1668E1/2020	EPI_ISL_494057	2020-06-27	Europe / United Kingdom / Wales	Human	Original			ILLUMINA				B.1.1	GR	10
hCoV-19/Wales/PHWC-1668F0/2020	EPI_ISL_494058	2020-06-27	Europe / United Kingdom / Wales	Human	Original			ILLUMINA				B.1.1	GR	10
hCoV-19/Wales/PHWC-166957/2020	EPI_ISL_494062	2020-06-27	Europe / United Kingdom / Wales	Human	Original			ILLUMINA				B.1.1	GR	10
hCoV-19/Wales/PHWC-166A45/2020	EPI_ISL_494072	2020-06-27	Europe / United Kingdom / Wales	Human	Original			ILLUMINA		Long stretches of NNNs (9.53% of overall sequence).	alert	B.1.1	GR	10
hCoV-19/Wales/PHWC-166A72/2020	EPI_ISL_494075	2020-06-27	Europe / United Kingdom / Wales	Human	Original			ILLUMINA				B.1.1	GR	10
hCoV-19/Wales/PHWC-166AEB/2020	EPI_ISL_494080	2020-06-27	Europe / United Kingdom / Wales	Human	Original			ILLUMINA				B.1.1	GR	10
hCoV-19/Wales/PHWC-166BCA/2020	EPI_ISL_494091	2020-06-27	Europe / United Kingdom / Wales	Human	Original			ILLUMINA				B.1.1	GR	10
hCoV-19/Wales/PHWC-166C03/2020	EPI_ISL_494094	2020-06-27	Europe / United Kingdom / Wales	Human	Original			ILLUMINA				B.1.1	GR	10
hCoV-19/Wales/PHWC-166C30/2020	EPI_ISL_494096	2020-06-27	Europe / United Kingdom / Wales	Human	Original			ILLUMINA				B.1.1	GR	10
hCoV-19/Wales/PHWC-169268/2020	EPI_ISL_499400	2020-07-13	Europe / United Kingdom / Wales	Human	Original			Illumina				B.1.1	GR	10
hCoV-19/Wales/PHWC-1693CF/2020	EPI_ISL_499413	2020-03-31	Europe / United Kingdom / Wales	Human	Original			Illumina		Stretches of NNNs (2.97% of overall sequence). E has no coverage.	warn	B.1.1	GR	10
hCoV-19/Wales/PHWC-169329/2020	EPI_ISL_499431	2020-07-11	Europe / United Kingdom / Wales	Human	Original			Illumina				B.1.1	GR	10
hCoV-19/Wales/PHWC-1693ED/2020	EPI_ISL_499439	2020-06-29	Europe / United Kingdom / Wales	Human	Original			Illumina				B.1.1	GR	10
hCoV-19/Wales/PHWC-16958D/2020	EPI_ISL_499458	2020-07-10	Europe / United Kingdom / Wales	Human	Original			Illumina				B.1.1	GR	10
hCoV-19/Wales/PHWC-1695AB/2020	EPI_ISL_499459	2020-06-25	Europe / United Kingdom / Wales	Human	Original			Illumina				B.1.1	GR	10
hCoV-19/England/NORT-29C1AA/2020	EPI_ISL_499472	2020-06-22	Europe / United Kingdom / England	Human	Original			Oxford Nanopore		Long stretches of NNNs (5.59% of overall sequence).	alert	B.1.1.1	GR	10
hCoV-19/England/NORT-29C1D7/2020	EPI_ISL_499485	2020-06-22	Europe / United Kingdom / England	Human	Original			Oxford Nanopore		Long stretches of NNNs (7.60% of overall sequence).	alert	B.1.1	GR	10
hCoV-19/England/LIVE-A5CCD/2020	EPI_ISL_499487	2020-03-18	Europe / United Kingdom / England	Human	Original			Illumina		Long stretches of NNNs (7.88% of overall sequence).	alert	B.1.13	GH	10
hCoV-19/England/NORW-ECAB1/2020	EPI_ISL_499591	2020-06-17	Europe / United Kingdom / England	Human	Original			Illumina		Stretches of NNNs (2.82% of overall sequence). NS7a has no coverage.	warn	B.1.5	G	10
hCoV-19/England/LIVE-A6206/2020	EPI_ISL_499593	2020-03-21	Europe / United Kingdom / England	Human	Original			Illumina		Stretches of NNNs (2.84% of overall sequence). NSP11 has no coverage.	warn	B.1.13	GH	10
hCoV-19/Spain/AN-IBV-004020/2020	EPI_ISL_500206	2020-04-24	Europe / Spain / Andalucia / Guadix	Human	Original			Illumina MiSeq	BWA/IVAR	Stretches of NNNs (1.69% of overall sequence).	warn	B.1.1	GR	10
hCoV-19/Spain/PV-IBV-004232/2020	EPI_ISL_500296	2020-04-05	Europe / Spain / Basque Country / San Sebastian	Human	Original			Illumina MiSeq	BWA/IVAR			B.1.5	G	10
hCoV-19/Switzerland/ZH-ETHZ-190032/2020	EPI_ISL_500895	2020-07-07	Europe / Switzerland / Zurich	Human	Original	Oro-pharyngeal swab		Illumina MiSeq	V-pipe			B.1.1.1	GR	10
hCoV-19/Switzerland/BL-ETHZ-190034/2020	EPI_ISL_500897	2020-07-08	Europe / Switzerland / Basel-Landschaft	Human	Original	Oro-pharyngeal swab		Illumina MiSeq	V-pipe			B.1.1.1	GR	10
hCoV-19/Spain/MD-IBV-004962/2020	EPI_ISL_481046	2020-05-04	Europe / Spain / Madrid	Human	Original			Illumina_MiSeq	BWA/IVAR	Stretches of NNNs (2.26% of overall sequence).	warn	B.1.5	G	10
hCoV-19/Spain/MD-IBV-004978/2020	EPI_ISL_481050	2020-05-13	Europe / Spain / Madrid	Human	Original			Illumina_MiSeq	BWA/IVAR	Insertion of 4 nucleotide(s) found at refpos 27376 (FRAMESHIFT).	warn	B.1.5	G	10
hCoV-19/Spain/MD-IBV-004971/2020	EPI_ISL_481073	2020-05-08	Europe / Spain / Madrid	Human	Original			Illumina_MiSeq	BWA/IVAR			B.1.5	G	10
hCoV-19/Switzerland/ZH-ETHZ-150000plus/2020	EPI_ISL_483648	2020-06-13	Europe / Switzerland / Zurich	Human	Original	Oro-pharyngeal swab		Illumina Miseq	V-pipe			B.1.1	GR	10
hCoV-19/England/GSTT-265D493/2020	EPI_ISL_483964	2020-03-19	Europe / United Kingdom / England	Human	Original	unknown		OXFORD_NANOPORE	unknown			B.1.13	GH	10
hCoV-19/Italy/LOM-UniMI-1/2020	EPI_ISL_487276	2020-04-04	Europe / Italy / Lombardia / Milan	Human	Original	Oronasopahrynx		Illumina	Newbler v. 2.3	Insertion of 3 nucleotides when compared to the reference sequence. Gap of 15 nucleotides when compared to the reference sequence. %UniqueMutations 0.07%.	warn	B.1	G	10
hCoV-19/England/LOND-D64F8/2020	EPI_ISL_487529	2020-04-22	Europe / United Kingdom / England	Human	Original			ILLUMINA NovaSeq				B.1	GH	10
hCoV-19/England/BRIS-12B39C/2020	EPI_ISL_487531	2020-05-02	Europe / United Kingdom / England	Human	Original			ILLUMINA NovaSeq				B.1.117	GH	10
hCoV-19/England/BRIS-12B411/2020	EPI_ISL_487538	2020-05-02	Europe / United Kingdom / England	Human	Original			ILLUMINA NovaSeq				B.1	G	10
hCoV-19/England/BRIS-12B5A5/2020	EPI_ISL_487542	2020-05-22	Europe / United Kingdom / England	Human	Original			ILLUMINA NovaSeq				B.1.1	GR	10
hCoV-19/England/BRIS-12B44E/2020	EPI_ISL_487544	2020-05-25	Europe / United Kingdom / England	Human	Original			ILLUMINA NovaSeq				B.1.1.1	GR	10
hCoV-19/England/BRIS-12B578/2020	EPI_ISL_487548	2020-05-22	Europe / United Kingdom / England	Human	Original			ILLUMINA NovaSeq		Stretches of NNNs (1.03% of overall sequence).	warn	B.1.1	GR	10
hCoV-19/England/BRIS-12B781/2020	EPI_ISL_487554	2020-05-19	Europe / United Kingdom / England	Human	Original			ILLUMINA NovaSeq				B.1.1.1	GR	10
hCoV-19/England/BRIS-12B790/2020	EPI_ISL_487563	2020-05-19	Europe / United Kingdom / England	Human	Original			ILLUMINA NovaSeq				B.1.1.1	GR	10
hCoV-19/England/BRIS-12B350/2020	EPI_ISL_487577	2020-05-03	Europe / United Kingdom / England	Human	Original			ILLUMINA NovaSeq				B.1.1	GR	10
hCoV-19/England/NORT-283C87/2020	EPI_ISL_488505	2020-04-04	Europe / United Kingdom / England	Human	Original			ILLUMINA NovaSeq				B.1.1.1	GR	10
hCoV-19/England/NORT-2838FC/2020	EPI_ISL_488684	2020-04-01	Europe / United Kingdom / England	Human	Original			ILLUMINA NovaSeq				B.1	GH	10
hCoV-19/England/HECH-259A10D/2020	EPI_ISL_488842	2020-05-19	Europe / United Kingdom / England	Human	Original			ILLUMINA NovaSeq				B.1.1.1	GR	10
hCoV-19/England/WSFT-25C1AF3/2020	EPI_ISL_488847	2020-05-10	Europe / United Kingdom / England	Human	Original			ILLUMINA NovaSeq		Gap of 9 nucleotides when compared to the reference sequence.	warn	B.1.5	G	10
hCoV-19/England/HECH-259A3DA/2020	EPI_ISL_488848	2020-06-09	Europe / United Kingdom / England	Human	Original			ILLUMINA NovaSeq				B.1	GH	10
hCoV-19/England/HECH-259A3E9/2020	EPI_ISL_488850	2020-06-09	Europe / United Kingdom / England	Human	Original			ILLUMINA NovaSeq				B.1	GH	10
hCoV-19/England/WSFT-25C17A1/2020	EPI_ISL_488854	2020-05-12	Europe / United Kingdom / England	Human	Original			ILLUMINA NovaSeq				B.1.1	GR	10
hCoV-19/England/WSFT-25C1A11/2020	EPI_ISL_488861	2020-05-13	Europe / United Kingdom / England	Human	Original			ILLUMINA NovaSeq				B.1.1	GR	10
hCoV-19/England/HECH-259A282/2020	EPI_ISL_488869	2020-05-28	Europe / United Kingdom / England	Human	Original			ILLUMINA NovaSeq				B.1	GH	10
hCoV-19/Scotland/EDB3137/2020	EPI_ISL_488893	2020-04-06	Europe / United Kingdom / Scotland	Human	Original			ILLUMINA NovaSeq				B.1	GH	10
hCoV-19/Switzerland/VD-ETHZ-180052/2020	EPI_ISL_489986	2020-06-30	Europe / Switzerland / Vaud	Human	Original	Oro-pharyngeal swab		Illumina Miseq	V-pipe			B.1	G	10
hCoV-19/Wales/PHWC-165F56/2020	EPI_ISL_490818	2020-06-13	Europe / United Kingdom / Wales	Human	Original			ILLUMINA				B.1.1	GR	10
hCoV-19/Poland/PL_P47/2020	EPI_ISL_492072	2020-04-17	Europe / Poland / Mazowieckie / Warszawa	Human	Original	Throat swab		MiSeq V3 2x75 paired reads (Illumina) +Nextera Flex Enrichment Library with Respiratory Virus Oligo Panel capture (Illumina).	BwaAndMarkDuplicatesPipelineSpark (GATK v.4.1.5.0 package) using NC_045512.2 SARS-CoV-2 reference.			B.1	G	10
hCoV-19/North Macedonia/ChVir7918/2020	EPI_ISL_492086	2020-06-25	Europe / North Macedonia	Human	Original			Illumina NextSeq	bowtie2			B.1	G	10
hCoV-19/Norway/2790/2020	EPI_ISL_493357	2020-06-26	Europe / Norway	Human	Original	Upper respiratory secretion		Illumina MiSeq, ARTICProtocol v3	Assembly by reference based mapping using Tanoti			B.1	G	10
hCoV-19/Norway/2794/2020	EPI_ISL_493360	2020-06-25	Europe / Norway	Human	Original	Upper respiratory secretion		Illumina MiSeq, ARTICProtocol v3	Assembly by reference based mapping using Tanoti			B.1	G	10
hCoV-19/Norway/2799/2020	EPI_ISL_493365	2020-06-26	Europe / Norway	Human	Original	Upper respiratory secretion		Illumina MiSeq, ARTICProtocol v3	Assembly by reference based mapping using Tanoti			B.1	G	10
hCoV-19/Norway/2800/2020	EPI_ISL_493366	2020-06-26	Europe / Norway	Human	Original	Upper respiratory secretion		Illumina MiSeq, ARTICProtocol v3	Assembly by reference based mapping using Tanoti			B.1.5	G	10
hCoV-19/Norway/2802/2020	EPI_ISL_493368	2020-06-26	Europe / Norway	Human	Original	Upper respiratory secretion		Illumina MiSeq, ARTICProtocol v3	Assembly by reference based mapping using Tanoti			B.1	G	10
hCoV-19/Norway/2807/2020	EPI_ISL_493372	2020-06-29	Europe / Norway	Human	Original	Upper respiratory secretion		Illumina MiSeq, ARTICProtocol v3	Assembly by reference based mapping using Tanoti			B.1	G	10
hCoV-19/Norway/2813/2020	EPI_ISL_493378	2020-06-29	Europe / Norway	Human	Original	Upper respiratory secretion		Illumina MiSeq, ARTICProtocol v3	Assembly by reference based mapping using Tanoti			B.1	G	10
hCoV-19/Norway/2814/2020	EPI_ISL_493379	2020-06-29	Europe / Norway	Human	Original	Upper respiratory secretion		Illumina MiSeq, ARTICProtocol v3	Assembly by reference based mapping using Tanoti	Stretches of NNNs (1.96% of overall sequence).	warn	B.1	G	10
hCoV-19/Norway/2828/2020	EPI_ISL_493381	2020-06-29	Europe / Norway	Human	Original	nasopharyngeal/oropharyngeal swab		Illumina MiSeq, ARTICProtocol v3	Assembly by reference based mapping using Tanoti			B.1	GH	10
hCoV-19/Norway/2835/2020	EPI_ISL_493388	2020-06-30	Europe / Norway	Human	Original	Upper respiratory secretion		Illumina MiSeq, ARTICProtocol v3	Assembly by reference based mapping using Tanoti	Stretches of NNNs (2.75% of overall sequence).	warn	B.1	G	10
hCoV-19/Norway/2836/2020	EPI_ISL_493389	2020-06-30	Europe / Norway	Human	Original	nasopharyngeal/oropharyngeal swab		Illumina MiSeq, ARTICProtocol v3	Assembly by reference based mapping using Tanoti			B.1	GH	10
hCoV-19/Wales/PHWC-168928/2020	EPI_ISL_494306	2020-04-20	Europe / United Kingdom / Wales	Human	Original			ILLUMINA		Stretches of NNNs (1.02% of overall sequence).	warn	B.1.1.1	GR	10
hCoV-19/Wales/PHWC-168964/2020	EPI_ISL_494309	2020-04-20	Europe / United Kingdom / Wales	Human	Original			ILLUMINA				B.1.1.30	GR	10
hCoV-19/Wales/PHWC-168973/2020	EPI_ISL_494310	2020-05-28	Europe / United Kingdom / Wales	Human	Original			ILLUMINA		Stretches of NNNs (1.80% of overall sequence).	warn	B.1.1	GR	10
hCoV-19/Wales/PHWC-1689DD/2020	EPI_ISL_494315	2020-04-21	Europe / United Kingdom / Wales	Human	Original			ILLUMINA		Stretches of NNNs (2.04% of overall sequence).	warn	B.1.120	GH	10
hCoV-19/Wales/PHWC-168BD7/2020	EPI_ISL_494343	2020-05-22	Europe / United Kingdom / Wales	Human	Original			ILLUMINA		Stretches of NNNs (1.70% of overall sequence).	warn	B.1.1	GR	10
hCoV-19/Wales/PHWC-168CB6/2020	EPI_ISL_494351	2020-04-19	Europe / United Kingdom / Wales	Human	Original			ILLUMINA				B.1.44	GH	10
hCoV-19/Wales/PHWC-168CE3/2020	EPI_ISL_494354	2020-05-19	Europe / United Kingdom / Wales	Human	Original			ILLUMINA		Stretches of NNNs (1.03% of overall sequence).	warn	B.1.1	GR	10
hCoV-19/Wales/PHWC-168DA4/2020	EPI_ISL_494365	2020-04-20	Europe / United Kingdom / Wales	Human	Original			ILLUMINA		Stretches of NNNs (1.61% of overall sequence).	warn	B.1.1.2	GR	10
hCoV-19/England/PORT-2D3B03/2020	EPI_ISL_499310	2020-04-18	Europe / United Kingdom / England	Human	Original			Oxford Nanopore				B.1.1.10	GR	10
hCoV-19/England/PORT-2D3C2E/2020	EPI_ISL_499315	2020-04-21	Europe / United Kingdom / England	Human	Original			Oxford Nanopore				B.1.1	GR	10
hCoV-19/England/PORT-2D3CC4/2020	EPI_ISL_499321	2020-04-21	Europe / United Kingdom / England	Human	Original			Oxford Nanopore		Stretches of NNNs (4.99% of overall sequence). NSP11 has no coverage.	warn	B.1.1	GR	10
hCoV-19/England/PORT-2D3CF1/2020	EPI_ISL_499322	2020-04-21	Europe / United Kingdom / England	Human	Original			Oxford Nanopore				B.1.1.4	GR	10
hCoV-19/England/SHEF-CE833/2020	EPI_ISL_499347	2020-04-06	Europe / United Kingdom / England	Human	Original			Oxford Nanopore		Stretches of NNNs (2.10% of overall sequence). Gap of 3 nucleotides when compared to the reference sequence.	warn	B.1.1.1	GR	10
hCoV-19/Wales/PHWC-168E92/2020	EPI_ISL_499359	2020-06-06	Europe / United Kingdom / Wales	Human	Original			Illumina		Long stretches of NNNs (7.84% of overall sequence). NSP11 has no coverage.	alert	B.1.5.9	G	10
hCoV-19/Wales/PHWC-169013/2020	EPI_ISL_499382	2020-05-01	Europe / United Kingdom / Wales	Human	Original			Illumina				B.1.1.2	GR	10
hCoV-19/England/LIVE-A6127/2020	EPI_ISL_499523	2020-03-21	Europe / United Kingdom / England	Human	Original			Illumina		Stretches of NNNs (1.44% of overall sequence).	warn	B.1.1.1	GR	10
hCoV-19/England/LIVE-A6664/2020	EPI_ISL_499542	2020-03-16	Europe / United Kingdom / England	Human	Original			Illumina		Stretches of NNNs (1.89% of overall sequence).	warn	B.1	G	10
hCoV-19/England/LIVE-A685F/2020	EPI_ISL_499576	2020-03-15	Europe / United Kingdom / England	Human	Original			Illumina		Stretches of NNNs (2.44% of overall sequence).	warn	B.1.13	GH	10
hCoV-19/England/LIVE-A61BE/2020	EPI_ISL_499586	2020-03-21	Europe / United Kingdom / England	Human	Original			Illumina		Stretches of NNNs (2.77% of overall sequence).	warn	B.1.1.1	GR	10
hCoV-19/Norway/2846/2020	EPI_ISL_500769	2020-07-03	Europe / Norway	Human	Original	Upper respiratory secretion		Illumina MiSeq; ARTIC v.3	Assembly by reference based mapping using Tanoti			B.1.1	GR	10
hCoV-19/Norway/2848/2020	EPI_ISL_500771	2020-07-03	Europe / Norway	Human	Original	Upper respiratory secretion		Illumina MiSeq; ARTIC v.3	Assembly by reference based mapping using Tanoti			B.1	G	10
hCoV-19/Norway/2849/2020	EPI_ISL_500772	2020-07-03	Europe / Norway	Human	Original	Upper respiratory secretion		Illumina MiSeq; ARTIC v.3	Assembly by reference based mapping using Tanoti	Stretches of NNNs (1.00% of overall sequence).	warn	B.1	G	10
hCoV-19/Norway/2850/2020	EPI_ISL_500773	2020-07-02	Europe / Norway	Human	Original	Upper respiratory secretion		Illumina MiSeq; ARTIC v.3	Assembly by reference based mapping using Tanoti			B.1.1	GR	10
hCoV-19/Norway/2856/2020	EPI_ISL_500779	2020-07-02	Europe / Norway	Human	Original	Upper respiratory secretion		Illumina MiSeq; ARTIC v.3	Assembly by reference based mapping using Tanoti			B.1.1	GR	10
hCoV-19/Norway/2857/2020	EPI_ISL_500780	2020-07-02	Europe / Norway	Human	Original	Upper respiratory secretion		Illumina MiSeq; ARTIC v.3	Assembly by reference based mapping using Tanoti			B.1	G	10
hCoV-19/Norway/2874/2020	EPI_ISL_500793	2020-07-08	Europe / Norway	Human	Original	Upper respiratory secretion		Illumina MiSeq; ARTIC v.3	Assembly by reference based mapping using Tanoti	Stretches of NNNs (2.62% of overall sequence).	warn	B.1.1	GR	10
hCoV-19/Norway/2876/2020	EPI_ISL_500795	2020-07-08	Europe / Norway	Human	Original	Upper respiratory secretion		Illumina MiSeq; ARTIC v.3	Assembly by reference based mapping using Tanoti			B.1	G	10
hCoV-19/Norway/2883/2020	EPI_ISL_500800	2020-07-09	Europe / Norway	Human	Original	Nasopharyngeal/oropharyngeal swab		Illumina MiSeq; ARTIC v.3	Assembly by reference based mapping using Tanoti	Long stretches of NNNs (18.44% of overall sequence). NSP16 has no coverage.	alert	B.1.1	GR	10
hCoV-19/Switzerland/TI-ETHZ-190011/2020	EPI_ISL_500877	2020-07-03	Europe / Switzerland / Ticino	Human	Original	Oro-pharyngeal swab		Illumina MiSeq	V-pipe	Stretches of NNNs (1.03% of overall sequence).	warn	B.1.1	GR	10
hCoV-19/Switzerland/BE-ETHZ-190041/2020	EPI_ISL_500903	2020-07-08	Europe / Switzerland / Bern	Human	Original	Oro-pharyngeal swab		Illumina MiSeq	V-pipe			B.1.1	GR	10
hCoV-19/Switzerland/UR-ETHZ-190042/2020	EPI_ISL_500904	2020-07-08	Europe / Switzerland / Uri	Human	Original	Oro-pharyngeal swab		Illumina MiSeq	V-pipe			B.1.1.1	GR	10
hCoV-19/Switzerland/BE-ETHZ-190046/2020	EPI_ISL_500908	2020-07-08	Europe / Switzerland / Bern	Human	Original	Oro-pharyngeal swab		Illumina MiSeq	V-pipe			B.1.1.1	GR	10
hCoV-19/Switzerland/BL-ETHZ-190047/2020	EPI_ISL_500909	2020-07-08	Europe / Switzerland / Basel-Landschaft	Human	Original	Oro-pharyngeal swab		Illumina MiSeq	V-pipe			B.1.1.1	GR	10
hCoV-19/Switzerland/BL-ETHZ-190050/2020	EPI_ISL_500911	2020-07-09	Europe / Switzerland / Basel-Landschaft	Human	Original	Oro-pharyngeal swab		Illumina MiSeq	V-pipe			B.1.1.1	GR	10
hCoV-19/Switzerland/ZH-ETHZ-190053/2020	EPI_ISL_500914	2020-07-09	Europe / Switzerland / Zurich	Human	Original	Oro-pharyngeal swab		Illumina MiSeq	V-pipe			B.1.1.1	GR	10
hCoV-19/Switzerland/BE-ETHZ-190063/2020	EPI_ISL_500923	2020-07-09	Europe / Switzerland / Bern	Human	Original	Oro-pharyngeal swab		Illumina MiSeq	V-pipe			B.1	G	10
hCoV-19/Switzerland/SZ-ETHZ-190068/2020	EPI_ISL_500927	2020-07-03	Europe / Switzerland / Schwyz	Human	Original	Oro-pharyngeal swab		Illumina MiSeq	V-pipe			B.1	G	10
hCoV-19/Switzerland/AG-ETHZ-190084/2020	EPI_ISL_500940	2020-07-07	Europe / Switzerland / Aargau	Human	Original	Oro-pharyngeal swab		Illumina MiSeq	V-pipe			B.1.1	GR	10
hCoV-19/Northern Ireland/NIRE-10650A/2020	EPI_ISL_500962	2020-05-04	Europe / United Kingdom / Northern Ireland	Human	Original			Illumina NovaSeq				B.1	GH	10
hCoV-19/England/NORT-282796/2020	EPI_ISL_488614	2020-03-28	Europe / United Kingdom / England	Human	Original			ILLUMINA NovaSeq				B.1.1	GR	10
hCoV-19/England/NORT-282550/2020	EPI_ISL_488620	2020-03-26	Europe / United Kingdom / England	Human	Original			ILLUMINA NovaSeq				B.2.2	V	10
hCoV-19/England/NORT-282893/2020	EPI_ISL_488639	2020-03-28	Europe / United Kingdom / England	Human	Original			ILLUMINA NovaSeq				B.1.1.1	GR	10
hCoV-19/Switzerland/BE-ETHZ-180004/2020	EPI_ISL_489961	2020-06-29	Europe / Switzerland / Bern	Human	Original	Oro-pharyngeal swab		Illumina Miseq	V-pipe			B.1.1.1	GR	10
hCoV-19/Switzerland/GR-ETHZ-180005/2020	EPI_ISL_489962	2020-06-29	Europe / Switzerland / Graubunden	Human	Original	Oro-pharyngeal swab		Illumina Miseq	V-pipe			B.1.1.1	GR	10
hCoV-19/Switzerland/VS-ETHZ-180011/2020	EPI_ISL_489965	2020-06-30	Europe / Switzerland / Valais	Human	Original	Oro-pharyngeal swab		Illumina Miseq	V-pipe			B.1.1.1	GR	10
hCoV-19/Switzerland/AG-ETHZ-180018/2020	EPI_ISL_489966	2020-06-29	Europe / Switzerland / Aargau	Human	Original	Oro-pharyngeal swab		Illumina Miseq	V-pipe			B.1.1.1	GR	10
hCoV-19/Switzerland/SG-ETHZ-180020/2020	EPI_ISL_489968	2020-06-29	Europe / Switzerland / Sankt Gallen	Human	Original	Oro-pharyngeal swab		Illumina Miseq	V-pipe			B.1.1	GR	10
hCoV-19/Switzerland/SG-ETHZ-180030/2020	EPI_ISL_489972	2020-06-30	Europe / Switzerland / Sankt Gallen	Human	Original	Oro-pharyngeal swab		Illumina Miseq	V-pipe			B.1.1.1	GR	10
hCoV-19/Switzerland/BL-ETHZ-180038/2020	EPI_ISL_489976	2020-07-01	Europe / Switzerland / Basel-Landschaft	Human	Original	Oro-pharyngeal swab		Illumina Miseq	V-pipe			B.1.1	GR	10
hCoV-19/England/PORT-2D1EB1/2020	EPI_ISL_499291	2020-04-06	Europe / United Kingdom / England	Human	Original			Oxford Nanopore		Stretches of NNNs (1.14% of overall sequence). Gap of 3 nucleotides when compared to the reference sequence.	warn	B.1.1	GR	10
hCoV-19/England/PORT-2D1F09/2020	EPI_ISL_499295	2020-04-06	Europe / United Kingdom / England	Human	Original			Oxford Nanopore				B.2.1	V	10
hCoV-19/England/SHEF-C292D/2020	EPI_ISL_499330	2020-04-07	Europe / United Kingdom / England	Human	Original			Oxford Nanopore				B.1.1.1	GR	10
hCoV-19/England/SHEF-CCCC0/2020	EPI_ISL_499345	2020-04-03	Europe / United Kingdom / England	Human	Original			Oxford Nanopore		Stretches of NNNs (2.11% of overall sequence).	warn	B.1.1.1	GR	10
hCoV-19/England/203020513/2020	EPI_ISL_500719	2020-07-06	Europe / United Kingdom / England	Human	Original			Illumina NextSeq	PHE pipeline (BWA-SAMtools-Quasibam)	Long stretches of NNNs (11.02% of overall sequence). Gap of 1 nucleotide(s) found at refpos 14088 (FRAMESHIFT) when compared to the reference sequence confirmed by the submitter.	alert	B.1.1	O	10
hCoV-19/Latvia/087/2020	EPI_ISL_501936	2020-07-09	Europe / Latvia	Human	Original			Illumina MiSeq	bowtie2			B.1	GH	10
hCoV-19/USA/MN5-MDH5/2020	EPI_ISL_417191	2020-03-10	North America / USA / Minnesota	Human	Original			Nanopore MinION	ARTIC-nCoV-bioinformaticsSOP v1.0.0	Insertion of 4 nucleotides when compared to the reference sequence. Gap of 1 nucleotides when compared to the reference sequence.	info	B.1.1	GR	10
hCoV-19/USA/NY-NYUMC39/2020	EPI_ISL_419700	2020-03-18	North America / USA / New York / Manhattan	Human	Original			Targeted capture, Illumina Novaseq	bwa/0.7.17, mapped to NC_045512v2, bases <30x masked			B.1.3	GH	10
hCoV-19/USA/UT-0352/2020	EPI_ISL_420824	2020-03-26	North America / USA / Utah	Human	Original			Illumina Miseq	BWA + Ivar 1.2			B.1.2	GH	10
hCoV-19/USA/WA-UW-1591/2020	EPI_ISL_423017	2020-03-19	North America / USA / Washington	Human	Original							A.1	S	10
hCoV-19/USA/WA-UW-1659/2020	EPI_ISL_424201	2020-03-20	North America / USA / Washington	Human	Original			unknown	unknown	Stretches of NNNs (2.12% of overall sequence).	warn	B.1.41	GH	10
hCoV-19/USA/WA-UW-1765/2020	EPI_ISL_424209	2020-03-20	North America / USA / Washington	Human	Original			unknown	unknown			A.1	S	10
hCoV-19/USA/WA-UW-1735/2020	EPI_ISL_424241	2020-03-21	North America / USA / Washington	Human	Original			unknown	unknown			A.1	S	10
hCoV-19/USA/WA-UW-1872/2020	EPI_ISL_424294	2020-03-23	North America / USA / Washington	Human	Original			unknown	unknown			B.1.43	GH	10
hCoV-19/USA/WA-UW-1919/2020	EPI_ISL_424296	2020-03-23	North America / USA / Washington	Human	Original			unknown	unknown			A.1	S	10
hCoV-19/USA/WA-UW-1904/2020	EPI_ISL_424299	2020-03-23	North America / USA / Washington	Human	Original			unknown	unknown			B.1	GH	10
hCoV-19/USA/UT-0520/2020	EPI_ISL_430062	2020-04-03	North America / USA / Utah	Human	Original			Illumina Miseq	BWA + Ivar 1.2	Stretches of NNNs (3.12% of overall sequence).		B.1	GH	10
hCoV-19/USA/WA-S267/2020	EPI_ISL_430121	2020-03-31	North America / USA / Washington / King County	Human	Original			Illumina Nextseq	Seattle Flu Assembly Pipeline			B.1.21	GH	10
hCoV-19/USA/WA-S283/2020	EPI_ISL_430137	2020-03-21	North America / USA / Washington / King County	Human	Original			Illumina Nextseq	Seattle Flu Assembly Pipeline			A.1	S	10
hCoV-19/USA/WA-S284/2020	EPI_ISL_430138	2020-03-26	North America / USA / Washington / Snohomish County	Human	Original			Illumina Nextseq	Seattle Flu Assembly Pipeline	Long stretches of NNNs (9.07% of overall sequence). NSP11 without BLAST coverage.	alert	B.1	GH	10
hCoV-19/USA/WA-S165/2020	EPI_ISL_430203	2020-03-18	North America / USA / Washington / King County	Human	Original			Illumina Nextseq	Seattle Flu Assembly Pipeline	Stretches of NNNs (2.32% of overall sequence).	warn	A.1	S	10
hCoV-19/USA/OR-OHSU-0022/2020	EPI_ISL_437522	2020-04-07	North America / USA / Oregon / Washington County	Human	Original	Nasopharyngeal swab		Illumina NextSeq 500, combined data from ARTIC v1-400bp and Arbor Biosciences myBaits Expert SARS-CoV-2	Trimmomatic, BWA mem, Picard/GATK (duplicates, BQSR, indel realignment, coverage), LoFreq, bcftools consensus (>50%, 10x min.)	Stretches of NNNs (1.24% of overall sequence). NSP11 without BLAST coverage.	warn	B.1	GH	10
hCoV-19/USA/OR-OHSU-0043/2020	EPI_ISL_437525	2020-04-20	North America / USA / Oregon / Multnomah County	Human	Original	Nasopharyngeal swab		Illumina NextSeq 500, combined data from ARTIC v1-400bp and Arbor Biosciences myBaits Expert SARS-CoV-2	Trimmomatic, BWA mem, Picard/GATK (duplicates, BQSR, indel realignment, coverage), LoFreq, bcftools consensus (>50%, 10x min.)			B.1	GH	10
hCoV-19/USA/OR-OHSU-0051/2020	EPI_ISL_437531	2020-04-17	North America / USA / Oregon / Washington County	Human	Original	Nasopharyngeal swab		Illumina NextSeq 500, combined data from ARTIC v1-400bp and Arbor Biosciences myBaits Expert SARS-CoV-2	Trimmomatic, BWA mem, Picard/GATK (duplicates, BQSR, indel realignment, coverage), LoFreq, bcftools consensus (>50%, 10x min.)			A.1	S	10
hCoV-19/USA/LA-SR069/2020	EPI_ISL_437540	2020-04-12	North America / USA / Louisiana / New Orleans	Human	Original	Nasopharyngeal swab		Illumina	iVar 1.2	Stretches of NNNs (1.80% of overall sequence).	warn	B.1.2	GH	10
hCoV-19/USA/CA-SR0262/2020	EPI_ISL_437550	2020-04-27	North America / USA / California / San Diego	Human	Original	Nasopharyngeal swab		Illumina	iVar 1.2			B.1	GH	10
hCoV-19/USA/CA-SR0240/2020	EPI_ISL_437566	2020-03-24	North America / USA / California / San Diego	Human	Original	Nasopharyngeal swab		Illumina	iVar 1.2			B.1	GH	10
hCoV-19/USA/CA-SR0237/2020	EPI_ISL_437567	2020-04-26	North America / USA / California / San Diego	Human	Original	Nasopharyngeal swab		Illumina	iVar 1.2			B.1	GH	10
hCoV-19/USA/CA-SR0230/2020	EPI_ISL_437573	2020-04-24	North America / USA / California / San Diego	Human	Original	Nasopharyngeal swab		Illumina	iVar 1.2	Stretches of NNNs (1.54% of overall sequence).	warn	B.1	GH	10
hCoV-19/USA/NY-NYUMC620/2020	EPI_ISL_444737	2020-04-02	North America / USA / New York / Manhattan	Human	Original			Ribo-depleted, Illumina Novaseq	bwa/0.7.17, mapped to NC_045512v2, bases below 20x coverage masked			B.1	GH	10
hCoV-19/USA/NY-NYUMC626/2020	EPI_ISL_444743	2020-04-02	North America / USA / New York / Suffolk County	Human	Original			Ribo-depleted, Illumina Novaseq	bwa/0.7.17, mapped to NC_045512v2, bases below 20x coverage masked			B.1	GH	10
hCoV-19/USA/NJ-NYUMC627/2020	EPI_ISL_444744	2020-04-02	North America / USA / New Jersey / Hudson County	Human	Original			Ribo-depleted, Illumina Novaseq	bwa/0.7.17, mapped to NC_045512v2, bases below 20x coverage masked			B.1	GH	10
hCoV-19/USA/NY-NYUMC629/2020	EPI_ISL_444746	2020-04-02	North America / USA / New York / Suffolk County	Human	Original			Ribo-depleted, Illumina Novaseq	bwa/0.7.17, mapped to NC_045512v2, bases below 20x coverage masked			B.1	GH	10
hCoV-19/USA/NY-NYUMC632/2020	EPI_ISL_444749	2020-04-02	North America / USA / New York / Manhattan	Human	Original			Ribo-depleted, Illumina Novaseq	bwa/0.7.17, mapped to NC_045512v2, bases below 20x coverage masked			B.1	GH	10
hCoV-19/USA/NY-NYUMC659/2020	EPI_ISL_444776	2020-03-18	North America / USA / New York / Queens	Human	Original			Ribo-depleted, Illumina Novaseq	bwa/0.7.17, mapped to NC_045512v2, bases below 20x coverage masked			B.1.3	GH	10
hCoV-19/USA/MI-MDHHS-SC20267/2020	EPI_ISL_447065	2020-04-23	North America / USA / Michigan	Human	Original			Illumina NextSeq	bwa v. 0.7.17; bcftools v. 1.7	Stretches of NNNs (3.46% of overall sequence).	warn	B.1	GH	10
hCoV-19/USA/MI-MDHHS-SC20277/2020	EPI_ISL_447075	2020-04-18	North America / USA / Michigan	Human	Original			Illumina NextSeq	bwa v. 0.7.17; bcftools v. 1.7	Stretches of NNNs (4.39% of overall sequence).	warn	B.1	GH	10
hCoV-19/USA/MI-MDHHS-SC20290/2020	EPI_ISL_447087	2020-03-28	North America / USA / Michigan	Human	Original			Illumina NextSeq	bwa v. 0.7.17; bcftools v. 1.7	Stretches of NNNs (2.68% of overall sequence).	warn	B.1.2	GH	10
hCoV-19/USA/UT-03878/2020	EPI_ISL_450563	2020-04-13	North America / USA / Utah	Human	Original			Illumina MiSeq	BWA + Ivar 1.2			B.1.112	GH	10
hCoV-19/USA/MI-MDHHS-SC20359/2020	EPI_ISL_450570	2020-03-10	North America / USA / Michigan	Human	Original			Illumina MiSeq	bwa v. 0.7.17; bcftools v. 1.7	Stretches of NNNs (1.60% of overall sequence).	warn	B.1.1.1	GR	10
hCoV-19/Canada/QC-AL1/2020	EPI_ISL_450646	2020-04-11	North America / Canada / Quebec	Human	Original	nasopharyngial swab		Nanopore MinION Mk1C	ARTIC network v3, reference-based alignment, nanopolish	Stretches of NNNs (1.00% of overall sequence).	warn	B.1	G	10
hCoV-19/Canada/QC-AL5/2020	EPI_ISL_450648	2020-04-13	North America / Canada / Quebec	Human	Original	nasopharyngial swab		Nanopore MinION Mk1C	ARTIC network v3, reference-based alignment, nanopolish	Stretches of NNNs (2.79% of overall sequence).	warn	B.1.1	GR	10
hCoV-19/USA/WI-GMF-02728/2020	EPI_ISL_455569	2020-05-08	North America / USA / Wisconsin / Grant County	Human	Original			Ion Torrent	unknown			B.1.29	GH	10
hCoV-19/USA/WI-GMF-03151/2020	EPI_ISL_455571	2020-05-12	North America / USA / Wisconsin / Vernon County	Human	Original			Ion Torrent	unknown			B.1.29	GH	10
hCoV-19/USA/WI-GMF-M00002/2020	EPI_ISL_455574	2020-05-10	North America / USA / Wisconsin / Trempealeau County	Human	Original			Ion Torrent	unknown			B.1.1	GR	10
hCoV-19/USA/MI-MDHHS-SC20496/2020	EPI_ISL_460034	2020-05-06	North America / USA / Michigan	Human	Original			Illumina MiSeq	bwa v. 0.7.17; bcftools v. 1.7			B.1.106	G	10
hCoV-19/USA/MI-MDHHS-SC20499/2020	EPI_ISL_460037	2020-05-11	North America / USA / Michigan	Human	Original			Illumina MiSeq	bwa v. 0.7.17; bcftools v. 1.7	Stretches of NNNs (2.61% of overall sequence).	warn	B.1.119	GH	10
hCoV-19/USA/MI-MDHHS-SC20505/2020	EPI_ISL_460043	2020-05-11	North America / USA / Michigan	Human	Original			Illumina MiSeq	bwa v. 0.7.17; bcftools v. 1.7	Stretches of NNNs (3.79% of overall sequence).	warn	B.1	GH	10
hCoV-19/USA/MN-MDH-156/2020	EPI_ISL_460056	2020-03-23	North America / USA / Minnesota	Human	Original			MiSeq	minimap2/ivar			B.1.2	GH	10
hCoV-19/USA/WA-UW-4657/2020	EPI_ISL_461399	2020-04-06	North America / USA / Washington	Human	Original			Illumina	unknown			A.1	S	10
hCoV-19/USA/MI-MDHHS-SC20596/2020	EPI_ISL_462678	2020-04-29	North America / USA / Michigan	Human	Original			Illumina NextSeq	bwa v. 0.7.17; bcftools v. 1.7			B.1.119	GH	10
hCoV-19/Canada/QC_AY8/2020	EPI_ISL_463956	2020-04-12	North America / Canada / Quebec	Human	Original	nasopharyngial swab		Nanopore MinION Mk1C	ARTIC network v3, reference-based alignment, nanopolish			B.1.1	GR	10
hCoV-19/Canada/QC_AZ3/2020	EPI_ISL_463959	2020-04-11	North America / Canada / Quebec	Human	Original	nasopharyngial swab		Nanopore MinION Mk1C	ARTIC network v3, reference-based alignment, nanopolish	Gap of 12 nucleotides when compared to the reference sequence.	warn	B.1.5	G	10
hCoV-19/Canada/BC_12477112/2020	EPI_ISL_467335	2020-04-01	North America / Canada / British Columbia	Human	Original			Oxford Nanopore	ARTIC protocol			B.1.2	GH	10
hCoV-19/USA/NY-NYUMC890/2020	EPI_ISL_467383	2020-04-03	North America / USA / New York / Brooklyn	Human	Original			Targeted capture, Illumina NovaSeq	bwa/0.7.17, mapped to NC_045512v2, bases below 20x coverage masked	Long stretches of NNNs (5.43% of overall sequence).	alert	B.1.3	GH	10
hCoV-19/USA/NY-NYUMC901/2020	EPI_ISL_467394	2020-04-26	North America / USA / New York / Manhattan	Human	Original			Ribo-depleted, Illumina NextSeq	bwa/0.7.17, mapped to NC_045512v2, bases below 20x coverage masked			B.1	GH	10
hCoV-19/USA/NY-NYUMC902/2020	EPI_ISL_467395	2020-04-26	North America / USA / New York / Manhattan	Human	Original			Ribo-depleted, Illumina NextSeq	bwa/0.7.17, mapped to NC_045512v2, bases below 20x coverage masked			B.1.3	GH	10
hCoV-19/USA/NY-NYUMC905/2020	EPI_ISL_467398	2020-04-28	North America / USA / New York / Nassau County	Human	Original			Ribo-depleted, Illumina NextSeq	bwa/0.7.17, mapped to NC_045512v2, bases below 20x coverage masked			B.1.1	GR	10
hCoV-19/USA/NM-UNM-00079/2020	EPI_ISL_467536	2020-03-26	North America / USA / New Mexico	Human	Original			Illumina MiSeq	ARTIC/iVar			B.1.2	GH	10
hCoV-19/USA/NM-UNM-00126/2020	EPI_ISL_467559	2020-04-02	North America / USA / New Mexico	Human	Original			Illumina MiSeq	ARTIC/iVar	Stretches of NNNs (2.26% of overall sequence).	warn	B.1	GH	10
hCoV-19/USA/FL-UF-14/2020	EPI_ISL_468719	2020-04-20	North America / USA / Florida	Human	Original	Nasal swab		Illumina	CLC Genomic Workbench v. 10	complete genome		B.1	GH	10
hCoV-19/USA/FL-UF-18/2020	EPI_ISL_468722	2020-04-09	North America / USA / Florida	Human	Original	Nasal swab		Illumina	CLC Genomic Workbench v. 10	complete genome		B.1	G	10
hCoV-19/USA/WI-GMF-00018/2020	EPI_ISL_418184	2020-03-18	North America / USA / Wisconsin / La Crosse County	Human	Original			Ion Torrent				B.1	GH	10
hCoV-19/USA/NY-NYUMC5/2020	EPI_ISL_418190	2020-03-16	North America / USA / New York / Nassau County	Human	Original			Ribo-depleted, Illumina Nextseq	bwa/0.7.17, mapped to NC_045512v2	Stretches of NNNs (4.04% of overall sequence).	warn	B.1.3	GH	10
hCoV-19/USA/NY-NYUMC14/2020	EPI_ISL_418199	2020-03-17	North America / USA / New York / Manhattan	Human	Original			Targeted capture, Illumina Novaseq	bwa/0.7.17, mapped to NC_045512v2			B.1.3	GH	10
hCoV-19/Canada/ON-PHL-6980/2020	EPI_ISL_418356	2020-03-01	North America / Canada / Ontario	Human	Original			Illumina NextSeq	CLC Genomics Workbench 8.5.3			B.1.114	GH	10
hCoV-19/Canada/ON-PHL-5756/2020	EPI_ISL_418358	2020-03-01	North America / Canada / Ontario	Human	Original			Illumina NextSeq	CLC Genomics Workbench 8.5.3			B.1.3	GH	10
hCoV-19/Canada/ON-PHL-5757/2020	EPI_ISL_418359	2020-03-01	North America / Canada / Ontario	Human	Original			Illumina NextSeq	CLC Genomics Workbench 8.5.3			B.1.3	GH	10
hCoV-19/Canada/ON-PHL-3476/2020	EPI_ISL_418380	2020-03-01	North America / Canada / Ontario	Human	Original			Illumina NextSeq	CLC Genomics Workbench 8.5.3	Gap of 1 nucleotides when compared to the reference sequence.	info	A.1	S	10
hCoV-19/USA/NY-NYUMC38/2020	EPI_ISL_419699	2020-03-18	North America / USA / New York / Manhattan	Human	Original			Targeted capture, Illumina Novaseq	bwa/0.7.17, mapped to NC_045512v2, bases <30x masked			B.1	GH	10
hCoV-19/USA/NY-NYUMC62/2020	EPI_ISL_420577	2020-03-18	North America / USA / New York / Manhattan	Human	Original			Targeted capture, Illumina Novaseq	bwa/0.7.17, mapped to NC_045512v2, bases <30x masked			B.1.3	GH	10
hCoV-19/USA/NY-NYUMC66/2020	EPI_ISL_420581	2020-03-18	North America / USA / New York / Manhattan	Human	Original			Targeted capture, Illumina Novaseq	bwa/0.7.17, mapped to NC_045512v2, bases <30x masked			B.1.3	GH	10
hCoV-19/USA/UT-0288/2020	EPI_ISL_420808	2020-03-24	North America / USA / Utah	Human	Original			Illumina Miseq	BWA + Ivar 1.2	Stretches of NNNs (2.89% of overall sequence).	warn	A.3	S	10
hCoV-19/USA/WA-UW-1948/2020	EPI_ISL_424301	2020-03-24	North America / USA / Washington	Human	Original			unknown	unknown	Gap of 3 nucleotides when compared to the reference sequence.	info	B.4	O	10
hCoV-19/USA/ID-UW-1957/2020	EPI_ISL_424315	2020-03-20	North America / USA / Idaho	Human	Original			unknown	unknown			B.1.2	G	10
hCoV-19/USA/NY-NYUMC166/2020	EPI_ISL_426621	2020-04-01	North America / USA / New York / Brooklyn	Human	Original			Ribo-depleted, Illumina Novaseq	bwa/0.7.17, mapped to NC_045512v2, bases below 30x coverage masked			B.1.3	GH	10
hCoV-19/USA/NY-NYUMC171/2020	EPI_ISL_426626	2020-04-01	North America / USA / New York / Brooklyn	Human	Original			Ribo-depleted, Illumina Novaseq	bwa/0.7.17, mapped to NC_045512v2, bases below 30x coverage masked			B.1.1.1	GR	10
hCoV-19/USA/LA-BIE-097/2020	EPI_ISL_426628	2020-04-06	North America / USA / Louisiana	Human	Original	Nasopharyngeal swab		Illumina	Bowtie2			B.1.2	GH	10
hCoV-19/USA/CA-CZB0709/2020	EPI_ISL_429016	2020-03-23	North America / USA / California / San Francisco	Human	Original	Nasopharyngeal/oropharyngeal swab		Illumina Novaseq	minimap2 / iVar			B.1	GH	10
hCoV-19/USA/WA-S151/2020	EPI_ISL_430188	2020-03-16	North America / USA / Washington / Snohomish County	Human	Original			Illumina Nextseq	Seattle Flu Assembly Pipeline			A.1	S	10
hCoV-19/USA/LA-EVTL02/2020Ã‚Â	EPI_ISL_435035	2020-04-11	North America / USA / Louisiana	Human	Original	Nasopharyngeal swab		Illumina NextSeq	breseq v0.34.1; genome diff, mapping to Genbank NC_045512			B.1.2	GH	10
hCoV-19/USA/LA-CDC-1894/2020	EPI_ISL_436044	2020-03-23	North America / USA / Louisiana	Human	Original	nasopharyngeal swab		Nanopore, Sanger	minimap 2.17, Sequencher 5.4.6			B.1.2	GH	10
hCoV-19/USA/NY-SURV076/2020	EPI_ISL_436048	2020-03-05	North America / USA / New York / New York City	Human	Original	nasopharyngeal swab		Nanopore, Sanger	minimap 2.17, Sequencher 5.4.8			B.1.3	GH	10
hCoV-19/USA/NY-SURV0513/2020	EPI_ISL_436071	2020-03-17	North America / USA / New York / New York City	Human	Original	nasopharyngeal swab		Nanopore, Sanger	minimap 2.17, Sequencher 5.4.31			B.1.3	O	10
hCoV-19/USA/MN-MDH-372/2020	EPI_ISL_437365	2020-04-05	North America / USA / Minnesota	Human	Original			MiSeq	minimap2/ivar			B.1	GH	10
hCoV-19/USA/MN-MDH-513/2020	EPI_ISL_437378	2020-04-13	North America / USA / Minnesota	Human	Original			MiSeq	minimap2/ivar	[I] Gap of 3 nucleotides when compared to the reference sequence.	info	B.1.2	GH	10
hCoV-19/USA/VA-DCLS-0172/2020	EPI_ISL_437388	2020-04-13	North America / USA / Virginia	Human	Original			Illumina MiSeq	minimap2/ivar			B.1	GH	10
hCoV-19/USA/VA-DCLS-0173/2020	EPI_ISL_437389	2020-04-13	North America / USA / Virginia	Human	Original			Illumina MiSeq	minimap2/ivar			B.1	GH	10
hCoV-19/USA/WA-UW-4414/2020	EPI_ISL_443186	2020-03-31	North America / USA / Washington	Human	Original			Illumina	unknown	[I] Gap of 2 nucleotides when compared to the reference sequence.	info	B.1	GH	10
hCoV-19/Canada/QC_AB4/2020	EPI_ISL_444502	2020-04-06	North America / Canada / Quebec	Human	Original	nasopharyngial swab		Nanopore MinION Mk1C	ARTIC network v3, reference-based alignment, nanopolish	Long stretches of NNNs (5.70% of overall sequence). Insertion of 1 nucleotide(s) found at refpos 15150 (FRAMESHIFT).	alert	B.1	G	10
hCoV-19/USA/IL-NM064/2020	EPI_ISL_444559	2020-03-18	North America / USA / Illinois / Chicago	Human	Original	Nasopharyngeal swab		Nanopore MinION	ARTIC	Stretches of NNNs (2.57% of overall sequence).	warn	A.3	S	10
hCoV-19/USA/IL-NM068/2020	EPI_ISL_444563	2020-03-18	North America / USA / Illinois / Chicago	Human	Original	Nasopharyngeal swab		Nanopore MinION	ARTIC	Stretches of NNNs (3.58% of overall sequence).	warn	A.3	S	10
hCoV-19/USA/NY-NYUMC502/2020	EPI_ISL_444619	2020-03-30	North America / USA / New York / Nassau County	Human	Original			Ribo-depleted, Illumina Novaseq	bwa/0.7.17, mapped to NC_045512v2, bases below 20x coverage masked			B.1.3	GH	10
hCoV-19/USA/NY-NYUMC506/2020	EPI_ISL_444623	2020-03-30	North America / USA / New York / Suffolk County	Human	Original			Ribo-depleted, Illumina Novaseq	bwa/0.7.17, mapped to NC_045512v2, bases below 20x coverage masked			B.1.3	GH	10
hCoV-19/USA/NY-NYUMC519/2020	EPI_ISL_444636	2020-03-30	North America / USA / New York / Bronx	Human	Original			Ribo-depleted, Illumina Novaseq	bwa/0.7.17, mapped to NC_045512v2, bases below 20x coverage masked			B.1.3	GH	10
hCoV-19/USA/NY-NYUMC525/2020	EPI_ISL_444642	2020-03-30	North America / USA / New York / Brooklyn	Human	Original			Ribo-depleted, Illumina Novaseq	bwa/0.7.17, mapped to NC_045512v2, bases below 20x coverage masked			B.1	GH	10
hCoV-19/USA/NY-NYUMC529/2020	EPI_ISL_444646	2020-03-29	North America / USA / New York / Brooklyn	Human	Original			Ribo-depleted, Illumina Novaseq	bwa/0.7.17, mapped to NC_045512v2, bases below 20x coverage masked			B.1.3	GH	10
hCoV-19/USA/NY-NYUMC531/2020	EPI_ISL_444648	2020-03-29	North America / USA / New York / Brooklyn	Human	Original			Ribo-depleted, Illumina Novaseq	bwa/0.7.17, mapped to NC_045512v2, bases below 20x coverage masked			B.1.3	GH	10
hCoV-19/USA/NY-NYUMC544/2020	EPI_ISL_444661	2020-03-30	North America / USA / New York / Brooklyn	Human	Original			Ribo-depleted, Illumina Novaseq	bwa/0.7.17, mapped to NC_045512v2, bases below 20x coverage masked			B.1	GH	10
hCoV-19/USA/NY-NYUMC547/2020	EPI_ISL_444664	2020-03-30	North America / USA / New York / Brooklyn	Human	Original			Ribo-depleted, Illumina Novaseq	bwa/0.7.17, mapped to NC_045512v2, bases below 20x coverage masked			B.1.3	GH	10
hCoV-19/USA/NY-NYUMC566/2020	EPI_ISL_444683	2020-03-30	North America / USA / New York / Staten Island	Human	Original			Ribo-depleted, Illumina Novaseq	bwa/0.7.17, mapped to NC_045512v2, bases below 20x coverage masked			B.1.3	GH	10
hCoV-19/USA/NY-NYUMC577/2020	EPI_ISL_444694	2020-03-30	North America / USA / New York / Queens	Human	Original			Ribo-depleted, Illumina Novaseq	bwa/0.7.17, mapped to NC_045512v2, bases below 20x coverage masked			B.1.3	GH	10
hCoV-19/USA/NY-NYUMC578/2020	EPI_ISL_444695	2020-03-30	North America / USA / New York / Nassau County	Human	Original			Ribo-depleted, Illumina Novaseq	bwa/0.7.17, mapped to NC_045512v2, bases below 20x coverage masked			B.1.3	GH	10
hCoV-19/USA/NY-NYUMC679/2020	EPI_ISL_450396	2020-03-30	North America / USA / New York / Nassau County	Human	Original			Ribo-depleted, Illumina Novaseq	bwa/0.7.17, mapped to NC_045512v2, bases below 20x coverage masked			B.1.3	GH	10
hCoV-19/USA/MI-MDHHS-SC20343/2020	EPI_ISL_450622	2020-03-28	North America / USA / Michigan	Human	Original			Illumina NextSeq	bwa v. 0.7.17; bcftools v. 1.7	Stretches of NNNs (4.86% of overall sequence).	warn	B.1	GH	10
hCoV-19/USA/MD-HP00127/2020	EPI_ISL_457816	2020-03-24	North America / USA / Maryland	Human	Original	Nasopharyngeal swab		Nanopore MinION	ARTIC v1.0.0_20cab1a			B.1.26	GH	10
hCoV-19/USA/MD-HP00132/2020	EPI_ISL_457820	2020-03-16	North America / USA / Maryland	Human	Original	Nasopharyngeal swab		Nanopore MinION	ARTIC v1.0.0_20cab1a			B.1	GH	10
hCoV-19/USA/MI-MDHHS-SC20466/2020	EPI_ISL_460005	2020-03-28	North America / USA / Michigan	Human	Original			Illumina MiSeq	bwa v. 0.7.17; bcftools v. 1.7	Stretches of NNNs (2.78% of overall sequence).	warn	B.1	GH	10
hCoV-19/USA/MI-MDHHS-SC20557/2020	EPI_ISL_462639	2020-04-30	North America / USA / Michigan	Human	Original			Illumina NextSeq	bwa v. 0.7.17; bcftools v. 1.7	Stretches of NNNs (4.28% of overall sequence).	warn	B.1	GH	10
hCoV-19/USA/MI-MDHHS-SC20561/2020	EPI_ISL_462643	2020-04-29	North America / USA / Michigan	Human	Original			Illumina NextSeq	bwa v. 0.7.17; bcftools v. 1.7	Stretches of NNNs (3.89% of overall sequence).	warn	B.1	GH	10
hCoV-19/USA/MI-MDHHS-SC20562/2020	EPI_ISL_462644	2020-04-29	North America / USA / Michigan	Human	Original			Illumina NextSeq	bwa v. 0.7.17; bcftools v. 1.7	Stretches of NNNs (3.08% of overall sequence).	warn	B.1	GH	10
hCoV-19/USA/WA-S1114/2020	EPI_ISL_463604	2020-05-03	North America / USA / Washington / Yakima County	Human	Original			Illumina NextSeq	Seattle Flu Assembly Pipeline			B.1.124	GH	10
hCoV-19/USA/WA-S1117/2020	EPI_ISL_463607	2020-05-04	North America / USA / Washington / Yakima County	Human	Original			Illumina NextSeq	Seattle Flu Assembly Pipeline			B.1.124	GH	10
hCoV-19/USA/WA-S1126/2020	EPI_ISL_463616	2020-05-04	North America / USA / Washington / Yakima County	Human	Original			Illumina NextSeq	Seattle Flu Assembly Pipeline			B.1.1.26	GR	10
hCoV-19/USA/WA-S1127/2020	EPI_ISL_463617	2020-05-04	North America / USA / Washington / Yakima County	Human	Original			Illumina NextSeq	Seattle Flu Assembly Pipeline			B.1.124	GH	10
hCoV-19/USA/WA-S1131/2020	EPI_ISL_463621	2020-05-04	North America / USA / Washington / Pierce County	Human	Original			Illumina NextSeq	Seattle Flu Assembly Pipeline			B.1.21	GH	10
hCoV-19/USA/WA-S1143/2020	EPI_ISL_463633	2020-05-05	North America / USA / Washington / Yakima County	Human	Original			Illumina NextSeq	Seattle Flu Assembly Pipeline			A.1	S	10
hCoV-19/USA/WA-S1144/2020	EPI_ISL_463634	2020-05-04	North America / USA / Washington / Yakima County	Human	Original			Illumina NextSeq	Seattle Flu Assembly Pipeline			B.1.124	GH	10
hCoV-19/USA/WA-S1153/2020	EPI_ISL_463643	2020-05-05	North America / USA / Washington / Snohomish County	Human	Original			Illumina NextSeq	Seattle Flu Assembly Pipeline			B.1.124	GH	10
hCoV-19/USA/WA-S1154/2020	EPI_ISL_463644	2020-05-04	North America / USA / Washington / Yakima County	Human	Original			Illumina NextSeq	Seattle Flu Assembly Pipeline			A.1	S	10
hCoV-19/USA/WA-S1176/2020	EPI_ISL_463666	2020-05-05	North America / USA / Washington / Yakima County	Human	Original			Illumina NextSeq	Seattle Flu Assembly Pipeline			A.1	S	10
hCoV-19/USA/WA-S1191/2020	EPI_ISL_463681	2020-05-05	North America / USA / Washington / Yakima County	Human	Original			Illumina NextSeq	Seattle Flu Assembly Pipeline			A.1	S	10
hCoV-19/USA/WA-S1197/2020	EPI_ISL_463687	2020-05-06	North America / USA / Washington / Yakima County	Human	Original			Illumina NextSeq	Seattle Flu Assembly Pipeline			A.1	S	10
hCoV-19/USA/WA-S1198/2020	EPI_ISL_463688	2020-05-06	North America / USA / Washington / Yakima County	Human	Original			Illumina NextSeq	Seattle Flu Assembly Pipeline			B.1.124	GH	10
hCoV-19/USA/WA-S1203/2020	EPI_ISL_463693	2020-05-06	North America / USA / Washington / King County	Human	Original			Illumina NextSeq	Seattle Flu Assembly Pipeline	Long stretches of NNNs (7.15% of overall sequence).	alert	A.1	S	10
hCoV-19/USA/WA-S1204/2020	EPI_ISL_463694	2020-05-06	North America / USA / Washington / Yakima County	Human	Original			Illumina NextSeq	Seattle Flu Assembly Pipeline			B.1.124	GH	10
hCoV-19/Canada/ON_MU-S212/2020	EPI_ISL_463973	2020-03-26	North America / Canada / Toronto	Human	Original			Illumina MiniSeq		Gap of 1 nucleotide(s) found at refpos 19366 (FRAMESHIFT). Gap of 49 nucleotides when compared to the reference sequence. NSP14 without BLAST coverage.	warn	B.1.114	GH	10
hCoV-19/Canada/ON_MU-S7/2020	EPI_ISL_463993	2020-03-13	North America / Canada / Toronto	Human	Original			Illumina MiniSeq				A.3	S	10
hCoV-19/Canada/ON-UHTC_0078/2020	EPI_ISL_463995	2020-04-17	North America / Canada / Ontario	Human	unknown			Oxford Nanopore	ARTIC-nanopolish 1.1.2			B.1.1	GR	10
hCoV-19/Canada/BC_09320741/2020	EPI_ISL_467303	2020-04-01	North America / Canada / British Columbia	Human	Original			Oxford Nanopore	ARTIC protocol	[W] Stretches of NNNs (1.26% of overall sequence).	warn	B.1	GH	10
hCoV-19/USA/WI-UW-13/2020	EPI_ISL_417516	2020-03-15	North America / USA / Wisconsin	Human	Original	Nasal swab		Nanpore GridION -- ARTIC protocol	custom -- minimap2			B.1	GH	10
hCoV-19/Canada/BC_5282984/2020	EPI_ISL_418832	2020-03-11	North America / Canada / British Columbia	Human	Original			Nanopore	ARTIC network			B.4	O	10
hCoV-19/USA/WA-UW310/2020	EPI_ISL_418878	2020-03-14	North America / USA / Washington	Human	Original			Illumina NextSeq	custom	Gap of 1 nucleotides when compared to the reference sequence.	info	B.1.21	GH	10
hCoV-19/USA/WA-UW-1465/2020	EPI_ISL_424177	2020-03-17	North America / USA / Washington	Human	Original			unknown	unknown	Stretches of NNNs (1.14% of overall sequence).	warn	A.1	S	10
hCoV-19/USA/UN-UW-1402/2020	EPI_ISL_424181	2020-03-16	North America / USA	Human	Original			unknown	unknown			A.1	S	10
hCoV-19/USA/WA-UW-1644/2020	EPI_ISL_424186	2020-03-20	North America / USA / Washington	Human	Original			unknown	unknown			B.1.38	GH	10
hCoV-19/Mexico/PUE-InDRE-05/2020	EPI_ISL_424672	2020-03-11	North America / Mexico / Puebla	Human	Original	Oropharyngeal swab		Illumina Nextseq	SPAdes v.3.13			B.1.5	G	10
hCoV-19/USA/WI-UW-156/2020	EPI_ISL_428252	2020-03-25	North America / USA / Wisconsin / Milwaukee county	Human	Original	Nasopharyngeal swab		unknown				B.1.1	GR	10
hCoV-19/USA/WI-UW-166/2020	EPI_ISL_428262	2020-03-17	North America / USA / Wisconsin / Milwaukee county	Human	Original	Nasopharyngeal swab		unknown				A.3	S	10
hCoV-19/USA/CA-CZB09/2020	EPI_ISL_429037	2020-03-25	North America / USA / California / San Francisco	Human	Original	Nasopharyngeal/oropharyngeal swab		Illumina Novaseq	minimap2 / iVar			B.1.2	GH	10
hCoV-19/USA/CA-CZB0710/2020	EPI_ISL_429042	2020-03-23	North America / USA / California / San Francisco	Human	Original	Nasopharyngeal/oropharyngeal swab		Illumina Novaseq	minimap2 / iVar			B.1.2	GH	10
hCoV-19/USA/WA-S325/2020	EPI_ISL_434085	2020-04-03	North America / USA / Washington / Yakima County	Human	Original			Illumina Nextseq	Seattle Flu Assembly Pipeline			A.1	S	10
hCoV-19/USA/WA-S331/2020	EPI_ISL_434091	2020-04-02	North America / USA / Washington / Pierce County	Human	Original			Illumina Nextseq	Seattle Flu Assembly Pipeline			A.1	S	10
hCoV-19/USA/WA-S334/2020	EPI_ISL_434094	2020-04-04	North America / USA / Washington / Yakima County	Human	Original			Illumina Nextseq	Seattle Flu Assembly Pipeline			B.1.41	GH	10
hCoV-19/USA/WA-S336/2020	EPI_ISL_434096	2020-04-03	North America / USA / Washington / Pierce County	Human	Original			Illumina Nextseq	Seattle Flu Assembly Pipeline			A.1	S	10
hCoV-19/Canada/AG1/2020	EPI_ISL_435344	2020-04-01	North America / Canada / Quebec	Human	Original	Nasopharyngeal swab		Nanopore MinION Mk1C	ARTIC Network v1.1.0, nanopolish, reference-based	Stretches of NNNs (1.81% of overall sequence).	warn	B.1.2	GH	10
hCoV-19/USA/UT-0531/2020	EPI_ISL_435365	2020-04-03	North America / USA / Utah	Human	Original			Illumina Miseq	BWA + Ivar 1.2	[W] Stretches of NNNs (1.00% of overall sequence).	warn	B.1	GH	10
hCoV-19/USA/WI-GMF-01591/2020	EPI_ISL_435399	2020-04-23	North America / USA / Iowa / Allamakee County	Human	Original			Ion Torrent	unknown			B.1	GH	10
hCoV-19/USA/WI-UW-313/2020	EPI_ISL_436607	2020-04-16	North America / USA / Wisconsin / Milwaukee county	Human	Original	Nasal Swab		Nanopore GridION -- ARTIC protocol	custom -- minimap2			B.1	GH	10
hCoV-19/USA/WI-UW-320/2020	EPI_ISL_436614	2020-04-21	North America / USA / Wisconsin / Milwaukee county	Human	Original	Nasal Swab		Nanopore GridION -- ARTIC protocol	custom -- minimap2			B.1	G	10
hCoV-19/USA/WI-UW-330/2020	EPI_ISL_436624	2020-04-26	North America / USA / Wisconsin / Milwaukee county	Human	Original	Nasal Swab		Nanopore GridION -- ARTIC protocol	custom -- minimap2	[W] Stretches of NNNs (3.76% of overall sequence).	warn	B.1	GH	10
hCoV-19/USA/WI-UW-336/2020	EPI_ISL_436630	2020-03-25	North America / USA / Wisconsin / Milwaukee county	Human	Original	Nasal Swab		Nanopore GridION -- ARTIC protocol	custom -- minimap2			B.1.1	GR	10
hCoV-19/USA/IN-Lilly-IPB0170-14bc04/2020	EPI_ISL_437455	2020-03-24	North America / USA / Indiana / Indianapolis	Human	Original	Nasopharyngeal swab		Ion Torrent	BWA-MEM v0.7.12, FreeBayes v1.3.1			A.3	S	10
hCoV-19/USA/MN-UMGC-6/2020	EPI_ISL_443257	2020-03-30	North America / USA / Minnesota	Human	Original			Illumina MiSeq	iVar 1.2.2	[W] Stretches of NNNs (3.55% of overall sequence).	warn	B.1	GH	10
hCoV-19/USA/IL-NM095/2020	EPI_ISL_444583	2020-03-19	North America / USA / Illinois / Chicago	Human	Original	Bronchoalveolar lavage		Nanopore MinION	ARTIC			A	S	10
hCoV-19/USA/IL-NM0103/2020	EPI_ISL_444588	2020-03-21	North America / USA / Illinois / Chicago	Human	Original	Nasopharyngeal swab		Nanopore MinION	ARTIC			A.3	O	10
hCoV-19/USA/WA-S752/2020	EPI_ISL_449922	2020-04-13	North America / USA / Washington / Asotin County	Human	Original			Illumina Nextseq	Seattle Flu Assembly Pipeline			B.1.2	GH	10
hCoV-19/USA/WA-S753/2020	EPI_ISL_449923	2020-04-13	North America / USA / Washington / Asotin County	Human	Original			Illumina Nextseq	Seattle Flu Assembly Pipeline			B.1.2	GH	10
hCoV-19/USA/WA-S771/2020	EPI_ISL_449941	2020-04-13	North America / USA / Washington / King County	Human	Original			Illumina Nextseq	Seattle Flu Assembly Pipeline			B.4	O	10
hCoV-19/USA/WA-S800/2020	EPI_ISL_449970	2020-04-16	North America / USA / Washington / Pierce County	Human	Original			Illumina Nextseq	Seattle Flu Assembly Pipeline			B.1	GH	10
hCoV-19/USA/WA-S819/2020	EPI_ISL_449989	2020-04-15	North America / USA / Washington / Asotin County	Human	Original			Illumina Nextseq	Seattle Flu Assembly Pipeline			B.1.2	GH	10
hCoV-19/USA/WA-S824/2020	EPI_ISL_449994	2020-04-17	North America / USA / Washington / Yakima County	Human	Original			Illumina Nextseq	Seattle Flu Assembly Pipeline			A.1	S	10
hCoV-19/USA/CA-CZB-1202/2020	EPI_ISL_450451	2020-03-25	North America / USA / California / Santa Clara County	Human	Original	Nasopharyngeal/oropharyngeal swab		Illumina Novaseq	Minimap2 / iVar			B.1.1.10	GR	10
hCoV-19/USA/NC_200460/2020	EPI_ISL_458002	2020-04-01	North America / USA / North Carolina	Human	Original	Nasal swab		IonTorrent	CLC Genomics Workbench v. 20			B.1	GH	10
hCoV-19/USA/NC_200486/2020	EPI_ISL_458005	2020-04-01	North America / USA / North Carolina	Human	Original	Nasal swab		IonTorrent	CLC Genomics Workbench v. 20			B.1	GH	10
hCoV-19/USA/MA-MGH-00015/2020	EPI_ISL_460319	2020-03-25	North America / USA / Massachusetts	Human	Original	oronasopharynx		Illumina NovaSeq				B.1	GH	10
hCoV-19/USA/MA-MGH-00443/2020	EPI_ISL_460321	2020-03-07	North America / USA / Massachusetts	Human	Original	oronasopharynx		Illumina NovaSeq				B.1	GH	10
hCoV-19/USA/MA-MGH-00673/2020	EPI_ISL_460341	2020-04-05	North America / USA / Massachusetts	Human	Original	oronasopharynx		Illumina NovaSeq				B.1	GH	10
hCoV-19/USA/MA-MGH-00238/2020	EPI_ISL_460365	2020-04-06	North America / USA / Massachusetts	Human	Original	oronasopharynx		Illumina NovaSeq				B.1	GH	10
hCoV-19/USA/MA-MGH-00648/2020	EPI_ISL_460386	2020-04-02	North America / USA / Massachusetts	Human	Original	oronasopharynx		Illumina NovaSeq				B.1.2	GH	10
hCoV-19/USA/MN-MDH-1063/2020	EPI_ISL_462908	2020-05-14	North America / USA / Minnesota	Human	Original			MiSeq	minimap2/ivar			B.1.116	GH	10
hCoV-19/USA/MN-MDH-1066/2020	EPI_ISL_462911	2020-05-14	North America / USA / Minnesota	Human	Original			MiSeq	minimap2/ivar			B.1.116	GH	10
hCoV-19/USA/WY-WYPHL-00044/2020	EPI_ISL_462936	2020-03-25	North America / USA / Wyoming	Human	Original			Illumina MiSeq	ARTIC/iVar			B.4	O	10
hCoV-19/USA/WA-S1211/2020	EPI_ISL_463701	2020-05-07	North America / USA / Washington / Yakima County	Human	Original			Illumina NextSeq	Seattle Flu Assembly Pipeline			B.1.1	GR	10
hCoV-19/USA/NE-11564/2020	EPI_ISL_467298	2020-05-05	North America / USA / Nebraska	Human	Original			Nanopore MinION	ARTIC lab-on-SSD	[W] Stretches of NNNs (1.93% of overall sequence).	warn	B.1	GH	10
hCoV-19/USA/CA-QDX-34/2020	EPI_ISL_467828	2020-03-15	North America / USA / California	Human	Original			Illumina MiSeq	bwa v. 0.7.17-r1188; iVar 1.2.2			B.1	GH	10
hCoV-19/USA/CA-QDX-45/2020	EPI_ISL_467834	2020-03-15	North America / USA / California	Human	Original			Illumina MiSeq	bwa v. 0.7.17-r1188; iVar 1.2.2			A.1	S	10
hCoV-19/USA/MA-QDX-145/2020	EPI_ISL_467853	2020-03-14	North America / USA / Massachusetts	Human	Original			Illumina MiSeq	bwa v. 0.7.17-r1188; iVar 1.2.2			B.1	GH	10
hCoV-19/USA/NY-QDX-112/2020	EPI_ISL_467884	2020-03-15	North America / USA / New York	Human	Original			Illumina MiSeq	bwa v. 0.7.17-r1188; iVar 1.2.2			B.1	GH	10
hCoV-19/USA/NY-QDX-134/2020	EPI_ISL_467888	2020-03-15	North America / USA / New York	Human	Original			Illumina MiSeq	bwa v. 0.7.17-r1188; iVar 1.2.2			B.1.3	GH	10
hCoV-19/USA/NY-QDX-143/2020	EPI_ISL_467894	2020-03-15	North America / USA / New York	Human	Original			Illumina MiSeq	bwa v. 0.7.17-r1188; iVar 1.2.2			B.1.3	GH	10
hCoV-19/USA/WA-UW341/2020	EPI_ISL_418908	2020-03-16	North America / USA / Washington	Human	Original			Illumina NovaSeq	custom			A.1	S	10
hCoV-19/USA/WA-UW387/2020	EPI_ISL_418952	2020-03-16	North America / USA / Washington	Human	Original			Illumina NextSeq	custom	[I] Gap of 3 nucleotides when compared to the reference sequence.	info	A.1	S	10
hCoV-19/USA/UT-021/2020	EPI_ISL_418963	2020-03-14	North America / USA / Utah	Human	Original			Illumina MiSeq	bwa + ivar	Gap of 3 nucleotides when compared to the reference sequence.		B.1	GH	10
hCoV-19/USA/NY-NYUMC24/2020	EPI_ISL_418970	2020-03-16	North America / USA / New York / Nassau County	Human	Original			Targeted capture, Illumina Novaseq	bwa/0.7.17, mapped to NC_045512v4	Long stretches of NNNs (8.43% of overall sequence).	alert	A.3	S	10
hCoV-19/USA/SC_3575/2020	EPI_ISL_424842	2020-03-07	North America / USA / South Carolina	Human	Original	nasopharyngeal swab		Illumina Miseq	bowtie2 2.3.3.1, bcftools 1.9			A.3	S	10
hCoV-19/USA/FL_9655/2020	EPI_ISL_424854	2020-03-05	North America / USA / Florida	Human	Original	nasopharyngeal swab		Illumina Miseq	bowtie2 2.3.3.1, bcftools 1.9			A.3	S	10
hCoV-19/USA/CT-Yale-091/2020	EPI_ISL_428395	2020-04-07	North America / USA / Connecticut	Human	Original	Nasopharyngeal swab		Oxford Nanopore MinION	Artic Network (bwa, SAMtools, nanopolish)	Stretches of NNNs (1.69% of overall sequence).	warn	B.1.3	GH	10
hCoV-19/USA/CT-Yale-094/2020	EPI_ISL_428397	2020-04-07	North America / USA / Connecticut	Human	Original	Nasopharyngeal swab		Oxford Nanopore MinION	Artic Network (bwa, SAMtools, nanopolish)	Long stretches of NNNs (9.36% of overall sequence).	alert	B.1.3	GH	10
hCoV-19/USA/UN-UW-4645/2020	EPI_ISL_429628	2020-04-06	North America / USA	Human	Original							A.1	S	10
hCoV-19/USA/WA-UW-5144/2020	EPI_ISL_429649	2020-04-02	North America / USA / Washington	Human	Original							A.1	S	10
hCoV-19/USA/NY-NYUMC330/2020	EPI_ISL_430357	2020-04-03	North America / USA / New York / Brooklyn	Human	Original			Ribo-depleted, Illumina Novaseq	bwa/0.7.17, mapped to NC_045512v2, bases below 20x coverage masked			B.1	G	10
hCoV-19/USA/NY-NYUMC340/2020	EPI_ISL_430367	2020-04-07	North America / USA / New York / Brooklyn	Human	Original			Ribo-depleted, Illumina Novaseq	bwa/0.7.17, mapped to NC_045512v2, bases below 20x coverage masked			B.1.3	GH	10
hCoV-19/USA/NY-NYUMC348/2020	EPI_ISL_430375	2020-04-08	North America / USA / New York / Brooklyn	Human	Original			Ribo-depleted, Illumina Novaseq	bwa/0.7.17, mapped to NC_045512v2, bases below 20x coverage masked			B.1.3	GH	10
hCoV-19/USA/WA-S362/2020	EPI_ISL_434122	2020-03-26	North America / USA / Washington / Whatcom County	Human	Original			Illumina Nextseq	Seattle Flu Assembly Pipeline			B.1.43	GH	10
hCoV-19/USA/WA-S384/2020	EPI_ISL_434144	2020-03-27	North America / USA / Washington / Skagit County	Human	Original			Illumina Nextseq	Seattle Flu Assembly Pipeline			B.1.43	GH	10
hCoV-19/USA/WA-S390/2020	EPI_ISL_434150	2020-03-27	North America / USA / Washington / Skagit County	Human	Original			Illumina Nextseq	Seattle Flu Assembly Pipeline			B.1.43	GH	10
hCoV-19/USA/WA-S395/2020	EPI_ISL_434155	2020-03-30	North America / USA / Washington / Snohomish County	Human	Original			Illumina Nextseq	Seattle Flu Assembly Pipeline			B.1.21	GH	10
hCoV-19/USA/WI-GMF-01854/2020	EPI_ISL_435402	2020-04-26	North America / USA / Wisconsin / La Crosse County	Human	Original			Ion Torrent	unknown			B.1	GH	10
hCoV-19/USA/LA-SR0146/2020	EPI_ISL_435450	2020-03-28	North America / USA / Louisiana / New Orleans	Human	Original	Nasopharyngeal swab		Illumina	iVar 1.2			B.1.2	GH	10
hCoV-19/USA/LA-SR0151/2020	EPI_ISL_435454	2020-04-02	North America / USA / Louisiana / New Orleans	Human	Original	Nasopharyngeal swab		Illumina	iVar 1.2			B.1.2	GH	10
hCoV-19/USA/LA-SR0152/2020	EPI_ISL_435455	2020-04-02	North America / USA / Louisiana / New Orleans	Human	Original	Nasopharyngeal swab		Illumina	iVar 1.2	Stretches of NNNs (1.09% of overall sequence). Gap of 3 nucleotides when compared to the reference sequence.	warn	B.1.2	GH	10
hCoV-19/USA/LA-SR0155/2020	EPI_ISL_435458	2020-04-02	North America / USA / Louisiana / New Orleans	Human	Original	Nasopharyngeal swab		Illumina	iVar 1.2	Gap of 6 nucleotides when compared to the reference sequence.	info	B.1.2	GH	10
hCoV-19/USA/LA-SR0156/2020	EPI_ISL_435459	2020-04-02	North America / USA / Louisiana / New Orleans	Human	Original	Nasopharyngeal swab		Illumina	iVar 1.2			B.1.2	GH	10
hCoV-19/USA/LA-SR0158/2020	EPI_ISL_435461	2020-04-03	North America / USA / Louisiana / New Orleans	Human	Original	Nasopharyngeal swab		Illumina	iVar 1.2			B.1	GH	10
hCoV-19/USA/LA-SR0160/2020	EPI_ISL_435463	2020-03-28	North America / USA / Louisiana / New Orleans	Human	Original	Nasopharyngeal swab		Illumina	iVar 1.2	Stretches of NNNs (1.52% of overall sequence).	warn	B.1.2	GH	10
hCoV-19/USA/LA-SR0163/2020	EPI_ISL_435466	2020-03-28	North America / USA / Louisiana / New Orleans	Human	Original	Nasopharyngeal swab		Illumina	iVar 1.2			B.1.2	GH	10
hCoV-19/USA/LA-SR0166/2020	EPI_ISL_435468	2020-04-03	North America / USA / Louisiana / New Orleans	Human	Original	Nasopharyngeal swab		Illumina	iVar 1.2			B.1.2	GH	10
hCoV-19/USA/NY-NYUMC409/2020	EPI_ISL_435476	2020-03-30	North America / USA / New York / Staten Island	Human	Original			Illumina NovaSeq (Ribo-depleted)	bwa/0.7.17, mapped to NC_045512v2, bases below 20x coverage masked			B.1	GH	10
hCoV-19/USA/NY-NYUMC412/2020	EPI_ISL_435479	2020-03-30	North America / USA / New York / Manhattan	Human	Original			Illumina NovaSeq (Ribo-depleted)	bwa/0.7.17, mapped to NC_045512v2, bases below 20x coverage masked			B.1.3	GH	10
hCoV-19/USA/NY-NYUMC413/2020	EPI_ISL_435480	2020-03-30	North America / USA / New York / Brooklyn	Human	Original			Illumina NovaSeq (Ribo-depleted)	bwa/0.7.17, mapped to NC_045512v2, bases below 20x coverage masked			B.1.3	GH	10
hCoV-19/USA/NY-NYUMC434/2020	EPI_ISL_435501	2020-04-15	North America / USA / New York / Brooklyn	Human	Original			Illumina NovaSeq (Ribo-depleted)	bwa/0.7.17, mapped to NC_045512v2, bases below 20x coverage masked			B.1.3	GH	10
hCoV-19/USA/MI-MDHHS-SC20113/2020	EPI_ISL_436800	2020-03-10	North America / USA / Michigan	Human	Original			Illumina MiSeq	bwa v. 0.7.17; bcftools v. 1.7			B.1.1.1	GR	10
hCoV-19/USA/MI-MDHHS-SC20150/2020	EPI_ISL_436813	2020-03-13	North America / USA / Michigan	Human	Original			Illumina MiSeq	bwa v. 0.7.17; bcftools v. 1.7	Stretches of NNNs (3.34% of overall sequence).	warn	B.1	GH	10
hCoV-19/USA/MI-MDHHS-SC20139/2020	EPI_ISL_436820	2020-03-17	North America / USA / Michigan	Human	Original			Illumina MiSeq	bwa v. 0.7.17; bcftools v. 1.7			A.3	S	10
hCoV-19/USA/MI-MDHHS-SC20112/2020	EPI_ISL_436828	2020-03-20	North America / USA / Michigan	Human	Original			Illumina MiSeq	bwa v. 0.7.17; bcftools v. 1.7	Stretches of NNNs (2.46% of overall sequence).	warn	A.3	S	10
hCoV-19/USA/VA-DCLS-0168/2020	EPI_ISL_437801	2020-04-13	North America / USA / Virginia	Human	Original			Illumina MiSeq	minimap2/ivar			B.1	GH	10
hCoV-19/USA/MI-MDHHS-SC20222/2020	EPI_ISL_447192	2020-03-18	North America / USA / Michigan	Human	Original			Illumina MiSeq	bwa v. 0.7.17; bcftools v. 1.7	Stretches of NNNs (1.19% of overall sequence).	warn	A.3	S	10
hCoV-19/USA/PA-MGEL68/2020	EPI_ISL_454357	2020-03-30	North America / USA / Pennsylvania / Pittsburgh	Human	Original	NP swab		Illumina NextSeq	breseq v0.34; gdtools			B.1.3	GH	10
hCoV-19/USA/PA-MGEL75/2020	EPI_ISL_454361	2020-03-23	North America / USA / Pennsylvania / Pittsburgh	Human	Original	NP swab		Illumina NextSeq	breseq v0.34; gdtools			A	S	10
hCoV-19/USA/CA-CZB-1146/2020	EPI_ISL_454614	2020-04-29	North America / USA / California / San Francisco	Human	Original	Nasopharyngeal/oropharyngeal swab		Illumina NovaSeq	minimap2 / iVar	Stretches of NNNs (3.24% of overall sequence).	warn	B.1.110	GH	10
hCoV-19/USA/CA-CZB-1150/2020	EPI_ISL_454615	2020-04-26	North America / USA / California / San Francisco	Human	Original	Nasopharyngeal/oropharyngeal swab		Illumina NovaSeq	minimap2 / iVar			B.1	GH	10
hCoV-19/USA/CA-CZB-1153/2020	EPI_ISL_454616	2020-04-26	North America / USA / California / San Francisco	Human	Original	Nasopharyngeal/oropharyngeal swab		Illumina NovaSeq	minimap2 / iVar	Stretches of NNNs (2.13% of overall sequence).	warn	A.1	S	10
hCoV-19/USA/CA-CZB-1156/2020	EPI_ISL_454617	2020-04-26	North America / USA / California / San Francisco	Human	Original	Nasopharyngeal/oropharyngeal swab		Illumina NovaSeq	minimap2 / iVar			B.1	GH	10
hCoV-19/USA/CA-CZB-1160/2020	EPI_ISL_454619	2020-04-26	North America / USA / California / San Francisco	Human	Original	Nasopharyngeal/oropharyngeal swab		Illumina NovaSeq	minimap2 / iVar			B.1	GH	10
hCoV-19/USA/CA-CZB-1195/2020	EPI_ISL_454634	2020-04-29	North America / USA / California / San Francisco	Human	Original	Nasopharyngeal/oropharyngeal swab		Illumina NovaSeq	minimap2 / iVar			B.1.3	GH	10
hCoV-19/USA/CA-CZB-1283/2020	EPI_ISL_454641	2020-04-02	North America / USA / California / Humboldt County	Human	Original	Nasopharyngeal/oropharyngeal swab		Illumina NovaSeq	minimap2 / iVar			B.1	G	10
hCoV-19/USA/LA-EVTL145/2020	EPI_ISL_455988	2020-03-25	North America / USA / Louisiana	Human	Original	Nasopharyngeal swab		Illumina NextSeq	breseq v0.34.1; genome diff, mapping to EPI_ISL_402124			B.1.2	GH	10
hCoV-19/USA/MA-MGH-00502/2020	EPI_ISL_460156	2020-03-27	North America / USA / Massachusetts	Human	Original	oronasopharynx		Illumina NovaSeq				B.1	GH	10
hCoV-19/USA/MA-MGH-00666/2020	EPI_ISL_460165	2020-04-04	North America / USA / Massachusetts	Human	Original	oronasopharynx		Illumina NovaSeq				B.1	GH	10
hCoV-19/USA/MA-MGH-00694/2020	EPI_ISL_460403	2020-04-06	North America / USA / Massachusetts	Human	Original	oronasopharynx		Illumina NovaSeq				B.1.1.33	GR	10
hCoV-19/USA/MA-MGH-00084/2020	EPI_ISL_460444	2020-03-23	North America / USA / Massachusetts	Human	Original	oronasopharynx		Illumina NovaSeq				B.1	GH	10
hCoV-19/USA/MA-MGH-00250/2020	EPI_ISL_460455	2020-04-06	North America / USA / Massachusetts	Human	Original	oronasopharynx		Illumina NovaSeq				B.1	GH	10
hCoV-19/Canada/ON-UHTC_0061/2020	EPI_ISL_464001	2020-04-06	North America / Canada / Ontario	Human	unknown			Oxford Nanopore	ARTIC-nanopolish 1.1.2			B.1.1	GR	10
hCoV-19/Canada/ON-UHTC_0085/2020	EPI_ISL_464029	2020-04-27	North America / Canada / Ontario	Human	unknown			Oxford Nanopore	ARTIC-nanopolish 1.1.2			B.1	GH	10
hCoV-19/Canada/ON-UHTC_0057/2020	EPI_ISL_464042	2020-04-09	North America / Canada / Ontario	Human	unknown			Oxford Nanopore	ARTIC-nanopolish 1.1.2			B.1.1.31	GR	10
hCoV-19/USA/NE-10746/2020	EPI_ISL_466653	2020-05-05	North America / USA / Nebraska	Human	Original			Nanopore MinION	ARTIC lab-on-SSD			B.1	GH	10
hCoV-19/USA/NE-10838/2020	EPI_ISL_466654	2020-05-04	North America / USA / Nebraska	Human	Original			Nanopore MinION	ARTIC lab-on-SSD	Stretches of NNNs (1.00% of overall sequence).	warn	B.1.1	GR	10
hCoV-19/USA/NE-10953/2020	EPI_ISL_466656	2020-05-04	North America / USA / Nebraska	Human	Original			Nanopore MinION	ARTIC lab-on-SSD	Stretches of NNNs (1.00% of overall sequence).	warn	B.1	GH	10
hCoV-19/USA/NE-10969/2020	EPI_ISL_466658	2020-05-04	North America / USA / Nebraska	Human	Original			Nanopore MinION	ARTIC lab-on-SSD			B.1	GH	10
hCoV-19/USA/NE-11363/2020	EPI_ISL_466662	2020-05-04	North America / USA / Nebraska	Human	Original			Nanopore MinION	ARTIC lab-on-SSD	Stretches of NNNs (1.00% of overall sequence). Gap of 6 nucleotides when compared to the reference sequence.	warn	B.1	GH	10
hCoV-19/USA/NE-11310/2020	EPI_ISL_466676	2020-05-04	North America / USA / Nebraska	Human	Original			Nanopore MinION	ARTIC lab-on-SSD	Stretches of NNNs (1.00% of overall sequence). Gap of 3 nucleotides when compared to the reference sequence.	warn	B.1	GH	10
hCoV-19/USA/NE-11314/2020	EPI_ISL_466677	2020-05-04	North America / USA / Nebraska	Human	Original			Nanopore MinION	ARTIC lab-on-SSD	Gap of 3 nucleotides when compared to the reference sequence.	info	B.1	GH	10
hCoV-19/USA/NE-11819/2020	EPI_ISL_466683	2020-05-05	North America / USA / Nebraska	Human	Original			Nanopore MinION	ARTIC lab-on-SSD	Stretches of NNNs (2.59% of overall sequence). Gap of 3 nucleotides when compared to the reference sequence.	warn	B.1	GH	10
hCoV-19/USA/VA-DCLS-0334/2020	EPI_ISL_467936	2020-05-06	North America / USA / Virginia	Human	Original			Illumina Miseq	minimap2/ivar			B.1.3	GH	10
hCoV-19/USA/VA-DCLS-0336/2020	EPI_ISL_467938	2020-05-06	North America / USA / Virginia	Human	Original			Illumina Miseq	minimap2/ivar			B.1.3	GH	10
hCoV-19/USA/NY-AECOM-036/2020	EPI_ISL_467945	2020-04-21	North America / USA / New York / New York City	Human	Original	Nasopharyngeal swab		Nanopore MinION				B.1	GH	10
hCoV-19/USA/WA-UW242/2020	EPI_ISL_417456	2020-03-13	North America / USA / Washington	Human	Original			Illumina NextSeq	custom	Insertion of 3 nucleotides when compared to the reference sequence. Gap of 3 nucleotides when compared to the reference sequence.	info	A.1	S	10
hCoV-19/USA/NY-NYUMC380/2020	EPI_ISL_430407	2020-04-10	North America / USA / New York / Brooklyn	Human	Original			Ribo-depleted, Illumina Novaseq	bwa/0.7.17, mapped to NC_045512v2, bases below 20x coverage masked			B.1	GH	10
hCoV-19/USA/NY-NYUMC382/2020	EPI_ISL_430409	2020-04-10	North America / USA / New York / Brooklyn	Human	Original			Ribo-depleted, Illumina Novaseq	bwa/0.7.17, mapped to NC_045512v2, bases below 20x coverage masked			B.1.3	GH	10
hCoV-19/USA/NY-NYUMC402/2020	EPI_ISL_430429	2020-04-13	North America / USA / New York / Brooklyn	Human	Original			Ribo-depleted, Illumina Novaseq	bwa/0.7.17, mapped to NC_045512v2, bases below 20x coverage masked			B.1	GH	10
hCoV-19/USA/NY-NYUMC405/2020	EPI_ISL_430432	2020-04-13	North America / USA / New York / Staten Island	Human	Original			Ribo-depleted, Illumina Novaseq	bwa/0.7.17, mapped to NC_045512v2, bases below 20x coverage masked			B.1.26	GH	10
hCoV-19/USA/PA-MGSC45-05/2020	EPI_ISL_436493	2020-03-25	North America / USA / Pennsylvania / Pittsburgh	Human	Original	NP swab		Illumina NextSeq	breseq v0.34.1; genome diff, mapping to EPI_ISL_402124			B.1.3	GH	10
hCoV-19/USA/VA-DCLS-0118/2020	EPI_ISL_437763	2020-04-11	North America / USA / Virginia	Human	Original			Illumina MiSeq	minimap2/ivar			B.1.1	GR	10
hCoV-19/USA/VA-DCLS-0133/2020	EPI_ISL_437772	2020-04-14	North America / USA / Virginia	Human	Original			Illumina MiSeq	minimap2/ivar			B.1	GH	10
hCoV-19/USA/VA-DCLS-0153/2020	EPI_ISL_437786	2020-04-08	North America / USA / Virginia	Human	Original			Illumina MiSeq	minimap2/ivar			B.1.1	GR	10
hCoV-19/USA/ID-UW-6446/2020	EPI_ISL_437830	2020-04-02	North America / USA / Idaho	Human	Original			Illumina				B.1.2	GH	10
hCoV-19/USA/ID-UW-6448/2020	EPI_ISL_437831	2020-04-02	North America / USA / Idaho	Human	Original			Illumina				B.1.2	GH	10
hCoV-19/USA/ID-UW-6455/2020	EPI_ISL_437832	2020-04-02	North America / USA / Idaho	Human	Original			Illumina				B.1.2	G	10
hCoV-19/USA/ID-UW-6467/2020	EPI_ISL_437836	2020-04-02	North America / USA / Idaho	Human	Original			Illumina		[I] Gap of 9 nucleotides when compared to the reference sequence.	info	B.1.2	GH	10
hCoV-19/USA/MI-MDHHS-SC20313/2020	EPI_ISL_447110	2020-04-04	North America / USA / Michigan	Human	Original			Illumina NextSeq	bwa v. 0.7.17; bcftools v. 1.7	Stretches of NNNs (1.32% of overall sequence).	warn	B.1	GH	10
hCoV-19/USA/MI-MDHHS-SC20242/2020	EPI_ISL_447212	2020-03-23	North America / USA / Michigan	Human	Original			Illumina MiSeq	bwa v. 0.7.17; bcftools v. 1.7			A.3	S	10
hCoV-19/USA/WA-S711/2020	EPI_ISL_449881	2020-04-08	North America / USA / Washington / Pierce County	Human	Original			Illumina Nextseq	Seattle Flu Assembly Pipeline			B.1.21	GH	10
hCoV-19/USA/WI-UW-367/2020	EPI_ISL_450721	2020-04-01	North America / USA / Wisconsin	Human	Original	Nasal Swab		Nanopore GridION -- ARTIC protocol	Custom -- minimap23			A.4	S	10
hCoV-19/USA/IL-UW-368/2020	EPI_ISL_450722	2020-04-14	North America / USA / Illinois / Winnebago county	Human	Original	Nasal Swab		Nanopore GridION -- ARTIC protocol	Custom -- minimap24			B.1	G	10
hCoV-19/USA/FL-BPHL-0136/2020	EPI_ISL_450870	2020-04-11	North America / USA / Florida	Human	Original			Illumina MiSeq	bwa v0.7.17; ivar v1.2.2	[W] Long stretches of NNNs (6.45% of overall sequence).	warn	B.1	GH	10
hCoV-19/USA/NC_200216/2020	EPI_ISL_454415	2020-03-01	North America / USA / North Carolina	Human	Original	Nasal swab		IonTorrent	CLC Genomics Workbench v. 20			B.1	GH	10
hCoV-19/USA/MDH-6339/2020	EPI_ISL_454424	2020-03-09	North America / USA / Maryland	Human	Original			Illumina MiSeq		[W] Stretches of NNNs (4.85% of overall sequence). %UniqueMutations 0.32%. Gap of 1 nucleotide at refpos 26530, gap of 2 nucleotide at refpos 9759, gap of 1 nucleotide at refpos 9855 - probable frameshift. Submitter note: gaps mentioned seen.	warn	B.1	GH	10
hCoV-19/USA/MDH-6612/2020	EPI_ISL_454426	2020-03-09	North America / USA / Maryland	Human	Original			Illumina MiSeq		[W] Stretches of NNNs (1.39% of overall sequence).	warn	B.1	GH	10
hCoV-19/USA/MDH-7760/2020	EPI_ISL_454428	2020-03-12	North America / USA / Maryland	Human	Original			Illumina MiSeq		[W] Stretches of NNNs (2.30% of overall sequence). Insertion of 1 nucleotide at refpos 26746 (M), insertion of 1 nucleotide at refpos 29509 - probable frameshift. Submitter note: insertions are true	warn	B.1.5	G	10
hCoV-19/USA/MDH-9092/2020	EPI_ISL_454434	2020-03-15	North America / USA / Maryland	Human	Original			Illumina MiSeq		[W] Stretches of NNNs (4.64% of overall sequence).	warn	B.1	GH	10
hCoV-19/USA/LA-BIE-051/2020	EPI_ISL_455609	2020-04-06	North America / USA / Louisiana / Napoleonville	Human	Original	Nasopharyngeal swab		Illumina	Bowtie2			B.1.2	GH	10
hCoV-19/USA/LA-BIE-063/2020	EPI_ISL_455617	2020-04-03	North America / USA / Louisiana / Slidell	Human	Original	Nasopharyngeal swab		Illumina	Bowtie2			B.1.2	GH	10
hCoV-19/USA/MA-MGH-00693/2020	EPI_ISL_460215	2020-04-06	North America / USA / Massachusetts	Human	Original	oronasopharynx		Illumina NovaSeq				B.1.1.33	GR	10
hCoV-19/USA/MA-MGH-00187/2020	EPI_ISL_460221	2020-03-26	North America / USA / Massachusetts	Human	Original	oronasopharynx		Illumina NovaSeq				B.1	GH	10
hCoV-19/USA/MA-MGH-00491/2020	EPI_ISL_460247	2020-03-27	North America / USA / Massachusetts	Human	Original	oronasopharynx		Illumina NovaSeq				B.1	GH	10
hCoV-19/USA/MA-MGH-00699/2020	EPI_ISL_460268	2020-04-06	North America / USA / Massachusetts	Human	Original	oronasopharynx		Illumina NovaSeq				B.1	GH	10
hCoV-19/USA/MA-MGH-00014/2020	EPI_ISL_460271	2020-03-23	North America / USA / Massachusetts	Human	Original	oronasopharynx		Illumina NovaSeq				B.1	GH	10
hCoV-19/USA/MA-MGH-00265/2020	EPI_ISL_460294	2020-04-01	North America / USA / Massachusetts	Human	Original	oronasopharynx		Illumina NovaSeq				B.1	GH	10
hCoV-19/USA/CT-UW-6586/2020	EPI_ISL_461411	2020-04-02	North America / USA / Connecticut	Human	Original			Illumina	unknown			B.1	GH	10
hCoV-19/USA/WA-UW-6596/2020	EPI_ISL_461418	2020-04-06	North America / USA / Washington	Human	Original			Illumina	unknown			A.1	S	10
hCoV-19/USA/ID-UW-4376/2020	EPI_ISL_461424	2020-03-27	North America / USA / Idaho	Human	Original			Illumina		[I] Gap of 4 nucleotides when compared to the reference sequence.	info	B.1.2	GH	10
hCoV-19/USA/WA-UW-4659/2020	EPI_ISL_461426	2020-04-06	North America / USA / Washington	Human	Original			Illumina		[I] Gap of 2 nucleotides when compared to the reference sequence.	info	B.1	GH	10
hCoV-19/USA/UN-UW-5622/2020	EPI_ISL_461438	2020-04-08	North America / USA	Human	Original			Illumina	unknown			A.1	S	10
hCoV-19/USA/WA-UW-5738/2020	EPI_ISL_461440	2020-04-06	North America / USA / Washington	Human	Original			Illumina	unknown			B.1	GH	10
hCoV-19/USA/WA-UW-10028/2020	EPI_ISL_461451	2020-05-29	North America / USA / Washington	Human	Original			Illumina		[I] Gap of 4 nucleotides when compared to the reference sequence.	info	B.1	GH	10
hCoV-19/USA/WA-UW-10039/2020	EPI_ISL_461455	2020-05-29	North America / USA / Washington	Human	Original			Illumina		[I] Gap of 4 nucleotides when compared to the reference sequence.	info	B.1	GH	10
hCoV-19/USA/WA-UW-10088/2020	EPI_ISL_461458	2020-05-29	North America / USA / Washington	Human	Original			Illumina		[I] Gap of 4 nucleotides when compared to the reference sequence.	info	B.1	GH	10
hCoV-19/USA/WA-UW-10114/2020	EPI_ISL_461468	2020-05-29	North America / USA / Washington	Human	Original			Illumina	unknown	[I] Gap of 4 nucleotides when compared to the reference sequence.	info	B.1	GH	10
hCoV-19/USA/WA-UW-10127/2020	EPI_ISL_461471	2020-05-29	North America / USA / Washington	Human	Original			Illumina	unknown	[I] Gap of 7 nucleotides when compared to the reference sequence.	info	B.1	GH	10
hCoV-19/USA/WA-UW-10129/2020	EPI_ISL_461473	2020-05-29	North America / USA / Washington	Human	Original			Illumina	unknown	[I] Gap of 4 nucleotides when compared to the reference sequence.	info	B.1	GH	10
hCoV-19/USA/WA-UW-10138/2020	EPI_ISL_461477	2020-05-29	North America / USA / Washington	Human	Original			Illumina	unknown	[I] Gap of 4 nucleotides when compared to the reference sequence.	info	B.1	GH	10
hCoV-19/USA/MI-MDHHS-SC20651/2020	EPI_ISL_462733	2020-04-23	North America / USA / Michigan	Human	Original			Illumina MiSeq	bwa v. 0.7.17; bcftools v. 1.7			B.1	GH	10
hCoV-19/USA/MN-MDH-1022/2020	EPI_ISL_462867	2020-05-07	North America / USA / Minnesota	Human	Original			MiSeq	minimap2/ivar			B.1.116	GH	10
hCoV-19/USA/MN-MDH-1034/2020	EPI_ISL_462879	2020-05-07	North America / USA / Minnesota	Human	Original			MiSeq	minimap2/ivar			B.1.116	GH	10
hCoV-19/USA/MN-MDH-1037/2020	EPI_ISL_462882	2020-05-07	North America / USA / Minnesota	Human	Original			MiSeq	minimap2/ivar			B.1.116	GH	10
hCoV-19/USA/NM-UNM-00141/2020	EPI_ISL_467568	2020-04-03	North America / USA / New Mexico	Human	Original			Illumina MiSeq	ARTIC/iVar	Stretches of NNNs (1.58% of overall sequence).	warn	B.1	GH	10
hCoV-19/USA/NM-UNM-00149/2020	EPI_ISL_467570	2020-04-03	North America / USA / New Mexico	Human	Original			Illumina MiSeq	ARTIC/iVar	Stretches of NNNs (3.93% of overall sequence).	warn	B.1	GH	10
hCoV-19/USA/NM-UNM-00173/2020	EPI_ISL_467582	2020-04-04	North America / USA / New Mexico	Human	Original			Illumina MiSeq	ARTIC/iVar	Stretches of NNNs (1.28% of overall sequence).	warn	B.1	GH	10
hCoV-19/USA/WA-UW137/2020	EPI_ISL_416675	2020-03-11	North America / USA	Human	Original			Illumina NextSeq	custom			B.2.2	V	10
hCoV-19/USA/WI-UW-77/2020	EPI_ISL_421335	2020-03-19	North America / USA / Wisconsin / Dane county	Human	Original	Nasal swab		Nanopore GridION -- ARTIC protocol	custom -- minimap2			A.4	S	10
hCoV-19/USA/WI-UW-84/2020	EPI_ISL_421343	2020-03-24	North America / USA / Wisconsin / Dane county	Human	Original	Nasal swab		Nanopore GridION -- ARTIC protocol	custom -- minimap2			B.1	GH	10
hCoV-19/USA/WI-GMF-00707/2020	EPI_ISL_422461	2020-04-06	North America / USA / Iowa / Allamakee County	Human	Original			Ion Torrent				B.1.29	GH	10
hCoV-19/USA/NY-PV09141/2020	EPI_ISL_422512	2020-03-20	North America / USA / New York / Brooklyn	Human	Original	Nasopharyngeal swab		Illumina MiSeq		Long stretches of NNNs (5.11% of overall sequence).	lowco	B.1.3	GH	10
hCoV-19/USA/NY-PV09197/2020	EPI_ISL_422552	2020-03-20	North America / USA / New York / Manhattan	Human	Original	Nasopharyngeal swab		Illumina MiSeq				B.1.3	GH	10
hCoV-19/USA/CT-UW-4346/2020	EPI_ISL_426053	2020-03-30	North America / USA / Connecticut	Human	Original			unknown	unknown			B.1.26	GH	10
hCoV-19/USA/CT-UW-4366/2020	EPI_ISL_426055	2020-03-30	North America / USA / Connecticut	Human	Original			unknown	unknown			B.1.3	GH	10
hCoV-19/USA/ID-UW-2198/2020	EPI_ISL_426062	2020-03-24	North America / USA / Idaho	Human	Original			unknown	unknown			B.1.2	G	10
hCoV-19/USA/ID-UW-2255/2020	EPI_ISL_426063	2020-03-23	North America / USA / Idaho	Human	Original			unknown	unknown			B.1.2	GH	10
hCoV-19/USA/ID-UW-4380/2020	EPI_ISL_426068	2020-03-27	North America / USA / Idaho	Human	Original			unknown	unknown			B.1	GH	10
hCoV-19/USA/ID-UW-4400/2020	EPI_ISL_426070	2020-03-28	North America / USA / Idaho	Human	Original			unknown	unknown			B.1	GH	10
hCoV-19/USA/ID-UW-4433/2020	EPI_ISL_426073	2020-03-27	North America / USA / Idaho	Human	Original			unknown	unknown	Gap of 2 nucleotides when compared to the reference sequence.	info	B.1.2	GH	10
hCoV-19/USA/WA-UW-2238/2020	EPI_ISL_426125	2020-03-24	North America / USA / Washington	Human	Original			unknown	unknown			B.1.21	GH	10
hCoV-19/USA/WA-UW-2245/2020	EPI_ISL_426128	2020-03-25	North America / USA / Washington	Human	Original			unknown	unknown	Gap of 9 nucleotides when compared to the reference sequence.	info	B.1	GH	10
hCoV-19/USA/WI-GMF-00921/2020	EPI_ISL_426160	2020-04-03	North America / USA / Iowa / Allamakee County	Human	Original			Ion Torrent				B.1.29	GH	10
hCoV-19/USA/IL-UW-149/2020	EPI_ISL_427456	2020-04-07	North America / USA / Illinois / Winnebago county	Human	Original	Nasal swab		Nanopore GridION -- ARTIC protocol	custom -- minimap2			A.4	S	10
hCoV-19/USA/NY-NYUMC184/2020	EPI_ISL_427480	2020-04-01	North America / USA / New York / Queens	Human	Original			Targeted capture, Illumina Novaseq	bwa/0.7.17, mapped to NC_045512v2, bases below 30x coverage masked			B.1.3	GH	10
hCoV-19/USA/NY-NYUMC193/2020	EPI_ISL_427488	2020-04-01	North America / USA / New York / Queens	Human	Original			Targeted capture, Illumina Novaseq	bwa/0.7.17, mapped to NC_045512v2, bases below 30x coverage masked			B.1.3	GH	10
hCoV-19/USA/VA-DCLS-0083/2020	EPI_ISL_429981	2020-04-03	North America / USA / Virginia	Human	Original			Illumina MiSeq	minimap2/ivar			B.1	GH	10
hCoV-19/USA/VA-DCLS-0084/2020	EPI_ISL_429982	2020-04-06	North America / USA / Virginia	Human	Original			Illumina MiSeq	minimap2/ivar			B.1	GH	10
hCoV-19/USA/VA-DCLS-0089/2020	EPI_ISL_429986	2020-04-02	North America / USA / Virginia	Human	Original			Illumina MiSeq	minimap2/ivar			B.1.37	GH	10
hCoV-19/USA/WA-UW-5732/2020	EPI_ISL_430914	2020-04-06	North America / USA / Washington	Human	Original			Illumina	unknown			B.1	GH	10
hCoV-19/USA/CT-UW-5754/2020	EPI_ISL_430919	2020-04-05	North America / USA / Connecticut	Human	Original			Illumina	unknown			B.1.3	GH	10
hCoV-19/USA/CT-UW-5773/2020	EPI_ISL_430927	2020-04-04	North America / USA / Connecticut	Human	Original			Illumina	unknown			B.1	GH	10
hCoV-19/USA/WA-UW-5947/2020	EPI_ISL_430932	2020-04-07	North America / USA / Washington	Human	Original			Illumina	unknown			B.1.21	GH	10
hCoV-19/USA/ID-UW-4307/2020	EPI_ISL_430942	2020-03-31	North America / USA / Idaho	Human	Original			Illumina	unknown	Gap of 2 nucleotides when compared to the reference sequence.	info	B.1	GH	10
hCoV-19/USA/WA-UW-4338/2020	EPI_ISL_430943	2020-03-30	North America / USA / Washington	Human	Original			Illumina	unknown			B.1.21	GH	10
hCoV-19/USA/CT-UW-4343/2020	EPI_ISL_430944	2020-03-30	North America / USA / Connecticut	Human	Original			Illumina	unknown	Gap of 11 nucleotides when compared to the reference sequence.	warn	B.1	GH	10
hCoV-19/USA/ID-UW-4383/2020	EPI_ISL_430948	2020-03-29	North America / USA / Idaho	Human	Original			Illumina	unknown			B.1.2	GH	10
hCoV-19/USA/WA-UW-6315/2020	EPI_ISL_430966	2020-04-02	North America / USA / Washington	Human	Original			Illumina	unknown	Stretches of NNNs (1.66% of overall sequence).	warn	A.1	S	10
hCoV-19/USA/CT-UW-6385/2020	EPI_ISL_430973	2020-04-01	North America / USA / Connecticut	Human	Original			Illumina	unknown	Gap of 6 nucleotides when compared to the reference sequence.	info	B.1	GH	10
hCoV-19/USA/WA-UW-6408/2020	EPI_ISL_430978	2020-04-03	North America / USA / Washington	Human	Original			Illumina	unknown	Stretches of NNNs (2.19% of overall sequence).	warn	B.1	GH	10
hCoV-19/USA/LA-ALSR-0068-NBG/2020	EPI_ISL_434525	2020-03-25	North America / USA / Louisiana / New Orleans	Human	Original	Nasopharyngeal swab		Illumina	iVar 1.2	[W] Gap of 12 nucleotides when compared to the reference sequence. %UniqueMutations 0.06%.	warn	B.1.2	G	10
hCoV-19/USA/LA-ALSR-0072-NBG/2020	EPI_ISL_434528	2020-03-26	North America / USA / Louisiana / New Orleans	Human	Original	Nasopharyngeal swab		Illumina	iVar 1.2	[W] Stretches of NNNs (1.82% of overall sequence).	warn	B.1.2	G	10
hCoV-19/USA/VA-DCLS-0111/2020	EPI_ISL_434603	2020-04-08	North America / USA / Virginia	Human	Original			Illumina MiSeq	minimap2/ivar			B.1	GH	10
hCoV-19/USA/VA-DCLS-0115/2020	EPI_ISL_434606	2020-04-11	North America / USA / Virginia	Human	Original			Illumina MiSeq	minimap2/ivar	[W] Stretches of NNNs (1.16% of overall sequence).	warn	B.1.1	GR	10
hCoV-19/USA/FL-BPHL-017/2020	EPI_ISL_436521	2020-04-08	North America / USA / Florida	Human	Original			Illumina MiSeq	bwa v0.7.17; ivar v1.2.2	Stretches of NNNs (3.68% of overall sequence).	warn	B.1	GH	10
hCoV-19/USA/FL-BPHL-020/2020	EPI_ISL_436524	2020-04-15	North America / USA / Florida	Human	Original			Illumina MiSeq	bwa v0.7.17; ivar v1.2.2	Stretches of NNNs (1.37% of overall sequence).	warn	B.1	GH	10
hCoV-19/USA/FL-BPHL-030/2020	EPI_ISL_436534	2020-04-16	North America / USA / Florida	Human	Original			Illumina MiSeq	bwa v0.7.17; ivar v1.2.2	Long stretches of NNNs (12.18% of overall sequence).	alert	B.1	GH	10
hCoV-19/USA/FL-BPHL-045/2020	EPI_ISL_436549	2020-04-17	North America / USA / Florida	Human	Original			Illumina MiSeq	bwa v0.7.17; ivar v1.2.2			B.1.3	GH	10
hCoV-19/USA/FL-BPHL-046/2020	EPI_ISL_436550	2020-04-17	North America / USA / Florida	Human	Original			Illumina MiSeq	bwa v0.7.17; ivar v1.2.2	Stretches of NNNs (2.20% of overall sequence).	warn	B.1	GH	10
hCoV-19/USA/FL-BPHL-050/2020	EPI_ISL_436554	2020-04-17	North America / USA / Florida	Human	Original			Illumina MiSeq	bwa v0.7.17; ivar v1.2.2	Long stretches of NNNs (7.93% of overall sequence).	alert	B.1	GH	10
hCoV-19/USA/VA-DCLS-0169/2020	EPI_ISL_437802	2020-04-13	North America / USA / Virginia	Human	Original			Illumina MiSeq	minimap2/ivar	[I] Gap of 3 nucleotides when compared to the reference sequence.	info	B.1	GH	10
hCoV-19/USA/WA-UW-6491/2020	EPI_ISL_437848	2020-04-03	North America / USA / Washington	Human	Original			Illumina		[I] Gap of 2 nucleotides when compared to the reference sequence.	info	B.1.21	GH	10
hCoV-19/USA/WA-UW-6501/2020	EPI_ISL_437851	2020-04-03	North America / USA / Washington	Human	Original			Illumina		[I] Gap of 2 nucleotides when compared to the reference sequence.	info	B.1.21	GH	10
hCoV-19/USA/UN-UW-6504/2020	EPI_ISL_437852	2020-04-05	North America / USA	Human	Original			Illumina		[I] Gap of 5 nucleotides when compared to the reference sequence.	info	B.1.1	GR	10
hCoV-19/USA/WA-UW-6507/2020	EPI_ISL_437853	2020-04-04	North America / USA / Washington	Human	Original			Illumina				B.1.123	GH	10
hCoV-19/USA/WA-UW-6527/2020	EPI_ISL_437857	2020-04-05	North America / USA / Washington	Human	Original			Illumina				A.1	S	10
hCoV-19/USA/CT-UW-6569/2020	EPI_ISL_437868	2020-04-02	North America / USA / Connecticut	Human	Original			Illumina				B.1	GH	10
hCoV-19/USA/WA-S619/2020	EPI_ISL_438172	2020-04-26	North America / USA / Washington / King County	Human	Original			Illumina Nextseq	Seattle Flu Assembly Pipeline			B.1.21	GH	10
hCoV-19/USA/WA-S621/2020	EPI_ISL_438174	2020-04-27	North America / USA / Washington / King County	Human	Original			Illumina Nextseq	Seattle Flu Assembly Pipeline			B.1.21	GH	10
hCoV-19/USA/WA-S626/2020	EPI_ISL_438179	2020-04-18	North America / USA / Washington / Pierce County	Human	Original			Illumina Nextseq	Seattle Flu Assembly Pipeline			B.1.21	GH	10
hCoV-19/USA/WA-S627/2020	EPI_ISL_438180	2020-04-18	North America / USA / Washington / Pierce County	Human	Original			Illumina Nextseq	Seattle Flu Assembly Pipeline			B.1.21	GH	10
hCoV-19/USA/WA-S628/2020	EPI_ISL_438181	2020-04-18	North America / USA / Washington / Pierce County	Human	Original			Illumina Nextseq	Seattle Flu Assembly Pipeline			B.1.21	GH	10
hCoV-19/USA/WA-S629/2020	EPI_ISL_438182	2020-04-18	North America / USA / Washington / Pierce County	Human	Original			Illumina Nextseq	Seattle Flu Assembly Pipeline			B.1.21	GH	10
hCoV-19/USA/WA-S630/2020	EPI_ISL_438183	2020-04-18	North America / USA / Washington / Pierce County	Human	Original			Illumina Nextseq	Seattle Flu Assembly Pipeline			B.1.21	GH	10
hCoV-19/USA/WA-S646/2020	EPI_ISL_438199	2020-04-19	North America / USA / Washington / Yakima County	Human	Original			Illumina Nextseq	Seattle Flu Assembly Pipeline			B.1.124	GH	10
hCoV-19/USA/LA-SR0264/2020	EPI_ISL_445119	2020-03-31	North America / USA / Louisiana / New Orleans	Human	Original	Nasopharyngeal swab		Illumina	iVar 1.2	Gap of 9 nucleotides when compared to the reference sequence.	info	B.1	GH	10
hCoV-19/USA/LA-SR0268/2020	EPI_ISL_445123	2020-04-01	North America / USA / Louisiana / New Orleans	Human	Original	Nasopharyngeal swab		Illumina	iVar 1.2			B.1.2	GH	10
hCoV-19/USA/LA-SR0275/2020	EPI_ISL_445130	2020-03-31	North America / USA / Louisiana / New Orleans	Human	Original	Nasopharyngeal swab		Illumina	iVar 1.2			B.1.2	GH	10
hCoV-19/USA/LA-SR0276/2020	EPI_ISL_445131	2020-03-31	North America / USA / Louisiana / New Orleans	Human	Original	Nasopharyngeal swab		Illumina	iVar 1.2			B.1.2	GH	10
hCoV-19/USA/LA-SR0278/2020	EPI_ISL_445133	2020-04-01	North America / USA / Louisiana / New Orleans	Human	Original	Nasopharyngeal swab		Illumina	iVar 1.2			B.1.2	GH	10
hCoV-19/USA/LA-SR0279/2020	EPI_ISL_445134	2020-03-31	North America / USA / Louisiana / New Orleans	Human	Original	Nasopharyngeal swab		Illumina	iVar 1.2			B.1.2	GH	10
hCoV-19/USA/LA-SR0286/2020	EPI_ISL_445141	2020-03-31	North America / USA / Louisiana / New Orleans	Human	Original	Nasopharyngeal swab		Illumina	iVar 1.2			B.1.2	GH	10
hCoV-19/USA/LA-SR0292/2020	EPI_ISL_445147	2020-04-07	North America / USA / Louisiana / New Orleans	Human	Original	Nasopharyngeal swab		Illumina	iVar 1.2			B.1.2	GH	10
hCoV-19/USA/LA-SR0293/2020	EPI_ISL_445148	2020-04-07	North America / USA / Louisiana / New Orleans	Human	Original	Nasopharyngeal swab		Illumina	iVar 1.2			B.1.2	GH	10
hCoV-19/USA/LA-SR0296/2020	EPI_ISL_445151	2020-04-07	North America / USA / Louisiana / New Orleans	Human	Original	Nasopharyngeal swab		Illumina	iVar 1.2			B.1.2	GH	10
hCoV-19/USA/LA-SR0301/2020	EPI_ISL_445156	2020-04-08	North America / USA / Louisiana / New Orleans	Human	Original	Nasopharyngeal swab		Illumina	iVar 1.2			B.1.2	GH	10
hCoV-19/USA/LA-SR0307/2020	EPI_ISL_445162	2020-04-02	North America / USA / Louisiana / New Orleans	Human	Original	Nasopharyngeal swab		Illumina	iVar 1.2			B.1.2	GH	10
hCoV-19/USA/CA-SR0311/2020	EPI_ISL_445165	2020-03-17	North America / USA / California / San Diego	Human	Original	Nasopharyngeal swab		Illumina	iVar 1.2	Stretches of NNNs (3.91% of overall sequence).	warn	A.1	S	10
hCoV-19/USA/CA-CZB-1126/2020	EPI_ISL_445174	2020-03-31	North America / USA / California / San Francisco	Human	Original	Nasopharyngeal/oropharyngeal swab		Illumina Novaseq	minimap2 / iVar	Stretches of NNNs (1.14% of overall sequence).	warn	A.1	S	10
hCoV-19/USA/MI-MDHHS-SC20231/2020	EPI_ISL_447201	2020-03-22	North America / USA / Michigan	Human	Original			Illumina MiSeq	bwa v. 0.7.17; bcftools v. 1.7			A.3	S	10
hCoV-19/USA/WA-S688/2020	EPI_ISL_449858	2020-04-08	North America / USA / Washington / Pierce County	Human	Original			Illumina Nextseq	Seattle Flu Assembly Pipeline			B.1.123	GH	10
hCoV-19/USA/MI-MDHHS-SC20438/2020	EPI_ISL_452312	2020-03-10	North America / USA / Michigan	Human	Original			Illumina MiSeq	bwa v. 0.7.17; bcftools v. 1.7	Stretches of NNNs (1.55% of overall sequence).	warn	B.1.1.1	GR	10
hCoV-19/USA/PA-MGEL99/2020	EPI_ISL_454379	2020-04-02	North America / USA / Pennsylvania / Pittsburgh	Human	Original	NP swab		Illumina NextSeq	breseq v0.34; gdtools			B.1.3	GH	10
hCoV-19/USA/VA-DCLS-0297/2020	EPI_ISL_463100	2020-04-30	North America / USA / Virginia	Human	Original			Illumina Miseq	minimap2/ivar			B.1	GH	10
hCoV-19/USA/VA-DCLS-0298/2020	EPI_ISL_463101	2020-04-30	North America / USA / Virginia	Human	Original			Illumina Miseq	minimap2/ivar			B.1	GH	10
hCoV-19/USA/VA-DCLS-0348/2020	EPI_ISL_463115	2020-05-08	North America / USA / Virginia	Human	Original			Illumina Miseq	minimap2/ivar			B.1.37	GH	10
hCoV-19/USA/VA-DCLS-0350/2020	EPI_ISL_463117	2020-05-08	North America / USA / Virginia	Human	Original			Illumina Miseq	minimap2/ivar			B.1.37	GH	10
hCoV-19/Canada/Qc-L00240666/2020	EPI_ISL_465682	2020-03-27	North America / Canada / Quebec	Human	Original			MGI_CleanPlex				B.1.3	GH	10
hCoV-19/USA/WI-UW-34/2020	EPI_ISL_421292	2020-03-26	North America / USA / Wisconsin / Dane county	Human	Original	Nasal swab		Nanopore GridION -- ARTIC protocol	custom -- minimap2			A.4	S	10
hCoV-19/USA/GA_2055/2020	EPI_ISL_424860	2020-03-01	North America / USA / Georgia	Human	Original	nasopharyngeal swab		Illumina Miseq	bowtie2 2.3.3.1, bcftools 1.9			A.3	S	10
hCoV-19/USA/GA_2118/2020	EPI_ISL_424861	2020-03-08	North America / USA / Georgia	Human	Original	nasopharyngeal swab		Illumina Miseq	bowtie2 2.3.3.1, bcftools 1.9			A.3	S	10
hCoV-19/USA/GA_2120/2020	EPI_ISL_424862	2020-03-01	North America / USA / Georgia	Human	Original	nasopharyngeal swab		Illumina Miseq	bowtie2 2.3.3.1, bcftools 1.9			A.3	S	10
hCoV-19/USA/GA_2343/2020	EPI_ISL_424864	2020-03-10	North America / USA / Georgia	Human	Original	nasopharyngeal swab		Illumina Miseq	bowtie2 2.3.3.1, bcftools 1.9			A.3	S	10
hCoV-19/USA/LA_0842/2020	EPI_ISL_424868	2020-03-09	North America / USA / Louisiana	Human	Original	nasopharyngeal swab		Illumina Miseq	bowtie2 2.3.3.1, bcftools 1.9			B.1.2	GH	10
hCoV-19/USA/SC_6370/2020	EPI_ISL_424888	2020-03-08	North America / USA / South Carolina	Human	Original	nasopharyngeal swab		Illumina Miseq	bowtie2 2.3.3.1, bcftools 1.9			A.3	S	10
hCoV-19/USA/SC_3571/2020	EPI_ISL_424904	2020-03-07	North America / USA / South Carolina	Human	Original	nasopharyngeal swab		Nanopore MinION	minimp 2.17			A.3	S	10
hCoV-19/USA/NY-NYUMC123/2020	EPI_ISL_424930	2020-04-01	North America / USA / New York / Nassau	Human	Original			Targeted capture, Illumina Novaseq	bwa/0.7.17, mapped to NC_045512v2, bases below 30x coverage masked			B.1	GH	10
hCoV-19/USA/NY-NYUMC124/2020	EPI_ISL_424931	2020-04-01	North America / USA / New York / Suffolk	Human	Original			Targeted capture, Illumina Novaseq	bwa/0.7.17, mapped to NC_045512v2, bases below 30x coverage masked			B.1	GH	10
hCoV-19/USA/NY-NYUMC128/2020	EPI_ISL_424935	2020-04-01	North America / USA / New York / Nassau	Human	Original			Targeted capture, Illumina Novaseq	bwa/0.7.17, mapped to NC_045512v2, bases below 30x coverage masked			B.1.3	GH	10
hCoV-19/USA/NY-NYUMC129/2020	EPI_ISL_424936	2020-04-01	North America / USA / New York / Suffolk	Human	Original			Ribo-depleted, Illumina Novaseq	bwa/0.7.17, mapped to NC_045512v2, bases below 30x coverage masked			B.1.3	GH	10
hCoV-19/USA/NY-NYUMC135/2020	EPI_ISL_424942	2020-04-01	North America / USA / New York / Brooklyn	Human	Original			Targeted capture, Illumina Novaseq	bwa/0.7.17, mapped to NC_045512v2, bases below 30x coverage masked			B.1	GH	10
hCoV-19/USA/NY-NYUMC139/2020	EPI_ISL_424946	2020-04-01	North America / USA / New York / Brooklyn	Human	Original			Ribo-depleted, Illumina Novaseq	bwa/0.7.17, mapped to NC_045512v2, bases below 30x coverage masked			B.1.3	GH	10
hCoV-19/USA/NY-NYUMC142/2020	EPI_ISL_424949	2020-04-01	North America / USA / New York / Manhattan	Human	Original			Ribo-depleted, Illumina Novaseq	bwa/0.7.17, mapped to NC_045512v2, bases below 30x coverage masked			B.1.3	GH	10
hCoV-19/USA/NY-NYUMC151/2020	EPI_ISL_424958	2020-04-01	North America / USA / New York / Manhattan	Human	Original			Targeted capture, Illumina Novaseq	bwa/0.7.17, mapped to NC_045512v2, bases below 30x coverage masked			B.1.3	GH	10
hCoV-19/USA/NY-NYUMC155/2020	EPI_ISL_424962	2020-04-01	North America / USA / New York / Brooklyn	Human	Original			Targeted capture, Illumina Novaseq	bwa/0.7.17, mapped to NC_045512v2, bases below 30x coverage masked			B.1.3	GH	10
hCoV-19/USA/WA-UW-2186/2020	EPI_ISL_426108	2020-03-25	North America / USA / Washington	Human	Original			unknown	unknown	Stretches of NNNs (3.23% of overall sequence).	warn	B.1	GH	10
hCoV-19/USA/CT-UW-4238/2020	EPI_ISL_427162	2020-03-30	North America / USA / Connecticut	Human	Original			unknown	unknown			B.1.26	GH	10
hCoV-19/USA/CT-UW-4251/2020	EPI_ISL_427164	2020-03-31	North America / USA / Connecticut	Human	Original			unknown	unknown			B.1	GH	10
hCoV-19/USA/CT-UW-4341/2020	EPI_ISL_427165	2020-03-30	North America / USA / Connecticut	Human	Original			unknown	unknown			B.1	GH	10
hCoV-19/USA/ID-UW-4462/2020	EPI_ISL_427171	2020-03-29	North America / USA / Idaho	Human	Original			unknown	unknown			B.1.2	GH	10
hCoV-19/USA/WA-UW-3829/2020	EPI_ISL_427184	2020-03-25	North America / USA / Washington	Human	Original			unknown	unknown			B.1	GH	10
hCoV-19/USA/WA-UW-3832/2020	EPI_ISL_427185	2020-03-26	North America / USA / Washington	Human	Original			unknown	unknown			B.1	GH	10
hCoV-19/USA/WI-UW-132/2020	EPI_ISL_427439	2020-04-10	North America / USA / Wisconsin / Rock county	Human	Original	Nasal swab		Nanopore GridION -- ARTIC protocol	custom -- minimap2			A.4	S	10
hCoV-19/USA/NY-NYUMC203/2020	EPI_ISL_427498	2020-04-01	North America / USA / New York / Brooklyn	Human	Original			Targeted capture, Illumina Novaseq	bwa/0.7.17, mapped to NC_045512v2, bases below 30x coverage masked			B.1.3	GH	10
hCoV-19/USA/CT-Yale-117/2020	EPI_ISL_428405	2020-04-11	North America / USA / Connecticut	Human	Original	Nasopharyngeal swab		Oxford Nanopore MinION	Artic Network (bwa, SAMtools, nanopolish)	Long stretches of NNNs (6.51% of overall sequence).	alert	B.1.3	GH	10
hCoV-19/USA/CT-Yale-089/2020	EPI_ISL_428748	2020-04-07	North America / USA / Connecticut	Human	Original	Nasopharyngeal swab	unknown	Oxford Nanopore MinION	Artic Network (bwa, SAMtools, nanopolish)	Long stretches of NNNs (10.61% of overall sequence).	alert	B.1	GH	10
hCoV-19/USA/NY-NYUMC264/2020	EPI_ISL_428778	2020-04-06	North America / USA / New York / Brooklyn	Human	Original			Targeted capture, Illumina Novaseq	bwa/0.7.17, mapped to NC_045512v2, bases below 20x coverage masked			B.1.3	GH	10
hCoV-19/USA/WA-S501/2020	EPI_ISL_434261	2020-03-29	North America / USA / Washington	Human	Original			Illumina Nextseq	Seattle Flu Assembly Pipeline			B.1.43	GH	10
hCoV-19/USA/WA-S526/2020	EPI_ISL_434286	2020-03-31	North America / USA / Washington / Pierce County	Human	Original			Illumina Nextseq	Seattle Flu Assembly Pipeline			A.1	S	10
hCoV-19/Puerto Rico/CDC-S2/2020	EPI_ISL_434542	2020-03-23	North America / USA / Puerto Rico	Human	Original	Naso-pharyngeal swab		Illumina MiSeq	Genome Detective Virus Tool, iVar	Stretches of NNNs (1.64% of overall sequence).	warn	B.1	GH	10
hCoV-19/Puerto Rico/CDC-S7/2020	EPI_ISL_434547	2020-03-24	North America / USA / Puerto Rico	Human	Original	Naso-pharyngeal swab		Illumina MiSeq	Genome Detective Virus Tool, iVar			A.1	S	10
hCoV-19/USA/NY-NYUMC436/2020	EPI_ISL_435503	2020-04-20	North America / USA / New York / Queens	Human	Original			Illumina NovaSeq (Ribo-depleted)	bwa/0.7.17, mapped to NC_045512v2, bases below 20x coverage masked			B.1.3	GH	10
hCoV-19/USA/NY-NYUMC451/2020	EPI_ISL_435518	2020-04-20	North America / USA / New York / Brooklyn	Human	Original			Illumina NovaSeq (Ribo-depleted)	bwa/0.7.17, mapped to NC_045512v2, bases below 20x coverage masked			B.1	GH	10
hCoV-19/USA/NY-NYUMC457/2020	EPI_ISL_435523	2020-04-20	North America / USA / New York / Bronx	Human	Original			Illumina NovaSeq (Ribo-depleted)	bwa/0.7.17, mapped to NC_045512v2, bases below 20x coverage masked			B.1.3	GH	10
hCoV-19/USA/NY-NYUMC459/2020	EPI_ISL_435525	2020-04-20	North America / USA / New York / Brooklyn	Human	Original			Illumina NovaSeq (Ribo-depleted)	bwa/0.7.17, mapped to NC_045512v2, bases below 20x coverage masked			B.1.3	GH	10
hCoV-19/USA/NY-NYUMC465/2020	EPI_ISL_435530	2020-04-16	North America / USA / New York / Nassau County	Human	Original			Illumina NovaSeq (Ribo-depleted)	bwa/0.7.17, mapped to NC_045512v2, bases below 20x coverage masked			B.1	GH	10
hCoV-19/USA/NY-NYUMC471/2020	EPI_ISL_435536	2020-04-20	North America / USA / New York / Brooklyn	Human	Original			Illumina NovaSeq (Ribo-depleted)	bwa/0.7.17, mapped to NC_045512v2, bases below 20x coverage masked			B.1	GH	10
hCoV-19/USA/NY-NYUMC477/2020	EPI_ISL_435542	2020-04-22	North America / USA / New York / Brooklyn	Human	Original			Illumina NovaSeq (Ribo-depleted)	bwa/0.7.17, mapped to NC_045512v2, bases below 20x coverage masked			B.1	GH	10
hCoV-19/USA/MI-MDHHS-SC20181/2020	EPI_ISL_436865	2020-03-25	North America / USA / Michigan	Human	Original			Illumina MiSeq	bwa v. 0.7.17; bcftools v. 1.7			A.3	S	10
hCoV-19/USA/WI-GMF-02381/2020	EPI_ISL_436900	2020-05-04	North America / USA / Iowa / Fayette County	Human	Original			Ion Torrent	unknown			B.1	G	10
hCoV-19/USA/UT-00899/2020	EPI_ISL_436901	2020-04-07	North America / USA / Utah	Human	Original			Illumina MiSeq	BWA + Ivar 1.2	[W] Stretches of NNNs (3.49% of overall sequence).	warn	B.1.2	GH	10
hCoV-19/USA/UT-01227/2020	EPI_ISL_436911	2020-04-08	North America / USA / Utah	Human	Original			Illumina MiSeq	BWA + Ivar 1.2	[W] Stretches of NNNs (1.00% of overall sequence).	warn	B.1	G	10
hCoV-19/USA/UT-02218/2020	EPI_ISL_436918	2020-04-15	North America / USA / Utah	Human	Original			Illumina MiSeq	BWA + Ivar 1.2	[W] Stretches of NNNs (2.60% of overall sequence).	warn	B.1.112	GH	10
hCoV-19/USA/UT-02233/2020	EPI_ISL_436930	2020-04-15	North America / USA / Utah	Human	Original			Illumina MiSeq	BWA + Ivar 1.2			B.1.2	GH	10
hCoV-19/USA/LA-BIE-074/2020	EPI_ISL_436942	2020-04-08	North America / USA / Louisiana	Human	Original	Nasopharyngeal swab		Illumina	Bowtie2			B.1.2	GH	10
hCoV-19/USA/LA-BIE-077/2020	EPI_ISL_436945	2020-04-06	North America / USA / Louisiana	Human	Original	Nasopharyngeal swab		Illumina	Bowtie2			B.1.2	GH	10
hCoV-19/USA/LA-BIE-083/2020	EPI_ISL_436951	2020-04-06	North America / USA / Louisiana	Human	Original	Nasopharyngeal swab		Illumina	Bowtie2	Long stretches of NNNs (13.15% of overall sequence).	alert	B.1.1	G	10
hCoV-19/USA/FL-UF4/2020	EPI_ISL_447588	2020-03-27	North America / USA / Florida	Human	LLC-MK2	Nasal Swab		Illumina	CLC Genomic Workbench, V.10, SPAdes v3.13.0			B.1.2	GH	10
hCoV-19/USA/CA-CZB-1138/2020	EPI_ISL_447889	2020-04-01	North America / USA / California / Davis	Human	Original	Nasopharyngeal/oropharyngeal swab		Illumina Novaseq	minimap2 / iVar	Gap of 3 nucleotides when compared to the reference sequence.	info	B.1.2	GH	10
hCoV-19/USA/TX-CDC-8001/2020	EPI_ISL_452115	2020-03-11	North America / USA / Texas	Human	Original	Nasopharyngeal swab		Illumina MiSeq	bcftools 1.9, bowtie2 2.3.3.1			A.3	S	10
hCoV-19/USA/CT-Yale-341/2020	EPI_ISL_452146	2020-04-29	North America / USA / Connecticut	Human	Original	Saliva	unknown	Oxford Nanopore MinION	Artic Network (bwa, SAMtools, nanopolish)	Long stretches of NNNs (5.49% of overall sequence).	alert	B.1.3	GH	10
hCoV-19/USA/UT-01444/2020	EPI_ISL_452155	2020-04-10	North America / USA / Utah	Human	Original			Illumina MiSeq	BWA + Ivar 1.2	[W] Stretches of NNNs (2.02% of overall sequence).	warn	B.1	GH	10
hCoV-19/USA/UT-02009/2020	EPI_ISL_454727	2020-04-16	North America / USA / Utah	Human	Original			Illumina MiSeq	BWA + Ivar 1.2			B.1.2	GH	10
hCoV-19/USA/UT-02016/2020	EPI_ISL_454729	2020-04-16	North America / USA / Utah	Human	Original			Illumina MiSeq	BWA + Ivar 1.2			B.1.2	GH	10
hCoV-19/USA/UT-02024/2020	EPI_ISL_454730	2020-04-17	North America / USA / Utah	Human	Original			Illumina MiSeq	BWA + Ivar 1.2			B.1.2	GH	10
hCoV-19/USA/CA-SR0365/2020	EPI_ISL_458248	2020-05-17	North America / USA / California / San Diego	Human	Original	Nasopharyngeal swab		Illumina	iVar 1.2			B.1	G	10
hCoV-19/USA/CA-SR0377/2020	EPI_ISL_458259	2020-04-13	North America / USA / California / San Diego	Human	Original	Nasopharyngeal swab		Illumina	iVar 1.2	Stretches of NNNs (3.03% of overall sequence). NS7b without BLAST coverage.	warn	B.1	GH	10
hCoV-19/USA/CA-SR0399/2020	EPI_ISL_458272	2020-04-21	North America / USA / California / San Diego	Human	Original	Nasopharyngeal swab		Illumina	iVar 1.2			B.1	G	10
hCoV-19/USA/NC_200429/2020	EPI_ISL_458291	2020-04-01	North America / USA / North Carolina	Human	Original	Nasal swab		IonTorrent	CLC Genomics Workbench v. 20			A	S	10
hCoV-19/USA/NC_200409/2020	EPI_ISL_458297	2020-04-01	North America / USA / North Carolina	Human	Original	Nasal swab		IonTorrent	CLC Genomics Workbench v. 20			B.1	GH	10
hCoV-19/Canada/ON_QGLO-036/2020	EPI_ISL_459887	2020-03-30	North America / Canada / Ontario	Human	Original			Ion Torrent	AssemblerTrinity and IRMAreport plugins			B.1.3	GH	10
hCoV-19/Canada/ON_QGLO-041/2020	EPI_ISL_459891	2020-03-30	North America / Canada / Ontario	Human	Original			Ion Torrent	AssemblerTrinity and IRMAreport plugins			B.1.2	GH	10
hCoV-19/USA/MI-MDHHS-SC20506/2020	EPI_ISL_460554	2020-05-08	North America / USA / Michigan	Human	Original			Illumina MiSeq	bwa v. 0.7.17; bcftools v. 1.7	Stretches of NNNs (2.05% of overall sequence).	warn	B.1	GH	10
hCoV-19/USA/MI-MDHHS-SC20525/2020	EPI_ISL_460573	2020-05-07	North America / USA / Michigan	Human	Original			Illumina MiSeq	bwa v. 0.7.17; bcftools v. 1.7			B.1	GH	10
hCoV-19/Canada/ON-UHTC_0081/2020	EPI_ISL_464064	2020-04-29	North America / Canada / Ontario	Human	unknown			Oxford Nanopore	ARTIC-nanopolish 1.1.2			B.1	GH	10
hCoV-19/Canada/BC_02051350/2020	EPI_ISL_466713	2020-04-01	North America / Canada / British Columbia	Human	Original	unknown	unknown	Oxford Nanopore	ARTIC protocol			A.2	S	10
hCoV-19/Canada/BC_02077392/2020	EPI_ISL_466714	2020-04-01	North America / Canada / British Columbia	Human	Original	unknown	unknown	Oxford Nanopore	ARTIC protocol			B.1.111	GH	10
hCoV-19/Canada/BC_02594336/2020	EPI_ISL_466726	2020-04-01	North America / Canada / British Columbia	Human	Original	unknown	unknown	Oxford Nanopore	ARTIC protocol			B.1.2	GH	10
hCoV-19/Canada/BC_02887476/2020	EPI_ISL_466732	2020-04-01	North America / Canada / British Columbia	Human	Original	unknown	unknown	Oxford Nanopore	ARTIC protocol			B.1	G	10
hCoV-19/Canada/BC_03470015/2020	EPI_ISL_466745	2020-04-01	North America / Canada / British Columbia	Human	Original	unknown	unknown	Oxford Nanopore	ARTIC protocol			B.1.111	GH	10
hCoV-19/Canada/BC_03470080/2020	EPI_ISL_466746	2020-04-01	North America / Canada / British Columbia	Human	Original	unknown	unknown	Oxford Nanopore	ARTIC protocol	Long stretches of NNNs (8.38% of overall sequence).	alert	B.1	GH	10
hCoV-19/Canada/BC_03970582/2020	EPI_ISL_466759	2020-04-01	North America / Canada / British Columbia	Human	Original	unknown	unknown	Oxford Nanopore	ARTIC protocol			B.1.2	GH	10
hCoV-19/Canada/BC_04930828/2020	EPI_ISL_466772	2020-04-01	North America / Canada / British Columbia	Human	Original	unknown	unknown	Oxford Nanopore	ARTIC protocol			B.1.2	GH	10
hCoV-19/Canada/BC_05075921/2020	EPI_ISL_466780	2020-04-01	North America / Canada / British Columbia	Human	Original	unknown	unknown	Oxford Nanopore	ARTIC protocol	Stretches of NNNs (1.00% of overall sequence).	warn	B.1	GH	10
hCoV-19/Canada/BC_05300317/2020	EPI_ISL_466787	2020-04-01	North America / Canada / British Columbia	Human	Original			Oxford Nanopore	ARTIC protocol			B.1.2	GH	10
hCoV-19/Canada/BC_05941974/2020	EPI_ISL_466794	2020-04-01	North America / Canada / British Columbia	Human	Original			Oxford Nanopore	ARTIC protocol			B.1.111	GH	10
hCoV-19/Canada/BC_06364232/2020	EPI_ISL_466798	2020-04-01	North America / Canada / British Columbia	Human	Original			Oxford Nanopore	ARTIC protocol			A.2	S	10
hCoV-19/Canada/BC_06370010/2020	EPI_ISL_466799	2020-04-01	North America / Canada / British Columbia	Human	Original			Oxford Nanopore	ARTIC protocol	Stretches of NNNs (1.93% of overall sequence).	warn	A.2	S	10
hCoV-19/USA/NY-NYUMC52/2020	EPI_ISL_420307	2020-03-19	North America / USA / New York / Brooklyn	Human	Original			Ribo-depleted, Illumina Novaseq	bwa/0.7.17, mapped to NC_045512v2, bases <30x masked			B.1.3	GH	10
hCoV-19/USA/NY-PV09092/2020	EPI_ISL_421630	2020-03-18	North America / USA / New York / Queens	Human	Original	Nasopharyngeal swab		Illumina MiSeq				B.1	GH	10
hCoV-19/USA/NY-PV09098/2020	EPI_ISL_421632	2020-03-19	North America / USA / New York / Queens	Human	Original	Nasopharyngeal swab		Illumina MiSeq				B.1.3	GH	10
hCoV-19/USA/WA-UW-1329/2020	EPI_ISL_422966	2020-03-16	North America / USA / Washington	Human	Original							B.1	GH	10
hCoV-19/USA/UN-UW-1407/2020	EPI_ISL_422983	2020-03-17	North America / USA	Human	Original							B.1.21	GH	10
hCoV-19/USA/WA-UW-1296/2020	EPI_ISL_422988	2020-03-18	North America / USA / Washington	Human	Original							A.1	S	10
hCoV-19/USA/WI-UW-102/2020	EPI_ISL_425159	2020-03-30	North America / USA / Wisconsin / Dane county	Human	Original	Nasal swab		Nanopore GridION -- ARTIC protocol	custom -- minimap2			B.1	GH	10
hCoV-19/USA/WI-UW-116/2020	EPI_ISL_425173	2020-03-30	North America / USA / Wisconsin / Dane county	Human	Original	Nasal swab		Nanopore GridION -- ARTIC protocol	custom -- minimap2			A.4	S	10
hCoV-19/USA/WA-UW-3983/2020	EPI_ISL_427224	2020-03-29	North America / USA / Washington	Human	Original			unknown	unknown			B.1	GH	10
hCoV-19/USA/WA-UW-4228/2020	EPI_ISL_427251	2020-03-31	North America / USA / Washington	Human	Original			unknown	unknown	Gap of 5 nucleotides when compared to the reference sequence.	info	B.1.1	GR	10
hCoV-19/USA/WA-UW-4289/2020	EPI_ISL_427253	2020-03-31	North America / USA / Washington	Human	Original			unknown	unknown			B.1.21	GH	10
hCoV-19/USA/WA-UW-4329/2020	EPI_ISL_427264	2020-03-29	North America / USA / Washington	Human	Original			unknown	unknown	Gap of 9 nucleotides when compared to the reference sequence.	info	B.1	GH	10
hCoV-19/USA/WA-UW-4335/2020	EPI_ISL_427266	2020-03-30	North America / USA / Washington	Human	Original			unknown	unknown			A.1	S	10
hCoV-19/USA/WA-UW-4337/2020	EPI_ISL_427267	2020-03-30	North America / USA / Washington	Human	Original			unknown	unknown			B.1.38	GH	10
hCoV-19/USA/MN-MDH-149/2020	EPI_ISL_427287	2020-03-23	North America / USA / Minnesota	Human	Original			Nanopore MinIon	ARCTIC-nCoV-bioinformaticsSOP v1.1.0			B.1.2	GH	10
hCoV-19/USA/WA-UW-586/2020	EPI_ISL_430891	2020-03-12	North America / USA / Washington	Human	Original			Illumina	unknown			B.1.2	GH	10
hCoV-19/USA/WA-S496/2020	EPI_ISL_434256	2020-03-31	North America / USA / Washington / Pierce County	Human	Original			Illumina Nextseq	Seattle Flu Assembly Pipeline			A.1	S	10
hCoV-19/USA/WA-S543/2020	EPI_ISL_434303	2020-03-24	North America / USA / Washington / Yakima County	Human	Original			Illumina Nextseq	Seattle Flu Assembly Pipeline			B.1.41	GH	10
hCoV-19/USA/WA-S548/2020	EPI_ISL_434308	2020-03-31	North America / USA / Washington / Pierce County	Human	Original			Illumina Nextseq	Seattle Flu Assembly Pipeline			A.1	S	10
hCoV-19/USA/WA-S550/2020	EPI_ISL_434310	2020-03-24	North America / USA / Washington / Yakima County	Human	Original			Illumina Nextseq	Seattle Flu Assembly Pipeline			B.1.41	GH	10
hCoV-19/USA/WA-S553/2020	EPI_ISL_434313	2020-03-31	North America / USA / Washington / Pierce County	Human	Original			Illumina Nextseq	Seattle Flu Assembly Pipeline			A.1	S	10
hCoV-19/USA/WA-S558/2020	EPI_ISL_434318	2020-03-30	North America / USA / Washington	Human	Original			Illumina Nextseq	Seattle Flu Assembly Pipeline			B.1	GH	10
hCoV-19/USA/WA-S566/2020	EPI_ISL_434326	2020-03-29	North America / USA / Washington	Human	Original			Illumina Nextseq	Seattle Flu Assembly Pipeline			A	S	10
hCoV-19/USA/WA-S574/2020	EPI_ISL_434334	2020-03-31	North America / USA / Washington / Pierce County	Human	Original			Illumina Nextseq	Seattle Flu Assembly Pipeline			A.1	S	10
hCoV-19/USA/TX-HMH0349/2020	EPI_ISL_434943	2020-04-01	North America / USA / Texas	Human	Original			Oxford Nanopore	ARTIC V1			B.1.2	GH	10
hCoV-19/USA/TX-HMH0350/2020	EPI_ISL_434944	2020-04-04	North America / USA / Texas	Human	Original			Oxford Nanopore	ARTIC V1	Stretches of NNNs (4.50% of overall sequence).	warn	B.1.2	GH	10
hCoV-19/USA/TX-HMH0363/2020	EPI_ISL_434955	2020-03-30	North America / USA / Texas	Human	Original			Oxford Nanopore	ARTIC V1			B.1.2	GH	10
hCoV-19/USA/TX-HMH0364/2020	EPI_ISL_434956	2020-03-30	North America / USA / Texas	Human	Original			Oxford Nanopore	ARTIC V1			B.1.2	GH	10
hCoV-19/USA/TX-HMH0384/2020	EPI_ISL_434972	2020-03-31	North America / USA / Texas	Human	Original			Oxford Nanopore	ARTIC V1			B.1.2	GH	10
hCoV-19/USA/NY-NYUMC482/2020	EPI_ISL_435547	2020-04-24	North America / USA / New York	Human	Original			Illumina NovaSeq (Ribo-depleted)	bwa/0.7.17, mapped to NC_045512v2, bases below 20x coverage masked			B.1.3	GH	10
hCoV-19/USA/LA-EVTL020/2020	EPI_ISL_435558	2020-04-24	North America / USA / Louisiana	Human	Original	Nasopharyngeal swab		Illumina NextSeq	breseq v0.34.1; genome diff, mapping to EPI_ISL_402124			B.1.2	GH	10
hCoV-19/USA/LA-EVTL035/2020	EPI_ISL_435573	2020-04-24	North America / USA / Louisiana	Human	Original	Nasopharyngeal swab		Illumina NextSeq	breseq v0.34.1; genome diff, mapping to EPI_ISL_402124			B.1.2	GH	10
hCoV-19/USA/LA-EVTL036/2020	EPI_ISL_435574	2020-04-24	North America / USA / Louisiana	Human	Original	Nasopharyngeal swab		Illumina NextSeq	breseq v0.34.1; genome diff, mapping to EPI_ISL_402124			B.1.2	GH	10
hCoV-19/USA/LA-EVTL037/2020	EPI_ISL_435575	2020-04-24	North America / USA / Louisiana	Human	Original	Nasopharyngeal swab		Illumina NextSeq	breseq v0.34.1; genome diff, mapping to EPI_ISL_402124			B.1.2	GH	10
hCoV-19/USA/CT-Yale-105/2020	EPI_ISL_435703	2020-04-07	North America / USA / Connecticut	Human	Original	nasopharyngeal swab	unknown	Oxford Nanopore MinION	Artic Network (bwa, SAMtools, nanopolish)			B.1.3	GH	10
hCoV-19/USA/CT-Yale-108/2020	EPI_ISL_435705	2020-04-07	North America / USA / Connecticut	Human	Original	nasopharyngeal swab	unknown	Oxford Nanopore MinION	Artic Network (bwa, SAMtools, nanopolish)			B.1.3	GH	10
hCoV-19/USA/WI-GMF-01901/2020	EPI_ISL_436891	2020-04-27	North America / USA / Iowa / Allamakee County	Human	Original			Ion Torrent	unknown	Stretches of NNNs (1.19% of overall sequence).	warn	B.1.29	GH	10
hCoV-19/USA/WI-GMF-02294/2020	EPI_ISL_436898	2020-05-03	North America / USA / Wisconsin / La Crosse County	Human	Original			Ion Torrent	unknown			B.1	GH	10
hCoV-19/USA/LA-BIE-087/2020	EPI_ISL_436955	2020-04-08	North America / USA / Louisiana	Human	Original	Nasopharyngeal swab		Illumina	Bowtie2	Stretches of NNNs (3.19% of overall sequence).	warn	B.1.2	GH	10
hCoV-19/USA/LA-BIE-090/2020	EPI_ISL_436958	2020-04-06	North America / USA / Louisiana	Human	Original	Nasopharyngeal swab		Illumina	Bowtie2			B.1.2	GH	10
hCoV-19/USA/LA-BIE-092/2020	EPI_ISL_436959	2020-04-05	North America / USA / Louisiana	Human	Original	Nasopharyngeal swab		Illumina	Bowtie2			B.1.2	GH	10
hCoV-19/USA/MI-MDHHS-SC20058/2020	EPI_ISL_437145	2020-03-21	North America / USA / Michigan	Human	Original			Illumina MiSeq	bwa v. 0.7.17; bcftools v. 1.7			A.3	S	10
hCoV-19/USA/FL-BPHL-0060/2020	EPI_ISL_445003	2020-04-15	North America / USA / Florida	Human	Original			Illumina MiSeq	bwa v0.7.17; ivar v1.2.2	Long stretches of NNNs (17.83% of overall sequence).	alert	B.1	GH	10
hCoV-19/USA/FL-BPHL-0062/2020	EPI_ISL_445005	2020-04-15	North America / USA / Florida	Human	Original			Illumina MiSeq	bwa v0.7.17; ivar v1.2.2	Long stretches of NNNs (8.84% of overall sequence). Gap of 24 nucleotides when compared to the reference sequence. %UniqueMutations 0.10%.	alert	B.1	GH	10
hCoV-19/USA/FL-BPHL-0068/2020	EPI_ISL_445011	2020-04-17	North America / USA / Florida	Human	Original			Illumina MiSeq	bwa v0.7.17; ivar v1.2.2	Long stretches of NNNs (6.31% of overall sequence). Gap of 9 nucleotides when compared to the reference sequence.	alert	B.1	GH	10
hCoV-19/USA/FL-BPHL-0070/2020	EPI_ISL_445013	2020-04-17	North America / USA / Florida	Human	Original			Illumina MiSeq	bwa v0.7.17; ivar v1.2.2	Stretches of NNNs (3.79% of overall sequence).	warn	B.1	GH	10
hCoV-19/USA/FL-BPHL-0076/2020	EPI_ISL_445019	2020-04-29	North America / USA / Florida	Human	Original			Illumina MiSeq	bwa v0.7.17; ivar v1.2.2	Stretches of NNNs (1.05% of overall sequence).	warn	B.1	GH	10
hCoV-19/USA/FL-BPHL-0090/2020	EPI_ISL_445033	2020-04-28	North America / USA / Florida	Human	Original			Illumina MiSeq	bwa v0.7.17; ivar v1.2.2	Long stretches of NNNs (13.20% of overall sequence). Gap of 9 nucleotides when compared to the reference sequence. NS7b without BLAST coverage.	alert	B.1	GH	10
hCoV-19/USA/FL-BPHL-0091/2020	EPI_ISL_445034	2020-04-28	North America / USA / Florida	Human	Original			Illumina MiSeq	bwa v0.7.17; ivar v1.2.2	Long stretches of NNNs (9.34% of overall sequence). Gap of 9 nucleotides when compared to the reference sequence. NS7b without BLAST coverage.	alert	B.1	GH	10
hCoV-19/USA/FL-BPHL-0098/2020	EPI_ISL_445041	2020-04-28	North America / USA / Florida	Human	Original			Illumina MiSeq	bwa v0.7.17; ivar v1.2.2	Stretches of NNNs (1.65% of overall sequence).	warn	B.1.3	GH	10
hCoV-19/USA/FL-BPHL-0104/2020	EPI_ISL_445046	2020-04-28	North America / USA / Florida	Human	Original			Illumina MiSeq	bwa v0.7.17; ivar v1.2.2	Stretches of NNNs (3.08% of overall sequence).	warn	B.1	GH	10
hCoV-19/USA/NY-PV09438/2020	EPI_ISL_450115	2020-03-10	North America / USA / New York	Human	Original	Nasopharyngeal swab		Illumina MiSeq				A.3	S	10
hCoV-19/USA/NY-PV09442/2020	EPI_ISL_450119	2020-03-08	North America / USA / New York / Manhattan	Human	Original	Nasopharyngeal swab		Illumina MiSeq		[W] Gap of 35 nucleotides at refpos 27266 (NS6) - probable frameshift	warn	B.1	GH	10
hCoV-19/USA/LA-SR0323/2020	EPI_ISL_450177	2020-04-07	North America / USA / Louisiana / New Orleans	Human	Original	Nasopharyngeal swab		Illumina	iVar 1.2			B.1.2	GH	10
hCoV-19/USA/LA-SR0327/2020	EPI_ISL_450180	2020-04-08	North America / USA / Louisiana / New Orleans	Human	Original	Nasopharyngeal swab		Illumina	iVar 1.2			B.1.2	GH	10
hCoV-19/USA/LA-SR0329/2020	EPI_ISL_450182	2020-04-04	North America / USA / Louisiana / New Orleans	Human	Original	Nasopharyngeal swab		Illumina	iVar 1.2			B.1.2	GH	10
hCoV-19/USA/CA-SR0348/2020	EPI_ISL_450192	2020-04-21	North America / USA / California / San Diego	Human	Original	Nasopharyngeal swab		Illumina	iVar 1.2			B.1.1	GR	10
hCoV-19/USA/NY-NYUMC706/2020	EPI_ISL_451421	2020-03-26	North America / USA / New York / Queens	Human	Original			Illumina NovaSeq (Ribo-depleted)	bwa/0.7.17, mapped to NC_045512v2, bases below 20x coverage masked			B.1	GH	10
hCoV-19/USA/NY-NYUMC712/2020	EPI_ISL_451427	2020-03-20	North America / USA / New York / Nassau County	Human	Original			Illumina NovaSeq (Ribo-depleted)	bwa/0.7.17, mapped to NC_045512v2, bases below 20x coverage masked			B.2.1	V	10
hCoV-19/USA/NY-NYUMC722/2020	EPI_ISL_451437	2020-03-26	North America / USA / New York / Manhattan	Human	Original			Illumina NovaSeq (Ribo-depleted)	bwa/0.7.17, mapped to NC_045512v2, bases below 20x coverage masked			B.1.26	GH	10
hCoV-19/USA/NY-NYUMC724/2020	EPI_ISL_451439	2020-03-20	North America / USA / New York / Brooklyn	Human	Original			Illumina NovaSeq (Ribo-depleted)	bwa/0.7.17, mapped to NC_045512v2, bases below 20x coverage masked			B.1.3	GH	10
hCoV-19/USA/MI-MDHHS-SC20394/2020	EPI_ISL_452268	2020-03-24	North America / USA / Michigan	Human	Original			Illumina NextSeq	bwa v. 0.7.17; bcftools v. 1.7	Stretches of NNNs (3.70% of overall sequence).	warn	A.3	S	10
hCoV-19/USA/MI-MDHHS-SC20407/2020	EPI_ISL_452281	2020-04-30	North America / USA / Michigan	Human	Original			Illumina NextSeq	bwa v. 0.7.17; bcftools v. 1.7			B.1.119	GH	10
hCoV-19/USA/MI-MDHHS-SC20408/2020	EPI_ISL_452282	2020-04-30	North America / USA / Michigan	Human	Original			Illumina NextSeq	bwa v. 0.7.17; bcftools v. 1.7			B.1	GH	10
hCoV-19/USA/MI-MDHHS-SC20410/2020	EPI_ISL_452284	2020-05-01	North America / USA / Michigan	Human	Original			Illumina NextSeq	bwa v. 0.7.17; bcftools v. 1.7			B.1	GH	10
hCoV-19/USA/MI-MDHHS-SC20420/2020	EPI_ISL_452294	2020-03-16	North America / USA / Michigan	Human	Original			Illumina MiSeq	bwa v. 0.7.17; bcftools v. 1.7			B.1.2	GH	10
hCoV-19/USA/NC_200278/2020	EPI_ISL_454812	2020-04-01	North America / USA / North Carolina	Human	Original	Nasal swab		IonTorrent	CLC Genomics Workbench v. 20			B.1	GH	10
hCoV-19/USA/NC_200386/2020	EPI_ISL_454828	2020-03-01	North America / USA / North Carolina	Human	Original	Nasal swab		IonTorrent	CLC Genomics Workbench v. 20			B.1	GH	10
hCoV-19/USA/NY-NYUMC838/2020	EPI_ISL_460603	2020-04-24	North America / USA / New York	Human	Original			Ribo-depleted, Illumina Novaseq	bwa/0.7.17, mapped to NC_045512v2, bases below 20x coverage masked	Gap of 7 nucleotide(s) found at refpos 29581 (FRAMESHIFT).	warn	B.1.3	GH	10
hCoV-19/USA/WA-S929/2020	EPI_ISL_463419	2020-04-23	North America / USA / Washington / Snohomish County	Human	Original			Illumina NextSeq	Seattle Flu Assembly Pipeline			B.1.21	GH	10
hCoV-19/USA/WA-S930/2020	EPI_ISL_463420	2020-04-23	North America / USA / Washington / Snohomish County	Human	Original			Illumina NextSeq	Seattle Flu Assembly Pipeline			B.1.21	GH	10
hCoV-19/USA/WA-S947/2020	EPI_ISL_463437	2020-04-26	North America / USA / Washington / Snohomish County	Human	Original			Illumina NextSeq	Seattle Flu Assembly Pipeline			B.1.21	GH	10
hCoV-19/Canada/BC_06802412/2020	EPI_ISL_466805	2020-04-01	North America / Canada / British Columbia	Human	Original			Oxford Nanopore	ARTIC protocol	Long stretches of NNNs (5.42% of overall sequence).	alert	B.1	GH	10
hCoV-19/Canada/BC_08851080/2020	EPI_ISL_466837	2020-04-01	North America / Canada / British Columbia	Human	Original			Oxford Nanopore	ARTIC protocol	Stretches of NNNs (1.79% of overall sequence).	warn	A.2	S	10
hCoV-19/Canada/BC_08940467/2020	EPI_ISL_466838	2020-04-01	North America / Canada / British Columbia	Human	Original			Oxford Nanopore	ARTIC protocol			B.1.1	GR	10
hCoV-19/USA/WA-UW277/2020	EPI_ISL_418062	2020-03-14	North America / USA / Washington	Human	Original			Illumina NovaSeq	custom			A.1	S	10
hCoV-19/USA/NY-NYUMC46/2020	EPI_ISL_420297	2020-03-18	North America / USA / New York / Brooklyn	Human	Original			Ribo-depleted, Illumina Novaseq	bwa/0.7.17, mapped to NC_045512v2, bases <30x masked			B.1.3	GH	10
hCoV-19/USA/NY-PV08471/2020	EPI_ISL_421414	2020-03-18	North America / USA / New York / Bronx	Human	Original	Nasopharyngeal swab		Illumina MiSeq				B.1.108	GH	10
hCoV-19/USA/NY-PV08481/2020	EPI_ISL_421421	2020-03-18	North America / USA / New York / Brooklyn	Human	Original	Nasopharyngeal swab		Illumina MiSeq				B.1.3	GH	10
hCoV-19/USA/NY-PV08500/2020	EPI_ISL_421434	2020-03-17	North America / USA / New York / Manhattan	Human	Original	Nasopharyngeal swab		Illumina MiSeq				B.1.3	GH	10
hCoV-19/USA/NY-PV09023/2020	EPI_ISL_421597	2020-03-21	North America / USA / New York / Brooklyn	Human	Original	Nasopharyngeal swab		Illumina MiSeq				B.1.3	GH	10
hCoV-19/USA/NY-PV09025/2020	EPI_ISL_421598	2020-03-21	North America / USA / New York / Manhattan	Human	Original	Nasopharyngeal swab		Illumina MiSeq				B.1.3	GH	10
hCoV-19/USA/NY-NYUMC92/2020	EPI_ISL_421704	2020-03-18	North America / USA / New York / Bronx	Human	Original			Targeted capture, Illumina Novaseq	bwa/0.7.17, mapped to NC_045512v2, bases below 6x coverage masked	Long stretches of NNNs (6.08% of overall sequence).	alert	B.1.3	GH	10
hCoV-19/USA/NY-NYUMC94/2020	EPI_ISL_421706	2020-03-18	North America / USA / New York / Queens	Human	Original			Targeted capture, Illumina Novaseq	bwa/0.7.17, mapped to NC_045512v2, bases below 30x coverage masked			B.1.3	GH	10
hCoV-19/USA/NY-NYUMC97/2020	EPI_ISL_421709	2020-03-18	North America / USA / New York / Brooklyn	Human	Original			Targeted capture, Illumina Novaseq	bwa/0.7.17, mapped to NC_045512v2, bases below 30x coverage masked			B.1.3	GH	10
hCoV-19/USA/NY-NYUMC104/2020	EPI_ISL_421716	2020-03-18	North America / USA / New York / Brooklyn	Human	Original			Targeted capture, Illumina Novaseq	bwa/0.7.17, mapped to NC_045512v2, bases below 30x coverage masked	Gap of 10 nucleotides when compared to the reference sequence.	warn	B.1.3	GH	10
hCoV-19/USA/NY-NYUMC116/2020	EPI_ISL_421728	2020-03-18	North America / USA / New York / Brooklyn	Human	Original			Targeted capture, Illumina Novaseq	bwa/0.7.17, mapped to NC_045512v2, bases below 30x coverage masked	Gap of 9 nucleotides when compared to the reference sequence.	info	B.1	GH	10
hCoV-19/USA/NY-NYUMC117/2020	EPI_ISL_421729	2020-03-18	North America / USA / New York / Brooklyn	Human	Original			Targeted capture, Illumina Novaseq	bwa/0.7.17, mapped to NC_045512v2, bases below 30x coverage masked			B.1.3	GH	10
hCoV-19/USA/WI-UW-89/2020	EPI_ISL_425146	2020-03-31	North America / USA / Wisconsin / Dane county	Human	Original	Nasal swab		Nanopore GridION -- ARTIC protocol	custom -- minimap2			B.1.2	GH	10
hCoV-19/USA/VA-DCLS-0041/2020	EPI_ISL_426454	2020-03-23	North America / USA / Virginia	Human	Original			Illumina MiSeq	minimap2/ivar			B.1.37	GH	10
hCoV-19/USA/VA-DCLS-0068/2020	EPI_ISL_426475	2020-04-04	North America / USA / Virginia	Human	Original			Illumina MiSeq	minimap2/ivar			B.1.37	GH	10
hCoV-19/USA/AZ-TG268289/2020	EPI_ISL_426505	2020-03-17	North America / USA / Arizona	Human	Original			Illumina NextSeq	ASAP/BWA			B.1	GH	10
hCoV-19/USA/AZ-TG269027/2020	EPI_ISL_426520	2020-03-20	North America / USA / Arizona	Human	Original			Illumina NextSeq	ASAP/BWA			B.1	GH	10
hCoV-19/USA/AZ-TG269290/2020	EPI_ISL_426522	2020-03-20	North America / USA / Arizona	Human	Original			Illumina NextSeq	ASAP/BWA			B.1	GH	10
hCoV-19/USA/AZ-TG271578/2020	EPI_ISL_426535	2020-03-17	North America / USA / Arizona	Human	Original			Illumina NextSeq	ASAP/BWA			B.1	GH	10
hCoV-19/USA/AZ-TG272215/2020	EPI_ISL_426557	2020-04-01	North America / USA / Arizona	Human	Original			Illumina NextSeq	ASAP/BWA			B.1.2	GH	10
hCoV-19/USA/NY-WCMP10E06P/2020	EPI_ISL_427570	2020-03-15	North America / USA / New York / Manhattan	Human	Original	Nasopharnygeal swab		Illumina Novaseq	Metagenomic read filtering by kraken2, alignment by bwa-mem, variant and consensus calling by ivar. Also validated by SPAdes and IRMA assemblies.			B.1.3	GH	10
hCoV-19/USA/NY-WCMP11B03P/2020	EPI_ISL_427585	2020-03-16	North America / USA / New York / Manhattan	Human	Original	Nasopharnygeal swab		Illumina Novaseq	Metagenomic read filtering by kraken2, alignment by bwa-mem, variant and consensus calling by ivar. Also validated by SPAdes and IRMA assemblies.			B.1.3	GH	10
hCoV-19/USA/NY-WCMP11C03P/2020	EPI_ISL_427588	2020-03-16	North America / USA / New York / Manhattan	Human	Original	Nasopharnygeal swab		Illumina Novaseq	Metagenomic read filtering by kraken2, alignment by bwa-mem, variant and consensus calling by ivar. Also validated by SPAdes and IRMA assemblies.			B.1.3	GH	10
hCoV-19/USA/CT-Yale-124/2020	EPI_ISL_431087	2020-04-16	North America / USA / Connecticut	Human	Original	Nasopharyngeal swab		Oxford Nanopore MinION	Artic Network (bwa, SAMtools, nanopolish)	Long stretches of NNNs (6.60% of overall sequence).	alert	B.1.3	GH	10
hCoV-19/USA/CT-Yale-125/2020	EPI_ISL_431088	2020-04-09	North America / USA / Connecticut	Human	Original	Saliva		Oxford Nanopore MinION	Artic Network (bwa, SAMtools, nanopolish)	Long stretches of NNNs (7.85% of overall sequence). NS7b without BLAST coverage.	alert	B.1.3	GH	10
hCoV-19/USA/TX-HMH01/2020	EPI_ISL_434712	2020-03-16	North America / USA / Texas	Human	Original			Oxford Nanopore	ARTIC V1			B.2.1	V	10
hCoV-19/USA/TX-HMH018/2020	EPI_ISL_434728	2020-03-16	North America / USA / Texas	Human	Original			Oxford Nanopore	ARTIC V1			B.1.2	GH	10
hCoV-19/USA/TX-HMH060/2020	EPI_ISL_434769	2020-03-18	North America / USA / Texas	Human	Original			Oxford Nanopore	ARTIC V1	Stretches of NNNs (2.97% of overall sequence).	warn	B.1.3	GH	10
hCoV-19/USA/TX-HMH061/2020	EPI_ISL_434770	2020-03-18	North America / USA / Texas	Human	Original			Oxford Nanopore	ARTIC V1	Stretches of NNNs (3.01% of overall sequence).	warn	B.1.2	GH	10
hCoV-19/USA/TX-HMH0314/2020	EPI_ISL_434930	2020-03-28	North America / USA / Texas	Human	Original			Oxford Nanopore	ARTIC V1			B.1.13	GH	10
hCoV-19/USA/MD-HP00105/2020	EPI_ISL_438247	2020-03-17	North America / USA / Maryland	Human	Original	Nasopharyngeal swab		Nanopore MinION	ARTIC 1.0.0			B.1.1	GR	10
hCoV-19/USA/NY-PV09480/2020	EPI_ISL_450152	2020-03-20	North America / USA / New York / Queens	Human	Original	Nasopharyngeal swab		Illumina MiSeq				B.1.3	GH	10
hCoV-19/USA/NY-PV09488/2020	EPI_ISL_450160	2020-03-20	North America / USA / New York / Manhattan	Human	Original	Nasopharyngeal swab		Illumina MiSeq				B.1.108	GH	10
hCoV-19/USA/NY-PV09490/2020	EPI_ISL_450162	2020-03-20	North America / USA / New York / Nassau County	Human	Original	Nasopharyngeal swab		Illumina MiSeq				B.1	GH	10
hCoV-19/USA/LA-SR0322/2020	EPI_ISL_450176	2020-04-06	North America / USA / Louisiana / New Orleans	Human	Original	Nasopharyngeal swab		Illumina	iVar 1.2			B.1.2	GH	10
hCoV-19/USA/LA-EVTL046/2020	EPI_ISL_451207	2020-05-01	North America / USA / Louisiana	Human	Original	Nasopharyngeal swab		Illumina NextSeq	breseq v0.34.1; genome diff, mapping to EPI_ISL_402124			B.1.2	GH	10
hCoV-19/USA/LA-EVTL056/2020	EPI_ISL_451217	2020-05-02	North America / USA / Louisiana	Human	Original	Nasopharyngeal swab		Illumina NextSeq	breseq v0.34.1; genome diff, mapping to EPI_ISL_402124			B.1.2	GH	10
hCoV-19/USA/LA-EVTL058/2020	EPI_ISL_451219	2020-04-27	North America / USA / Louisiana	Human	Original	Nasopharyngeal swab		Illumina NextSeq	breseq v0.34.1; genome diff, mapping to EPI_ISL_402124			B.1.2	GH	10
hCoV-19/USA/LA-EVTL059/2020	EPI_ISL_451220	2020-04-27	North America / USA / Louisiana	Human	Original	Nasopharyngeal swab		Illumina NextSeq	breseq v0.34.1; genome diff, mapping to EPI_ISL_402124			B.1.2	GH	10
hCoV-19/USA/LA-EVTL072/2020	EPI_ISL_451233	2020-05-04	North America / USA / Louisiana	Human	Original	Nasopharyngeal swab		Illumina NextSeq	breseq v0.34.1; genome diff, mapping to EPI_ISL_402124			B.1.2	GH	10
hCoV-19/USA/LA-EVTL073/2020	EPI_ISL_451234	2020-05-04	North America / USA / Louisiana	Human	Original	Nasopharyngeal swab		Illumina NextSeq	breseq v0.34.1; genome diff, mapping to EPI_ISL_402124			B.1.2	GH	10
hCoV-19/USA/LA-EVTL083/2020	EPI_ISL_451244	2020-05-07	North America / USA / Louisiana	Human	Original	Nasopharyngeal swab		Illumina NextSeq	breseq v0.34.1; genome diff, mapping to EPI_ISL_402124			B.1.2	GH	10
hCoV-19/USA/LA-EVTL097/2020	EPI_ISL_451258	2020-05-06	North America / USA / Louisiana	Human	Original	Nasopharyngeal swab		Illumina NextSeq	breseq v0.34.1; genome diff, mapping to EPI_ISL_402124			B.1.2	GH	10
hCoV-19/USA/LA-EVTL103/2020	EPI_ISL_451264	2020-05-06	North America / USA / Louisiana	Human	Original	Nasopharyngeal swab		Illumina NextSeq	breseq v0.34.1; genome diff, mapping to EPI_ISL_402124			B.1.2	GH	10
hCoV-19/USA/LA-EVTL112/2020	EPI_ISL_451273	2020-05-08	North America / USA / Louisiana	Human	Original	Nasopharyngeal swab		Illumina NextSeq	breseq v0.34.1; genome diff, mapping to EPI_ISL_402124			B.1.2	GH	10
hCoV-19/USA/LA-EVTL116/2020	EPI_ISL_451277	2020-05-06	North America / USA / Louisiana	Human	Original	Nasopharyngeal swab		Illumina NextSeq	breseq v0.34.1; genome diff, mapping to EPI_ISL_402124			B.1.2	GH	10
hCoV-19/USA/LA-EVTL117/2020	EPI_ISL_451278	2020-05-06	North America / USA / Louisiana	Human	Original	Nasopharyngeal swab		Illumina NextSeq	breseq v0.34.1; genome diff, mapping to EPI_ISL_402124			B.1.2	GH	10
hCoV-19/USA/LA-EVTL118/2020	EPI_ISL_451279	2020-05-06	North America / USA / Louisiana	Human	Original	Nasopharyngeal swab		Illumina NextSeq	breseq v0.34.1; genome diff, mapping to EPI_ISL_402124			B.1.2	GH	10
hCoV-19/USA/LA-EVTL119/2020	EPI_ISL_451280	2020-05-07	North America / USA / Louisiana	Human	Original	Nasopharyngeal swab		Illumina NextSeq	breseq v0.34.1; genome diff, mapping to EPI_ISL_402124			B.1.2	GH	10
hCoV-19/USA/LA-EVTL122/2020	EPI_ISL_451283	2020-05-06	North America / USA / Louisiana	Human	Original	Nasopharyngeal swab		Illumina NextSeq	breseq v0.34.1; genome diff, mapping to EPI_ISL_402124			B.1.2	GH	10
hCoV-19/USA/LA-EVTL127/2020	EPI_ISL_451288	2020-05-07	North America / USA / Louisiana	Human	Original	Nasopharyngeal swab		Illumina NextSeq	breseq v0.34.1; genome diff, mapping to EPI_ISL_402124			B.1.2	GH	10
hCoV-19/USA/LA-EVTL129/2020	EPI_ISL_451290	2020-05-06	North America / USA / Louisiana	Human	Original	Nasopharyngeal swab		Illumina NextSeq	breseq v0.34.1; genome diff, mapping to EPI_ISL_402124			B.1.2	GH	10
hCoV-19/USA/LA-EVTL135/2020	EPI_ISL_451296	2020-05-09	North America / USA / Louisiana	Human	Original	Nasopharyngeal swab		Illumina NextSeq	breseq v0.34.1; genome diff, mapping to EPI_ISL_402124			B.1.2	GH	10
hCoV-19/USA/LA-EVTL136/2020	EPI_ISL_451297	2020-05-07	North America / USA / Louisiana	Human	Original	Nasopharyngeal swab		Illumina NextSeq	breseq v0.34.1; genome diff, mapping to EPI_ISL_402124			B.1.2	GH	10
hCoV-19/USA/NY-NYUMC692/2020	EPI_ISL_451407	2020-03-26	North America / USA / New York / Brooklyn	Human	Original			Illumina NovaSeq (Ribo-depleted)	bwa/0.7.17, mapped to NC_045512v2, bases below 20x coverage masked			B.1	GH	10
hCoV-19/USA/NY-NYUMC697/2020	EPI_ISL_451412	2020-03-26	North America / USA / New York / Nassau County	Human	Original			Illumina NovaSeq (Ribo-depleted)	bwa/0.7.17, mapped to NC_045512v2, bases below 20x coverage masked			B.1.3	GH	10
hCoV-19/USA/NY-NYUMC699/2020	EPI_ISL_451414	2020-03-26	North America / USA / New York / Queens	Human	Original			Illumina NovaSeq (Ribo-depleted)	bwa/0.7.17, mapped to NC_045512v2, bases below 20x coverage masked			B.1.3	GH	10
hCoV-19/USA/NY-NYUMC763/2020	EPI_ISL_451477	2020-03-20	North America / USA / New York / Brooklyn	Human	Original			Illumina NovaSeq (Ribo-depleted)	bwa/0.7.17, mapped to NC_045512v2, bases below 20x coverage masked			B.1.3	GH	10
hCoV-19/USA/VA-DCLS-0220/2020	EPI_ISL_452798	2020-04-03	North America / USA / Virginia	Human	Original			Illumina MiSeq	minimap2/ivar			B.1.1	GR	10
hCoV-19/USA/VA-DCLS-0223/2020	EPI_ISL_452800	2020-04-03	North America / USA / Virginia	Human	Original			Illumina MiSeq	minimap2/ivar			B.1	GH	10
hCoV-19/USA/VA-DCLS-0224/2020	EPI_ISL_452801	2020-04-03	North America / USA / Virginia	Human	Original			Illumina MiSeq	minimap2/ivar			B.1	GH	10
hCoV-19/USA/VA-DCLS-0226/2020	EPI_ISL_452803	2020-04-03	North America / USA / Virginia	Human	Original			Illumina MiSeq	minimap2/ivar			B.1	GH	10
hCoV-19/USA/VA-DCLS-0231/2020	EPI_ISL_452808	2020-04-05	North America / USA / Virginia	Human	Original			Illumina MiSeq	minimap2/ivar			B.1	GH	10
hCoV-19/USA/VA-DCLS-0232/2020	EPI_ISL_452809	2020-04-01	North America / USA / Virginia	Human	Original			Illumina MiSeq	minimap2/ivar			B.1	GH	10
hCoV-19/USA/VA-DCLS-0241/2020	EPI_ISL_452816	2020-04-16	North America / USA / Virginia	Human	Original			Illumina MiSeq	minimap2/ivar			B.1	GH	10
hCoV-19/USA/VA-DCLS-0243/2020	EPI_ISL_452817	2020-04-16	North America / USA / Virginia	Human	Original			Illumina MiSeq	minimap2/ivar			B.1	GH	10
hCoV-19/USA/VA-DCLS-0244/2020	EPI_ISL_452818	2020-04-16	North America / USA / Virginia	Human	Original			Illumina MiSeq	minimap2/ivar			B.1	GH	10
hCoV-19/USA/VA-DCLS-0245/2020	EPI_ISL_452819	2020-04-16	North America / USA / Virginia	Human	Original			Illumina MiSeq	minimap2/ivar			B.1	GH	10
hCoV-19/USA/VA-DCLS-0246/2020	EPI_ISL_452820	2020-04-16	North America / USA / Virginia	Human	Original			Illumina MiSeq	minimap2/ivar			B.1	GH	10
hCoV-19/USA/VA-DCLS-0248/2020	EPI_ISL_452822	2020-04-17	North America / USA / Virginia	Human	Original			Illumina MiSeq	minimap2/ivar			B.1	GH	10
hCoV-19/USA/VA-DCLS-0255/2020	EPI_ISL_452829	2020-04-20	North America / USA / Virginia	Human	Original			Illumina MiSeq	minimap2/ivar			B.1	GH	10
hCoV-19/USA/VA-DCLS-0265/2020	EPI_ISL_452838	2020-04-21	North America / USA / Virginia	Human	Original			Illumina MiSeq	minimap2/ivar			B.1.85	G	10
hCoV-19/USA/VA-DCLS-0271/2020	EPI_ISL_452840	2020-04-22	North America / USA / Virginia	Human	Original			Illumina MiSeq	minimap2/ivar			B.1.1	GR	10
hCoV-19/USA/VA-DCLS-0279/2020	EPI_ISL_452848	2020-04-22	North America / USA / Virginia	Human	Original			Illumina MiSeq	minimap2/ivar			B.1.3	GH	10
hCoV-19/USA/LA-BIE-031/2020	EPI_ISL_463279	2020-04-04	North America / USA / Louisiana	Human	Original	Nasopharyngeal swab		Illumina	Bowtie4			B.1.2	GH	10
hCoV-19/USA/LA-BIE-032/2020	EPI_ISL_463280	2020-04-06	North America / USA / Louisiana	Human	Original	Nasopharyngeal swab		Illumina	Bowtie5			B.1.2	GH	10
hCoV-19/USA/LA-BIE-034/2020	EPI_ISL_463282	2020-04-04	North America / USA / Louisiana	Human	Original	Nasopharyngeal swab		Illumina	Bowtie7			B.1.2	GH	10
hCoV-19/USA/LA-BIE-037/2020	EPI_ISL_463285	2020-04-04	North America / USA / Louisiana	Human	Original	Nasopharyngeal swab		Illumina	Bowtie10			B.1.2	GH	10
hCoV-19/USA/LA-BIE-040/2020	EPI_ISL_463288	2020-04-03	North America / USA / Louisiana	Human	Original	Nasopharyngeal swab		Illumina	Bowtie13			B.1.2	GH	10
hCoV-19/USA/LA-BIE-042/2020	EPI_ISL_463290	2020-04-07	North America / USA / Louisiana	Human	Original	Nasopharyngeal swab		Illumina	Bowtie15			B.1.2	GH	10
hCoV-19/USA/LA-BIE-043/2020	EPI_ISL_463291	2020-04-06	North America / USA / Louisiana	Human	Original	Nasopharyngeal swab		Illumina	Bowtie16			B.1.2	GH	10
hCoV-19/USA/LA-BIE-091/2020	EPI_ISL_463299	2020-04-06	North America / USA / Louisiana	Human	Original	Nasopharyngeal swab		Illumina	Bowtie24			B.1.2	GH	10
hCoV-19/USA/WA-S962/2020	EPI_ISL_463452	2020-05-01	North America / USA / Washington / Yakima County	Human	Original			Illumina NextSeq	Seattle Flu Assembly Pipeline			B.1.1	GR	10
hCoV-19/USA/WA-S1017/2020	EPI_ISL_463507	2020-04-30	North America / USA / Washington / Yakima County	Human	Original			Illumina NextSeq	Seattle Flu Assembly Pipeline			B.1.124	GH	10
hCoV-19/USA/WA-S1024/2020	EPI_ISL_463514	2020-05-01	North America / USA / Washington / Yakima County	Human	Original			Illumina NextSeq	Seattle Flu Assembly Pipeline			A.1	S	10
hCoV-19/USA/WA-S1031/2020	EPI_ISL_463521	2020-05-01	North America / USA / Washington / Yakima County	Human	Original			Illumina NextSeq	Seattle Flu Assembly Pipeline			B.1.1.26	GR	10
hCoV-19/USA/WA-S1041/2020	EPI_ISL_463531	2020-05-03	North America / USA / Washington / Yakima County	Human	Original			Illumina NextSeq	Seattle Flu Assembly Pipeline			B.1.1.26	GR	10
hCoV-19/USA/WA-S1049/2020	EPI_ISL_463539	2020-05-03	North America / USA / Washington / Yakima County	Human	Original			Illumina NextSeq	Seattle Flu Assembly Pipeline			B.1	G	10
hCoV-19/USA/WA-S1052/2020	EPI_ISL_463542	2020-05-01	North America / USA / Washington / Yakima County	Human	Original			Illumina NextSeq	Seattle Flu Assembly Pipeline			A.1	S	10
hCoV-19/USA/WA-S1055/2020	EPI_ISL_463545	2020-04-30	North America / USA / Washington / Skagit County	Human	Original			Illumina NextSeq	Seattle Flu Assembly Pipeline			B.1.21	GH	10
hCoV-19/USA/WA-S1068/2020	EPI_ISL_463558	2020-04-29	North America / USA / Washington / Yakima County	Human	Original			Illumina NextSeq	Seattle Flu Assembly Pipeline			B.1	G	10
hCoV-19/USA/WA-S1074/2020	EPI_ISL_463564	2020-04-30	North America / USA / Washington / Yakima County	Human	Original			Illumina NextSeq	Seattle Flu Assembly Pipeline			B.1.124	GH	10
hCoV-19/USA/WA-S1075/2020	EPI_ISL_463565	2020-04-30	North America / USA / Washington / Yakima County	Human	Original			Illumina NextSeq	Seattle Flu Assembly Pipeline			B.1.124	GH	10
hCoV-19/USA/WA-S1087/2020	EPI_ISL_463577	2020-04-29	North America / USA / Washington / Yakima County	Human	Original			Illumina NextSeq	Seattle Flu Assembly Pipeline			A.1	S	10
hCoV-19/USA/VA-DCLS-0045/2020	EPI_ISL_420026	2020-03-27	North America / USA / Virginia	Human	Original			Illumina MiSeq	Minimap2/ivar			B.1.5	G	10
hCoV-19/USA/NY-Yale-022/2020	EPI_ISL_420090	2020-03-18	North America / USA / New York	Human	Original	Nasopharyngeal swab		Oxford Nanopore MinION	Artic Network (bwa, SAMtools, nanopolish)	Stretches of NNNs (1.80% of overall sequence).	warn	B.1	GH	10
hCoV-19/USA/NY-PV08140/2020	EPI_ISL_421362	2020-03-17	North America / USA / New York / Manhattan	Human	Original	Nasopharyngeal swab		Illumina MiSeq		Stretches of NNNs (4.90% of overall sequence).	warn	B.1.3	GH	10
hCoV-19/USA/NY-PV08438/2020	EPI_ISL_421392	2020-03-18	North America / USA / New York / Manhattan	Human	Original	Nasopharyngeal swab		Illumina MiSeq		Stretches of NNNs (4.92% of overall sequence).	warn	B.1.3	GH	10
hCoV-19/USA/NY-NYUMC79/2020	EPI_ISL_421580	2020-03-18	North America / USA / New York / Brooklyn	Human	Original			Ribo-depleted, Illumina Novaseq	bwa/0.7.17, mapped to NC_045512v2, bases below 30x coverage masked			B.1.3	GH	10
hCoV-19/USA/NY-NYUMC80/2020	EPI_ISL_421581	2020-03-18	North America / USA / New York / Queens	Human	Original			Ribo-depleted, Illumina Novaseq	bwa/0.7.17, mapped to NC_045512v2, bases below 30x coverage masked			B.1.3	GH	10
hCoV-19/USA/NY-NYUMC82/2020	EPI_ISL_421583	2020-03-18	North America / USA / New York / Brooklyn	Human	Original			Ribo-depleted, Illumina Novaseq	bwa/0.7.17, mapped to NC_045512v2, bases below 30x coverage masked			B.1.3	GH	10
hCoV-19/USA/NY-Wadsworth-31617-01/2020	EPI_ISL_426321	2020-03-27	North America / USA / New York / Chenango County	Human	Original	Upper respiratory tract swab		Ion Torrent	Ion AmpliSeq(tm) SARS-CoV-2 Research Panel with Ion SARS-CoV-2 Research Plug in package			B.1	GH	10
hCoV-19/USA/NY-WCMP12F03P/2020	EPI_ISL_427611	2020-03-16	North America / USA / New York / Manhattan	Human	Original	Nasopharnygeal swab		Illumina Novaseq	Metagenomic read filtering by kraken2, alignment by bwa-mem, variant and consensus calling by ivar. Also validated by SPAdes and IRMA assemblies.			B.1	GH	10
hCoV-19/USA/CA-CZB0138/2020	EPI_ISL_428992	2020-04-08	North America / USA / California / San Francisco	Human	Original	Nasopharyngeal/oropharyngeal swab		Illumina Novaseq	minimap2 / iVar			B.1.2	GH	10
hCoV-19/USA/TX-HMH0130/2020	EPI_ISL_434830	2020-03-21	North America / USA / Texas	Human	Original			Oxford Nanopore	ARTIC V1	Stretches of NNNs (2.60% of overall sequence).	warn	B.1.2	GH	10
hCoV-19/USA/TX-HMH0133/2020	EPI_ISL_434833	2020-03-21	North America / USA / Texas	Human	Original			Oxford Nanopore	ARTIC V1			B.1.2	GH	10
hCoV-19/USA/TX-HMH0191/2020	EPI_ISL_434866	2020-03-23	North America / USA / Texas	Human	Original			Oxford Nanopore	ARTIC V1			B.1.3	GH	10
hCoV-19/USA/WA-S651/2020	EPI_ISL_438204	2020-04-20	North America / USA / Washington / Asotin County	Human	Original			Illumina Nextseq	Seattle Flu Assembly Pipeline			B.1.2	GH	10
hCoV-19/USA/CA-CZB-1113/2020	EPI_ISL_444071	2020-04-30	North America / USA / California / San Francisco	Human	Original	Nasopharyngeal/oropharyngeal swab		Illumina Novaseq	minimap2 / iVar			B.1.3	GH	10
hCoV-19/USA/CA-CZB-1119/2020	EPI_ISL_444077	2020-04-30	North America / USA / California / San Francisco	Human	Original	Nasopharyngeal/oropharyngeal swab		Illumina Novaseq	minimap2 / iVar			B.1.110	GH	10
hCoV-19/USA/NY-PV09342/2020	EPI_ISL_450030	2020-03-24	North America / USA / New York / Nassau County	Human	Original	Nasopharyngeal swab		Illumina MiSeq	unknown			B.1.3	GH	10
hCoV-19/USA/NY-PV09352/2020	EPI_ISL_450040	2020-03-24	North America / USA / New York / Manhattan	Human	Original	Nasopharyngeal swab		Illumina MiSeq	unknown			B.1	GH	10
hCoV-19/USA/NY-PV09362/2020	EPI_ISL_450050	2020-03-15	North America / USA / New York / Manhattan	Human	Original	Nasopharyngeal swab		Illumina MiSeq	unknown			B.1.3	GH	10
hCoV-19/USA/LA-EVTL069/2020	EPI_ISL_451230	2020-04-30	North America / USA / Louisiana	Human	Original	Nasopharyngeal swab		Illumina NextSeq	breseq v0.34.1; genome diff, mapping to EPI_ISL_402124			B.1.2	GH	10
hCoV-19/USA/LA-EVTL070/2020	EPI_ISL_451231	2020-05-04	North America / USA / Louisiana	Human	Original	Nasopharyngeal swab		Illumina NextSeq	breseq v0.34.1; genome diff, mapping to EPI_ISL_402124			B.1.2	GH	10
hCoV-19/USA/LA-EVTL082/2020	EPI_ISL_451243	2020-05-07	North America / USA / Louisiana	Human	Original	Nasopharyngeal swab		Illumina NextSeq	breseq v0.34.1; genome diff, mapping to EPI_ISL_402124			B.1.2	GH	10
hCoV-19/USA/NY-NYUMC768/2020	EPI_ISL_456005	2020-03-26	North America / USA / New York / Brooklyn	Human	Original			Ribo-depleted, Illumina Novaseq	bwa/0.7.17, mapped to NC_045512v2, bases below 20x coverage masked	Long stretches of NNNs (5.75% of overall sequence). NSP1 without BLAST coverage.	alert	B.1.3	GH	10
hCoV-19/USA/NY-NYUMC810/2020	EPI_ISL_456046	2020-03-25	North America / USA / New York / Brooklyn	Human	Original			Ribo-depleted, Illumina Novaseq	bwa/0.7.17, mapped to NC_045512v2, bases below 20x coverage masked			B.1.3	GH	10
hCoV-19/USA/NY-NYUMC822/2020	EPI_ISL_456058	2020-03-27	North America / USA / New York / Nassau County	Human	Original			Ribo-depleted, Illumina Novaseq	bwa/0.7.17, mapped to NC_045512v2, bases below 20x coverage masked	Gap of 7 nucleotides when compared to the reference sequence.	info	B.1	GH	10
hCoV-19/USA/MI-MDHHS-SC20458/2020	EPI_ISL_459997	2020-05-06	North America / USA / Michigan	Human	Original			Illumina MiSeq	bwa v. 0.7.17; bcftools v. 1.7			B.1	GH	10
hCoV-19/USA/WA-S838/2020	EPI_ISL_463328	2020-04-22	North America / USA / Washington / Yakima County	Human	Original			Illumina NextSeq	Seattle Flu Assembly Pipeline			A.1	S	10
hCoV-19/USA/WA-S839/2020	EPI_ISL_463329	2020-04-21	North America / USA / Washington / Yakima County	Human	Original			Illumina NextSeq	Seattle Flu Assembly Pipeline			B.1.124	GH	10
hCoV-19/USA/WA-S855/2020	EPI_ISL_463345	2020-04-24	North America / USA / Washington / King County	Human	Original			Illumina NextSeq	Seattle Flu Assembly Pipeline	Stretches of NNNs (4.58% of overall sequence). NSP11 without BLAST coverage. NSP1 without BLAST coverage.	warn	A.1	O	10
hCoV-19/USA/WA-S860/2020	EPI_ISL_463350	2020-04-24	North America / USA / Washington / Yakima County	Human	Original			Illumina NextSeq	Seattle Flu Assembly Pipeline			B.1.1	GR	10
hCoV-19/USA/WA-S861/2020	EPI_ISL_463351	2020-04-23	North America / USA / Washington / Yakima County	Human	Original			Illumina NextSeq	Seattle Flu Assembly Pipeline			B.1.124	GH	10
hCoV-19/USA/WA-S865/2020	EPI_ISL_463355	2020-04-22	North America / USA / Washington / Pierce County	Human	Original			Illumina NextSeq	Seattle Flu Assembly Pipeline			B.1	GH	10
hCoV-19/USA/WA-S868/2020	EPI_ISL_463358	2020-04-23	North America / USA / Washington / Yakima County	Human	Original			Illumina NextSeq	Seattle Flu Assembly Pipeline			B.1.124	GH	10
hCoV-19/USA/WA-S869/2020	EPI_ISL_463359	2020-04-23	North America / USA / Washington / Yakima County	Human	Original			Illumina NextSeq	Seattle Flu Assembly Pipeline			B.1.124	GH	10
hCoV-19/USA/WA-S872/2020	EPI_ISL_463362	2020-04-24	North America / USA / Washington / King County	Human	Original			Illumina NextSeq	Seattle Flu Assembly Pipeline			A.1	S	10
hCoV-19/USA/WA-S877/2020	EPI_ISL_463367	2020-04-15	North America / USA / Washington / Grant County	Human	Original			Illumina NextSeq	Seattle Flu Assembly Pipeline			A.1	S	10
hCoV-19/USA/WA-S891/2020	EPI_ISL_463381	2020-04-28	North America / USA / Washington / Yakima County	Human	Original			Illumina NextSeq	Seattle Flu Assembly Pipeline			B.1.124	GH	10
hCoV-19/USA/WA-S903/2020	EPI_ISL_463393	2020-04-27	North America / USA / Washington / King County	Human	Original			Illumina NextSeq	Seattle Flu Assembly Pipeline	Long stretches of NNNs (7.04% of overall sequence). NSP11 without BLAST coverage.	alert	A.1	O	10
hCoV-19/USA/WA-S907/2020	EPI_ISL_463397	2020-04-27	North America / USA / Washington / Snohomish County	Human	Original			Illumina NextSeq	Seattle Flu Assembly Pipeline			B.1.123	GH	10
hCoV-19/USA/WA-S908/2020	EPI_ISL_463398	2020-04-27	North America / USA / Washington / Snohomish County	Human	Original			Illumina NextSeq	Seattle Flu Assembly Pipeline			B.1.123	GH	10
hCoV-19/Canada/BC_14667611/2020	EPI_ISL_468658	2020-04-01	North America / Canada / British Columbia	Human	Original			Oxford Nanopore	ARTIC protocol			B.1	G	10
hCoV-19/Canada/BC_15209047/2020	EPI_ISL_468663	2020-04-01	North America / Canada / British Columbia	Human	Original			Oxford Nanopore	ARTIC protocol	Stretches of NNNs (1.01% of overall sequence).	warn	B.4	O	10
hCoV-19/Canada/BC_15820631/2020	EPI_ISL_468677	2020-04-01	North America / Canada / British Columbia	Human	Original			Oxford Nanopore	ARTIC protocol			A.2	S	10
hCoV-19/Canada/BC_16839757/2020	EPI_ISL_468684	2020-04-01	North America / Canada / British Columbia	Human	Original			Oxford Nanopore	ARTIC protocol			B.1	GH	10
hCoV-19/Canada/BC_17754491/2020	EPI_ISL_468691	2020-04-01	North America / Canada / British Columbia	Human	Original			Oxford Nanopore	ARTIC protocol			B.1	G	10
hCoV-19/Canada/BC_17906513/2020	EPI_ISL_468693	2020-04-01	North America / Canada / British Columbia	Human	Original			Oxford Nanopore	ARTIC protocol			A.2	S	10
hCoV-19/Canada/BC_18101737/2020	EPI_ISL_468695	2020-04-01	North America / Canada / British Columbia	Human	Original			Oxford Nanopore	ARTIC protocol			B.1.111	GH	10
hCoV-19/Canada/BC_18116391/2020	EPI_ISL_468698	2020-04-01	North America / Canada / British Columbia	Human	Original			Oxford Nanopore	ARTIC protocol			B.1.111	GH	10
hCoV-19/Canada/BC_18141519/2020	EPI_ISL_468699	2020-04-01	North America / Canada / British Columbia	Human	Original			Oxford Nanopore	ARTIC protocol			B.1.111	GH	10
hCoV-19/USA/LA-BIE-006/2020	EPI_ISL_468704	2020-04-07	North America / USA / Louisiana / New Orleans / Jefferson Parish	Human	Original	Nasopharyngeal swab		Illumina	Bowtie2	Stretches of NNNs (1.88% of overall sequence).	warn	B.1.2	GH	10
hCoV-19/USA/LA-BIE-026/2020	EPI_ISL_468715	2020-04-06	North America / USA / Louisiana / New Orleans / Lafourche Parish	Human	Original	Nasopharyngeal swab		Illumina	Bowtie2			B.1.2	GH	10
hCoV-19/USA/WI-UW-372/2020	EPI_ISL_480354	2020-05-20	North America / USA / Wisconsin / Lafayette county	Human	Original	Nasal Swab		Nanopore GridION -- ARTIC protocol	custom -- minimap2			B.1	G	10
hCoV-19/USA/WI-UW-377/2020	EPI_ISL_480359	2020-05-21	North America / USA / Wisconsin / Dane County	Human	Original	Nasal Swab		Nanopore GridION -- ARTIC protocol	custom -- minimap2			B.1	GH	10
hCoV-19/USA/IL-UW-383/2020	EPI_ISL_480365	2020-05-22	North America / USA / Illinois / Winnebago county	Human	Original	Nasal Swab		Nanopore GridION -- ARTIC protocol	custom -- minimap2			B.1	G	10
hCoV-19/USA/WI-UW-424/2020	EPI_ISL_480406	2020-04-27	North America / USA / Wisconsin / Milwaukee county	Human	Original	Nasal Swab		Nanopore GridION -- ARTIC protocol	custom -- minimap2			B.1	GH	10
hCoV-19/Canada/NB_270/2020	EPI_ISL_481755	2020-04-10	North America / Canada / New Brunswick	Human	Original	Nasopharyngeal Swab		Nanopore MinION	ARTIC Network Protocol v1			B.1	G	10
hCoV-19/Canada/NB_274/2020	EPI_ISL_481757	2020-04-11	North America / Canada / New Brunswick	Human	Original	Nasopharyngeal Swab		Nanopore MinION	ARTIC Network Protocol v1			B.1.77	G	10
hCoV-19/USA/LA-GBCL-26492449/2020	EPI_ISL_485029	2020-04-28	North America / USA / Louisiana / East Baton Rouge	Human	Original	Nasopharyngeal swab		Illumina NextSeq	bwa v0.7.17-r1188, freebayes v1.3.1, samtools 1.9, bedtools v2.25.0, bamclipper v1.0, trimmomatic v0.36			B.1.2	GH	10
hCoV-19/USA/LA-GBCL-26492453/2020	EPI_ISL_485031	2020-04-28	North America / USA / Louisiana / East Baton Rouge	Human	Original	Nasopharyngeal swab		Illumina NextSeq	bwa v0.7.17-r1188, freebayes v1.3.1, samtools 1.9, bedtools v2.25.0, bamclipper v1.0, trimmomatic v0.36			B.1.2	GH	10
hCoV-19/USA/LA-GBCL-26492456/2020	EPI_ISL_485034	2020-04-28	North America / USA / Louisiana / East Baton Rouge	Human	Original	Nasopharyngeal swab		Illumina NextSeq	bwa v0.7.17-r1188, freebayes v1.3.1, samtools 1.9, bedtools v2.25.0, bamclipper v1.0, trimmomatic v0.36			B.1.2	GH	10
hCoV-19/USA/LA-GBCL-26492457/2020	EPI_ISL_485035	2020-04-28	North America / USA / Louisiana / East Baton Rouge	Human	Original	Nasopharyngeal swab		Illumina NextSeq	bwa v0.7.17-r1188, freebayes v1.3.1, samtools 1.9, bedtools v2.25.0, bamclipper v1.0, trimmomatic v0.36			B.1.2	GH	10
hCoV-19/USA/LA-GBCL-26492458/2020	EPI_ISL_485036	2020-04-28	North America / USA / Louisiana / East Baton Rouge	Human	Original	Nasopharyngeal swab		Illumina NextSeq	bwa v0.7.17-r1188, freebayes v1.3.1, samtools 1.9, bedtools v2.25.0, bamclipper v1.0, trimmomatic v0.36	Stretches of NNNs (2.14% of overall sequence).	warn	B.1.2	GH	10
hCoV-19/USA/LA-GBCL-26492470/2020	EPI_ISL_485042	2020-04-27	North America / USA / Louisiana / East Baton Rouge	Human	Original	Nasopharyngeal swab		Illumina NextSeq	bwa v0.7.17-r1188, freebayes v1.3.1, samtools 1.9, bedtools v2.25.0, bamclipper v1.0, trimmomatic v0.36			B.1.2	GH	10
hCoV-19/USA/LA-GBCL-26492480/2020	EPI_ISL_485046	2020-04-25	North America / USA / Louisiana / East Baton Rouge	Human	Original	Nasopharyngeal swab		Illumina NextSeq	bwa v0.7.17-r1188, freebayes v1.3.1, samtools 1.9, bedtools v2.25.0, bamclipper v1.0, trimmomatic v0.36			B.1.2	GH	10
hCoV-19/USA/LA-GBCL-26492500/2020	EPI_ISL_485056	2020-04-24	North America / USA / Louisiana / East Baton Rouge	Human	Original	Nasopharyngeal swab		Illumina NextSeq	bwa v0.7.17-r1188, freebayes v1.3.1, samtools 1.9, bedtools v2.25.0, bamclipper v1.0, trimmomatic v0.36			B.1.2	GH	10
hCoV-19/USA/LA-GBCL-26513004/2020	EPI_ISL_485069	2020-04-23	North America / USA / Louisiana / East Baton Rouge	Human	Original	Nasopharyngeal swab		Illumina NextSeq	bwa v0.7.17-r1188, freebayes v1.3.1, samtools 1.9, bedtools v2.25.0, bamclipper v1.0, trimmomatic v0.36			B.1.2	GH	10
hCoV-19/USA/LA-GBCL-26513006/2020	EPI_ISL_485070	2020-04-23	North America / USA / Louisiana / East Baton Rouge	Human	Original	Nasopharyngeal swab		Illumina NextSeq	bwa v0.7.17-r1188, freebayes v1.3.1, samtools 1.9, bedtools v2.25.0, bamclipper v1.0, trimmomatic v0.36			B.1.2	GH	10
hCoV-19/USA/LA-GBCL-26513008/2020	EPI_ISL_485071	2020-04-23	North America / USA / Louisiana / East Baton Rouge	Human	Original	Nasopharyngeal swab		Illumina NextSeq	bwa v0.7.17-r1188, freebayes v1.3.1, samtools 1.9, bedtools v2.25.0, bamclipper v1.0, trimmomatic v0.36			B.1.2	GH	10
hCoV-19/USA/LA-GBCL-26513013/2020	EPI_ISL_485073	2020-04-23	North America / USA / Louisiana / East Baton Rouge	Human	Original	Nasopharyngeal swab		Illumina NextSeq	bwa v0.7.17-r1188, freebayes v1.3.1, samtools 1.9, bedtools v2.25.0, bamclipper v1.0, trimmomatic v0.36			B.1.2	GH	10
hCoV-19/USA/LA-GBCL-26513015/2020	EPI_ISL_485074	2020-04-23	North America / USA / Louisiana / East Baton Rouge	Human	Original	Nasopharyngeal swab		Illumina NextSeq	bwa v0.7.17-r1188, freebayes v1.3.1, samtools 1.9, bedtools v2.25.0, bamclipper v1.0, trimmomatic v0.36	Stretches of NNNs (1.95% of overall sequence).	warn	B.1.2	GH	10
hCoV-19/USA/LA-GBCL-26513028/2020	EPI_ISL_485079	2020-04-22	North America / USA / Louisiana / East Baton Rouge	Human	Original	Nasopharyngeal swab		Illumina NextSeq	bwa v0.7.17-r1188, freebayes v1.3.1, samtools 1.9, bedtools v2.25.0, bamclipper v1.0, trimmomatic v0.36			B.1.2	GH	10
hCoV-19/USA/LA-GBCL-26513034/2020	EPI_ISL_485082	2020-04-21	North America / USA / Louisiana / East Baton Rouge	Human	Original	Nasopharyngeal swab		Illumina NextSeq	bwa v0.7.17-r1188, freebayes v1.3.1, samtools 1.9, bedtools v2.25.0, bamclipper v1.0, trimmomatic v0.36			B.1.2	GH	10
hCoV-19/USA/LA-GBCL-26513043/2020	EPI_ISL_485087	2020-04-21	North America / USA / Louisiana / East Baton Rouge	Human	Original	Nasopharyngeal swab		Illumina NextSeq	bwa v0.7.17-r1188, freebayes v1.3.1, samtools 1.9, bedtools v2.25.0, bamclipper v1.0, trimmomatic v0.36	Long stretches of NNNs (5.44% of overall sequence).	alert	B.1.2	GH	10
hCoV-19/USA/LA-GBCL-26513055/2020	EPI_ISL_485091	2020-04-21	North America / USA / Louisiana / East Baton Rouge	Human	Original	Nasopharyngeal swab		Illumina NextSeq	bwa v0.7.17-r1188, freebayes v1.3.1, samtools 1.9, bedtools v2.25.0, bamclipper v1.0, trimmomatic v0.36			B.1.2	GH	10
hCoV-19/USA/LA-GBCL-26556575/2020	EPI_ISL_485202	2020-04-14	North America / USA / Louisiana / East Baton Rouge	Human	Original	Nasopharyngeal swab		Illumina NextSeq	bwa v0.7.17-r1188, freebayes v1.3.1, samtools 1.9, bedtools v2.25.0, bamclipper v1.0, trimmomatic v0.36			B.1.2	GH	10
hCoV-19/USA/LA-GBCL-26556588/2020	EPI_ISL_485210	2020-04-14	North America / USA / Louisiana / East Baton Rouge	Human	Original	Nasopharyngeal swab		Illumina NextSeq	bwa v0.7.17-r1188, freebayes v1.3.1, samtools 1.9, bedtools v2.25.0, bamclipper v1.0, trimmomatic v0.36			B.1.2	GH	10
hCoV-19/USA/LA-GBCL-26566518/2020	EPI_ISL_485212	2020-04-18	North America / USA / Louisiana / East Baton Rouge	Human	Original	Nasopharyngeal swab		Illumina NextSeq	bwa v0.7.17-r1188, freebayes v1.3.1, samtools 1.9, bedtools v2.25.0, bamclipper v1.0, trimmomatic v0.36	Stretches of NNNs (1.08% of overall sequence). Gap of 10 nucleotides when compared to the reference sequence.	warn	B.1.2	GH	10
hCoV-19/USA/LA-GBCL-26629209/2020	EPI_ISL_485219	2020-04-23	North America / USA / Louisiana / East Baton Rouge	Human	Original	Nasopharyngeal swab		Illumina NextSeq	bwa v0.7.17-r1188, freebayes v1.3.1, samtools 1.9, bedtools v2.25.0, bamclipper v1.0, trimmomatic v0.36			B.1.2	GH	10
hCoV-19/USA/LA-GBCL-26629211/2020	EPI_ISL_485220	2020-04-23	North America / USA / Louisiana / East Baton Rouge	Human	Original	Nasopharyngeal swab		Illumina NextSeq	bwa v0.7.17-r1188, freebayes v1.3.1, samtools 1.9, bedtools v2.25.0, bamclipper v1.0, trimmomatic v0.36			B.1.2	GH	10
hCoV-19/USA/LA-GBCL-26629213/2020	EPI_ISL_485221	2020-04-23	North America / USA / Louisiana / East Baton Rouge	Human	Original	Nasopharyngeal swab		Illumina NextSeq	bwa v0.7.17-r1188, freebayes v1.3.1, samtools 1.9, bedtools v2.25.0, bamclipper v1.0, trimmomatic v0.36			B.1.2	GH	10
hCoV-19/USA/LA-GBCL-26629218/2020	EPI_ISL_485223	2020-04-23	North America / USA / Louisiana / East Baton Rouge	Human	Original	Nasopharyngeal swab		Illumina NextSeq	bwa v0.7.17-r1188, freebayes v1.3.1, samtools 1.9, bedtools v2.25.0, bamclipper v1.0, trimmomatic v0.36			B.1.2	GH	10
hCoV-19/USA/LA-GBCL-26629220/2020	EPI_ISL_485224	2020-04-23	North America / USA / Louisiana / East Baton Rouge	Human	Original	Nasopharyngeal swab		Illumina NextSeq	bwa v0.7.17-r1188, freebayes v1.3.1, samtools 1.9, bedtools v2.25.0, bamclipper v1.0, trimmomatic v0.36	Stretches of NNNs (2.29% of overall sequence).	warn	B.1.2	GH	10
hCoV-19/USA/LA-GBCL-26629233/2020	EPI_ISL_485229	2020-04-22	North America / USA / Louisiana / East Baton Rouge	Human	Original	Nasopharyngeal swab		Illumina NextSeq	bwa v0.7.17-r1188, freebayes v1.3.1, samtools 1.9, bedtools v2.25.0, bamclipper v1.0, trimmomatic v0.36	Stretches of NNNs (2.66% of overall sequence).	warn	B.1.2	GH	10
hCoV-19/USA/LA-GBCL-26629239/2020	EPI_ISL_485232	2020-04-21	North America / USA / Louisiana / East Baton Rouge	Human	Original	Nasopharyngeal swab		Illumina NextSeq	bwa v0.7.17-r1188, freebayes v1.3.1, samtools 1.9, bedtools v2.25.0, bamclipper v1.0, trimmomatic v0.36			B.1.2	GH	10
hCoV-19/USA/LA-GBCL-26629260/2020	EPI_ISL_485240	2020-04-21	North America / USA / Louisiana / East Baton Rouge	Human	Original	Nasopharyngeal swab		Illumina NextSeq	bwa v0.7.17-r1188, freebayes v1.3.1, samtools 1.9, bedtools v2.25.0, bamclipper v1.0, trimmomatic v0.36			B.1.2	GH	10
hCoV-19/USA/LA-GBCL-26629272/2020	EPI_ISL_485247	2020-04-20	North America / USA / Louisiana / East Baton Rouge	Human	Original	Nasopharyngeal swab		Illumina NextSeq	bwa v0.7.17-r1188, freebayes v1.3.1, samtools 1.9, bedtools v2.25.0, bamclipper v1.0, trimmomatic v0.36	Stretches of NNNs (4.38% of overall sequence).	warn	B.1.2	GH	10
hCoV-19/USA/LA-GBCL-26674720/2020	EPI_ISL_485248	2020-04-14	North America / USA / Louisiana / East Baton Rouge	Human	Original	Nasopharyngeal swab		Illumina NextSeq	bwa v0.7.17-r1188, freebayes v1.3.1, samtools 1.9, bedtools v2.25.0, bamclipper v1.0, trimmomatic v0.36			B.1.2	GH	10
hCoV-19/USA/LA-GBCL-26674727/2020	EPI_ISL_485253	2020-04-10	North America / USA / Louisiana / East Baton Rouge	Human	Original	Nasopharyngeal swab		Illumina NextSeq	bwa v0.7.17-r1188, freebayes v1.3.1, samtools 1.9, bedtools v2.25.0, bamclipper v1.0, trimmomatic v0.36	Stretches of NNNs (1.12% of overall sequence).	warn	B.1.2	GH	10
hCoV-19/USA/LA-GBCL-26684440/2020	EPI_ISL_485265	2020-04-11	North America / USA / Louisiana / East Baton Rouge	Human	Original	Nasopharyngeal swab		Illumina NextSeq	bwa v0.7.17-r1188, freebayes v1.3.1, samtools 1.9, bedtools v2.25.0, bamclipper v1.0, trimmomatic v0.36			B.1.2	GH	10
hCoV-19/USA/LA-GBCL-26684444/2020	EPI_ISL_485269	2020-04-11	North America / USA / Louisiana / East Baton Rouge	Human	Original	Nasopharyngeal swab		Illumina NextSeq	bwa v0.7.17-r1188, freebayes v1.3.1, samtools 1.9, bedtools v2.25.0, bamclipper v1.0, trimmomatic v0.36			B.1.2	GH	10
hCoV-19/USA/LA-GBCL-26684463/2020	EPI_ISL_485284	2020-04-04	North America / USA / Louisiana / East Baton Rouge	Human	Original	Nasopharyngeal swab		Illumina NextSeq	bwa v0.7.17-r1188, freebayes v1.3.1, samtools 1.9, bedtools v2.25.0, bamclipper v1.0, trimmomatic v0.36			B.1.2	GH	10
hCoV-19/USA/LA-GBCL-26684481/2020	EPI_ISL_485296	2020-04-10	North America / USA / Louisiana / East Baton Rouge	Human	Original	Nasopharyngeal swab		Illumina NextSeq	bwa v0.7.17-r1188, freebayes v1.3.1, samtools 1.9, bedtools v2.25.0, bamclipper v1.0, trimmomatic v0.36			B.1.2	GH	10
hCoV-19/USA/LA-GBCL-26684488/2020	EPI_ISL_485299	2020-04-10	North America / USA / Louisiana / East Baton Rouge	Human	Original	Nasopharyngeal swab		Illumina NextSeq	bwa v0.7.17-r1188, freebayes v1.3.1, samtools 1.9, bedtools v2.25.0, bamclipper v1.0, trimmomatic v0.36	Stretches of NNNs (3.47% of overall sequence).	warn	B.1.2	GH	10
hCoV-19/USA/LA-GBCL-26684496/2020	EPI_ISL_485304	2020-04-10	North America / USA / Louisiana / East Baton Rouge	Human	Original	Nasopharyngeal swab		Illumina NextSeq	bwa v0.7.17-r1188, freebayes v1.3.1, samtools 1.9, bedtools v2.25.0, bamclipper v1.0, trimmomatic v0.36			B.1.2	GH	10
hCoV-19/USA/LA-GBCL-26684512/2020	EPI_ISL_485315	2020-04-10	North America / USA / Louisiana / East Baton Rouge	Human	Original	Nasopharyngeal swab		Illumina NextSeq	bwa v0.7.17-r1188, freebayes v1.3.1, samtools 1.9, bedtools v2.25.0, bamclipper v1.0, trimmomatic v0.36			B.1.2	GH	10
hCoV-19/USA/LA-GBCL-26791695/2020	EPI_ISL_485321	2020-04-10	North America / USA / Louisiana / East Baton Rouge	Human	Original	Nasopharyngeal swab		Illumina NextSeq	bwa v0.7.17-r1188, freebayes v1.3.1, samtools 1.9, bedtools v2.25.0, bamclipper v1.0, trimmomatic v0.36			B.1.2	GH	10
hCoV-19/USA/LA-GBCL-26791702/2020	EPI_ISL_485326	2020-04-10	North America / USA / Louisiana / East Baton Rouge	Human	Original	Nasopharyngeal swab		Illumina NextSeq	bwa v0.7.17-r1188, freebayes v1.3.1, samtools 1.9, bedtools v2.25.0, bamclipper v1.0, trimmomatic v0.36	Stretches of NNNs (1.31% of overall sequence).	warn	B.1.2	GH	10
hCoV-19/USA/LA-GBCL-26791711/2020	EPI_ISL_485331	2020-04-09	North America / USA / Louisiana / East Baton Rouge	Human	Original	Nasopharyngeal swab		Illumina NextSeq	bwa v0.7.17-r1188, freebayes v1.3.1, samtools 1.9, bedtools v2.25.0, bamclipper v1.0, trimmomatic v0.36			B.1.2	GH	10
hCoV-19/USA/LA-GBCL-26791725/2020	EPI_ISL_485344	2020-04-09	North America / USA / Louisiana / East Baton Rouge	Human	Original	Nasopharyngeal swab		Illumina NextSeq	bwa v0.7.17-r1188, freebayes v1.3.1, samtools 1.9, bedtools v2.25.0, bamclipper v1.0, trimmomatic v0.36	Long stretches of NNNs (5.72% of overall sequence).	alert	B.1	GH	10
hCoV-19/USA/LA-GBCL-26791728/2020	EPI_ISL_485347	2020-04-09	North America / USA / Louisiana / East Baton Rouge	Human	Original	Nasopharyngeal swab		Illumina NextSeq	bwa v0.7.17-r1188, freebayes v1.3.1, samtools 1.9, bedtools v2.25.0, bamclipper v1.0, trimmomatic v0.36	Stretches of NNNs (1.62% of overall sequence).	warn	B.1.2	GH	10
hCoV-19/USA/LA-GBCL-26791730/2020	EPI_ISL_485348	2020-04-09	North America / USA / Louisiana / East Baton Rouge	Human	Original	Nasopharyngeal swab		Illumina NextSeq	bwa v0.7.17-r1188, freebayes v1.3.1, samtools 1.9, bedtools v2.25.0, bamclipper v1.0, trimmomatic v0.36	Stretches of NNNs (3.15% of overall sequence).	warn	B.1.2	GH	10
hCoV-19/USA/LA-GBCL-26791731/2020	EPI_ISL_485349	2020-04-09	North America / USA / Louisiana / East Baton Rouge	Human	Original	Nasopharyngeal swab		Illumina NextSeq	bwa v0.7.17-r1188, freebayes v1.3.1, samtools 1.9, bedtools v2.25.0, bamclipper v1.0, trimmomatic v0.36	Stretches of NNNs (2.61% of overall sequence).	warn	B.1.2	GH	10
hCoV-19/USA/LA-GBCL-26791739/2020	EPI_ISL_485356	2020-04-06	North America / USA / Louisiana / East Baton Rouge	Human	Original	Nasopharyngeal swab		Illumina NextSeq	bwa v0.7.17-r1188, freebayes v1.3.1, samtools 1.9, bedtools v2.25.0, bamclipper v1.0, trimmomatic v0.36			B.1.2	GH	10
hCoV-19/USA/LA-GBCL-26791745/2020	EPI_ISL_485361	2020-04-06	North America / USA / Louisiana / East Baton Rouge	Human	Original	Nasopharyngeal swab		Illumina NextSeq	bwa v0.7.17-r1188, freebayes v1.3.1, samtools 1.9, bedtools v2.25.0, bamclipper v1.0, trimmomatic v0.36			B.1.2	GH	10
hCoV-19/USA/LA-GBCL-26791748/2020	EPI_ISL_485363	2020-04-06	North America / USA / Louisiana / East Baton Rouge	Human	Original	Nasopharyngeal swab		Illumina NextSeq	bwa v0.7.17-r1188, freebayes v1.3.1, samtools 1.9, bedtools v2.25.0, bamclipper v1.0, trimmomatic v0.36	Stretches of NNNs (1.52% of overall sequence).	warn	B.1.2	GH	10
hCoV-19/USA/LA-GBCL-26791751/2020	EPI_ISL_485366	2020-04-04	North America / USA / Louisiana / East Baton Rouge	Human	Original	Nasopharyngeal swab		Illumina NextSeq	bwa v0.7.17-r1188, freebayes v1.3.1, samtools 1.9, bedtools v2.25.0, bamclipper v1.0, trimmomatic v0.36	Stretches of NNNs (2.64% of overall sequence).	warn	B.1.2	GH	10
hCoV-19/USA/LA-GBCL-26791758/2020	EPI_ISL_485373	2020-04-06	North America / USA / Louisiana / East Baton Rouge	Human	Original	Nasopharyngeal swab		Illumina NextSeq	bwa v0.7.17-r1188, freebayes v1.3.1, samtools 1.9, bedtools v2.25.0, bamclipper v1.0, trimmomatic v0.36	Stretches of NNNs (2.01% of overall sequence).	warn	B.1.2	GH	10
hCoV-19/USA/LA-GBCL-26791764/2020	EPI_ISL_485376	2020-04-06	North America / USA / Louisiana / East Baton Rouge	Human	Original	Nasopharyngeal swab		Illumina NextSeq	bwa v0.7.17-r1188, freebayes v1.3.1, samtools 1.9, bedtools v2.25.0, bamclipper v1.0, trimmomatic v0.36	Stretches of NNNs (3.39% of overall sequence).	warn	B.1.2	GH	10
hCoV-19/USA/LA-GBCL-26791776/2020	EPI_ISL_485383	2020-04-04	North America / USA / Louisiana / East Baton Rouge	Human	Original	Nasopharyngeal swab		Illumina NextSeq	bwa v0.7.17-r1188, freebayes v1.3.1, samtools 1.9, bedtools v2.25.0, bamclipper v1.0, trimmomatic v0.36			B.1.2	GH	10
hCoV-19/USA/LA-GBCL-26791779/2020	EPI_ISL_485385	2020-04-04	North America / USA / Louisiana / East Baton Rouge	Human	Original	Nasopharyngeal swab		Illumina NextSeq	bwa v0.7.17-r1188, freebayes v1.3.1, samtools 1.9, bedtools v2.25.0, bamclipper v1.0, trimmomatic v0.36			B.1.2	GH	10
hCoV-19/USA/LA-GBCL-26791780/2020	EPI_ISL_485386	2020-04-04	North America / USA / Louisiana / East Baton Rouge	Human	Original	Nasopharyngeal swab		Illumina NextSeq	bwa v0.7.17-r1188, freebayes v1.3.1, samtools 1.9, bedtools v2.25.0, bamclipper v1.0, trimmomatic v0.36			B.1.2	GH	10
hCoV-19/USA/CA-CZB-2130/2020	EPI_ISL_486357	2020-05-22	North America / USA / California / Marin county	Human	Original	Nasopharyngeal/oropharyngeal swab		Illumina Novaseq	Minimap2 / iVar			B.1	G	10
hCoV-19/USA/CA-CZB-2131/2020	EPI_ISL_486358	2020-05-22	North America / USA / California / Marin county	Human	Original	Nasopharyngeal/oropharyngeal swab		Illumina Novaseq	Minimap2 / iVar			B.1	G	10
hCoV-19/USA/CA-CZB-2134/2020	EPI_ISL_486360	2020-05-23	North America / USA / California / Marin county	Human	Original	Nasopharyngeal/oropharyngeal swab		Illumina Novaseq	Minimap2 / iVar			B.1.3	GH	10
hCoV-19/USA/WA-UW-3534/2020	EPI_ISL_491033	2020-03-24	North America / USA / Washington	Human	Original	NP/OP swab		Illumina	p			B.1.1	GR	10
hCoV-19/USA/SC-DHEC-0027/2020	EPI_ISL_491100	2020-03-18	North America / USA / South Carolina / Berkeley	Human	Original	Nasopharyngeal swab		Illumina	Dragen v. 3.5.13	Stretches of NNNs (1.60% of overall sequence). ORF1ab polyprotein (ORF1ab), ORF1a polyprotein (ORF1ab), surface glycoprotein (S), ORF3a protein (ORF3a), envelope protein (E), membrane glycoprotein (M), ORF6 protein (ORF6), ORF7a protein (ORF7a), ORF7b (ORF7b), ORF8 protein (ORF8), nucleocapsid phosphoprotein (N), and ORF10 protein (ORF10) genes, complete cds	warn	A.3	S	10
hCoV-19/USA/SC-DHEC-0046/2020	EPI_ISL_491101	2020-03-25	North America / USA / South Carolina / Berkeley	Human	Original	Nasopharyngeal swab		Illumina	Dragen v. 3.5.13	ORF1ab polyprotein (ORF1ab), ORF1a polyprotein (ORF1ab), surface glycoprotein (S), ORF3a protein (ORF3a), envelope protein (E), membrane glycoprotein (M), ORF6 protein (ORF6), ORF7a protein (ORF7a), ORF7b (ORF7b), ORF8 protein (ORF8), nucleocapsid phosphoprotein (N), and ORF10 protein (ORF10) genes, complete cds		A.3	S	10
hCoV-19/USA/SC-DHEC-0077/2020	EPI_ISL_491106	2020-04-17	North America / USA / South Carolina / Richland	Human	Original	Nasopharyngeal swab		Illumina	Dragen v. 3.5.13			B.1	GH	10
hCoV-19/USA/WA-S1575/2020	EPI_ISL_496001	2020-05-26	North America / USA / Washington / Yakima County	Human	Original			Illumina Nextseq	Seattle Flu Assembly Pipeline			B.1.1	GR	10
hCoV-19/USA/WA-S1577/2020	EPI_ISL_496003	2020-05-26	North America / USA / Washington / Yakima County	Human	Original			Illumina Nextseq	Seattle Flu Assembly Pipeline			B.1.1	GR	10
hCoV-19/USA/WA-S1582/2020	EPI_ISL_496008	2020-05-26	North America / USA / Washington / Yakima County	Human	Original			Illumina Nextseq	Seattle Flu Assembly Pipeline			B.1.1	GR	10
hCoV-19/USA/WA-S1593/2020	EPI_ISL_496019	2020-05-21	North America / USA / Washington / Yakima County	Human	Original			Illumina Nextseq	Seattle Flu Assembly Pipeline			B.1.1	GR	10
hCoV-19/USA/WA-S1595/2020	EPI_ISL_496021	2020-05-26	North America / USA / Washington / Yakima County	Human	Original			Illumina Nextseq	Seattle Flu Assembly Pipeline			B.1.1	GR	10
hCoV-19/USA/WA-S1601/2020	EPI_ISL_496027	2020-05-26	North America / USA / Washington / Yakima County	Human	Original			Illumina Nextseq	Seattle Flu Assembly Pipeline			B.1.1	GR	10
hCoV-19/USA/WA-S1602/2020	EPI_ISL_496028	2020-05-26	North America / USA / Washington / Yakima County	Human	Original			Illumina Nextseq	Seattle Flu Assembly Pipeline			B.1.1	GR	10
hCoV-19/USA/WA-S1604/2020	EPI_ISL_496030	2020-05-27	North America / USA / Washington / Yakima County	Human	Original			Illumina Nextseq	Seattle Flu Assembly Pipeline			B.1.1	GR	10
hCoV-19/USA/WA-S1614/2020	EPI_ISL_496040	2020-05-26	North America / USA / Washington / Benton County	Human	Original			Illumina Nextseq	Seattle Flu Assembly Pipeline			B.1.1	GR	10
hCoV-19/USA/WA-S1616/2020	EPI_ISL_496042	2020-05-27	North America / USA / Washington / Yakima County	Human	Original			Illumina Nextseq	Seattle Flu Assembly Pipeline			A.1	S	10
hCoV-19/USA/WA-S1617/2020	EPI_ISL_496043	2020-05-27	North America / USA / Washington / Yakima County	Human	Original			Illumina Nextseq	Seattle Flu Assembly Pipeline			A.1	S	10
hCoV-19/USA/WA-S1623/2020	EPI_ISL_496049	2020-05-27	North America / USA / Washington / Yakima County	Human	Original			Illumina Nextseq	Seattle Flu Assembly Pipeline			B.1.1	GR	10
hCoV-19/USA/WA-S1629/2020	EPI_ISL_496055	2020-05-27	North America / USA / Washington / Yakima County	Human	Original			Illumina Nextseq	Seattle Flu Assembly Pipeline			B.1.1	GR	10
hCoV-19/USA/WA-S1646/2020	EPI_ISL_496072	2020-05-27	North America / USA / Washington / Whatcom County	Human	Original			Illumina Nextseq	Seattle Flu Assembly Pipeline	Stretches of NNNs (1.50% of overall sequence).	warn	B.1.21	GH	10
hCoV-19/USA/WA-S1652/2020	EPI_ISL_496078	2020-05-29	North America / USA / Washington / Yakima County	Human	Original			Illumina Nextseq	Seattle Flu Assembly Pipeline			B.1.1	GR	10
hCoV-19/USA/WA-S1659/2020	EPI_ISL_496085	2020-05-29	North America / USA / Washington / Yakima County	Human	Original			Illumina Nextseq	Seattle Flu Assembly Pipeline			B.1.1	GR	10
hCoV-19/USA/WA-S1664/2020	EPI_ISL_496090	2020-05-29	North America / USA / Washington / Yakima County	Human	Original			Illumina Nextseq	Seattle Flu Assembly Pipeline			B.1	G	10
hCoV-19/USA/WA-S1669/2020	EPI_ISL_496095	2020-05-29	North America / USA / Washington / Yakima County	Human	Original			Illumina Nextseq	Seattle Flu Assembly Pipeline	Stretches of NNNs (1.18% of overall sequence).	warn	B.1	G	10
hCoV-19/USA/WA-S1670/2020	EPI_ISL_496096	2020-05-29	North America / USA / Washington / Yakima County	Human	Original			Illumina Nextseq	Seattle Flu Assembly Pipeline			B.1.1	GR	10
hCoV-19/USA/WA-S1673/2020	EPI_ISL_496099	2020-05-29	North America / USA / Washington / Yakima County	Human	Original			Illumina Nextseq	Seattle Flu Assembly Pipeline			A.1	S	10
hCoV-19/USA/WA-S2374/2020	EPI_ISL_497006	2020-06-11	North America / USA / Washington / Yakima County	Human	Original			Illumina Nextseq	Seattle Flu Assembly Pipeline			B.1.1	GR	10
hCoV-19/USA/WA-S2380/2020	EPI_ISL_497012	2020-06-12	North America / USA / Washington / Yakima County	Human	Original			Illumina Nextseq	Seattle Flu Assembly Pipeline			B.1.1	GR	10
hCoV-19/USA/WA-S2381/2020	EPI_ISL_497013	2020-06-12	North America / USA / Washington / Yakima County	Human	Original			Illumina Nextseq	Seattle Flu Assembly Pipeline			B.1.1	GR	10
hCoV-19/USA/WA-S2384/2020	EPI_ISL_497016	2020-06-13	North America / USA / Washington / Yakima County	Human	Original			Illumina Nextseq	Seattle Flu Assembly Pipeline			B.1.124	GH	10
hCoV-19/USA/WA-S2385/2020	EPI_ISL_497017	2020-06-13	North America / USA / Washington / Yakima County	Human	Original			Illumina Nextseq	Seattle Flu Assembly Pipeline			B.1.1	GR	10
hCoV-19/USA/WA-S2390/2020	EPI_ISL_497022	2020-06-14	North America / USA / Washington / Yakima County	Human	Original			Illumina Nextseq	Seattle Flu Assembly Pipeline			B.1.1.26	GR	10
hCoV-19/USA/WA-S2406/2020	EPI_ISL_497038	2020-06-15	North America / USA / Washington / Yakima County	Human	Original			Illumina Nextseq	Seattle Flu Assembly Pipeline			B.1.1	GR	10
hCoV-19/USA/WA-S2422/2020	EPI_ISL_497054	2020-06-15	North America / USA / Washington / Yakima County	Human	Original			Illumina Nextseq	Seattle Flu Assembly Pipeline			B.1.1	GR	10
hCoV-19/USA/WA-S2429/2020	EPI_ISL_497061	2020-06-14	North America / USA / Washington / Yakima County	Human	Original			Illumina Nextseq	Seattle Flu Assembly Pipeline			B.1.1	GR	10
hCoV-19/USA/WA-S2430/2020	EPI_ISL_497062	2020-06-14	North America / USA / Washington / Yakima County	Human	Original			Illumina Nextseq	Seattle Flu Assembly Pipeline			B.1.1	GR	10
hCoV-19/USA/WA-S2438/2020	EPI_ISL_497070	2020-06-16	North America / USA / Washington / Yakima County	Human	Original			Illumina Nextseq	Seattle Flu Assembly Pipeline			B.1.1	GR	10
hCoV-19/USA/WA-S2441/2020	EPI_ISL_497073	2020-06-16	North America / USA / Washington / Yakima County	Human	Original			Illumina Nextseq	Seattle Flu Assembly Pipeline	Long stretches of NNNs (7.42% of overall sequence).	alert	B.1.1	GR	10
hCoV-19/USA/WA-S2569/2020	EPI_ISL_497201	2020-06-18	North America / USA / Washington / Yakima County	Human	Original			Illumina Nextseq	Seattle Flu Assembly Pipeline			B.1.1.26	GR	10
hCoV-19/USA/WA-S2591/2020	EPI_ISL_497223	2020-06-18	North America / USA / Washington / Yakima County	Human	Original			Illumina Nextseq	Seattle Flu Assembly Pipeline			B.1.1.26	GR	10
hCoV-19/USA/WA-S2601/2020	EPI_ISL_497233	2020-06-18	North America / USA / Washington / Yakima County	Human	Original			Illumina Nextseq	Seattle Flu Assembly Pipeline			B.1.124	GH	10
hCoV-19/USA/WA-S2602/2020	EPI_ISL_497234	2020-06-18	North America / USA / Washington / Yakima County	Human	Original			Illumina Nextseq	Seattle Flu Assembly Pipeline			B.1.1	GR	10
hCoV-19/USA/WA-S2604/2020	EPI_ISL_497236	2020-06-19	North America / USA / Washington / Pierce County	Human	Original			Illumina Nextseq	Seattle Flu Assembly Pipeline			B.1.1	GR	10
hCoV-19/USA/WA-S2605/2020	EPI_ISL_497237	2020-06-18	North America / USA / Washington / Yakima County	Human	Original			Illumina Nextseq	Seattle Flu Assembly Pipeline			B.1.1	GR	10
hCoV-19/USA/WA-S2606/2020	EPI_ISL_497238	2020-06-18	North America / USA / Washington / Yakima County	Human	Original			Illumina Nextseq	Seattle Flu Assembly Pipeline			B.1.26	GH	10
hCoV-19/USA/WA-S2608/2020	EPI_ISL_497240	2020-06-18	North America / USA / Washington / Yakima County	Human	Original			Illumina Nextseq	Seattle Flu Assembly Pipeline			B.1.1	GR	10
hCoV-19/USA/WA-S2628/2020	EPI_ISL_497260	2020-06-20	North America / USA / Washington / Yakima County	Human	Original			Illumina Nextseq	Seattle Flu Assembly Pipeline			B.1.1	GR	10
hCoV-19/USA/WA-S2659/2020	EPI_ISL_497291	2020-06-21	North America / USA / Washington / Yakima County	Human	Original			Illumina Nextseq	Seattle Flu Assembly Pipeline			B.1.1	GR	10
hCoV-19/USA/WA-S2678/2020	EPI_ISL_497310	2020-06-22	North America / USA / Washington / Yakima County	Human	Original			Illumina Nextseq	Seattle Flu Assembly Pipeline			B.1.5	G	10
hCoV-19/USA/WA-S2682/2020	EPI_ISL_497314	2020-06-22	North America / USA / Washington / Yakima County	Human	Original			Illumina Nextseq	Seattle Flu Assembly Pipeline	Long stretches of NNNs (6.20% of overall sequence).	alert	B.1	GR	10
hCoV-19/USA/WA-S2683/2020	EPI_ISL_497315	2020-06-21	North America / USA / Washington / Yakima County	Human	Original			Illumina Nextseq	Seattle Flu Assembly Pipeline			B.1.1	GR	10
hCoV-19/USA/CA-S1920/2020	EPI_ISL_497341	2020-06-03	North America / USA / California / Los Angeles County	Human	Original			Illumina Nextseq	Seattle Flu Assembly Pipeline			B.1.1	GR	10
hCoV-19/USA/WA-S1917/2020	EPI_ISL_497346	2020-06-02	North America / USA / Washington / Yakima County	Human	Original			Illumina Nextseq	Seattle Flu Assembly Pipeline			B.1.1	GR	10
hCoV-19/USA/WA-S1921/2020	EPI_ISL_497349	2020-06-03	North America / USA / Washington / Franklin County	Human	Original			Illumina Nextseq	Seattle Flu Assembly Pipeline			B.1.1	GR	10
hCoV-19/USA/WA-S1930/2020	EPI_ISL_497358	2020-06-03	North America / USA / Washington / Yakima County	Human	Original			Illumina Nextseq	Seattle Flu Assembly Pipeline			B.1.1	GR	10
hCoV-19/USA/WA-S1931/2020	EPI_ISL_497359	2020-06-03	North America / USA / Washington / Yakima County	Human	Original			Illumina Nextseq	Seattle Flu Assembly Pipeline			B.1.124	GH	10
hCoV-19/USA/WA-S1936/2020	EPI_ISL_497364	2020-06-03	North America / USA / Washington / Yakima County	Human	Original			Illumina Nextseq	Seattle Flu Assembly Pipeline			B.1.1	GR	10
hCoV-19/USA/WA-S1942/2020	EPI_ISL_497370	2020-06-02	North America / USA / Washington / Yakima County	Human	Original			Illumina Nextseq	Seattle Flu Assembly Pipeline			B.1.1	GR	10
hCoV-19/USA/WA-S1944/2020	EPI_ISL_497372	2020-06-02	North America / USA / Washington / Yakima County	Human	Original			Illumina Nextseq	Seattle Flu Assembly Pipeline			B.1.1.26	GR	10
hCoV-19/USA/WA-S1951/2020	EPI_ISL_497379	2020-06-02	North America / USA / Washington / Yakima County	Human	Original			Illumina Nextseq	Seattle Flu Assembly Pipeline			A.1	S	10
hCoV-19/USA/WA-S1952/2020	EPI_ISL_497380	2020-06-03	North America / USA / Washington / Yakima County	Human	Original			Illumina Nextseq	Seattle Flu Assembly Pipeline			B.1.1	GR	10
hCoV-19/USA/WA-S1953/2020	EPI_ISL_497381	2020-06-03	North America / USA / Washington / Yakima County	Human	Original			Illumina Nextseq	Seattle Flu Assembly Pipeline			B.1.1	GR	10
hCoV-19/USA/WA-S1955/2020	EPI_ISL_497383	2020-06-02	North America / USA / Washington / Yakima County	Human	Original			Illumina Nextseq	Seattle Flu Assembly Pipeline			B.1.1	GR	10
hCoV-19/USA/WA-S1963/2020	EPI_ISL_497391	2020-06-03	North America / USA / Washington / Yakima County	Human	Original			Illumina Nextseq	Seattle Flu Assembly Pipeline			B.1.1	GR	10
hCoV-19/USA/UT-01861/2020	EPI_ISL_498634	2020-04-13	North America / USA / Utah	Human	Original			Illumina MiSeq	BWA + Ivar	Stretches of NNNs (4.26% of overall sequence).		B.1	GH	10
hCoV-19/USA/UT-03354/2020	EPI_ISL_498649	2020-04-22	North America / USA / Utah	Human	Original			Illumina MiSeq	BWA + Ivar			B.1.68	G	10
hCoV-19/USA/UT-03429/2020	EPI_ISL_498659	2020-04-21	North America / USA / Utah	Human	Original			Illumina MiSeq	BWA + Ivar			B.1.2	GH	10
hCoV-19/USA/UT-03433/2020	EPI_ISL_498662	2020-04-20	North America / USA / Utah	Human	Original			Illumina MiSeq	BWA + Ivar			B.1	GH	10
hCoV-19/USA/UT-02898/2020	EPI_ISL_498668	2020-04-30	North America / USA / Utah	Human	Original			Illumina MiSeq	BWA + Ivar			B.1.2	GH	10
hCoV-19/USA/UT-02939/2020	EPI_ISL_498671	2020-04-30	North America / USA / Utah	Human	Original			Illumina MiSeq	BWA + Ivar			B.1.2	GH	10
hCoV-19/USA/UT-02959/2020	EPI_ISL_498674	2020-05-01	North America / USA / Utah	Human	Original			Illumina MiSeq	BWA + Ivar	Stretches of NNNs (4.05% of overall sequence). NSP11 has no coverage.	warn	B.1.2	GH	10
hCoV-19/USA/UT-04169/2020	EPI_ISL_498679	2020-05-14	North America / USA / Utah	Human	Original			Illumina MiSeq	BWA + Ivar	Long stretches of NNNs (6.83% of overall sequence). NSP11 has no coverage.	alert	B.1.2	GH	10
hCoV-19/USA/UT-04171/2020	EPI_ISL_498681	2020-05-14	North America / USA / Utah	Human	Original			Illumina MiSeq	BWA + Ivar	Stretches of NNNs (1.39% of overall sequence).	warn	B.1.2	GH	10
hCoV-19/USA/UT-04206/2020	EPI_ISL_498684	2020-05-14	North America / USA / Utah	Human	Original			Illumina MiSeq	BWA + Ivar	Stretches of NNNs (1.12% of overall sequence).	warn	B.1.2	GH	10
hCoV-19/USA/UT-04208/2020	EPI_ISL_498686	2020-05-14	North America / USA / Utah	Human	Original			Illumina MiSeq	BWA + Ivar	Stretches of NNNs (4.43% of overall sequence).	warn	B.1.2	GH	10
hCoV-19/USA/AL-UW-MAYO13/2020	EPI_ISL_501072	2020-04-08	North America / USA / Alabama	Human	Original			Illumina MiSeq				B.1	GH	10
hCoV-19/USA/LA-UW-MAYO90/2020	EPI_ISL_501078	2020-03-18	North America / USA / Louisiana	Human	Original			Illumina MiSeq		Gap of 1 nucleotides when compared to the reference sequence.	info	B.1.2	GH	10
hCoV-19/USA/CA-CZB-1482/2020	EPI_ISL_468433	2020-05-01	North America / USA / California / San Luis Obispo County	Human	Original	Nasopharyngeal/oropharyngeal swab		Illumina Novaseq	minimap2 / iVar			B.1.43	GH	10
hCoV-19/USA/CA-CZB-1484/2020	EPI_ISL_468435	2020-05-01	North America / USA / California / San Luis Obispo County	Human	Original	Nasopharyngeal/oropharyngeal swab		Illumina Novaseq	minimap2 / iVar			B.1.43	GH	10
hCoV-19/USA/CA-CZB-1486/2020	EPI_ISL_468437	2020-05-07	North America / USA / California / San Luis Obispo County	Human	Original	Nasopharyngeal/oropharyngeal swab		Illumina Novaseq	minimap2 / iVar			B.1.43	GH	10
hCoV-19/USA/CA-CZB-1489/2020	EPI_ISL_468439	2020-03-23	North America / USA / California / Humboldt County	Human	Original	Nasopharyngeal/oropharyngeal swab		Illumina Novaseq	minimap2 / iVar	Stretches of NNNs (1.45% of overall sequence). Gap of 61 nucleotide(s) found at refpos 6427 (FRAMESHIFT). %UniqueMutations 0.07%.	warn	B.1.1.10	GR	10
hCoV-19/USA/CA-CZB-1492/2020	EPI_ISL_468442	2020-03-24	North America / USA / California / Humboldt County	Human	Original	Nasopharyngeal/oropharyngeal swab		Illumina Novaseq	minimap2 / iVar			B.1.1.10	GR	10
hCoV-19/USA/CA-CZB-1494/2020	EPI_ISL_468444	2020-03-24	North America / USA / California / Humboldt County	Human	Original	Nasopharyngeal/oropharyngeal swab		Illumina Novaseq	minimap2 / iVar			B.1.1.10	GR	10
hCoV-19/USA/CA-CZB-1509/2020	EPI_ISL_468456	2020-04-01	North America / USA / California / Humboldt County	Human	Original	Nasopharyngeal/oropharyngeal swab		Illumina Novaseq	minimap2 / iVar			B.1	G	10
hCoV-19/USA/CA-CZB-1517/2020	EPI_ISL_468463	2020-05-13	North America / USA / California / Ventura County	Human	Original	Nasopharyngeal/oropharyngeal swab		Illumina Novaseq	minimap2 / iVar			B.1.43	GH	10
hCoV-19/USA/CA-CZB-1530/2020	EPI_ISL_468475	2020-05-02	North America / USA / California / Ventura County	Human	Original	Nasopharyngeal/oropharyngeal swab		Illumina Novaseq	minimap2 / iVar			B.1	G	10
hCoV-19/USA/CA-CZB-1533/2020	EPI_ISL_468478	2020-04-30	North America / USA / California / Ventura County	Human	Original	Nasopharyngeal/oropharyngeal swab		Illumina Novaseq	minimap2 / iVar			B.1	G	10
hCoV-19/USA/CA-CZB-1570/2020	EPI_ISL_468503	2020-04-07	North America / USA / California / Ventura County	Human	Original	Nasopharyngeal/oropharyngeal swab		Illumina Novaseq	minimap2 / iVar			B.1	GH	10
hCoV-19/USA/CA-CZB-1616/2020	EPI_ISL_468545	2020-04-16	North America / USA / California / San Joaquin County	Human	Original	Nasopharyngeal/oropharyngeal swab		Illumina Novaseq	minimap2 / iVar			A.1	S	10
hCoV-19/USA/CA-CZB-1620/2020	EPI_ISL_468549	2020-04-21	North America / USA / California / San Joaquin County	Human	Original	Nasopharyngeal/oropharyngeal swab		Illumina Novaseq	minimap2 / iVar			A.1	S	10
hCoV-19/USA/NY-QDX-105/2020	EPI_ISL_468578	2020-03-12	North America / USA / New York	Human	Original			Illumina Nextseq	bwa v. 0.7.17-r1188; iVar 1.2.2			B.2.1	V	10
hCoV-19/USA/CA-CZB-1651/2020	EPI_ISL_468595	2020-04-18	North America / USA / California / Orange County	Human	Original	Nasopharyngeal/oropharyngeal swab		Illumina Novaseq	minimap2 / iVar			B.1	GH	10
hCoV-19/USA/CA-CZB-1653/2020	EPI_ISL_468597	2020-04-18	North America / USA / California / Orange County	Human	Original	Nasopharyngeal/oropharyngeal swab		Illumina Novaseq	minimap2 / iVar			B.1	GH	10
hCoV-19/USA/CA-CZB-1657/2020	EPI_ISL_468601	2020-04-22	North America / USA / California / Orange County	Human	Original	Nasopharyngeal/oropharyngeal swab		Illumina Novaseq	minimap2 / iVar			B.1	GH	10
hCoV-19/USA/CA-CZB-1658/2020	EPI_ISL_468602	2020-04-22	North America / USA / California / Orange County	Human	Original	Nasopharyngeal/oropharyngeal swab		Illumina Novaseq	minimap2 / iVar			B.1	GH	10
hCoV-19/USA/CA-CZB-1661/2020	EPI_ISL_468604	2020-04-22	North America / USA / California / Orange County	Human	Original	Nasopharyngeal/oropharyngeal swab		Illumina Novaseq	minimap2 / iVar	Stretches of NNNs (4.61% of overall sequence).	warn	B.1	GH	10
hCoV-19/USA/CA-CZB-1676/2020	EPI_ISL_468616	2020-03-30	North America / USA / California / Contra Costa County	Human	Original	Nasopharyngeal/oropharyngeal swab		Illumina Novaseq	minimap2 / iVar			B.1	GH	10
hCoV-19/USA/CA-CZB-1716/2020	EPI_ISL_468644	2020-04-03	North America / USA / California / Contra Costa County	Human	Original	Nasopharyngeal/oropharyngeal swab		Illumina Novaseq	minimap2 / iVar	Long stretches of NNNs (5.72% of overall sequence). Insertion of 1 nucleotide(s) found at refpos 2691 (FRAMESHIFT). Insertion of 1 nucleotide(s) found at refpos 26399 (FRAMESHIFT). E without BLAST coverage.	alert	A.1	S	10
hCoV-19/USA/UT-03186/2020	EPI_ISL_470741	2020-04-21	North America / USA / Utah	Human	Original			Illumina MiSeq	BWA + Ivar			B.1.112	GH	10
hCoV-19/USA/UT-01889/2020	EPI_ISL_470742	2020-04-13	North America / USA / Utah	Human	Original			Illumina MiSeq	BWA + Ivar	[W] Stretches of NNNs (1.05% of overall sequence).	warn	B.1.2	GH	10
hCoV-19/USA/MN-MDH-1120/2020	EPI_ISL_470800	2020-05-05	North America / USA / Minnesota	Human	Original			MiSeq	minimap2/ivar			B.1.116	GH	10
hCoV-19/USA/CA-CSMC17/2020	EPI_ISL_475626	2020-03-28	North America / USA / California / Los Angeles	Human	Original			Illumina NovaSeq		[W] %UniqueMutations 0.17%.	warn	B.1	GH	10
hCoV-19/USA/CA-CSMC20/2020	EPI_ISL_475630	2020-03-25	North America / USA / California / Los Angeles	Human	Original			Illumina NovaSeq		[I] Gap of 2 nucleotides when compared to the reference sequence.	info	A.1	S	10
hCoV-19/USA/CA-CSMC32/2020	EPI_ISL_475643	2020-04-13	North America / USA / California / Los Angeles	Human	Original			Illumina NovaSeq				B.1	GH	10
hCoV-19/USA/CA-CSMC39/2020	EPI_ISL_475650	2020-04-03	North America / USA / California / Los Angeles	Human	Original			Illumina NovaSeq				B.1.43	GH	10
hCoV-19/USA/CA-CSMC44/2020	EPI_ISL_475656	2020-03-31	North America / USA / California / Los Angeles	Human	Original			Illumina NovaSeq				B.1.43	GH	10
hCoV-19/USA/CA-CSMC46/2020	EPI_ISL_475658	2020-04-09	North America / USA / California / Los Angeles	Human	Original			Illumina NovaSeq				B.1.43	GH	10
hCoV-19/USA/CA-CSMC48/2020	EPI_ISL_475660	2020-04-09	North America / USA / California / Los Angeles	Human	Original			Illumina NovaSeq				B.1	GH	10
hCoV-19/USA/CA-CSMC54/2020	EPI_ISL_475667	2020-04-07	North America / USA / California / Los Angeles	Human	Original			Illumina NovaSeq				B.1.43	GH	10
hCoV-19/USA/CA-CSMC98/2020	EPI_ISL_475715	2020-04-07	North America / USA / California / Los Angeles	Human	Original			Illumina NovaSeq				B.1	GH	10
hCoV-19/USA/UT-04064/2020	EPI_ISL_475737	2020-05-12	North America / USA / Utah	Human	Original			Illumina MiSeq	BWA + Ivar	[X] Long stretches of NNNs (8.57% of overall sequence).	alert	B.1	GH	10
hCoV-19/USA/UT-04078/2020	EPI_ISL_475738	2020-05-12	North America / USA / Utah	Human	Original			Illumina MiSeq	BWA + Ivar	[X] Long stretches of NNNs (5.43% of overall sequence).	alert	B.1	GH	10
hCoV-19/USA/UT-04102/2020	EPI_ISL_475742	2020-05-12	North America / USA / Utah	Human	Original			Illumina MiSeq	BWA + Ivar	Long stretches of NNNs (6.98% of overall sequence). NSP11 without BLAST coverage.	alert	B.1	GH	10
hCoV-19/USA/WA-UW-4755/2020	EPI_ISL_476900	2020-03-28	North America / USA / Washington	Human	Original			Illumina	Custom			B.1.21	GH	10
hCoV-19/USA/MN-UW-628/2020	EPI_ISL_476909	2020-03-11	North America / USA / Minnesota	Human	Original			Illumina	Custom	[I] Gap of 2 nucleotides when compared to the reference sequence.	info	A.3	O	10
hCoV-19/USA/FL-BPHL-0150/2020	EPI_ISL_480801	2020-04-01	North America / USA / Florida	Human	Original			Illumina MiSeq	bwa v0.7.17; ivar v1.2.2			B.1	GH	10
hCoV-19/USA/FL-BPHL-0151/2020	EPI_ISL_480802	2020-04-01	North America / USA / Florida	Human	Original			Illumina MiSeq	bwa v0.7.17; ivar v1.2.2			B.1	GH	10
hCoV-19/USA/FL-BPHL-0153/2020	EPI_ISL_480804	2020-04-01	North America / USA / Florida	Human	Original			Illumina MiSeq	bwa v0.7.17; ivar v1.2.2			B.1	GH	10
hCoV-19/USA/FL-BPHL-0165/2020	EPI_ISL_480816	2020-04-03	North America / USA / Florida	Human	Original			Illumina MiSeq	bwa v0.7.17; ivar v1.2.2			B.1	GH	10
hCoV-19/USA/FL-BPHL-0171/2020	EPI_ISL_480822	2020-04-04	North America / USA / Florida	Human	Original			Illumina MiSeq	bwa v0.7.17; ivar v1.2.2			B.1	GH	10
hCoV-19/USA/FL-BPHL-0173/2020	EPI_ISL_480824	2020-04-04	North America / USA / Florida	Human	Original			Illumina MiSeq	bwa v0.7.17; ivar v1.2.2			B.1	GH	10
hCoV-19/USA/FL-BPHL-0198/2020	EPI_ISL_480849	2020-04-06	North America / USA / Florida	Human	Original			Illumina MiSeq	bwa v0.7.17; ivar v1.2.2	Stretches of NNNs (1.77% of overall sequence).	warn	B.1	GH	10
hCoV-19/USA/FL-BPHL-0203/2020	EPI_ISL_480854	2020-04-08	North America / USA / Florida	Human	Original			Illumina MiSeq	bwa v0.7.17; ivar v1.2.2	Stretches of NNNs (1.07% of overall sequence).	warn	B.1	GH	10
hCoV-19/USA/FL-BPHL-0204/2020	EPI_ISL_480855	2020-04-14	North America / USA / Florida	Human	Original			Illumina MiSeq	bwa v0.7.17; ivar v1.2.2			B.1.110	GH	10
hCoV-19/USA/FL-BPHL-0236/2020	EPI_ISL_480887	2020-04-25	North America / USA / Florida	Human	Original			Illumina MiSeq	bwa v0.7.17; ivar v1.2.2	Stretches of NNNs (1.75% of overall sequence).	warn	B.1	GH	10
hCoV-19/USA/LA-GBCL-26159757/2020	EPI_ISL_485008	2020-04-11	North America / USA / Louisiana / East Baton Rouge	Human	Original	Nasopharyngeal swab		Illumina NextSeq	bwa v0.7.17-r1188, freebayes v1.3.1, samtools 1.9, bedtools v2.25.0, bamclipper v1.0, trimmomatic v0.36			B.1.2	GH	10
hCoV-19/USA/LA-GBCL-26159765/2020	EPI_ISL_485015	2020-04-11	North America / USA / Louisiana / East Baton Rouge	Human	Original	Nasopharyngeal swab		Illumina NextSeq	bwa v0.7.17-r1188, freebayes v1.3.1, samtools 1.9, bedtools v2.25.0, bamclipper v1.0, trimmomatic v0.36			B.1.2	GH	10
hCoV-19/USA/LA-GBCL-26159766/2020	EPI_ISL_485016	2020-04-11	North America / USA / Louisiana / East Baton Rouge	Human	Original	Nasopharyngeal swab		Illumina NextSeq	bwa v0.7.17-r1188, freebayes v1.3.1, samtools 1.9, bedtools v2.25.0, bamclipper v1.0, trimmomatic v0.36	Stretches of NNNs (1.13% of overall sequence).	warn	B.1.2	GH	10
hCoV-19/USA/LA-GBCL-26492434/2020	EPI_ISL_485019	2020-04-28	North America / USA / Louisiana / East Baton Rouge	Human	Original	Nasopharyngeal swab		Illumina NextSeq	bwa v0.7.17-r1188, freebayes v1.3.1, samtools 1.9, bedtools v2.25.0, bamclipper v1.0, trimmomatic v0.36			B.1.2	GH	10
hCoV-19/USA/LA-GBCL-26492481/2020	EPI_ISL_485047	2020-04-25	North America / USA / Louisiana / East Baton Rouge	Human	Original	Nasopharyngeal swab		Illumina NextSeq	bwa v0.7.17-r1188, freebayes v1.3.1, samtools 1.9, bedtools v2.25.0, bamclipper v1.0, trimmomatic v0.36	Stretches of NNNs (1.86% of overall sequence).	warn	B.1.2	GH	10
hCoV-19/USA/LA-GBCL-26492488/2020	EPI_ISL_485049	2020-04-25	North America / USA / Louisiana / East Baton Rouge	Human	Original	Nasopharyngeal swab		Illumina NextSeq	bwa v0.7.17-r1188, freebayes v1.3.1, samtools 1.9, bedtools v2.25.0, bamclipper v1.0, trimmomatic v0.36	Stretches of NNNs (1.47% of overall sequence).	warn	B.1.2	GH	10
hCoV-19/USA/LA-GBCL-26492496/2020	EPI_ISL_485052	2020-04-24	North America / USA / Louisiana / East Baton Rouge	Human	Original	Nasopharyngeal swab		Illumina NextSeq	bwa v0.7.17-r1188, freebayes v1.3.1, samtools 1.9, bedtools v2.25.0, bamclipper v1.0, trimmomatic v0.36			B.1.2	GH	10
hCoV-19/USA/LA-GBCL-26492497/2020	EPI_ISL_485053	2020-04-24	North America / USA / Louisiana / East Baton Rouge	Human	Original	Nasopharyngeal swab		Illumina NextSeq	bwa v0.7.17-r1188, freebayes v1.3.1, samtools 1.9, bedtools v2.25.0, bamclipper v1.0, trimmomatic v0.36	Stretches of NNNs (1.09% of overall sequence).	warn	B.1.2	GH	10
hCoV-19/USA/LA-GBCL-26492503/2020	EPI_ISL_485058	2020-04-24	North America / USA / Louisiana / East Baton Rouge	Human	Original	Nasopharyngeal swab		Illumina NextSeq	bwa v0.7.17-r1188, freebayes v1.3.1, samtools 1.9, bedtools v2.25.0, bamclipper v1.0, trimmomatic v0.36	Stretches of NNNs (3.01% of overall sequence).	warn	B.1.2	GH	10
hCoV-19/USA/LA-GBCL-26544505/2020	EPI_ISL_485103	2020-04-27	North America / USA / Louisiana / East Baton Rouge	Human	Original	Nasopharyngeal swab		Illumina NextSeq	bwa v0.7.17-r1188, freebayes v1.3.1, samtools 1.9, bedtools v2.25.0, bamclipper v1.0, trimmomatic v0.36			B.1.2	GH	10
hCoV-19/USA/LA-GBCL-26544506/2020	EPI_ISL_485104	2020-04-27	North America / USA / Louisiana / East Baton Rouge	Human	Original	Nasopharyngeal swab		Illumina NextSeq	bwa v0.7.17-r1188, freebayes v1.3.1, samtools 1.9, bedtools v2.25.0, bamclipper v1.0, trimmomatic v0.36	Stretches of NNNs (2.17% of overall sequence).	warn	B.1.2	GH	10
hCoV-19/USA/LA-GBCL-26544521/2020	EPI_ISL_485108	2020-04-20	North America / USA / Louisiana / East Baton Rouge	Human	Original	Nasopharyngeal swab		Illumina NextSeq	bwa v0.7.17-r1188, freebayes v1.3.1, samtools 1.9, bedtools v2.25.0, bamclipper v1.0, trimmomatic v0.36			B.1.2	GH	10
hCoV-19/USA/LA-GBCL-26544524/2020	EPI_ISL_485110	2020-04-20	North America / USA / Louisiana / East Baton Rouge	Human	Original	Nasopharyngeal swab		Illumina NextSeq	bwa v0.7.17-r1188, freebayes v1.3.1, samtools 1.9, bedtools v2.25.0, bamclipper v1.0, trimmomatic v0.36			B.1.2	GH	10
hCoV-19/USA/LA-GBCL-26544532/2020	EPI_ISL_485115	2020-04-20	North America / USA / Louisiana / East Baton Rouge	Human	Original	Nasopharyngeal swab		Illumina NextSeq	bwa v0.7.17-r1188, freebayes v1.3.1, samtools 1.9, bedtools v2.25.0, bamclipper v1.0, trimmomatic v0.36			B.1.2	GH	10
hCoV-19/USA/LA-GBCL-26544539/2020	EPI_ISL_485120	2020-04-18	North America / USA / Louisiana / East Baton Rouge	Human	Original	Nasopharyngeal swab		Illumina NextSeq	bwa v0.7.17-r1188, freebayes v1.3.1, samtools 1.9, bedtools v2.25.0, bamclipper v1.0, trimmomatic v0.36			B.1.2	GH	10
hCoV-19/USA/LA-GBCL-26544542/2020	EPI_ISL_485123	2020-04-18	North America / USA / Louisiana / East Baton Rouge	Human	Original	Nasopharyngeal swab		Illumina NextSeq	bwa v0.7.17-r1188, freebayes v1.3.1, samtools 1.9, bedtools v2.25.0, bamclipper v1.0, trimmomatic v0.36			B.1.2	GH	10
hCoV-19/USA/LA-GBCL-26544543/2020	EPI_ISL_485124	2020-04-18	North America / USA / Louisiana / East Baton Rouge	Human	Original	Nasopharyngeal swab		Illumina NextSeq	bwa v0.7.17-r1188, freebayes v1.3.1, samtools 1.9, bedtools v2.25.0, bamclipper v1.0, trimmomatic v0.36			B.1.2	GH	10
hCoV-19/USA/LA-GBCL-26544544/2020	EPI_ISL_485125	2020-04-18	North America / USA / Louisiana / East Baton Rouge	Human	Original	Nasopharyngeal swab		Illumina NextSeq	bwa v0.7.17-r1188, freebayes v1.3.1, samtools 1.9, bedtools v2.25.0, bamclipper v1.0, trimmomatic v0.36	Stretches of NNNs (2.33% of overall sequence).	warn	B.1.2	GH	10
hCoV-19/USA/LA-GBCL-26544549/2020	EPI_ISL_485128	2020-04-18	North America / USA / Louisiana / East Baton Rouge	Human	Original	Nasopharyngeal swab		Illumina NextSeq	bwa v0.7.17-r1188, freebayes v1.3.1, samtools 1.9, bedtools v2.25.0, bamclipper v1.0, trimmomatic v0.36	Stretches of NNNs (1.46% of overall sequence).	warn	B.1.2	GH	10
hCoV-19/USA/LA-GBCL-26544557/2020	EPI_ISL_485132	2020-04-18	North America / USA / Louisiana / East Baton Rouge	Human	Original	Nasopharyngeal swab		Illumina NextSeq	bwa v0.7.17-r1188, freebayes v1.3.1, samtools 1.9, bedtools v2.25.0, bamclipper v1.0, trimmomatic v0.36	Stretches of NNNs (2.25% of overall sequence).	warn	B.1.2	GH	10
hCoV-19/USA/LA-GBCL-26544561/2020	EPI_ISL_485136	2020-04-18	North America / USA / Louisiana / East Baton Rouge	Human	Original	Nasopharyngeal swab		Illumina NextSeq	bwa v0.7.17-r1188, freebayes v1.3.1, samtools 1.9, bedtools v2.25.0, bamclipper v1.0, trimmomatic v0.36			B.1.2	GH	10
hCoV-19/USA/LA-GBCL-26544565/2020	EPI_ISL_485138	2020-04-18	North America / USA / Louisiana / East Baton Rouge	Human	Original	Nasopharyngeal swab		Illumina NextSeq	bwa v0.7.17-r1188, freebayes v1.3.1, samtools 1.9, bedtools v2.25.0, bamclipper v1.0, trimmomatic v0.36			B.1.2	GH	10
hCoV-19/USA/LA-GBCL-26544567/2020	EPI_ISL_485140	2020-04-18	North America / USA / Louisiana / East Baton Rouge	Human	Original	Nasopharyngeal swab		Illumina NextSeq	bwa v0.7.17-r1188, freebayes v1.3.1, samtools 1.9, bedtools v2.25.0, bamclipper v1.0, trimmomatic v0.36			B.1.2	GH	10
hCoV-19/USA/LA-GBCL-26544577/2020	EPI_ISL_485149	2020-04-17	North America / USA / Louisiana / East Baton Rouge	Human	Original	Nasopharyngeal swab		Illumina NextSeq	bwa v0.7.17-r1188, freebayes v1.3.1, samtools 1.9, bedtools v2.25.0, bamclipper v1.0, trimmomatic v0.36	Stretches of NNNs (4.58% of overall sequence).	warn	B.1.2	GH	10
hCoV-19/USA/LA-GBCL-26544581/2020	EPI_ISL_485151	2020-04-17	North America / USA / Louisiana / East Baton Rouge	Human	Original	Nasopharyngeal swab		Illumina NextSeq	bwa v0.7.17-r1188, freebayes v1.3.1, samtools 1.9, bedtools v2.25.0, bamclipper v1.0, trimmomatic v0.36	Stretches of NNNs (3.52% of overall sequence).	warn	B.1.2	GH	10
hCoV-19/USA/LA-GBCL-26544582/2020	EPI_ISL_485152	2020-04-17	North America / USA / Louisiana / East Baton Rouge	Human	Original	Nasopharyngeal swab		Illumina NextSeq	bwa v0.7.17-r1188, freebayes v1.3.1, samtools 1.9, bedtools v2.25.0, bamclipper v1.0, trimmomatic v0.36	Stretches of NNNs (1.97% of overall sequence). Gap of 11 nucleotides when compared to the reference sequence.	warn	B.1.2	GH	10
hCoV-19/USA/LA-GBCL-26544585/2020	EPI_ISL_485154	2020-04-17	North America / USA / Louisiana / East Baton Rouge	Human	Original	Nasopharyngeal swab		Illumina NextSeq	bwa v0.7.17-r1188, freebayes v1.3.1, samtools 1.9, bedtools v2.25.0, bamclipper v1.0, trimmomatic v0.36	Long stretches of NNNs (8.08% of overall sequence).	alert	B.1	GH	10
hCoV-19/USA/LA-GBCL-26556510/2020	EPI_ISL_485162	2020-04-16	North America / USA / Louisiana / East Baton Rouge	Human	Original	Nasopharyngeal swab		Illumina NextSeq	bwa v0.7.17-r1188, freebayes v1.3.1, samtools 1.9, bedtools v2.25.0, bamclipper v1.0, trimmomatic v0.36	Stretches of NNNs (2.36% of overall sequence).	warn	B.1.2	GH	10
hCoV-19/USA/LA-GBCL-26556521/2020	EPI_ISL_485166	2020-04-16	North America / USA / Louisiana / East Baton Rouge	Human	Original	Nasopharyngeal swab		Illumina NextSeq	bwa v0.7.17-r1188, freebayes v1.3.1, samtools 1.9, bedtools v2.25.0, bamclipper v1.0, trimmomatic v0.36	Stretches of NNNs (2.50% of overall sequence).	warn	B.1.2	GH	10
hCoV-19/USA/LA-GBCL-26556523/2020	EPI_ISL_485167	2020-04-16	North America / USA / Louisiana / East Baton Rouge	Human	Original	Nasopharyngeal swab		Illumina NextSeq	bwa v0.7.17-r1188, freebayes v1.3.1, samtools 1.9, bedtools v2.25.0, bamclipper v1.0, trimmomatic v0.36			B.1.2	GH	10
hCoV-19/USA/LA-GBCL-26556525/2020	EPI_ISL_485169	2020-04-16	North America / USA / Louisiana / East Baton Rouge	Human	Original	Nasopharyngeal swab		Illumina NextSeq	bwa v0.7.17-r1188, freebayes v1.3.1, samtools 1.9, bedtools v2.25.0, bamclipper v1.0, trimmomatic v0.36			B.1.2	GH	10
hCoV-19/USA/LA-GBCL-26556535/2020	EPI_ISL_485173	2020-04-16	North America / USA / Louisiana / East Baton Rouge	Human	Original	Nasopharyngeal swab		Illumina NextSeq	bwa v0.7.17-r1188, freebayes v1.3.1, samtools 1.9, bedtools v2.25.0, bamclipper v1.0, trimmomatic v0.36			B.1.2	GH	10
hCoV-19/USA/LA-GBCL-26556536/2020	EPI_ISL_485174	2020-04-16	North America / USA / Louisiana / East Baton Rouge	Human	Original	Nasopharyngeal swab		Illumina NextSeq	bwa v0.7.17-r1188, freebayes v1.3.1, samtools 1.9, bedtools v2.25.0, bamclipper v1.0, trimmomatic v0.36			B.1.2	GH	10
hCoV-19/USA/LA-GBCL-26556540/2020	EPI_ISL_485178	2020-04-15	North America / USA / Louisiana / East Baton Rouge	Human	Original	Nasopharyngeal swab		Illumina NextSeq	bwa v0.7.17-r1188, freebayes v1.3.1, samtools 1.9, bedtools v2.25.0, bamclipper v1.0, trimmomatic v0.36			B.1.2	GH	10
hCoV-19/USA/LA-GBCL-26556563/2020	EPI_ISL_485193	2020-04-15	North America / USA / Louisiana / East Baton Rouge	Human	Original	Nasopharyngeal swab		Illumina NextSeq	bwa v0.7.17-r1188, freebayes v1.3.1, samtools 1.9, bedtools v2.25.0, bamclipper v1.0, trimmomatic v0.36			B.1.2	GH	10
hCoV-19/USA/LA-GBCL-26556564/2020	EPI_ISL_485194	2020-04-15	North America / USA / Louisiana / East Baton Rouge	Human	Original	Nasopharyngeal swab		Illumina NextSeq	bwa v0.7.17-r1188, freebayes v1.3.1, samtools 1.9, bedtools v2.25.0, bamclipper v1.0, trimmomatic v0.36			B.1.2	GH	10
hCoV-19/USA/CA-CZB-2091/2020	EPI_ISL_486334	2020-05-07	North America / USA / California / San Joaquin County	Human	Original	Nasopharyngeal/oropharyngeal swab		Illumina Novaseq	Minimap2 / iVar			B.1.11	G	10
hCoV-19/USA/CA-CZB-2106/2020	EPI_ISL_486341	2020-05-15	North America / USA / California / Marin county	Human	Original	Nasopharyngeal/oropharyngeal swab		Illumina Novaseq	Minimap2 / iVar	Stretches of NNNs (1.20% of overall sequence).	warn	B.1.3	GH	10
hCoV-19/USA/CA-CZB-2111/2020	EPI_ISL_486343	2020-05-20	North America / USA / California / Marin county	Human	Original	Nasopharyngeal/oropharyngeal swab		Illumina Novaseq	Minimap2 / iVar			B.1.3	GH	10
hCoV-19/USA/CA-CZB-2115/2020	EPI_ISL_486345	2020-05-13	North America / USA / California / Marin county	Human	Original	Nasopharyngeal/oropharyngeal swab		Illumina Novaseq	Minimap2 / iVar			B.1.3	GH	10
hCoV-19/USA/CA-CZB-2117/2020	EPI_ISL_486347	2020-05-13	North America / USA / California / Marin county	Human	Original	Nasopharyngeal/oropharyngeal swab		Illumina Novaseq	Minimap2 / iVar			B.1.3	GH	10
hCoV-19/USA/CA-CZB-2118/2020	EPI_ISL_486348	2020-05-13	North America / USA / California / Marin county	Human	Original	Nasopharyngeal/oropharyngeal swab		Illumina Novaseq	Minimap2 / iVar			B.1.3	GH	10
hCoV-19/USA/CA-CZB-2119/2020	EPI_ISL_486349	2020-05-13	North America / USA / California / Marin county	Human	Original	Nasopharyngeal/oropharyngeal swab		Illumina Novaseq	Minimap2 / iVar			B.1.3	GH	10
hCoV-19/USA/CA-CZB-2122/2020	EPI_ISL_486350	2020-05-22	North America / USA / California / Marin county	Human	Original	Nasopharyngeal/oropharyngeal swab		Illumina Novaseq	Minimap2 / iVar	Stretches of NNNs (4.69% of overall sequence).	warn	B.1.88	G	10
hCoV-19/USA/CA-CZB-2123/2020	EPI_ISL_486351	2020-05-22	North America / USA / California / Marin county	Human	Original	Nasopharyngeal/oropharyngeal swab		Illumina Novaseq	Minimap2 / iVar	Stretches of NNNs (2.73% of overall sequence).	warn	B.1.88	G	10
hCoV-19/USA/CA-CZB-2124/2020	EPI_ISL_486352	2020-05-22	North America / USA / California / Marin county	Human	Original	Nasopharyngeal/oropharyngeal swab		Illumina Novaseq	Minimap2 / iVar			B.1	G	10
hCoV-19/USA/CA-CZB-2126/2020	EPI_ISL_486353	2020-05-22	North America / USA / California / Marin county	Human	Original	Nasopharyngeal/oropharyngeal swab		Illumina Novaseq	Minimap2 / iVar	Stretches of NNNs (1.97% of overall sequence).	warn	B.1	G	10
hCoV-19/USA/CA-CZB-2127/2020	EPI_ISL_486354	2020-05-22	North America / USA / California / Marin county	Human	Original	Nasopharyngeal/oropharyngeal swab		Illumina Novaseq	Minimap2 / iVar			B.1.3	GH	10
hCoV-19/USA/SC-USC-PRG443/2020	EPI_ISL_493427	2020-05-13	North America / USA / South Carolina / Richland County	Human	Original	Sputum		Nanopore MinION	ARTIC/nanopolish			B.1.2	GH	10
hCoV-19/USA/CA-ALSR-1633/2020	EPI_ISL_494703	2020-05-18	North America / USA / California / San Diego	Human	Original	Nasopharyngeal swab		Illumina	iVar 1.2.2			B.1	G	10
hCoV-19/USA/CA-ALSR-1641/2020	EPI_ISL_494708	2020-05-19	North America / USA / California / San Diego	Human	Original	Nasopharyngeal swab		Illumina	iVar 1.2.2			B.1.2	GH	10
hCoV-19/USA/CA-ALSR-1648/2020	EPI_ISL_494713	2020-04-26	North America / USA / California / San Diego	Human	Original	Nasopharyngeal swab		Illumina	iVar 1.2.2	Stretches of NNNs (2.03% of overall sequence).	warn	B.1.43	GH	10
hCoV-19/USA/CA-ALSR-1669/2020	EPI_ISL_494729	2020-03-20	North America / USA / California / San Diego	Human	Original	Nasopharyngeal swab		Illumina	iVar 1.2.2			B.1.43	GH	10
hCoV-19/USA/WA-S1898/2020	EPI_ISL_496324	2020-05-28	North America / USA / Washington / Yakima County	Human	Original			Illumina Nextseq	Seattle Flu Assembly Pipeline			B.1.1	GR	10
hCoV-19/USA/WA-S1899/2020	EPI_ISL_496325	2020-05-28	North America / USA / Washington / Yakima County	Human	Original			Illumina Nextseq	Seattle Flu Assembly Pipeline			B.1.1.26	GR	10
hCoV-19/Mexico/BCN-ALSR-1708/2020	EPI_ISL_496369	2020-04-20	North America / Mexico / Baja California / Tijuana	Human	Original	Nasopharyngeal swab		Illumina	iVar 1.2.2			B.1	G	10
hCoV-19/Mexico/BCN-ALSR-1714/2020	EPI_ISL_496375	2020-04-29	North America / Mexico / Baja California / Tijuana	Human	Original	Nasopharyngeal swab		Illumina	iVar 1.2.2	Insertion of 12 nucleotides when compared to the reference sequence.	warn	B.1	G	10
hCoV-19/USA/WA-S2368/2020	EPI_ISL_497000	2020-06-11	North America / USA / Washington / Yakima County	Human	Original			Illumina Nextseq	Seattle Flu Assembly Pipeline			B.1.1	GR	10
hCoV-19/USA/WA-S2394/2020	EPI_ISL_497026	2020-06-13	North America / USA / Washington / Kittitas County	Human	Original			Illumina Nextseq	Seattle Flu Assembly Pipeline			B.1.1	GR	10
hCoV-19/USA/WA-S2402/2020	EPI_ISL_497034	2020-06-15	North America / USA / Washington / Yakima County	Human	Original			Illumina Nextseq	Seattle Flu Assembly Pipeline			B.1.1	GR	10
hCoV-19/USA/WA-S2413/2020	EPI_ISL_497045	2020-06-15	North America / USA / Washington / Yakima County	Human	Original			Illumina Nextseq	Seattle Flu Assembly Pipeline			B.1.1	GR	10
hCoV-19/USA/WA-S2469/2020	EPI_ISL_497101	2020-06-15	North America / USA / Washington / Yakima County	Human	Original			Illumina Nextseq	Seattle Flu Assembly Pipeline			B.1.1	GR	10
hCoV-19/USA/WA-S2473/2020	EPI_ISL_497105	2020-06-16	North America / USA / Washington / Yakima County	Human	Original			Illumina Nextseq	Seattle Flu Assembly Pipeline			B.1.1.26	GR	10
hCoV-19/USA/WA-S2474/2020	EPI_ISL_497106	2020-06-16	North America / USA / Washington / Yakima County	Human	Original			Illumina Nextseq	Seattle Flu Assembly Pipeline			B.1.1.26	GR	10
hCoV-19/USA/WA-S2511/2020	EPI_ISL_497143	2020-06-17	North America / USA / Washington / Yakima County	Human	Original			Illumina Nextseq	Seattle Flu Assembly Pipeline			B.1.1	GR	10
hCoV-19/USA/WA-S2518/2020	EPI_ISL_497150	2020-06-15	North America / USA / Washington / Yakima County	Human	Original			Illumina Nextseq	Seattle Flu Assembly Pipeline			B.1.1	GR	10
hCoV-19/USA/WA-S2519/2020	EPI_ISL_497151	2020-06-15	North America / USA / Washington / Yakima County	Human	Original			Illumina Nextseq	Seattle Flu Assembly Pipeline			B.1.1	GR	10
hCoV-19/USA/WA-S2520/2020	EPI_ISL_497152	2020-06-15	North America / USA / Washington / Yakima County	Human	Original			Illumina Nextseq	Seattle Flu Assembly Pipeline			B.1.1	GR	10
hCoV-19/USA/WA-S2521/2020	EPI_ISL_497153	2020-06-15	North America / USA / Washington / Yakima County	Human	Original			Illumina Nextseq	Seattle Flu Assembly Pipeline	Stretches of NNNs (4.66% of overall sequence).	warn	B.1.1	GR	10
hCoV-19/USA/WA-S2522/2020	EPI_ISL_497154	2020-06-15	North America / USA / Washington / Yakima County	Human	Original			Illumina Nextseq	Seattle Flu Assembly Pipeline			B.1.1	GR	10
hCoV-19/USA/WA-S2524/2020	EPI_ISL_497156	2020-06-16	North America / USA / Washington / King County	Human	Original			Illumina Nextseq	Seattle Flu Assembly Pipeline			B.1.1	GR	10
hCoV-19/USA/WA-S2526/2020	EPI_ISL_497158	2020-06-16	North America / USA / Washington / King County	Human	Original			Illumina Nextseq	Seattle Flu Assembly Pipeline			B.1.1	GR	10
hCoV-19/USA/WA-S2527/2020	EPI_ISL_497159	2020-06-16	North America / USA / Washington / King County	Human	Original			Illumina Nextseq	Seattle Flu Assembly Pipeline			B.1.1	GR	10
hCoV-19/USA/WA-S2556/2020	EPI_ISL_497188	2020-06-17	North America / USA / Washington / Yakima County	Human	Original			Illumina Nextseq	Seattle Flu Assembly Pipeline	Stretches of NNNs (1.96% of overall sequence).	warn	B.1.1	GR	10
hCoV-19/USA/WA-S2561/2020	EPI_ISL_497193	2020-06-17	North America / USA / Washington / Yakima County	Human	Original			Illumina Nextseq	Seattle Flu Assembly Pipeline			B.1.5	G	10
hCoV-19/USA/WA-S2564/2020	EPI_ISL_497196	2020-06-17	North America / USA / Washington / Yakima County	Human	Original			Illumina Nextseq	Seattle Flu Assembly Pipeline			B.1.1	GR	10
hCoV-19/USA/WA-S2259/2020	EPI_ISL_497687	2020-06-09	North America / USA / Washington / Yakima County	Human	Original			Illumina Nextseq	Seattle Flu Assembly Pipeline			B.1.1	GR	10
hCoV-19/USA/WA-S2262/2020	EPI_ISL_497690	2020-06-10	North America / USA / Washington / Yakima County	Human	Original			Illumina Nextseq	Seattle Flu Assembly Pipeline			B.1.1	GR	10
hCoV-19/USA/WA-S2263/2020	EPI_ISL_497691	2020-06-09	North America / USA / Washington / Yakima County	Human	Original			Illumina Nextseq	Seattle Flu Assembly Pipeline			B.1.1	GR	10
hCoV-19/USA/WA-S2267/2020	EPI_ISL_497695	2020-06-09	North America / USA / Washington / Yakima County	Human	Original			Illumina Nextseq	Seattle Flu Assembly Pipeline			B.1.1	GR	10
hCoV-19/USA/NM-UNM-00328/2020	EPI_ISL_508101	2020-05-13	North America / USA / New Mexico	Human	Original			Illumina MiSeq	ARTIC/iVar			B.1.2	GH	10
hCoV-19/USA/NM-UNM-00250/2020	EPI_ISL_508120	2020-05-15	North America / USA / New Mexico	Human	Original			Illumina MiSeq	ARTIC/iVar			B.1.2	GH	10
hCoV-19/USA/CA-SR0438/2020	EPI_ISL_467965	2020-03-21	North America / USA / California / San Diego	Human	Original	Nasopharyngeal swab		Illumina	iVar 1.2	Gap of 6 nucleotides when compared to the reference sequence.	info	B.1	GH	10
hCoV-19/USA/CA-SR0439/2020	EPI_ISL_467966	2020-03-30	North America / USA / California / San Diego	Human	Original	Nasopharyngeal swab		Illumina	iVar 1.2			B.1.2	GH	10
hCoV-19/USA/CA-SR0444/2020	EPI_ISL_467969	2020-03-18	North America / USA / California / San Diego	Human	Original	Nasopharyngeal swab		Illumina	iVar 1.2			B.1.5	G	10
hCoV-19/USA/CA-SR0448/2020	EPI_ISL_467972	2020-04-18	North America / USA / California / San Diego	Human	Original	Nasopharyngeal swab		Illumina	iVar 1.2			B.1	GH	10
hCoV-19/USA/CA-SR0457/2020	EPI_ISL_467979	2020-03-30	North America / USA / California / San Diego	Human	Original	Nasopharyngeal swab		Illumina	iVar 1.2			B.1	G	10
hCoV-19/USA/WI-GMF-05945/2020	EPI_ISL_471150	2020-06-11	North America / USA / Wisconsin / La Crosse County	Human	Original			Ion Torrent	unknown			B.1	GH	10
hCoV-19/USA/WI-GMF-06054/2020	EPI_ISL_471152	2020-06-12	North America / USA / Wisconsin / La Crosse County	Human	Original			Ion Torrent	unknown			B.1	GH	10
hCoV-19/USA/WI-GMF-06127/2020	EPI_ISL_471153	2020-06-13	North America / USA / Wisconsin / Trempealeau County	Human	Original			Ion Torrent	unknown			B.1.26	GH	10
hCoV-19/USA/MO-WUSTL065/2020	EPI_ISL_476020	2020-06-19	North America / USA / Missouri / St. Louis	Human	Original	Nasopharyngeal swab		Illumina MiSeq		[I] Insertion of 6 nucleotides when compared to the reference sequence.	info	B.1.2	GH	10
hCoV-19/USA/MI-MDHHS-SC20891/2020	EPI_ISL_476028	2020-05-20	North America / USA / Michigan	Human	Original			Illumina MiSeq	bwa v. 0.7.17; bcftools v. 1.7			B.1	G	10
hCoV-19/USA/MI-MDHHS-SC20898/2020	EPI_ISL_476035	2020-04-24	North America / USA / Michigan	Human	Original			Illumina MiSeq	bwa v. 0.7.17; bcftools v. 1.7	Stretches of NNNs (2.28% of overall sequence).	warn	B.1	GH	10
hCoV-19/USA/MI-MDHHS-SC20899/2020	EPI_ISL_476036	2020-04-24	North America / USA / Michigan	Human	Original			Illumina MiSeq	bwa v. 0.7.17; bcftools v. 1.7	Stretches of NNNs (4.98% of overall sequence).	warn	B.1	GH	10
hCoV-19/USA/MN-MDH-1184/2020	EPI_ISL_477274	2020-05-22	North America / USA / Minnesota	Human	Original			MiSeq	minimap2/ivar			B.1.116	GH	10
hCoV-19/USA/MN-MDH-1187/2020	EPI_ISL_477277	2020-04-29	North America / USA / Minnesota	Human	Original			MiSeq	minimap2/ivar			B.1.116	GH	10
hCoV-19/USA/MN-MDH-1197/2020	EPI_ISL_477287	2020-05-12	North America / USA / Minnesota	Human	Original			MiSeq	minimap2/ivar			B.1.116	GH	10
hCoV-19/USA/MN-MDH-1201/2020	EPI_ISL_477290	2020-05-23	North America / USA / Minnesota	Human	Original			MiSeq	minimap2/ivar			B.1.116	GH	10
hCoV-19/USA/MN-MDH-1207/2020	EPI_ISL_477296	2020-05-16	North America / USA / Minnesota	Human	Original			MiSeq	minimap2/ivar			B.1	GH	10
hCoV-19/USA/MN-MDH-1211/2020	EPI_ISL_477300	2020-05-20	North America / USA / Minnesota	Human	Original			MiSeq	minimap2/ivar			B.1.26	GH	10
hCoV-19/USA/MN-MDH-1215/2020	EPI_ISL_477304	2020-05-23	North America / USA / Minnesota	Human	Original			MiSeq	minimap2/ivar			B.1	GH	10
hCoV-19/USA/MN-MDH-1217/2020	EPI_ISL_477306	2020-05-26	North America / USA / Minnesota	Human	Original			MiSeq	minimap2/ivar			B.1	GH	10
hCoV-19/USA/FL-BPHL-0141/2020	EPI_ISL_480792	2020-03-10	North America / USA / Florida	Human	Original			Illumina MiSeq	bwa v0.7.17; ivar v1.2.2	Stretches of NNNs (3.69% of overall sequence).	warn	A.3	S	10
hCoV-19/USA/FL-BPHL-0142/2020	EPI_ISL_480793	2020-03-10	North America / USA / Florida	Human	Original			Illumina MiSeq	bwa v0.7.17; ivar v1.2.2	Stretches of NNNs (2.40% of overall sequence).	warn	A.3	S	10
hCoV-19/USA/FL-BPHL-0249/2020	EPI_ISL_480900	2020-05-03	North America / USA / Florida	Human	Original			Illumina MiSeq	bwa v0.7.17; ivar v1.2.2			B.1	GH	10
hCoV-19/USA/FL-BPHL-0252/2020	EPI_ISL_480903	2020-05-05	North America / USA / Florida	Human	Original			Illumina MiSeq	bwa v0.7.17; ivar v1.2.2			B.1	GH	10
hCoV-19/USA/FL-BPHL-0254/2020	EPI_ISL_480905	2020-05-05	North America / USA / Florida	Human	Original			Illumina MiSeq	bwa v0.7.17; ivar v1.2.2			B.1	GH	10
hCoV-19/USA/FL-BPHL-0255/2020	EPI_ISL_480906	2020-05-05	North America / USA / Florida	Human	Original			Illumina MiSeq	bwa v0.7.17; ivar v1.2.2			B.1	GH	10
hCoV-19/USA/FL-BPHL-0269/2020	EPI_ISL_480920	2020-05-07	North America / USA / Florida	Human	Original			Illumina MiSeq	bwa v0.7.17; ivar v1.2.2	Long stretches of NNNs (5.94% of overall sequence).	alert	B.1	GH	10
hCoV-19/USA/FL-BPHL-0277/2020	EPI_ISL_480928	2020-05-08	North America / USA / Florida	Human	Original			Illumina MiSeq	bwa v0.7.17; ivar v1.2.2			B.1	GH	10
hCoV-19/USA/FL-BPHL-0279/2020	EPI_ISL_480930	2020-05-08	North America / USA / Florida	Human	Original			Illumina MiSeq	bwa v0.7.17; ivar v1.2.2	Long stretches of NNNs (8.54% of overall sequence).	alert	B.1	GH	10
hCoV-19/USA/FL-BPHL-0280/2020	EPI_ISL_480931	2020-05-09	North America / USA / Florida	Human	Original			Illumina MiSeq	bwa v0.7.17; ivar v1.2.2	Long stretches of NNNs (8.34% of overall sequence).	alert	B.1	GH	10
hCoV-19/USA/FL-BPHL-0291/2020	EPI_ISL_480942	2020-05-16	North America / USA / Florida	Human	Original			Illumina MiSeq	bwa v0.7.17; ivar v1.2.2			B.1	GH	10
hCoV-19/USA/FL-BPHL-0293/2020	EPI_ISL_480944	2020-05-16	North America / USA / Florida	Human	Original			Illumina MiSeq	bwa v0.7.17; ivar v1.2.2			B.1	GH	10
hCoV-19/USA/MN-MDH-1281/2020	EPI_ISL_483002	2020-03-19	North America / USA / Minnesota	Human	Original			MiSeq	minimap2/ivar			B.1.1.10	GR	10
hCoV-19/USA/MN-MDH-1293/2020	EPI_ISL_483013	2020-03-24	North America / USA / Minnesota	Human	Original			MiSeq	minimap2/ivar			B.1	GH	10
hCoV-19/USA/UT-04045/2020	EPI_ISL_483023	2020-05-12	North America / USA / Utah	Human	Original			Illumina MiSeq	BWA + Ivar	Stretches of NNNs (2.06% of overall sequence). Insertion of 12 nucleotides when compared to the reference sequence.	warn	B.1.2	GH	10
hCoV-19/USA/UT-04069/2020	EPI_ISL_483026	2020-05-12	North America / USA / Utah	Human	Original			Illumina MiSeq	BWA + Ivar	Long stretches of NNNs (7.98% of overall sequence). NSP11 is missing.	alert	B.1	GH	10
hCoV-19/USA/UT-05811/2020	EPI_ISL_483032	2020-05-11	North America / USA / Utah	Human	Original			Illumina MiSeq	BWA + Ivar	Insertion of 12 nucleotides when compared to the reference sequence. Gap of 9 nucleotides when compared to the reference sequence.	warn	B.1.68	G	10
hCoV-19/USA/CA-ALSR-0491-SAN/2020	EPI_ISL_483176	2020-04-03	North America / USA / California / San Diego	Human	Original	Nasopharyngeal swab		Illumina	iVar 1.2.2	Stretches of NNNs (3.48% of overall sequence). Gap of 15 nucleotides when compared to the reference sequence. %UniqueMutations 0.06%.	warn	B.1	GH	10
hCoV-19/USA/CA-ALSR-0494-SAN/2020	EPI_ISL_483179	2020-03-31	North America / USA / California / San Diego	Human	Original	Nasopharyngeal swab		Illumina	iVar 1.2.2			B.1	GH	10
hCoV-19/USA/CA-ALSR-0495-IPL/2020	EPI_ISL_483180	2020-04-04	North America / USA / California / Imperial	Human	Original	Nasopharyngeal swab		Illumina	iVar 1.2.2			B.1.43	GH	10
hCoV-19/USA/CA-QRTP-Donor21/2020	EPI_ISL_490223	2020-04-01	North America / USA / California	Human	Original	Nasopharyngeal swab	Exposed Donor	Ion Ampliseq SARS-CoV-2 Research Panel	(IRMA), v0.9.3 (12 SEP 2019)		warn	B.2	V	10
hCoV-19/USA/WI-UW-750/2020	EPI_ISL_491423	2020-07-02	North America / USA / Wisconsin / Dane county	Human	Original	Nasal Swab		Nanopore GridION -- ARTIC protocol	custom -- minimap2	Long stretches of NNNs (10.16% of overall sequence).	alert	B.1	G	10
hCoV-19/Costa Rica/INC-0040/2020	EPI_ISL_491451	2020-03-19	North America / Costa Rica / San Jose	Human	Original	Pharyngeal swab	unknown	Illumina MiSeq	metaSPADES (Bankevich et al.,2012); Genome detective virus tool Version 1.126			B.1.26	GH	10
hCoV-19/USA/CA-IGI-0102/2020	EPI_ISL_495124	2020-06-03	North America / USA / California / Alameda County	Human	Original	Naso and/or oropharyngeal swab		Illumina MiSeq	minimap2 v2.16-r922/iVar 1.0 reference aligned	Stretches of NNNs (1.02% of overall sequence).	warn	B.1	GH	10
hCoV-19/USA/CA-IGI-0104/2020	EPI_ISL_495126	2020-06-11	North America / USA / California / Alameda County	Human	Original	Naso and/or oropharyngeal swab		Illumina MiSeq	minimap2 v2.16-r922/iVar 1.0 reference aligned	Stretches of NNNs (1.43% of overall sequence).	warn	B.1	GH	10
hCoV-19/USA/CA-IGI-0124/2020	EPI_ISL_495146	2020-05-21	North America / USA / California / Alameda County	Human	Original	Naso and/or oropharyngeal swab		Illumina MiSeq	minimap2 v2.16-r922/iVar 1.0 reference aligned	Stretches of NNNs (1.60% of overall sequence).	warn	B.1	GH	10
hCoV-19/USA/CA-IGI-0130/2020	EPI_ISL_495152	2020-06-18	North America / USA / California / Alameda County	Human	Original	Naso and/or oropharyngeal swab		Illumina MiSeq	minimap2 v2.16-r922/iVar 1.0 reference aligned	Stretches of NNNs (4.25% of overall sequence). ORF7b has no coverage.	warn	B.1.1	GR	10
hCoV-19/USA/CA-IGI-0135/2020	EPI_ISL_495156	2020-06-08	North America / USA / California / Alameda County	Human	Original	Naso and/or oropharyngeal swab		Illumina MiSeq	minimap2 v2.16-r922/iVar 1.0 reference aligned	Stretches of NNNs (2.69% of overall sequence).	warn	B.1	GH	10
hCoV-19/USA/WA-S1674/2020	EPI_ISL_496100	2020-05-29	North America / USA / Washington / Yakima County	Human	Original			Illumina Nextseq	Seattle Flu Assembly Pipeline			B.1.1	GR	10
hCoV-19/USA/WA-S1679/2020	EPI_ISL_496105	2020-05-29	North America / USA / Washington / Yakima County	Human	Original			Illumina Nextseq	Seattle Flu Assembly Pipeline			B.1.1.26	GR	10
hCoV-19/USA/WA-S1685/2020	EPI_ISL_496111	2020-05-29	North America / USA / Washington / Yakima County	Human	Original			Illumina Nextseq	Seattle Flu Assembly Pipeline			B.1.1	GR	10
hCoV-19/USA/WA-S1686/2020	EPI_ISL_496112	2020-05-30	North America / USA / Washington / Yakima County	Human	Original			Illumina Nextseq	Seattle Flu Assembly Pipeline			B.1.1	GR	10
hCoV-19/USA/WA-S1688/2020	EPI_ISL_496114	2020-05-30	North America / USA / Washington / Yakima County	Human	Original			Illumina Nextseq	Seattle Flu Assembly Pipeline			B.1.1	GR	10
hCoV-19/USA/WA-S1697/2020	EPI_ISL_496123	2020-05-30	North America / USA / Washington / Yakima County	Human	Original			Illumina Nextseq	Seattle Flu Assembly Pipeline			B.1.1	GR	10
hCoV-19/USA/WA-S1699/2020	EPI_ISL_496125	2020-05-31	North America / USA / Washington / Yakima County	Human	Original			Illumina Nextseq	Seattle Flu Assembly Pipeline			B.1.1.26	GR	10
hCoV-19/USA/WA-S1704/2020	EPI_ISL_496130	2020-06-01	North America / USA / Washington / Yakima County	Human	Original			Illumina Nextseq	Seattle Flu Assembly Pipeline			A.1	S	10
hCoV-19/USA/WA-S1706/2020	EPI_ISL_496132	2020-06-01	North America / USA / Washington / Yakima County	Human	Original			Illumina Nextseq	Seattle Flu Assembly Pipeline			A.1	S	10
hCoV-19/USA/WA-S1707/2020	EPI_ISL_496133	2020-06-01	North America / USA / Washington / Yakima County	Human	Original			Illumina Nextseq	Seattle Flu Assembly Pipeline			A.1	S	10
hCoV-19/USA/WA-S1708/2020	EPI_ISL_496134	2020-05-31	North America / USA / Washington / Yakima County	Human	Original			Illumina Nextseq	Seattle Flu Assembly Pipeline			B.1.1	GR	10
hCoV-19/USA/WA-S1710/2020	EPI_ISL_496136	2020-05-31	North America / USA / Washington / Yakima County	Human	Original			Illumina Nextseq	Seattle Flu Assembly Pipeline			B.1.1.26	GR	10
hCoV-19/USA/WA-S1711/2020	EPI_ISL_496137	2020-06-01	North America / USA / Washington / Snohomish County	Human	Original			Illumina Nextseq	Seattle Flu Assembly Pipeline			B.1	GH	10
hCoV-19/USA/WA-S1714/2020	EPI_ISL_496140	2020-06-01	North America / USA / Washington / Yakima County	Human	Original			Illumina Nextseq	Seattle Flu Assembly Pipeline			B.1.1	GR	10
hCoV-19/USA/WA-S1715/2020	EPI_ISL_496141	2020-06-01	North America / USA / Washington / Yakima County	Human	Original			Illumina Nextseq	Seattle Flu Assembly Pipeline			B.1.1	GR	10
hCoV-19/USA/WA-S1720/2020	EPI_ISL_496146	2020-06-01	North America / USA / Washington / Yakima County	Human	Original			Illumina Nextseq	Seattle Flu Assembly Pipeline			B.1.1	GR	10
hCoV-19/USA/WA-S1722/2020	EPI_ISL_496148	2020-06-01	North America / USA / Washington / Yakima County	Human	Original			Illumina Nextseq	Seattle Flu Assembly Pipeline			B.1.1	GR	10
hCoV-19/USA/WA-S1723/2020	EPI_ISL_496149	2020-06-01	North America / USA / Washington / Spokane County	Human	Original			Illumina Nextseq	Seattle Flu Assembly Pipeline			B.1.1	GR	10
hCoV-19/USA/WA-S1729/2020	EPI_ISL_496155	2020-06-01	North America / USA / Washington / Yakima County	Human	Original			Illumina Nextseq	Seattle Flu Assembly Pipeline			B.1.1	GR	10
hCoV-19/USA/WA-S1733/2020	EPI_ISL_496159	2020-06-01	North America / USA / Washington / Yakima County	Human	Original			Illumina Nextseq	Seattle Flu Assembly Pipeline			B.1.1	GR	10
hCoV-19/USA/WA-S1737/2020	EPI_ISL_496163	2020-06-01	North America / USA / Washington / Yakima County	Human	Original			Illumina Nextseq	Seattle Flu Assembly Pipeline			B.1.1	GR	10
hCoV-19/USA/WA-S1738/2020	EPI_ISL_496164	2020-06-02	North America / USA / Washington / Yakima County	Human	Original			Illumina Nextseq	Seattle Flu Assembly Pipeline			A.1	S	10
hCoV-19/USA/WA-S1739/2020	EPI_ISL_496165	2020-06-02	North America / USA / Washington / Yakima County	Human	Original			Illumina Nextseq	Seattle Flu Assembly Pipeline			A.1	S	10
hCoV-19/USA/WA-S1740/2020	EPI_ISL_496166	2020-06-02	North America / USA / Washington / Yakima County	Human	Original			Illumina Nextseq	Seattle Flu Assembly Pipeline			A.1	S	10
hCoV-19/USA/WA-S1741/2020	EPI_ISL_496167	2020-06-02	North America / USA / Washington / Yakima County	Human	Original			Illumina Nextseq	Seattle Flu Assembly Pipeline			A.1	S	10
hCoV-19/USA/WA-S1742/2020	EPI_ISL_496168	2020-06-02	North America / USA / Washington / Yakima County	Human	Original			Illumina Nextseq	Seattle Flu Assembly Pipeline			A.1	S	10
hCoV-19/USA/WA-S1743/2020	EPI_ISL_496169	2020-06-02	North America / USA / Washington / Yakima County	Human	Original			Illumina Nextseq	Seattle Flu Assembly Pipeline			A.1	S	10
hCoV-19/USA/WA-S1748/2020	EPI_ISL_496174	2020-06-01	North America / USA / Washington / Yakima County	Human	Original			Illumina Nextseq	Seattle Flu Assembly Pipeline			B.1.1	GR	10
hCoV-19/USA/WA-S1749/2020	EPI_ISL_496175	2020-06-01	North America / USA / Washington / Yakima County	Human	Original			Illumina Nextseq	Seattle Flu Assembly Pipeline			B.1.1.26	GR	10
hCoV-19/USA/WA-S1753/2020	EPI_ISL_496179	2020-06-01	North America / USA / Washington / Yakima County	Human	Original			Illumina Nextseq	Seattle Flu Assembly Pipeline			B.1.1	GR	10
hCoV-19/USA/WA-S1754/2020	EPI_ISL_496180	2020-06-01	North America / USA / Washington / Yakima County	Human	Original			Illumina Nextseq	Seattle Flu Assembly Pipeline			B.1.1	GR	10
hCoV-19/USA/WA-S1755/2020	EPI_ISL_496181	2020-06-01	North America / USA / Washington / Yakima County	Human	Original			Illumina Nextseq	Seattle Flu Assembly Pipeline			B.1.1	GR	10
hCoV-19/USA/WA-S1756/2020	EPI_ISL_496182	2020-06-01	North America / USA / Washington / Yakima County	Human	Original			Illumina Nextseq	Seattle Flu Assembly Pipeline			B.1.1	GR	10
hCoV-19/USA/WA-S1758/2020	EPI_ISL_496184	2020-06-01	North America / USA / Washington / Yakima County	Human	Original			Illumina Nextseq	Seattle Flu Assembly Pipeline			B.1.1	GR	10
hCoV-19/USA/WA-S1760/2020	EPI_ISL_496186	2020-06-01	North America / USA / Washington / Yakima County	Human	Original			Illumina Nextseq	Seattle Flu Assembly Pipeline			B.1.1.26	GR	10
hCoV-19/USA/WA-S1761/2020	EPI_ISL_496187	2020-06-02	North America / USA / Washington / Yakima County	Human	Original			Illumina Nextseq	Seattle Flu Assembly Pipeline			B.1.1	GR	10
hCoV-19/USA/WA-S1766/2020	EPI_ISL_496192	2020-06-01	North America / USA / Washington / Yakima County	Human	Original			Illumina Nextseq	Seattle Flu Assembly Pipeline			B.1.1	GR	10
hCoV-19/USA/WA-S1770/2020	EPI_ISL_496196	2020-06-01	North America / USA / Washington / Yakima County	Human	Original			Illumina Nextseq	Seattle Flu Assembly Pipeline			B.1.1	GR	10
hCoV-19/USA/WA-S1771/2020	EPI_ISL_496197	2020-06-01	North America / USA / Washington / Yakima County	Human	Original			Illumina Nextseq	Seattle Flu Assembly Pipeline			B.1.1.26	GR	10
hCoV-19/USA/WA-S1772/2020	EPI_ISL_496198	2020-06-01	North America / USA / Washington / Yakima County	Human	Original			Illumina Nextseq	Seattle Flu Assembly Pipeline	Stretches of NNNs (2.23% of overall sequence).	warn	B.1.1	GR	10
hCoV-19/USA/WA-S1874/2020	EPI_ISL_496300	2020-05-27	North America / USA / Washington / Thurston County	Human	Original			Illumina Nextseq	Seattle Flu Assembly Pipeline			B.1.21	GH	10
hCoV-19/USA/WA-S1875/2020	EPI_ISL_496301	2020-05-27	North America / USA / Washington / Thurston County	Human	Original			Illumina Nextseq	Seattle Flu Assembly Pipeline			B.1.21	GH	10
hCoV-19/USA/WA-S1878/2020	EPI_ISL_496304	2020-05-28	North America / USA / Washington / Yakima County	Human	Original			Illumina Nextseq	Seattle Flu Assembly Pipeline			B.1.1	GR	10
hCoV-19/USA/WA-S1880/2020	EPI_ISL_496306	2020-05-28	North America / USA / Washington / Yakima County	Human	Original			Illumina Nextseq	Seattle Flu Assembly Pipeline			B.1.1	GR	10
hCoV-19/USA/WA-S1884/2020	EPI_ISL_496310	2020-05-28	North America / USA / Washington / Yakima County	Human	Original			Illumina Nextseq	Seattle Flu Assembly Pipeline			B.1.5	G	10
hCoV-19/USA/WA-S1885/2020	EPI_ISL_496311	2020-05-28	North America / USA / Washington / Yakima County	Human	Original			Illumina Nextseq	Seattle Flu Assembly Pipeline			B.1.1	GR	10
hCoV-19/USA/WA-S1886/2020	EPI_ISL_496312	2020-05-28	North America / USA / Washington / Yakima County	Human	Original			Illumina Nextseq	Seattle Flu Assembly Pipeline			B.1.1	GR	10
hCoV-19/USA/WA-S1895/2020	EPI_ISL_496321	2020-05-28	North America / USA / Washington / Yakima County	Human	Original			Illumina Nextseq	Seattle Flu Assembly Pipeline			B.1	G	10
hCoV-19/USA/WA-S1903/2020	EPI_ISL_496329	2020-05-29	North America / USA / Washington / Yakima County	Human	Original			Illumina Nextseq	Seattle Flu Assembly Pipeline			A.1	S	10
hCoV-19/USA/WA-S1912/2020	EPI_ISL_496338	2020-05-29	North America / USA / Washington / Yakima County	Human	Original			Illumina Nextseq	Seattle Flu Assembly Pipeline			B.1.1	GR	10
hCoV-19/Mexico/BCN-ALSR-1690/2020	EPI_ISL_496351	2020-04-28	North America / Mexico / Baja California / Tijuana	Human	Original	Nasopharyngeal swab		Illumina	iVar 1.2.2	Insertion of 12 nucleotides when compared to the reference sequence.	warn	B.1	G	10
hCoV-19/USA/WA-S1975/2020	EPI_ISL_497403	2020-06-03	North America / USA / Washington / Yakima County	Human	Original			Illumina Nextseq	Seattle Flu Assembly Pipeline			B.1.1	GR	10
hCoV-19/USA/WA-S1978/2020	EPI_ISL_497406	2020-06-03	North America / USA / Washington / Yakima County	Human	Original			Illumina Nextseq	Seattle Flu Assembly Pipeline			B.1.1	GR	10
hCoV-19/USA/WA-S1986/2020	EPI_ISL_497414	2020-06-04	North America / USA / Washington / Yakima County	Human	Original			Illumina Nextseq	Seattle Flu Assembly Pipeline			B.1.1	GR	10
hCoV-19/USA/WA-S1988/2020	EPI_ISL_497416	2020-06-04	North America / USA / Washington / Yakima County	Human	Original			Illumina Nextseq	Seattle Flu Assembly Pipeline			B.1.1	GR	10
hCoV-19/USA/WA-S1990/2020	EPI_ISL_497418	2020-06-04	North America / USA / Washington / Yakima County	Human	Original			Illumina Nextseq	Seattle Flu Assembly Pipeline			B.1.5	G	10
hCoV-19/USA/WA-S1991/2020	EPI_ISL_497419	2020-06-04	North America / USA / Washington / Yakima County	Human	Original			Illumina Nextseq	Seattle Flu Assembly Pipeline	Stretches of NNNs (2.01% of overall sequence).	warn	B.1.1	GR	10
hCoV-19/USA/WA-S1993/2020	EPI_ISL_497421	2020-06-04	North America / USA / Washington / Yakima County	Human	Original			Illumina Nextseq	Seattle Flu Assembly Pipeline			B.1.1	GR	10
hCoV-19/USA/WA-S2000/2020	EPI_ISL_497428	2020-06-04	North America / USA / Washington / Yakima County	Human	Original			Illumina Nextseq	Seattle Flu Assembly Pipeline			B.1.5	G	10
hCoV-19/USA/WA-S2006/2020	EPI_ISL_497434	2020-06-05	North America / USA / Washington / Yakima County	Human	Original			Illumina Nextseq	Seattle Flu Assembly Pipeline			B.1.1	GR	10
hCoV-19/USA/WA-S2008/2020	EPI_ISL_497436	2020-06-04	North America / USA / Washington / Yakima County	Human	Original			Illumina Nextseq	Seattle Flu Assembly Pipeline			B.1.1	GR	10
hCoV-19/USA/WA-S2015/2020	EPI_ISL_497443	2020-06-04	North America / USA / Washington / Yakima County	Human	Original			Illumina Nextseq	Seattle Flu Assembly Pipeline			B.1.1	GR	10
hCoV-19/USA/WA-S2018/2020	EPI_ISL_497446	2020-06-05	North America / USA / Washington / Yakima County	Human	Original			Illumina Nextseq	Seattle Flu Assembly Pipeline			B.1.1	GR	10
hCoV-19/USA/WA-S2025/2020	EPI_ISL_497453	2020-06-05	North America / USA / Washington / Yakima County	Human	Original			Illumina Nextseq	Seattle Flu Assembly Pipeline			B.1.1	GR	10
hCoV-19/USA/WA-S2029/2020	EPI_ISL_497457	2020-06-05	North America / USA / Washington / Yakima County	Human	Original			Illumina Nextseq	Seattle Flu Assembly Pipeline			B.1.1	GR	10
hCoV-19/USA/WA-S2033/2020	EPI_ISL_497461	2020-06-06	North America / USA / Washington / Yakima County	Human	Original			Illumina Nextseq	Seattle Flu Assembly Pipeline			B.1.1	GR	10
hCoV-19/USA/WA-S2036/2020	EPI_ISL_497464	2020-06-05	North America / USA / Washington / Yakima County	Human	Original			Illumina Nextseq	Seattle Flu Assembly Pipeline			B.1.1	GR	10
hCoV-19/USA/WA-S2041/2020	EPI_ISL_497469	2020-06-05	North America / USA / Washington / Yakima County	Human	Original			Illumina Nextseq	Seattle Flu Assembly Pipeline			B.1.1	GR	10
hCoV-19/USA/WA-S2042/2020	EPI_ISL_497470	2020-06-05	North America / USA / Washington / Yakima County	Human	Original			Illumina Nextseq	Seattle Flu Assembly Pipeline			B.1.1	GR	10
hCoV-19/USA/WA-S2047/2020	EPI_ISL_497475	2020-06-05	North America / USA / Washington / Yakima County	Human	Original			Illumina Nextseq	Seattle Flu Assembly Pipeline			B.1.1	GR	10
hCoV-19/USA/WA-S2053/2020	EPI_ISL_497481	2020-06-06	North America / USA / Washington / Yakima County	Human	Original			Illumina Nextseq	Seattle Flu Assembly Pipeline			B.1.1	GR	10
hCoV-19/USA/WA-S2055/2020	EPI_ISL_497483	2020-06-05	North America / USA / Washington / Yakima County	Human	Original			Illumina Nextseq	Seattle Flu Assembly Pipeline			B.1.1	GR	10
hCoV-19/USA/WA-S2172/2020	EPI_ISL_497600	2020-06-08	North America / USA / Washington / Yakima County	Human	Original			Illumina Nextseq	Seattle Flu Assembly Pipeline			B.1.1	GR	10
hCoV-19/USA/WA-S2173/2020	EPI_ISL_497601	2020-06-08	North America / USA / Washington / Yakima County	Human	Original			Illumina Nextseq	Seattle Flu Assembly Pipeline			B.1.5	G	10
hCoV-19/USA/WA-S2174/2020	EPI_ISL_497602	2020-06-08	North America / USA / Washington / Yakima County	Human	Original			Illumina Nextseq	Seattle Flu Assembly Pipeline	Stretches of NNNs (2.05% of overall sequence).	warn	B.1.1	GR	10
hCoV-19/USA/WA-S2175/2020	EPI_ISL_497603	2020-06-08	North America / USA / Washington / Yakima County	Human	Original			Illumina Nextseq	Seattle Flu Assembly Pipeline			B.1.1	GR	10
hCoV-19/USA/WA-S2177/2020	EPI_ISL_497605	2020-06-08	North America / USA / Washington / Yakima County	Human	Original			Illumina Nextseq	Seattle Flu Assembly Pipeline			B.1.1.26	GR	10
hCoV-19/USA/WA-S2178/2020	EPI_ISL_497606	2020-06-08	North America / USA / Washington / Yakima County	Human	Original			Illumina Nextseq	Seattle Flu Assembly Pipeline	Long stretches of NNNs (8.37% of overall sequence). NSP11 has no coverage	alert	B.1	G	10
hCoV-19/USA/WA-S2181/2020	EPI_ISL_497609	2020-06-08	North America / USA / Washington / Yakima County	Human	Original			Illumina Nextseq	Seattle Flu Assembly Pipeline			B.1.1.26	GR	10
hCoV-19/USA/WA-S2183/2020	EPI_ISL_497611	2020-06-08	North America / USA / Washington / Yakima County	Human	Original			Illumina Nextseq	Seattle Flu Assembly Pipeline			B.1.1	GR	10
hCoV-19/USA/WA-S2194/2020	EPI_ISL_497622	2020-06-08	North America / USA / Washington / Yakima County	Human	Original			Illumina Nextseq	Seattle Flu Assembly Pipeline	Stretches of NNNs (4.72% of overall sequence).	warn	B.1.1	GR	10
hCoV-19/USA/WA-S2202/2020	EPI_ISL_497630	2020-06-08	North America / USA / Washington / Yakima County	Human	Original			Illumina Nextseq	Seattle Flu Assembly Pipeline			B.1.1	GR	10
hCoV-19/USA/WA-S2205/2020	EPI_ISL_497633	2020-06-08	North America / USA / Washington / Yakima County	Human	Original			Illumina Nextseq	Seattle Flu Assembly Pipeline			B.1.1.26	GR	10
hCoV-19/USA/WA-S2206/2020	EPI_ISL_497634	2020-06-08	North America / USA / Washington / Yakima County	Human	Original			Illumina Nextseq	Seattle Flu Assembly Pipeline			B.1.1	GR	10
hCoV-19/USA/WA-S2213/2020	EPI_ISL_497641	2020-06-08	North America / USA / Washington / Yakima County	Human	Original			Illumina Nextseq	Seattle Flu Assembly Pipeline			B.1.5	G	10
hCoV-19/USA/WA-S2214/2020	EPI_ISL_497642	2020-06-08	North America / USA / Washington / Yakima County	Human	Original			Illumina Nextseq	Seattle Flu Assembly Pipeline			B.1.5	G	10
hCoV-19/USA/WA-S2215/2020	EPI_ISL_497643	2020-06-08	North America / USA / Washington / Yakima County	Human	Original			Illumina Nextseq	Seattle Flu Assembly Pipeline			B.1.5	G	10
hCoV-19/USA/WA-S2220/2020	EPI_ISL_497648	2020-06-08	North America / USA / Washington / Yakima County	Human	Original			Illumina Nextseq	Seattle Flu Assembly Pipeline			B.1.1	GR	10
hCoV-19/USA/WA-S2235/2020	EPI_ISL_497663	2020-06-09	North America / USA / Washington / Yakima County	Human	Original			Illumina Nextseq	Seattle Flu Assembly Pipeline			B.1.1	GR	10
hCoV-19/USA/WA-S2237/2020	EPI_ISL_497665	2020-06-09	North America / USA / Washington / Yakima County	Human	Original			Illumina Nextseq	Seattle Flu Assembly Pipeline			B.1.1.26	GR	10
hCoV-19/USA/WA-S2242/2020	EPI_ISL_497670	2020-06-09	North America / USA / Washington / Yakima County	Human	Original			Illumina Nextseq	Seattle Flu Assembly Pipeline			B.1.1.26	GR	10
hCoV-19/USA/WA-S2252/2020	EPI_ISL_497680	2020-06-09	North America / USA / Washington / Yakima County	Human	Original			Illumina Nextseq	Seattle Flu Assembly Pipeline			B.1.1	GR	10
hCoV-19/USA/WA-S2257/2020	EPI_ISL_497685	2020-06-09	North America / USA / Washington / Yakima County	Human	Original			Illumina Nextseq	Seattle Flu Assembly Pipeline			B.1.1	GR	10
hCoV-19/USA/WA-S2279/2020	EPI_ISL_497707	2020-06-10	North America / USA / Washington / Yakima County	Human	Original			Illumina Nextseq	Seattle Flu Assembly Pipeline			B.1.124	GH	10
hCoV-19/USA/WA-S2281/2020	EPI_ISL_497709	2020-06-10	North America / USA / Washington / Yakima County	Human	Original			Illumina Nextseq	Seattle Flu Assembly Pipeline			B.1.1	GR	10
hCoV-19/USA/WA-S2285/2020	EPI_ISL_497713	2020-06-10	North America / USA / Washington / Yakima County	Human	Original			Illumina Nextseq	Seattle Flu Assembly Pipeline			B.1.1	GR	10
hCoV-19/USA/WA-S2298/2020	EPI_ISL_497726	2020-06-10	North America / USA / Washington / Yakima County	Human	Original			Illumina Nextseq	Seattle Flu Assembly Pipeline			B.1.124	GH	10
hCoV-19/USA/NM-QDX-264/2020	EPI_ISL_498735	2020-04-30	North America / USA / New Mexico	Human	Original			Illumina MiSeq	Bwa v. 0.7.17-r1188; IVar 1.2.42			B.1.5	G	10
hCoV-19/USA/MI-MDHHS-SC21227/2020	EPI_ISL_507483	2020-04-07	North America / USA / Michigan	Human	Original			Illumina MiSeq	bwa v. 0.7.17; bcftools v. 1.7	Stretches of NNNs (2.04% of overall sequence).	warn	B.1	GH	10
hCoV-19/USA/MI-MDHHS-SC21296/2020	EPI_ISL_507551	2020-04-07	North America / USA / Michigan	Human	Original			Illumina MiSeq	bwa v. 0.7.17; bcftools v. 1.7	Stretches of NNNs (1.68% of overall sequence).	warn	B.1	GH	10
hCoV-19/USA/MI-MDHHS-SC21342/2020	EPI_ISL_507596	2020-04-02	North America / USA / Michigan	Human	Original			Illumina NextSeq	bwa v. 0.7.17; bcftools v. 1.7	Stretches of NNNs (1.73% of overall sequence).	warn	B.1.2	GH	10
hCoV-19/USA/MI-MDHHS-SC21360/2020	EPI_ISL_507614	2020-04-01	North America / USA / Michigan	Human	Original			Illumina NextSeq	bwa v. 0.7.17; bcftools v. 1.7			B.1	G	10
hCoV-19/USA/MI-MDHHS-SC21393/2020	EPI_ISL_507647	2020-03-22	North America / USA / Michigan	Human	Original			Illumina NextSeq	bwa v. 0.7.17; bcftools v. 1.7	Stretches of NNNs (3.92% of overall sequence).	warn	A.3	S	10
hCoV-19/USA/CT-Yale-258/2020	EPI_ISL_469184	2020-04-01	North America / USA / Connecticut / East Haven	Human	Original	Nasopharyngeal swab		Illumina MiSeq	iVAR			B.1.3	GH	10
hCoV-19/USA/CT-Yale-261/2020	EPI_ISL_469187	2020-04-01	North America / USA / Connecticut / West Haven	Human	Original	Nasopharyngeal swab		Illumina MiSeq	iVAR			B.1	GH	10
hCoV-19/USA/CT-Yale-262/2020	EPI_ISL_469188	2020-04-01	North America / USA / Connecticut / Milford	Human	Original	Nasopharyngeal swab		Illumina MiSeq	iVAR	[W] Stretches of NNNs (1.20% of overall sequence).	warn	B.1	GH	10
hCoV-19/USA/CT-Yale-268/2020	EPI_ISL_469193	2020-04-02	North America / USA / Connecticut / West Haven	Human	Original	Nasopharyngeal swab		Illumina MiSeq	iVAR	[W] Stretches of NNNs (1.23% of overall sequence).	warn	B.1.3	GH	10
hCoV-19/USA/CT-Yale-275/2020	EPI_ISL_469198	2020-04-02	North America / USA / Connecticut / West Haven	Human	Original	Nasopharyngeal swab		Illumina MiSeq	iVAR	[W] Stretches of NNNs (1.60% of overall sequence).	warn	B.1.41	GH	10
hCoV-19/Canada/BC_19909443/2020	EPI_ISL_477020	2020-04-01	North America / Canada / British Columbia	Human	Original			Oxford Nanopore	ARTIC protocol			B.1	G	10
hCoV-19/Canada/BC_19909482/2020	EPI_ISL_477021	2020-04-01	North America / Canada / British Columbia	Human	Original			Oxford Nanopore	ARTIC protocol			B.1	G	10
hCoV-19/Canada/BC_21358214/2020	EPI_ISL_477024	2020-04-01	North America / Canada / British Columbia	Human	Original			Oxford Nanopore	ARTIC protocol			A.1	S	10
hCoV-19/Canada/BC_22611474/2020	EPI_ISL_477034	2020-04-01	North America / Canada / British Columbia	Human	Original			Oxford Nanopore	ARTIC protocol			B.1.21	GH	10
hCoV-19/Canada/BC_04579295/2020	EPI_ISL_477046	2020-05-01	North America / Canada / British Columbia	Human	Original			Oxford Nanopore	ARTIC protocol			B.1.21	GH	10
hCoV-19/Canada/BC_04684452/2020	EPI_ISL_477049	2020-05-01	North America / Canada / British Columbia	Human	Original			Oxford Nanopore	ARTIC protocol			B.1.21	GH	10
hCoV-19/Canada/BC_06514625/2020	EPI_ISL_477059	2020-05-01	North America / Canada / British Columbia	Human	Original			Oxford Nanopore	ARTIC protocol			B.1.21	GH	10
hCoV-19/Canada/BC_09819716/2020	EPI_ISL_477072	2020-05-01	North America / Canada / British Columbia	Human	Original			Oxford Nanopore	ARTIC protocol			B.1.21	GH	10
hCoV-19/Canada/BC_19879538/2020	EPI_ISL_477076	2020-04-01	North America / Canada / British Columbia	Human	Original			Oxford Nanopore	ARTIC protocol			B.1.111	GH	10
hCoV-19/USA/VA-DCLS-0416/2020	EPI_ISL_477632	2020-04-25	North America / USA / Virginia	Human	Original			Illumina Miseq	minimap2/ivar			B.1	GH	10
hCoV-19/USA/VA-DCLS-0431/2020	EPI_ISL_477647	2020-04-30	North America / USA / Virginia	Human	Original			Illumina Miseq	minimap2/ivar			B.1	GH	10
hCoV-19/USA/CT-UW-2466/2020	EPI_ISL_477676	2020-03-30	North America / USA / Connecticut	Human	Original			Illumina				B.1.3	GH	10
hCoV-19/USA/ID-UW-2425/2020	EPI_ISL_477682	2020-03-28	North America / USA / Idaho	Human	Original			Illumina				B.1.2	GH	10
hCoV-19/USA/NY-NYU-VC-014/2020	EPI_ISL_479668	2020-03-24	North America / USA / New York	Human	Original	Nasopharyngeal swab		Illumina	BWA v. 0.7.17; GATK v. 4.1.3.0			B.1	GH	10
hCoV-19/USA/NY-NYU-VC-022/2020	EPI_ISL_479674	2020-04-08	North America / USA / New York	Human	Original	Nasopharyngeal swab		Illumina	BWA v. 0.7.17; GATK v. 4.1.3.0			B.1.3	GH	10
hCoV-19/USA/FL-Miami-04_UMTL-96NV/2020	EPI_ISL_479760	2020-04-06	North America / USA / Florida / Miami	Human	Original	Nasopharyngeal	Tranplant Patient	Ion Torrent	IRMAreport	[I] Gap of 9 nucleotides when compared to the reference sequence.	info	B.1	GH	10
hCoV-19/USA/FL-Miami-04_UMTL-97QX/2020	EPI_ISL_479761	2020-04-08	North America / USA / Florida / Miami	Human	Original	Nasopharyngeal	Tranplant Patient	Ion Torrent	IRMAreport	[W] Gap of 74 nucleotides at refpos 10880 - probable frameshift. Gap of 191 nucleotides at refpos 14334 - probable frameshift. Gap of 236 nucleotides at refpos 26358 - probable frameshift. Insertion of 27 nucleotides at refpos 29844 - probable frameshift. %UniqueMutations 0.13%.	warn	B.1	GH	10
hCoV-19/USA/FL-Miami-05_UMTL-9TXV/2020	EPI_ISL_479764	2020-05-21	North America / USA / Florida / Miami	Human	Original	Nasopharyngeal	Tranplant Patient	Ion Torrent	IRMAreport	[I] Gap of 9 nucleotides when compared to the reference sequence.	info	B.1	GH	10
hCoV-19/USA/FL-Miami-06_UMTL-A388/2020	EPI_ISL_479765	2020-06-09	North America / USA / Florida / Miami	Human	Original	Nasopharyngeal	Tranplant Patient	Ion Torrent	IRMAreport			B.1	GH	10
hCoV-19/USA/CA-ALSR-0853-NBG/2020	EPI_ISL_483400	2020-05-14	North America / USA / Louisiana / New Orleans	Human	Original	Nasopharyngeal swab		Illumina	iVar 1.2.2	Stretches of NNNs (2.68% of overall sequence).	warn	B.1.2	GH	10
hCoV-19/USA/CA-ALSR-0982-SAN/2020	EPI_ISL_483441	2020-03-31	North America / USA / California / San Diego	Human	Original	Nasopharyngeal swab		Illumina	iVar 1.2.2			B.1	GH	10
hCoV-19/USA/CA-ALSR-0997-IPL/2020	EPI_ISL_483451	2020-04-23	North America / USA / California / Imperial	Human	Original	Nasopharyngeal swab		Illumina	iVar 1.2.2			B.1	G	10
hCoV-19/USA/CA-ALSR-1003-SAN/2020	EPI_ISL_483457	2020-04-19	North America / USA / California / San Diego	Human	Original	Nasopharyngeal swab		Illumina	iVar 1.2.2			B.1	G	10
hCoV-19/USA/CA-ALSR-1004-SAN/2020	EPI_ISL_483458	2020-04-17	North America / USA / California / San Diego	Human	Original	Nasopharyngeal swab		Illumina	iVar 1.2.2			B.1	G	10
hCoV-19/USA/CA-ALSR-1014-SAN/2020	EPI_ISL_483462	2020-04-19	North America / USA / California / San Diego	Human	Original	Nasopharyngeal swab		Illumina	iVar 1.2.2			B.1	G	10
hCoV-19/USA/CA-ALSR-1015-IPL/2020	EPI_ISL_483463	2020-04-20	North America / USA / California / Imperial	Human	Original	Nasopharyngeal swab		Illumina	iVar 1.2.2			B.1.43	GH	10
hCoV-19/USA/CA-ALSR-1016-IPL/2020	EPI_ISL_483464	2020-04-23	North America / USA / California / Imperial	Human	Original	Nasopharyngeal swab		Illumina	iVar 1.2.2			B.1	G	10
hCoV-19/USA/CA-ALSR-1025-IPL/2020	EPI_ISL_483470	2020-04-21	North America / USA / California / Imperial	Human	Original	Nasopharyngeal swab		Illumina	iVar 1.2.2			B.1.43	GH	10
hCoV-19/USA/CA-ALSR-1042-SAN/2020	EPI_ISL_483479	2020-06-21	North America / USA / California / San Diego	Human	Original	Nasopharyngeal swab		Illumina	iVar 1.2.2			B.1	G	10
hCoV-19/USA/CA-ALSR-1050-SAN/2020	EPI_ISL_483483	2020-06-21	North America / USA / California / San Diego	Human	Original	Nasopharyngeal swab		Illumina	iVar 1.2.2			B.1.1	GR	10
hCoV-19/USA/CA-UW-754/2020	EPI_ISL_491303	2020-06-30	North America / USA / California / Marin county	Human	Original	Nasal Swab		Nanopore GridION -- ARTIC protocol	custom -- minimap2	Long stretches of NNNs (7.18% of overall sequence).	alert	B.1	G	10
hCoV-19/USA/WI-UW-667/2020	EPI_ISL_491352	2020-06-28	North America / USA / Wisconsin / Dane county	Human	Original	Nasal Swab		Nanopore GridION -- ARTIC protocol	custom -- minimap2	Gap of 6 nucleotides when compared to the reference sequence.	info	B.1	GH	10
hCoV-19/USA/WI-UW-676/2020	EPI_ISL_491357	2020-06-26	North America / USA / Wisconsin / Dane county	Human	Original	Nasal Swab		Nanopore GridION -- ARTIC protocol	custom -- minimap2			B.1	GH	10
hCoV-19/USA/WI-UW-682/2020	EPI_ISL_491363	2020-06-26	North America / USA / Wisconsin / Dane county	Human	Original	Nasal Swab		Nanopore GridION -- ARTIC protocol	custom -- minimap2			B.1	GH	10
hCoV-19/USA/WI-UW-689/2020	EPI_ISL_491369	2020-06-28	North America / USA / Wisconsin / Dane county	Human	Original	Nasal Swab		Nanopore GridION -- ARTIC protocol	custom -- minimap2			B.1	GH	10
hCoV-19/USA/WI-UW-695/2020	EPI_ISL_491373	2020-06-29	North America / USA / Wisconsin / Dane county	Human	Original	Nasal Swab		Nanopore GridION -- ARTIC protocol	custom -- minimap2			B.1	GH	10
hCoV-19/USA/WI-UW-738/2020	EPI_ISL_491413	2020-06-30	North America / USA / Wisconsin / Dane county	Human	Original	Nasal Swab		Nanopore GridION -- ARTIC protocol	custom -- minimap2	Gap of 17 nucleotides when compared to the reference sequence.	warn	B.1	GH	10
hCoV-19/USA/WI-UW-777/2020	EPI_ISL_495481	2020-07-03	North America / USA / Wisconsin / Dane county	Human	Original	Nasal Swab		Nanopore GridION -- ARTIC protocol	Custom -- minimap2			B.1	GH	10
hCoV-19/USA/WI-UW-782/2020	EPI_ISL_495486	2020-07-03	North America / USA / Wisconsin / Dane county	Human	Original	Nasal Swab		Nanopore GridION -- ARTIC protocol	Custom -- minimap2			B.1.26	GH	10
hCoV-19/USA/WI-UW-795/2020	EPI_ISL_495499	2020-07-04	North America / USA / Wisconsin / Dane county	Human	Original	Nasal Swab		Nanopore GridION -- ARTIC protocol	Custom -- minimap2			B.1.1	GR	10
hCoV-19/USA/WA-S1777/2020	EPI_ISL_496203	2020-06-01	North America / USA / Washington / Yakima County	Human	Original			Illumina Nextseq	Seattle Flu Assembly Pipeline			B.1.1	GR	10
hCoV-19/USA/WA-S1782/2020	EPI_ISL_496208	2020-06-02	North America / USA / Washington / Yakima County	Human	Original			Illumina Nextseq	Seattle Flu Assembly Pipeline			B.1.1	GR	10
hCoV-19/USA/WA-S1783/2020	EPI_ISL_496209	2020-06-02	North America / USA / Washington / Yakima County	Human	Original			Illumina Nextseq	Seattle Flu Assembly Pipeline			B.1.1	GR	10
hCoV-19/USA/WA-S1794/2020	EPI_ISL_496220	2020-06-02	North America / USA / Washington / Yakima County	Human	Original			Illumina Nextseq	Seattle Flu Assembly Pipeline			B.1.1.26	GR	10
hCoV-19/USA/WA-S1800/2020	EPI_ISL_496226	2020-06-02	North America / USA / Washington / Spokane County	Human	Original			Illumina Nextseq	Seattle Flu Assembly Pipeline			B.1	GH	10
hCoV-19/USA/WA-S1804/2020	EPI_ISL_496230	2020-06-02	North America / USA / Washington / Yakima County	Human	Original			Illumina Nextseq	Seattle Flu Assembly Pipeline			A.1	S	10
hCoV-19/USA/WA-S1809/2020	EPI_ISL_496235	2020-06-02	North America / USA / Washington / Yakima County	Human	Original			Illumina Nextseq	Seattle Flu Assembly Pipeline			B.1.1	GR	10
hCoV-19/USA/WA-S1811/2020	EPI_ISL_496237	2020-06-02	North America / USA / Washington / Yakima County	Human	Original			Illumina Nextseq	Seattle Flu Assembly Pipeline			B.1.1	GR	10
hCoV-19/USA/WA-S1812/2020	EPI_ISL_496238	2020-05-27	North America / USA / Washington / Thurston County	Human	Original			Illumina Nextseq	Seattle Flu Assembly Pipeline			B.1.21	G	10
hCoV-19/USA/WA-S1814/2020	EPI_ISL_496240	2020-06-02	North America / USA / Washington / Yakima County	Human	Original			Illumina Nextseq	Seattle Flu Assembly Pipeline			B.1.1	GR	10
hCoV-19/USA/WA-S1816/2020	EPI_ISL_496242	2020-06-03	North America / USA / Washington / Yakima County	Human	Original			Illumina Nextseq	Seattle Flu Assembly Pipeline			B.1.124	GH	10
hCoV-19/USA/WA-S1818/2020	EPI_ISL_496244	2020-06-02	North America / USA / Washington / Yakima County	Human	Original			Illumina Nextseq	Seattle Flu Assembly Pipeline			B.1.1	GR	10
hCoV-19/USA/WA-S1820/2020	EPI_ISL_496246	2020-06-02	North America / USA / Washington / Yakima County	Human	Original			Illumina Nextseq	Seattle Flu Assembly Pipeline			B.1.1	GR	10
hCoV-19/USA/WA-S1825/2020	EPI_ISL_496251	2020-06-02	North America / USA / Washington / Yakima County	Human	Original			Illumina Nextseq	Seattle Flu Assembly Pipeline	Stretches of NNNs (2.18% of overall sequence).	warn	B.1.1	GR	10
hCoV-19/USA/WA-S1833/2020	EPI_ISL_496259	2020-05-27	North America / USA / Washington / Whatcom County	Human	Original			Illumina Nextseq	Seattle Flu Assembly Pipeline			B.1.21	GH	10
hCoV-19/USA/WA-S1839/2020	EPI_ISL_496265	2020-05-27	North America / USA / Washington / Yakima County	Human	Original			Illumina Nextseq	Seattle Flu Assembly Pipeline			B.1.1	GR	10
hCoV-19/USA/WA-S1843/2020	EPI_ISL_496269	2020-05-27	North America / USA / Washington / Yakima County	Human	Original			Illumina Nextseq	Seattle Flu Assembly Pipeline			B.1.1	GR	10
hCoV-19/USA/WA-S1849/2020	EPI_ISL_496275	2020-05-27	North America / USA / Washington / Yakima County	Human	Original			Illumina Nextseq	Seattle Flu Assembly Pipeline			B.1.1	GR	10
hCoV-19/USA/WA-S1856/2020	EPI_ISL_496282	2020-05-27	North America / USA / Washington / Yakima County	Human	Original			Illumina Nextseq	Seattle Flu Assembly Pipeline			B.1.1	GR	10
hCoV-19/USA/WA-S1859/2020	EPI_ISL_496285	2020-05-28	North America / USA / Washington / Yakima County	Human	Original			Illumina Nextseq	Seattle Flu Assembly Pipeline			B.1.1.26	GR	10
hCoV-19/USA/WA-S1860/2020	EPI_ISL_496286	2020-05-27	North America / USA / Washington / Grays Harbor County	Human	Original			Illumina Nextseq	Seattle Flu Assembly Pipeline			B.1.21	GH	10
hCoV-19/USA/WA-S1863/2020	EPI_ISL_496289	2020-05-27	North America / USA / Washington	Human	Original			Illumina Nextseq	Seattle Flu Assembly Pipeline			B.1.21	GH	10
hCoV-19/USA/WA-S1864/2020	EPI_ISL_496290	2020-05-27	North America / USA / Washington / Thurston County	Human	Original			Illumina Nextseq	Seattle Flu Assembly Pipeline			B.1.21	GH	10
hCoV-19/USA/WA-S1865/2020	EPI_ISL_496291	2020-05-27	North America / USA / Washington / Thurston County	Human	Original			Illumina Nextseq	Seattle Flu Assembly Pipeline			B.1.21	GH	10
hCoV-19/USA/WA-S1866/2020	EPI_ISL_496292	2020-05-27	North America / USA / Washington / Thurston County	Human	Original			Illumina Nextseq	Seattle Flu Assembly Pipeline			B.1.21	GH	10
hCoV-19/USA/WA-S1868/2020	EPI_ISL_496294	2020-05-27	North America / USA / Washington / Yakima County	Human	Original			Illumina Nextseq	Seattle Flu Assembly Pipeline			A.1	S	10
hCoV-19/USA/WA-S1869/2020	EPI_ISL_496295	2020-05-27	North America / USA / Washington / Yakima County	Human	Original			Illumina Nextseq	Seattle Flu Assembly Pipeline			A.1	S	10
hCoV-19/USA/WA-S1870/2020	EPI_ISL_496296	2020-05-27	North America / USA / Washington / Yakima County	Human	Original			Illumina Nextseq	Seattle Flu Assembly Pipeline			A.1	S	10
hCoV-19/USA/WA-S1871/2020	EPI_ISL_496297	2020-05-27	North America / USA / Washington / Yakima County	Human	Original			Illumina Nextseq	Seattle Flu Assembly Pipeline			B.1.1	GR	10
hCoV-19/USA/WA-S1873/2020	EPI_ISL_496299	2020-05-27	North America / USA / Washington / Thurston County	Human	Original			Illumina Nextseq	Seattle Flu Assembly Pipeline			B.1.21	GH	10
hCoV-19/Panama/332856/2020	EPI_ISL_496727	2020-03-22	North America / Panama / Panama Center / Belisario FrÃƒÂ­as	Human	Original	Oro-pharyngeal swab		Illumina MiSeq v3		Stretches of NNNs (3.14% of overall sequence).	warn	A.2	S	10
hCoV-19/Panama/333681/2020	EPI_ISL_496751	2020-03-27	North America / Panama / Panama Center	Human	Original	Oro-pharyngeal swab		Illumina MiSeq v3		Long stretches of NNNs (5.00% of overall sequence).	alert	A.2	O	10
hCoV-19/Panama/334102/2020	EPI_ISL_496764	2020-03-21	North America / Panama / Guna Yala / AligandÃƒÂ­	Human	Original	Oro-pharyngeal swab		Illumina MiSeq v3		Stretches of NNNs (2.22% of overall sequence).	warn	A.2	S	10
hCoV-19/Panama/334245/2020	EPI_ISL_496769	2020-03-29	North America / Panama / Panama Center	Human	Original	Oro-pharyngeal swab		Illumina MiSeq v3		Long stretches of NNNs (37.49% of overall sequence). NSP16 and NS7b have no coverage. %UniqueMutations 0.06%.	alert	B.1	O	10
hCoV-19/Panama/334390/2020	EPI_ISL_496776	2020-03-30	North America / Panama / Panama Center	Human	Original	Oro-pharyngeal swab		Illumina MiSeq v3		Long stretches of NNNs (5.52% of overall sequence).	alert	A.2	S	10
hCoV-19/Panama/334400/2020	EPI_ISL_496778	2020-03-30	North America / Panama / Panama West	Human	Original	Oro-pharyngeal swab		Illumina MiSeq v3		Long stretches of NNNs (26.30% of overall sequence). NSP11 has no coverage.	alert	B.1.1	O	10
hCoV-19/Panama/334456/2020	EPI_ISL_496780	2020-03-20	North America / Panama / Colon	Human	Original	Oro-pharyngeal swab		Illumina MiSeq v3		Stretches of NNNs (2.22% of overall sequence).	warn	B.1.111	GH	10
hCoV-19/Panama/334475/2020	EPI_ISL_496782	2020-03-30	North America / Panama / Panama Center	Human	Original	Oro-pharyngeal swab		Illumina MiSeq v3		Long stretches of NNNs (9.03% of overall sequence).	alert	B.1.1	O	10
hCoV-19/Panama/334610/2020	EPI_ISL_496786	2020-03-31	North America / Panama / Panama Center	Human	Original	Oro-pharyngeal swab		Illumina MiSeq v3		Stretches of NNNs (2.04% of overall sequence).	warn	A.2	S	10
hCoV-19/USA/WA-S2083/2020	EPI_ISL_497511	2020-06-06	North America / USA / Washington / Yakima County	Human	Original			Illumina Nextseq	Seattle Flu Assembly Pipeline			B.1.1	GR	10
hCoV-19/USA/WA-S2087/2020	EPI_ISL_497515	2020-06-05	North America / USA / Washington / Yakima County	Human	Original			Illumina Nextseq	Seattle Flu Assembly Pipeline			B.1.1	GR	10
hCoV-19/USA/WA-S2088/2020	EPI_ISL_497516	2020-06-05	North America / USA / Washington / Yakima County	Human	Original			Illumina Nextseq	Seattle Flu Assembly Pipeline			B.1.1	GR	10
hCoV-19/USA/WA-S2089/2020	EPI_ISL_497517	2020-06-05	North America / USA / Washington / Yakima County	Human	Original			Illumina Nextseq	Seattle Flu Assembly Pipeline			B.1.1	GR	10
hCoV-19/USA/WA-S2092/2020	EPI_ISL_497520	2020-06-05	North America / USA / Washington / Yakima County	Human	Original			Illumina Nextseq	Seattle Flu Assembly Pipeline			B.1.1	GR	10
hCoV-19/USA/WA-S2106/2020	EPI_ISL_497534	2020-06-07	North America / USA / Washington / Yakima County	Human	Original			Illumina Nextseq	Seattle Flu Assembly Pipeline			B.1.1	GR	10
hCoV-19/USA/WA-S2107/2020	EPI_ISL_497535	2020-06-07	North America / USA / Washington / Yakima County	Human	Original			Illumina Nextseq	Seattle Flu Assembly Pipeline			B.1.1	GR	10
hCoV-19/USA/WA-S2108/2020	EPI_ISL_497536	2020-06-08	North America / USA / Washington / Yakima County	Human	Original			Illumina Nextseq	Seattle Flu Assembly Pipeline			B.1.1	GR	10
hCoV-19/USA/WA-S2110/2020	EPI_ISL_497538	2020-06-08	North America / USA / Washington / Yakima County	Human	Original			Illumina Nextseq	Seattle Flu Assembly Pipeline			A.1	S	10
hCoV-19/USA/WA-S2117/2020	EPI_ISL_497545	2020-06-07	North America / USA / Washington / Yakima County	Human	Original			Illumina Nextseq	Seattle Flu Assembly Pipeline			B.1.1	GR	10
hCoV-19/USA/WA-S2128/2020	EPI_ISL_497556	2020-06-07	North America / USA / Washington / Yakima County	Human	Original			Illumina Nextseq	Seattle Flu Assembly Pipeline			A.1	S	10
hCoV-19/USA/WA-S2130/2020	EPI_ISL_497558	2020-06-08	North America / USA / Washington / Thurston County	Human	Original			Illumina Nextseq	Seattle Flu Assembly Pipeline			B.1.21	GH	10
hCoV-19/USA/WA-S2138/2020	EPI_ISL_497566	2020-06-08	North America / USA / Washington / Yakima County	Human	Original			Illumina Nextseq	Seattle Flu Assembly Pipeline	Long stretches of NNNs (6.43% of overall sequence).	alert	B.1.1	GR	10
hCoV-19/USA/WA-S2143/2020	EPI_ISL_497571	2020-06-08	North America / USA / Washington / Spokane County	Human	Original			Illumina Nextseq	Seattle Flu Assembly Pipeline			B.1	GH	10
hCoV-19/USA/WA-S2151/2020	EPI_ISL_497579	2020-06-08	North America / USA / Washington / Yakima County	Human	Original			Illumina Nextseq	Seattle Flu Assembly Pipeline			B.1.1.26	GR	10
hCoV-19/USA/WA-S2158/2020	EPI_ISL_497586	2020-06-08	North America / USA / Washington / Yakima County	Human	Original			Illumina Nextseq	Seattle Flu Assembly Pipeline			B.1.1	GR	10
hCoV-19/USA/WA-S2163/2020	EPI_ISL_497591	2020-06-08	North America / USA / Washington / Yakima County	Human	Original			Illumina Nextseq	Seattle Flu Assembly Pipeline			B.1.1	GR	10
hCoV-19/USA/WA-S2168/2020	EPI_ISL_497596	2020-06-08	North America / USA / Washington / Yakima County	Human	Original			Illumina Nextseq	Seattle Flu Assembly Pipeline			B.1.1	GR	10
hCoV-19/USA/WA-S2169/2020	EPI_ISL_497597	2020-06-08	North America / USA / Washington / Yakima County	Human	Original			Illumina Nextseq	Seattle Flu Assembly Pipeline	Stretches of NNNs (2.04% of overall sequence).	warn	B.1.1	GR	10
hCoV-19/USA/FL-QDX-231/2020	EPI_ISL_498712	2020-04-18	North America / USA / Florida	Human	Original			Illumina MiSeq	Bwa v. 0.7.17-r1188; IVar 1.2.19			B.1	GH	10
hCoV-19/USA/MN-QDX-257/2020	EPI_ISL_498729	2020-04-30	North America / USA / Minnesota	Human	Original			Illumina MiSeq	Bwa v. 0.7.17-r1188; IVar 1.2.36			B.1	GH	10
hCoV-19/USA/CT-UW-3129/2020	EPI_ISL_500500	2020-03-27	North America / USA / Connecticut	Human	Original			NextSeq 500				B.1.3	GH	10
hCoV-19/USA/CO-UW-MAYO33/2020	EPI_ISL_500508	2020-03-18	North America / USA / Colorado	Human	Original			NextSeq 500				B.1	GH	10
hCoV-19/USA/WA-UW-MAYO57/2020	EPI_ISL_500512	2020-03-27	North America / USA / Washington	Human	Original			NextSeq 500				B.1.2	GH	10
hCoV-19/USA/SD-UW-MAYO73/2020	EPI_ISL_500517	2020-04-02	North America / USA / South Dakota	Human	Original			NextSeq 500				B.1	GH	10
hCoV-19/USA/LA-UW-MAYO86/2020	EPI_ISL_500520	2020-03-16	North America / USA / Louisiana	Human	Original			NextSeq 500				B.1.2	GH	10
hCoV-19/USA/CA-UW-MAYO53/2020	EPI_ISL_500533	2020-03-27	North America / USA / California	Human	Original			Illumina MiSeq				B.1	GH	10
hCoV-19/USA/WA-UW-12027/2020	EPI_ISL_501106	2020-06-24	North America / USA / Washington	Human	Original			NextSeq 500				B.1	GH	10
hCoV-19/USA/WA-UW-12264/2020	EPI_ISL_501108	2020-06-26	North America / USA / Washington	Human	Original			NextSeq 500				B.1	G	10
hCoV-19/USA/WA-UW-12596/2020	EPI_ISL_501112	2020-06-27	North America / USA / Washington	Human	Original			NextSeq 500				B.1.1	GR	10
hCoV-19/USA/WA-UW-12727/2020	EPI_ISL_501117	2020-06-29	North America / USA / Washington	Human	Original			NextSeq 500				B.1.1	GR	10
hCoV-19/USA/WA-UW-13268/2020	EPI_ISL_501127	2020-06-29	North America / USA / Washington	Human	Original			NextSeq 500		Gap of 2 nucleotides when compared to the reference sequence.	info	B.1	G	10
hCoV-19/USA/WA-UW-7764/2020	EPI_ISL_501152	2020-04-20	North America / USA / Washington	Human	Original			NextSeq 500		Gap of 2 nucleotides when compared to the reference sequence.	info	B.1	GH	10
hCoV-19/USA/MI-MDHHS-SC21159/2020	EPI_ISL_507416	2020-04-03	North America / USA / Michigan	Human	Original			Illumina MiSeq	bwa v. 0.7.17; bcftools v. 1.7	Long stretches of NNNs (5.75% of overall sequence).	alert	B.1.2	GH	10
hCoV-19/USA/MI-MDHHS-SC21168/2020	EPI_ISL_507425	2020-04-04	North America / USA / Michigan	Human	Original			Illumina MiSeq	bwa v. 0.7.17; bcftools v. 1.7	Stretches of NNNs (2.09% of overall sequence).	warn	A.3	S	10
hCoV-19/USA/MI-MDHHS-SC21185/2020	EPI_ISL_507442	2020-07-01	North America / USA / Michigan	Human	Original			Illumina MiSeq	bwa v. 0.7.17; bcftools v. 1.7			B.1.1	GR	10
hCoV-19/USA/CT-Yale-282/2020	EPI_ISL_469204	2020-04-02	North America / USA / Connecticut / New Fairfield	Human	Original	Nasopharyngeal swab		Illumina MiSeq	iVAR			B.1	GH	10
hCoV-19/USA/WI-WSLH-200062/2020	EPI_ISL_471227	2020-04-02	North America / USA / Wisconsin	Human	Original			Nanopore MinION	ARTIC Pipeline			A.4	S	10
hCoV-19/USA/WI-WSLH-200079/2020	EPI_ISL_471244	2020-04-02	North America / USA / Wisconsin	Human	Original			Nanopore MinION	ARTIC Pipeline			B.1.2	GH	10
hCoV-19/USA/WI-WSLH-200081/2020	EPI_ISL_471245	2020-04-10	North America / USA / Wisconsin	Human	Original			Nanopore MinION	ARTIC Pipeline			B.1.2	GH	10
hCoV-19/USA/NE-10740/2020	EPI_ISL_475175	2020-05-05	North America / USA / Nebraska	Human	Original			Nanopore MinION	ARTIC lab-on-SSD	Stretches of NNNs (1.73% of overall sequence). Gap of 3 nucleotides when compared to the reference sequence.	warn	B.1	GH	10
hCoV-19/USA/NE-10749/2020	EPI_ISL_475176	2020-05-02	North America / USA / Nebraska	Human	Original			Nanopore MinION	ARTIC lab-on-SSD			B.1	GH	10
hCoV-19/USA/NE-10750/2020	EPI_ISL_475177	2020-05-02	North America / USA / Nebraska	Human	Original			Nanopore MinION	ARTIC lab-on-SSD	Stretches of NNNs (1.74% of overall sequence).	warn	B.1	GH	10
hCoV-19/USA/NE-10760/2020	EPI_ISL_475178	2020-05-04	North America / USA / Nebraska	Human	Original			Nanopore MinION	ARTIC lab-on-SSD	Gap of 3 nucleotides when compared to the reference sequence.	info	B.1	GH	10
hCoV-19/USA/NE-10762/2020	EPI_ISL_475179	2020-05-04	North America / USA / Nebraska	Human	Original			Nanopore MinION	ARTIC lab-on-SSD	Stretches of NNNs (3.37% of overall sequence).	warn	B.1	GH	10
hCoV-19/USA/NE-10764/2020	EPI_ISL_475181	2020-05-04	North America / USA / Nebraska	Human	Original			Nanopore MinION	ARTIC lab-on-SSD	Stretches of NNNs (3.40% of overall sequence). NSP11 without BLAST coverage.	warn	B.1	GH	10
hCoV-19/USA/NE-10832/2020	EPI_ISL_475184	2020-05-04	North America / USA / Nebraska	Human	Original			Nanopore MinION	ARTIC lab-on-SSD			B.1	GH	10
hCoV-19/USA/NE-10837/2020	EPI_ISL_475188	2020-05-04	North America / USA / Nebraska	Human	Original			Nanopore MinION	ARTIC lab-on-SSD			B.1	GH	10
hCoV-19/USA/WA-UW-2320/2020	EPI_ISL_477712	2020-03-30	North America / USA / Washington	Human	Original			Illumina				B.1.38	GH	10
hCoV-19/USA/WA-UW-2557/2020	EPI_ISL_477720	2020-03-30	North America / USA / Washington	Human	Original			Illumina				B.1.21	GH	10
hCoV-19/USA/CA-ALSR-0547-IPL/2020	EPI_ISL_483214	2020-04-30	North America / USA / California / Imperial	Human	Original	Nasopharyngeal swab		Illumina	iVar 1.2.2			B.1	GH	10
hCoV-19/USA/CA-ALSR-0551-IPL/2020	EPI_ISL_483217	2020-05-07	North America / USA / California / Imperial	Human	Original	Nasopharyngeal swab		Illumina	iVar 1.2.2			B.1.5	G	10
hCoV-19/USA/CA-ALSR-0580-IPL/2020	EPI_ISL_483236	2020-05-16	North America / USA / California / Imperial	Human	Original	Nasopharyngeal swab		Illumina	iVar 1.2.2			B.1	G	10
hCoV-19/USA/CA-ALSR-0585-SAN/2020	EPI_ISL_483241	2020-04-15	North America / USA / California / San Diego	Human	Original	Nasopharyngeal swab		Illumina	iVar 1.2.2			B.1	G	10
hCoV-19/USA/CA-ALSR-0586-SAN/2020	EPI_ISL_483242	2020-04-14	North America / USA / California / San Diego	Human	Original	Nasopharyngeal swab		Illumina	iVar 1.2.2			B.1	GH	10
hCoV-19/USA/CA-ALSR-0588-IPL/2020	EPI_ISL_483244	2020-04-15	North America / USA / California / Imperial	Human	Original	Nasopharyngeal swab		Illumina	iVar 1.2.2			B.1	GH	10
hCoV-19/USA/CA-ALSR-0590-SAN/2020	EPI_ISL_483245	2020-04-14	North America / USA / California / San Diego	Human	Original	Nasopharyngeal swab		Illumina	iVar 1.2.2			B.1	GH	10
hCoV-19/USA/CA-ALSR-0600-IPL/2020	EPI_ISL_483249	2020-04-15	North America / USA / California / Imperial	Human	Original	Nasopharyngeal swab		Illumina	iVar 1.2.2			B.1	GH	10
hCoV-19/USA/CA-ALSR-0610-IPL/2020	EPI_ISL_483255	2020-04-20	North America / USA / California / Imperial	Human	Original	Nasopharyngeal swab		Illumina	iVar 1.2.2			B.1.43	GH	10
hCoV-19/USA/CA-ALSR-0627-IPL/2020	EPI_ISL_483266	2020-04-21	North America / USA / California / Imperial	Human	Original	Nasopharyngeal swab		Illumina	iVar 1.2.2			B.1.43	GH	10
hCoV-19/USA/CA-ALSR-0628-IPL/2020	EPI_ISL_483267	2020-04-21	North America / USA / California / Imperial	Human	Original	Nasopharyngeal swab		Illumina	iVar 1.2.2			B.1.43	GH	10
hCoV-19/USA/CA-ALSR-0631-IPL/2020	EPI_ISL_483270	2020-04-23	North America / USA / California / Imperial	Human	Original	Nasopharyngeal swab		Illumina	iVar 1.2.2			B.1	G	10
hCoV-19/USA/CA-ALSR-0637-SAN/2020	EPI_ISL_483272	2020-04-27	North America / USA / California / San Diego	Human	Original	Nasopharyngeal swab		Illumina	iVar 1.2.2	Gap of 9 nucleotides when compared to the reference sequence.	info	B.1	G	10
hCoV-19/USA/CA-ALSR-0639-IPL/2020	EPI_ISL_483274	2020-04-27	North America / USA / California / Imperial	Human	Original	Nasopharyngeal swab		Illumina	iVar 1.2.2	Stretches of NNNs (1.86% of overall sequence).	warn	B.1.43	GH	10
hCoV-19/USA/CA-ALSR-0646-IPL/2020	EPI_ISL_483278	2020-04-29	North America / USA / California / Imperial	Human	Original	Nasopharyngeal swab		Illumina	iVar 1.2.2	Stretches of NNNs (3.26% of overall sequence).	warn	B.1.43	GH	10
hCoV-19/USA/CA-ALSR-0661-IPL/2020	EPI_ISL_483286	2020-04-18	North America / USA / California / Imperial	Human	Original	Nasopharyngeal swab		Illumina	iVar 1.2.2			B.1	GH	10
hCoV-19/USA/CA-ALSR-0679-IPL/2020	EPI_ISL_483296	2020-04-24	North America / USA / California / Imperial	Human	Original	Nasopharyngeal swab		Illumina	iVar 1.2.2			B.1.43	GH	10
hCoV-19/USA/CA-ALSR-0681-IPL/2020	EPI_ISL_483298	2020-05-16	North America / USA / California / Imperial	Human	Original	Nasopharyngeal swab		Illumina	iVar 1.2.2			B.1.5	G	10
hCoV-19/USA/CA-ALSR-0911-IPL/2020	EPI_ISL_483411	2020-04-29	North America / USA / California / Imperial	Human	Original	Nasopharyngeal swab		Illumina	iVar 1.2.2	Stretches of NNNs (4.26% of overall sequence).	warn	B.1	GH	10
hCoV-19/USA/CA-ALSR-0928-SAN/2020	EPI_ISL_483418	2020-04-27	North America / USA / California / San Diego	Human	Original	Nasopharyngeal swab		Illumina	iVar 1.2.2	Gap of 9 nucleotides when compared to the reference sequence.	info	B.1	G	10
hCoV-19/USA/CA-ALSR-0931-IPL/2020	EPI_ISL_483420	2020-04-28	North America / USA / California / Imperial	Human	Original	Nasopharyngeal swab		Illumina	iVar 1.2.2	Stretches of NNNs (3.10% of overall sequence). NS7b is missing.	warn	B.1.43	GH	10
hCoV-19/USA/CA-ALSR-0975-SAN/2020	EPI_ISL_483434	2020-03-31	North America / USA / California / San Diego	Human	Original	Nasopharyngeal swab		Illumina	iVar 1.2.2			B.1	GH	10
hCoV-19/USA/CA-ALSR-0978-IPL/2020	EPI_ISL_483437	2020-04-04	North America / USA / California / Imperial	Human	Original	Nasopharyngeal swab		Illumina	iVar 1.2.2	Stretches of NNNs (1.03% of overall sequence).	warn	B.1.43	GH	10
hCoV-19/USA/CA-ALSR-1074-SAN/2020	EPI_ISL_483501	2020-06-23	North America / USA / California / San Diego	Human	Original	Nasopharyngeal swab		Illumina	iVar 1.2.2			B.1	G	10
hCoV-19/USA/CA-ALSR-1088-SAN/2020	EPI_ISL_483515	2020-06-16	North America / USA / California / San Diego	Human	Original	Nasopharyngeal swab		Illumina	iVar 1.2.2			B.1	G	10
hCoV-19/USA/CA-ALSR-1094-SAN/2020	EPI_ISL_483521	2020-06-19	North America / USA / California / San Diego	Human	Original	Nasopharyngeal swab		Illumina	iVar 1.2.2			B.1	G	10
hCoV-19/USA/CA-ALSR-1106-SAN/2020	EPI_ISL_483530	2020-06-14	North America / USA / California / San Diego	Human	Original	Nasopharyngeal swab		Illumina	iVar 1.2.2			B.1.1	GR	10
hCoV-19/USA/CA-ALSR-1108-SAN/2020	EPI_ISL_483532	2020-06-25	North America / USA / California / San Diego	Human	Original	Nasopharyngeal swab		Illumina	iVar 1.2.2	Insertion of 12 nucleotides when compared to the reference sequence.	warn	B.1	G	10
hCoV-19/USA/CA-ALSR-1111-SAN/2020	EPI_ISL_483534	2020-06-21	North America / USA / California / San Diego	Human	Original	Nasopharyngeal swab		Illumina	iVar 1.2.2	Insertion of 12 nucleotides when compared to the reference sequence.	warn	B.1	G	10
hCoV-19/USA/CA-ALSR-1112-SAN/2020	EPI_ISL_483535	2020-06-22	North America / USA / California / San Diego	Human	Original	Nasopharyngeal swab		Illumina	iVar 1.2.2	Insertion of 12 nucleotides when compared to the reference sequence.	warn	B.1	G	10
hCoV-19/USA/CA-ALSR-1113-SAN/2020	EPI_ISL_483536	2020-06-23	North America / USA / California / San Diego	Human	Original	Nasopharyngeal swab		Illumina	iVar 1.2.2	Insertion of 12 nucleotides when compared to the reference sequence.	warn	B.1	G	10
hCoV-19/USA/CA-ALSR-1115-SAN/2020	EPI_ISL_483538	2020-06-23	North America / USA / California / San Diego	Human	Original	Nasopharyngeal swab		Illumina	iVar 1.2.2			B.1	G	10
hCoV-19/USA/CA-ALSR-1117-SAN/2020	EPI_ISL_483540	2020-06-23	North America / USA / California / San Diego	Human	Original	Nasopharyngeal swab		Illumina	iVar 1.2.2			B.1	G	10
hCoV-19/USA/CA-ALSR-1118-SAN/2020	EPI_ISL_483541	2020-06-21	North America / USA / California / San Diego	Human	Original	Nasopharyngeal swab		Illumina	iVar 1.2.2	Insertion of 12 nucleotides when compared to the reference sequence.	warn	B.1	G	10
hCoV-19/USA/MI-UM-2006S000912/2020	EPI_ISL_484751	2020-03-30	North America / USA / Michigan	Human	Original	Nasopharyngeal swab		Illumina MiSeq		Stretches of NNNs (2.67% of overall sequence).	warn	A.3	S	10
hCoV-19/USA/MI-UM-2006S000924/2020	EPI_ISL_484757	2020-03-26	North America / USA / Michigan	Human	Original	Nasopharyngeal swab		Illumina MiSeq		Stretches of NNNs (1.68% of overall sequence).	warn	B.1	GH	10
hCoV-19/USA/WI-UW-432/2020	EPI_ISL_484807	2020-06-17	North America / USA / Wisconsin / Dane county	Human	Original	Nasal Swab		Nanopore GridION -- ARTIC protocol	custom -- minimap2			B.1	GH	10
hCoV-19/USA/WI-UW-435/2020	EPI_ISL_484810	2020-06-15	North America / USA / Wisconsin / Dane county	Human	Original	Nasal Swab		Nanopore GridION -- ARTIC protocol	custom -- minimap2			B.1	GH	10
hCoV-19/USA/WI-UW-438/2020	EPI_ISL_484813	2020-06-15	North America / USA / Wisconsin / Dane county	Human	Original	Nasal Swab		Nanopore GridION -- ARTIC protocol	custom -- minimap2			B.1	GH	10
hCoV-19/USA/WI-UW-439/2020	EPI_ISL_484814	2020-06-18	North America / USA / Wisconsin / Dane county	Human	Original	Nasal Swab		Nanopore GridION -- ARTIC protocol	custom -- minimap2			B.1	GH	10
hCoV-19/USA/WI-UW-447/2020	EPI_ISL_484822	2020-06-18	North America / USA / Wisconsin / Dane county	Human	Original	Nasal Swab		Nanopore GridION -- ARTIC protocol	custom -- minimap2			B.1	GH	10
hCoV-19/USA/WI-UW-448/2020	EPI_ISL_484823	2020-06-17	North America / USA / Wisconsin / Dane county	Human	Original	Nasal Swab		Nanopore GridION -- ARTIC protocol	custom -- minimap2	Gap of 6 nucleotides when compared to the reference sequence.	info	B.1	GH	10
hCoV-19/USA/WI-UW-449/2020	EPI_ISL_484824	2020-06-18	North America / USA / Wisconsin / Manitowoc county	Human	Original	Nasal Swab		Nanopore GridION -- ARTIC protocol	custom -- minimap2	Gap of 6 nucleotides when compared to the reference sequence.	info	B.1	GH	10
hCoV-19/USA/WI-UW-453/2020	EPI_ISL_484828	2020-06-17	North America / USA / Wisconsin / Dane county	Human	Original	Nasal Swab		Nanopore GridION -- ARTIC protocol	custom -- minimap2			B.1	GH	10
hCoV-19/USA/WI-UW-458/2020	EPI_ISL_484833	2020-06-18	North America / USA / Wisconsin / Manitowoc county	Human	Original	Nasal Swab		Nanopore GridION -- ARTIC protocol	custom -- minimap2	Gap of 6 nucleotides when compared to the reference sequence.	info	B.1	GH	10
hCoV-19/USA/WI-UW-465/2020	EPI_ISL_484840	2020-06-16	North America / USA / Wisconsin / Dane county	Human	Original	Nasal Swab		Nanopore GridION -- ARTIC protocol	custom -- minimap2			B.1	GH	10
hCoV-19/USA/WI-UW-469/2020	EPI_ISL_484844	2020-06-08	North America / USA / Wisconsin / Dane county	Human	Original	Nasal Swab		Nanopore GridION -- ARTIC protocol	custom -- minimap2			B.1	GH	10
hCoV-19/USA/WI-UW-470/2020	EPI_ISL_484845	2020-06-18	North America / USA / Wisconsin / Dane county	Human	Original	Nasal Swab		Nanopore GridION -- ARTIC protocol	custom -- minimap2			B.1	GH	10
hCoV-19/USA/WI-UW-475/2020	EPI_ISL_484850	2020-06-09	North America / USA / Wisconsin / Rock county	Human	Original	Nasal Swab		Nanopore GridION -- ARTIC protocol	custom -- minimap2			B.1	GH	10
hCoV-19/USA/WI-UW-483/2020	EPI_ISL_484858	2020-06-17	North America / USA / Wisconsin / Dane county	Human	Original	Nasal Swab		Nanopore GridION -- ARTIC protocol	custom -- minimap2			B.1	GH	10
hCoV-19/USA/WI-UW-488/2020	EPI_ISL_484863	2020-06-04	North America / USA / Wisconsin / Dane county	Human	Original	Nasal Swab		Nanopore GridION -- ARTIC protocol	custom -- minimap2			B.1	GH	10
hCoV-19/USA/WI-UW-499/2020	EPI_ISL_484874	2020-06-08	North America / USA / Wisconsin / Dane county	Human	Original	Nasal Swab		Nanopore GridION -- ARTIC protocol	custom -- minimap2			B.1.1	GR	10
hCoV-19/USA/WI-UW-501/2020	EPI_ISL_484876	2020-06-01	North America / USA / Wisconsin / Dane county	Human	Original	Nasal Swab		Nanopore GridION -- ARTIC protocol	custom -- minimap2			B.1.1	GR	10
hCoV-19/USA/IL-UW-506/2020	EPI_ISL_484881	2020-06-01	North America / USA / Illinois / Winnebago county	Human	Original	Nasal Swab		Nanopore GridION -- ARTIC protocol	custom -- minimap2			B.1	GH	10
hCoV-19/USA/IL-UW-507/2020	EPI_ISL_484882	2020-05-30	North America / USA / Illinois / Winnebago county	Human	Original	Nasal Swab		Nanopore GridION -- ARTIC protocol	custom -- minimap2			B.1	GH	10
hCoV-19/USA/WI-UW-509/2020	EPI_ISL_484884	2020-06-08	North America / USA / Wisconsin / Jefferson county	Human	Original	Nasal Swab		Nanopore GridION -- ARTIC protocol	custom -- minimap2			B.1	GH	10
hCoV-19/USA/WI-UW-512/2020	EPI_ISL_484887	2020-05-31	North America / USA / Wisconsin / Rock county	Human	Original	Nasal Swab		Nanopore GridION -- ARTIC protocol	custom -- minimap2	Stretches of NNNs (1.81% of overall sequence).	warn	B.1	G	10
hCoV-19/USA/WI-UW-522/2020	EPI_ISL_484897	2020-06-24	North America / USA / Wisconsin / Brown county	Human	Original	Nasal Swab		Nanopore GridION -- ARTIC protocol	custom -- minimap2	Gap of 6 nucleotides when compared to the reference sequence.	info	B.1	GH	10
hCoV-19/USA/VA-DCLS-0569/2020	EPI_ISL_485867	2020-03-17	North America / USA / Virginia	Human	Original			Illumina Miseq	minimap2/ivar	Gap of 6 nucleotides when compared to the reference sequence.	info	B.1.2	GH	10
hCoV-19/USA/LA-GBCL-26492513/2020	EPI_ISL_485878	2020-04-24	North America / USA / Louisiana / East Baton Rouge	Human	Original	Nasopharyngeal swab		Illumina NextSeq	bwa v0.7.17-r1188, freebayes v1.3.1, samtools 1.9, bedtools v2.25.0, bamclipper v1.0, trimmomatic v0.36	Gap of 2 nucleotide(s) found at refpos 27792 (FRAMESHIFT). NS7b without BLAST coverage.	warn	B.1.2	GH	10
hCoV-19/USA/LA-GBCL-26513051/2020	EPI_ISL_485881	2020-04-21	North America / USA / Louisiana / East Baton Rouge	Human	Original	Nasopharyngeal swab		Illumina NextSeq	bwa v0.7.17-r1188, freebayes v1.3.1, samtools 1.9, bedtools v2.25.0, bamclipper v1.0, trimmomatic v0.36	Gap of 10 nucleotides when compared to the reference sequence (confirmed by the submitter).	info	B.1.2	GH	10
hCoV-19/USA/LA-GBCL-26544516/2020	EPI_ISL_485884	2020-04-22	North America / USA / Louisiana / East Baton Rouge	Human	Original	Nasopharyngeal swab		Illumina NextSeq	bwa v0.7.17-r1188, freebayes v1.3.1, samtools 1.9, bedtools v2.25.0, bamclipper v1.0, trimmomatic v0.36	Stretches of NNNs (3.86% of overall sequence). NS7b is missing.	warn	B.1	GH	10
hCoV-19/USA/LA-GBCL-26629256/2020	EPI_ISL_485896	2020-04-21	North America / USA / Louisiana / East Baton Rouge	Human	Original	Nasopharyngeal swab		Illumina NextSeq	bwa v0.7.17-r1188, freebayes v1.3.1, samtools 1.9, bedtools v2.25.0, bamclipper v1.0, trimmomatic v0.36	Gap of 10 nucleotides when compared to the reference sequence (confirmed by the submitter).	info	B.1.2	GH	10
hCoV-19/USA/LA-GBCL-26674724/2020	EPI_ISL_485897	2020-04-10	North America / USA / Louisiana / East Baton Rouge	Human	Original	Nasopharyngeal swab		Illumina NextSeq	bwa v0.7.17-r1188, freebayes v1.3.1, samtools 1.9, bedtools v2.25.0, bamclipper v1.0, trimmomatic v0.36	Gap of 3 nucleotides when compared to the reference sequence (confirmed by the submitter).	info	B.1.2	GH	10
hCoV-19/USA/LA-GBCL-26674731/2020	EPI_ISL_485898	2020-04-09	North America / USA / Louisiana / East Baton Rouge	Human	Original	Nasopharyngeal swab		Illumina NextSeq	bwa v0.7.17-r1188, freebayes v1.3.1, samtools 1.9, bedtools v2.25.0, bamclipper v1.0, trimmomatic v0.36	Stretches of NNNs (1.51% of overall sequence). Gap of 3 nucleotides when compared to the reference sequence.	warn	B.1.2	GH	10
hCoV-19/USA/FL-BPHL-0312/2020	EPI_ISL_489721	2020-06-03	North America / USA / Florida	Human	Original			Illumina MiSeq	bwa v0.7.17; ivar v1.2.2	Stretches of NNNs (1.68% of overall sequence).	warn	B.1.1.33	GR	10
hCoV-19/USA/FL-BPHL-0327/2020	EPI_ISL_489736	2020-04-17	North America / USA / Florida	Human	Original			Illumina MiSeq	bwa v0.7.17; ivar v1.2.2	Stretches of NNNs (1.51% of overall sequence).	warn	B.1	GH	10
hCoV-19/USA/FL-BPHL-0370/2020	EPI_ISL_489779	2020-04-23	North America / USA / Florida	Human	Original			Illumina MiSeq	bwa v0.7.17; ivar v1.2.2	Long stretches of NNNs (18.91% of overall sequence).	alert	A.3	O	10
hCoV-19/USA/FL-BPHL-0374/2020	EPI_ISL_489783	2020-04-23	North America / USA / Florida	Human	Original			Illumina MiSeq	bwa v0.7.17; ivar v1.2.2	Stretches of NNNs (4.17% of overall sequence).	warn	B.1	GH	10
hCoV-19/USA/FL-BPHL-0377/2020	EPI_ISL_489786	2020-04-24	North America / USA / Florida	Human	Original			Illumina MiSeq	bwa v0.7.17; ivar v1.2.2			B.1	GH	10
hCoV-19/USA/FL-BPHL-0379/2020	EPI_ISL_489788	2020-04-24	North America / USA / Florida	Human	Original			Illumina MiSeq	bwa v0.7.17; ivar v1.2.2			B.1	GH	10
hCoV-19/USA/FL-BPHL-0390/2020	EPI_ISL_489799	2020-04-30	North America / USA / Florida	Human	Original			Illumina MiSeq	bwa v0.7.17; ivar v1.2.2			B.1	GH	10
hCoV-19/USA/VA-DCLS-0625/2020	EPI_ISL_495298	2020-04-07	North America / USA / Virginia	Human	Original			Illumina Miseq	minimap2/ivar			B.1	GH	10
hCoV-19/USA/FL-BPHL-0498/2020	EPI_ISL_495404	2020-03-26	North America / USA / Florida	Human	Original			Illumina MiSeq	bwa v0.7.17; ivar v1.2.2			B.1.26	GH	10
hCoV-19/USA/FL-BPHL-0501/2020	EPI_ISL_495407	2020-06-05	North America / USA / Florida	Human	Original			Illumina MiSeq	bwa v0.7.17; ivar v1.2.2			B.1	GH	10
hCoV-19/USA/MI-UM-2006S001085/2020	EPI_ISL_495574	2020-04-18	North America / USA / Michigan	Human	Original	Nasopharyngeal swab		Illumina MiSeq				B.1	GH	10
hCoV-19/USA/MI-UM-2006S001119/2020	EPI_ISL_495590	2020-04-21	North America / USA / Michigan	Human	Original	Nasopharyngeal swab		Illumina MiSeq				B.1	GH	10
hCoV-19/Panama/332033/2020	EPI_ISL_496702	2020-03-20	North America / Panama / Panama Center / Pedregal	Human	Original	Oro-pharyngeal swab		Illumina MiSeq v3		Long stretches of NNNs (5.53% of overall sequence).	alert	B.2.1	V	10
hCoV-19/Panama/332352/2020	EPI_ISL_496710	2020-03-23	North America / Panama / Panama Center / Pedregal	Human	Original	Oro-pharyngeal swab		Illumina MiSeq v3		Stretches of NNNs (2.45% of overall sequence).	warn	A.2	S	10
hCoV-19/Panama/332469/2020	EPI_ISL_496712	2020-03-22	North America / Panama / Panama Center / Betania	Human	Original	Oro-pharyngeal swab		Illumina MiSeq v3		Stretches of NNNs (2.29% of overall sequence).	warn	A.2	S	10
hCoV-19/Panama/332668/2020	EPI_ISL_496716	2020-03-23	North America / Panama / Panama Center / Bella Vista	Human	Original	Oro-pharyngeal swab		Illumina MiSeq v3		Stretches of NNNs (2.22% of overall sequence).	warn	A.2	S	10
hCoV-19/Panama/333338/2020	EPI_ISL_496737	2020-03-25	North America / Panama / Panama Center / Victoriano Lorenzo	Human	Original	Oro-pharyngeal swab		Illumina MiSeq v3		Stretches of NNNs (2.66% of overall sequence).	warn	A.2	S	10
hCoV-19/Panama/333427/2020	EPI_ISL_496741	2020-03-26	North America / Panama / Panama West	Human	Original	Oro-pharyngeal swab		Illumina MiSeq v3		Stretches of NNNs (2.34% of overall sequence).	warn	A.2	S	10
hCoV-19/Panama/333679/2020	EPI_ISL_496750	2020-03-24	North America / Panama / Panama Center / Pacora	Human	Original	Oro-pharyngeal swab		Illumina MiSeq v3		Stretches of NNNs (2.22% of overall sequence).	warn	A.2	S	10
hCoV-19/Panama/335156/2020	EPI_ISL_496807	2020-04-01	North America / Panama / Panama Center	Human	Original	Oro-pharyngeal swab		Illumina MiSeq v3		Long stretches of NNNs (31.54% of overall sequence). NS7b has no coverage. %UniqueMutations 0.06%.	alert	B.1	O	10
hCoV-19/Panama/335568/2020	EPI_ISL_496816	2020-04-02	North America / Panama / Cocle	Human	Original	Oro-pharyngeal swab		Illumina MiSeq v3		Long stretches of NNNs (15.47% of overall sequence). NS7b has no coverage. %UniqueMutations 0.10%.	alert	B.1.1	O	10
hCoV-19/Panama/335723/2020	EPI_ISL_496819	2020-04-03	North America / Panama / Panama Center	Human	Original	Oro-pharyngeal swab		Illumina MiSeq v3		Stretches of NNNs (3.73% of overall sequence).	warn	A.2	S	10
hCoV-19/Panama/335859/2020	EPI_ISL_496821	2020-04-03	North America / Panama / Panama West	Human	Original	Oro-pharyngeal swab		Illumina MiSeq v3		Long stretches of NNNs (10.65% of overall sequence).	alert	B	O	10
hCoV-19/Panama/335877/2020	EPI_ISL_496823	2020-04-03	North America / Panama / Chiriqui	Human	Original	Oro-pharyngeal swab		Illumina MiSeq v3		Long stretches of NNNs (5.07% of overall sequence).	alert	A.2	O	10
hCoV-19/Panama/335903/2020	EPI_ISL_496825	2020-04-03	North America / Panama / Cocle	Human	Original	Oro-pharyngeal swab		Illumina MiSeq v3		Stretches of NNNs (4.88% of overall sequence).	warn	A.2	O	10
hCoV-19/Panama/335922/2020	EPI_ISL_496826	2020-04-03	North America / Panama / Panama Center	Human	Original	Oro-pharyngeal swab		Illumina MiSeq v3		Stretches of NNNs (3.27% of overall sequence).	warn	A.2	S	10
hCoV-19/Panama/336008/2020	EPI_ISL_496833	2020-04-03	North America / Panama / Panama West	Human	Original	Oro-pharyngeal swab		Illumina MiSeq v3		Stretches of NNNs (2.56% of overall sequence).	warn	A.2	O	10
hCoV-19/Panama/336023/2020	EPI_ISL_496834	2020-04-03	North America / Panama / Panama Center	Human	Original	Oro-pharyngeal swab		Illumina MiSeq v3		Stretches of NNNs (2.88% of overall sequence).	warn	A.2	O	10
hCoV-19/Panama/336231/2020	EPI_ISL_496838	2020-04-04	North America / Panama / Panama Center	Human	Original	Oro-pharyngeal swab		Illumina MiSeq v3		Long stretches of NNNs (10.12% of overall sequence).	alert	B.1	S	10
hCoV-19/Panama/336388/2020	EPI_ISL_496845	2020-04-04	North America / Panama / Panama Center	Human	Original	Oro-pharyngeal swab		Illumina MiSeq v3		Long stretches of NNNs (18.56% of overall sequence). NS7b has no coverage.	alert	B.1.1	O	10
hCoV-19/Panama/336440/2020	EPI_ISL_496850	2020-04-05	North America / Panama / Panama Center	Human	Original	Oro-pharyngeal swab		Illumina MiSeq v3		Stretches of NNNs (2.22% of overall sequence).	warn	A.2	S	10
hCoV-19/Panama/337099/2020	EPI_ISL_496856	2020-04-06	North America / Panama / Guna Yala	Human	Original	Oro-pharyngeal swab		Illumina MiSeq v3		Stretches of NNNs (1.82% of overall sequence).	warn	A.2	S	10
hCoV-19/Panama/337250/2020	EPI_ISL_496857	2020-04-07	North America / Panama / Colon	Human	Original	Oro-pharyngeal swab		Illumina MiSeq v3		Stretches of NNNs (1.91% of overall sequence).	warn	A.2	S	10
hCoV-19/Panama/337358/2020	EPI_ISL_496859	2020-04-07	North America / Panama / Panama Center	Human	Original	Oro-pharyngeal swab		Illumina MiSeq v3		Long stretches of NNNs (7.49% of overall sequence).	alert	A.2	O	10
hCoV-19/Panama/337442/2020	EPI_ISL_496860	2020-07-04	North America / Panama / Chiriqui	Human	Original	Oro-pharyngeal swab		Illumina MiSeq v3		Stretches of NNNs (1.83% of overall sequence).	warn	A.2	S	10
hCoV-19/Panama/338362/2020	EPI_ISL_496867	2020-04-09	North America / Panama / Panama Center	Human	Original	Oro-pharyngeal swab		Illumina MiSeq v3		Stretches of NNNs (2.04% of overall sequence).	warn	A.2	S	10
hCoV-19/Panama/338777/2020	EPI_ISL_496885	2020-04-09	North America / Panama / Panama Center	Human	Original	Oro-pharyngeal swab		Illumina MiSeq v3		Stretches of NNNs (4.92% of overall sequence).	warn	A.2	S	10
hCoV-19/Panama/339064/2020	EPI_ISL_496890	2020-04-10	North America / Panama / Panama Center	Human	Original	Oro-pharyngeal swab		Illumina MiSeq v3		Long stretches of NNNs (10.02% of overall sequence).	alert	A.1	S	10
hCoV-19/Panama/339467/2020	EPI_ISL_496894	2020-04-11	North America / Panama / Panama West	Human	Original	Oro-pharyngeal swab		Illumina MiSeq v3		Stretches of NNNs (1.83% of overall sequence).	warn	A.2	S	10
hCoV-19/Panama/339631/2020	EPI_ISL_496897	2020-04-12	North America / Panama / Cocle	Human	Original	Oro-pharyngeal swab		Illumina MiSeq v3		Stretches of NNNs (1.87% of overall sequence).	warn	A.2	S	10
hCoV-19/USA/MI-MDHHS-SC21094/2020	EPI_ISL_507870	2020-03-26	North America / USA / Michigan	Human	Original			Illumina NextSeq	bwa v. 0.7.17; bcftools v. 1.7			A.3	S	10
hCoV-19/USA/MI-MDHHS-SC21136/2020	EPI_ISL_507912	2020-03-30	North America / USA / Michigan	Human	Original			Illumina NextSeq	bwa v. 0.7.17; bcftools v. 1.7			A.3	S	10
hCoV-19/USA/MI-MDHHS-SC21151/2020	EPI_ISL_507927	2020-03-30	North America / USA / Michigan	Human	Original			Illumina NextSeq	bwa v. 0.7.17; bcftools v. 1.7			B.1	GH	10
hCoV-19/USA/MI-MDHHS-SC21153/2020	EPI_ISL_507929	2020-03-30	North America / USA / Michigan	Human	Original			Illumina NextSeq	bwa v. 0.7.17; bcftools v. 1.7	Stretches of NNNs (1.03% of overall sequence).	warn	A.3	S	10
hCoV-19/USA/MN-MDH-1345/2020	EPI_ISL_507934	2020-04-13	North America / USA / Minnesota	Human	Original			MiSeq	minimap2/ivar			A.1	S	10
hCoV-19/USA/MN-MDH-1350/2020	EPI_ISL_507939	2020-04-20	North America / USA / Minnesota	Human	Original			MiSeq	minimap2/ivar			A.1	S	10
hCoV-19/USA/MN-MDH-1351/2020	EPI_ISL_507940	2020-04-20	North America / USA / Minnesota	Human	Original			MiSeq	minimap2/ivar			A.1	S	10
hCoV-19/USA/MN-MDH-1354/2020	EPI_ISL_507943	2020-04-21	North America / USA / Minnesota	Human	Original			MiSeq	minimap2/ivar			A.1	S	10
hCoV-19/USA/MN-MDH-1355/2020	EPI_ISL_507944	2020-04-21	North America / USA / Minnesota	Human	Original			MiSeq	minimap2/ivar			A.1	S	10
hCoV-19/USA/MN-MDH-1359/2020	EPI_ISL_507948	2020-04-22	North America / USA / Minnesota	Human	Original			MiSeq	minimap2/ivar			A.1	S	10
hCoV-19/USA/MN-MDH-1361/2020	EPI_ISL_507950	2020-04-22	North America / USA / Minnesota	Human	Original			MiSeq	minimap2/ivar			A.1	S	10
hCoV-19/USA/MN-MDH-1393/2020	EPI_ISL_507980	2020-03-27	North America / USA / Minnesota	Human	Original			MiSeq	minimap2/ivar			B.1	GH	10
hCoV-19/USA/NM-UNM-00322/2020	EPI_ISL_507987	2020-05-14	North America / USA / New Mexico	Human	Original			Illumina MiSeq	ARTIC/iVar			B.1	GH	10
hCoV-19/USA/NM-UNM-00336/2020	EPI_ISL_507991	2020-05-08	North America / USA / New Mexico	Human	Original			Illumina MiSeq	ARTIC/iVar			B.1.2	GH	10
hCoV-19/USA/NM-UNM-00310/2020	EPI_ISL_507992	2020-05-13	North America / USA / New Mexico	Human	Original			Illumina MiSeq	ARTIC/iVar			B.1	GH	10
hCoV-19/USA/NM-UNM-00332/2020	EPI_ISL_507995	2020-05-22	North America / USA / New Mexico	Human	Original			Illumina MiSeq	ARTIC/iVar			B.1.2	GH	10
hCoV-19/USA/NM-UNM-00258/2020	EPI_ISL_507996	2020-05-23	North America / USA / New Mexico	Human	Original			Illumina MiSeq	ARTIC/iVar			B.1.1	S	10
hCoV-19/USA/WI-WSLH-200050/2020	EPI_ISL_471215	2020-04-21	North America / USA / Wisconsin	Human	Original			Nanopore MinION	ARTIC Pipeline			B.1.1	GR	10
hCoV-19/USA/MI-MDHHS-SC20879/2020	EPI_ISL_471900	2020-05-14	North America / USA / Michigan	Human	Original			Illumina NextSeq	bwa v. 0.7.17; bcftools v. 1.7			B.1	G	10
hCoV-19/USA/MI-MDHHS-SC20888/2020	EPI_ISL_471909	2020-05-17	North America / USA / Michigan	Human	Original			Illumina NextSeq	bwa v. 0.7.17; bcftools v. 1.7			B.1.119	GH	10
hCoV-19/USA/MI-MDHHS-SC20917/2020	EPI_ISL_476053	2020-05-26	North America / USA / Michigan	Human	Original			Illumina MiSeq	bwa v. 0.7.17; bcftools v. 1.7			B.1	GH	10
hCoV-19/USA/MI-MDHHS-SC20925/2020	EPI_ISL_476061	2020-05-27	North America / USA / Michigan	Human	Original			Illumina MiSeq	bwa v. 0.7.17; bcftools v. 1.7	Long stretches of NNNs (5.77% of overall sequence).	alert	B.1	GH	10
hCoV-19/USA/MI-MDHHS-SC20930/2020	EPI_ISL_476066	2020-05-29	North America / USA / Michigan	Human	Original			Illumina MiSeq	bwa v. 0.7.17; bcftools v. 1.7	Stretches of NNNs (2.40% of overall sequence).	warn	B.1	GH	10
hCoV-19/USA/MN-MDH-1126/2020	EPI_ISL_476711	2020-04-23	North America / USA / Minnesota	Human	Original			MiSeq	minimap2/ivar			B.1	GH	10
hCoV-19/USA/MN-MDH-1137/2020	EPI_ISL_476722	2020-04-28	North America / USA / Minnesota	Human	Original			MiSeq	minimap2/ivar	[I] Gap of 3 nucleotides when compared to the reference sequence.	info	B.1	GH	10
hCoV-19/USA/CA-CZB-1752/2020	EPI_ISL_476769	2020-03-24	North America / USA / California / Santa Clara County	Human	Original	Nasopharyngeal/oropharyngeal swab		Illumina Novaseq	minimap2 / iVar	[X] Long stretches of NNNs (14.03% of overall sequence).	alert	B.1.1	V	10
hCoV-19/USA/CA-ALSR-0709-SAN/2020	EPI_ISL_483317	2020-03-31	North America / USA / California / San Diego	Human	Original	Nasopharyngeal swab		Illumina	iVar 1.2.2			B.1	GH	10
hCoV-19/USA/CA-ALSR-0725-IPL/2020	EPI_ISL_483326	2020-05-04	North America / USA / California / Imperial	Human	Original	Nasopharyngeal swab		Illumina	iVar 1.2.2			B.1	GH	10
hCoV-19/USA/CA-ALSR-0726-IPL/2020	EPI_ISL_483327	2020-05-14	North America / USA / California / Imperial	Human	Original	Nasopharyngeal swab		Illumina	iVar 1.2.2			B.1	G	10
hCoV-19/USA/CA-ALSR-0754-IPL/2020	EPI_ISL_483334	2020-05-01	North America / USA / California / Imperial	Human	Original	Nasopharyngeal swab		Illumina	iVar 1.2.2			B.1	G	10
hCoV-19/USA/CA-ALSR-0755-IPL/2020	EPI_ISL_483335	2020-05-13	North America / USA / California / Imperial	Human	Original	Nasopharyngeal swab		Illumina	iVar 1.2.2			B.1.5	G	10
hCoV-19/USA/CA-ALSR-0756-IPL/2020	EPI_ISL_483336	2020-05-13	North America / USA / California / Imperial	Human	Original	Nasopharyngeal swab		Illumina	iVar 1.2.2			B.1.5	G	10
hCoV-19/USA/CA-ALSR-0817-SAN/2020	EPI_ISL_483379	2020-03-31	North America / USA / California / San Diego	Human	Original	Nasopharyngeal swab		Illumina	iVar 1.2.2	Long stretches of NNNs (5.67% of overall sequence).	alert	B.1	G	10
hCoV-19/USA/CA-ALSR-0830-SAN/2020	EPI_ISL_483386	2020-03-31	North America / USA / California / San Diego	Human	Original	Nasopharyngeal swab		Illumina	iVar 1.2.2			B.1	GH	10
hCoV-19/USA/CA-ALSR-0839-IPL/2020	EPI_ISL_483393	2020-04-21	North America / USA / California / Imperial	Human	Original	Nasopharyngeal swab		Illumina	iVar 1.2.2			B.1.43	GH	10
hCoV-19/USA/CA-ALSR-0843-IPL/2020	EPI_ISL_483394	2020-05-01	North America / USA / California / Imperial	Human	Original	Nasopharyngeal swab		Illumina	iVar 1.2.2			B.1	G	10
hCoV-19/USA/CA-ALSR-0850-NBG/2020	EPI_ISL_483398	2020-05-14	North America / USA / Louisiana / New Orleans	Human	Original	Nasopharyngeal swab		Illumina	iVar 1.2.2			B.1.2	GH	10
hCoV-19/USA/VA-DCLS-0513/2020	EPI_ISL_485824	2020-05-29	North America / USA / Virginia	Human	Original			Illumina Miseq	minimap2/ivar	Gap of 9 nucleotides when compared to the reference sequence.	info	B.1.1	GR	10
hCoV-19/USA/VA-DCLS-0524/2020	EPI_ISL_485826	2020-05-29	North America / USA / Virginia	Human	Original			Illumina Miseq	minimap2/ivar			B.1	GH	10
hCoV-19/USA/VA-DCLS-0541/2020	EPI_ISL_485842	2020-03-12	North America / USA / Virginia	Human	Original			Illumina Miseq	minimap2/ivar			A.1	S	10
hCoV-19/USA/CT-UW-3124/2020	EPI_ISL_485939	2020-03-27	North America / USA / Connecticut	Human	Original	NP/OP swab		Illumina		Stretches of NNNs (1.13% of overall sequence).	warn	B.2.1	V	10
hCoV-19/USA/ID-UW-2480/2020	EPI_ISL_485946	2020-03-28	North America / USA / Idaho	Human	Original	NP/OP swab		Illumina		Gap of 2 nucleotides when compared to the reference sequence.	info	B.1.2	GH	10
hCoV-19/USA/ID-UW-3036/2020	EPI_ISL_485947	2020-03-25	North America / USA / Idaho	Human	Original	NP/OP swab		Illumina				B.1.2	GH	10
hCoV-19/USA/OR-UW-679/2020	EPI_ISL_485948	2020-03-12	North America / USA / Oregon	Human	Original	NP/OP swab		Illumina				B.1	GH	10
hCoV-19/USA/UN-UW-2099/2020	EPI_ISL_485951	2020-04-16	North America / USA	Human	Original	NP/OP swab		Illumina				B.1.21	GH	10
hCoV-19/USA/UN-UW-2837/2020	EPI_ISL_485956	2020-04-15	North America / USA	Human	Original	NP/OP swab		Illumina				A.1	S	10
hCoV-19/USA/WA-UW-2344/2020	EPI_ISL_485983	2020-04-18	North America / USA / Washington	Human	Original	NP/OP swab		Illumina				A.1	S	10
hCoV-19/USA/WA-UW-2430/2020	EPI_ISL_485993	2020-04-19	North America / USA / Washington	Human	Original	NP/OP swab		Illumina				B.4	O	10
hCoV-19/USA/WA-UW-2532/2020	EPI_ISL_485995	2020-03-30	North America / USA / Washington	Human	Original	NP/OP swab		Illumina				B.1.21	GH	10
hCoV-19/USA/CA-CZB-1826/2020	EPI_ISL_486142	2020-04-24	North America / USA / California / Orange County	Human	Original	Nasopharyngeal/oropharyngeal swab		Illumina Novaseq	Minimap2 / iVar			B.1.5	G	10
hCoV-19/USA/CA-CZB-1844/2020	EPI_ISL_486157	2020-04-25	North America / USA / California / Orange County	Human	Original	Nasopharyngeal/oropharyngeal swab		Illumina Novaseq	Minimap2 / iVar			B.1.1	GR	10
hCoV-19/USA/CA-CZB-1854/2020	EPI_ISL_486163	2020-04-27	North America / USA / California / Orange County	Human	Original	Nasopharyngeal/oropharyngeal swab		Illumina Novaseq	Minimap2 / iVar			B.1	GH	10
hCoV-19/USA/SC-USC-PRG00427/2020	EPI_ISL_493212	2020-05-08	North America / USA / South Carolina / Richland County	Human	Original	Sputum		Nanopore MinION	ARTIC/nanopolish			B.1.2	GH	10
hCoV-19/USA/CA-ALSR-1398/2020	EPI_ISL_494584	2020-05-05	North America / USA / California / San Diego	Human	Original	Nasopharyngeal swab		Illumina	iVar 1.2.2			B.1	G	10
hCoV-19/USA/VA-DCLS-0639/2020	EPI_ISL_495311	2020-04-11	North America / USA / Virginia	Human	Original			Illumina Miseq	minimap2/ivar			B.1.108	GH	10
hCoV-19/USA/VA-DCLS-0641/2020	EPI_ISL_495313	2020-04-11	North America / USA / Virginia	Human	Original			Illumina Miseq	minimap2/ivar			B.1	GH	10
hCoV-19/USA/VA-DCLS-0643/2020	EPI_ISL_495315	2020-04-11	North America / USA / Virginia	Human	Original			Illumina Miseq	minimap2/ivar			B.1.1	GR	10
hCoV-19/USA/FL-BPHL-0477/2020	EPI_ISL_495383	2020-04-29	North America / USA / Florida	Human	Original			Illumina MiSeq	bwa v0.7.17; ivar v1.2.2			B.1	GH	10
hCoV-19/USA/FL-BPHL-0478/2020	EPI_ISL_495384	2020-04-29	North America / USA / Florida	Human	Original			Illumina MiSeq	bwa v0.7.17; ivar v1.2.2			B.1	GH	10
hCoV-19/USA/FL-BPHL-0485/2020	EPI_ISL_495391	2020-03-21	North America / USA / Florida	Human	Original			Illumina MiSeq	bwa v0.7.17; ivar v1.2.2			A.3	S	10
hCoV-19/Panama/328726/2020	EPI_ISL_496610	2020-03-08	North America / Panama / Panama Center / Amelia Denis De Icaza	Human	Original	Oro-pharyngeal swab		Illumina MiSeq v3		Stretches of NNNs (2.20% of overall sequence).	warn	A.3	S	10
hCoV-19/Panama/328933/2020	EPI_ISL_496616	2020-03-09	North America / Panama / Panama Center / Rufina Alfaro	Human	Original	Oro-pharyngeal swab		Illumina MiSeq v3		Stretches of NNNs (2.07% of overall sequence).	warn	A.3	S	10
hCoV-19/Panama/329694/2020	EPI_ISL_496643	2020-03-10	North America / Panama / Panama West / Vista Alegre	Human	Original	Oro-pharyngeal swab		Illumina MiSeq v3		Stretches of NNNs (4.42% of overall sequence).	warn	A.1	O	10
hCoV-19/Panama/330057/2020	EPI_ISL_496657	2020-03-15	North America / Panama / Panama West / Vista Alegre	Human	Original	Oro-pharyngeal swab		Illumina MiSeq v3		Stretches of NNNs (4.52% of overall sequence).	warn	A.2	O	10
hCoV-19/Panama/331254/2020	EPI_ISL_496682	2020-03-11	North America / Panama / Panama Center / Alcalde DÃƒÂ­az	Human	Original	Oro-pharyngeal swab		Illumina MiSeq v3		Stretches of NNNs (4.88% of overall sequence).	warn	A.2	S	10
hCoV-19/Panama/331516/2020	EPI_ISL_496685	2020-03-21	North America / Panama / Panama Center / Tocumen	Human	Original	Oro-pharyngeal swab		Illumina MiSeq v3		Long stretches of NNNs (9.24% of overall sequence).	alert	A.1	O	10
hCoV-19/Panama/331789/2020	EPI_ISL_496692	2020-03-21	North America / Panama / Panama Center / Santa Ana	Human	Original	Oro-pharyngeal swab		Illumina MiSeq v3		Stretches of NNNs (1.85% of overall sequence).	warn	A.2	S	10
hCoV-19/USA/MI-MDHHS-SC20972/2020	EPI_ISL_507760	2020-06-09	North America / USA / Michigan	Human	Original			Illumina MiSeq	bwa v. 0.7.17; bcftools v. 1.7			B.1	G	10
hCoV-19/USA/MI-MDHHS-SC20986/2020	EPI_ISL_507773	2020-05-29	North America / USA / Michigan	Human	Original			Illumina NextSeq	bwa v. 0.7.17; bcftools v. 1.7	Stretches of NNNs (1.97% of overall sequence).	warn	B.1	G	10
hCoV-19/USA/MI-MDHHS-SC20987/2020	EPI_ISL_507774	2020-05-22	North America / USA / Michigan	Human	Original			Illumina NextSeq	bwa v. 0.7.17; bcftools v. 1.7	Stretches of NNNs (2.02% of overall sequence).	warn	B.1.119	GH	10
hCoV-19/USA/MI-MDHHS-SC20997/2020	EPI_ISL_507783	2020-06-04	North America / USA / Michigan	Human	Original			Illumina NextSeq	bwa v. 0.7.17; bcftools v. 1.7			B.1.119	GH	10
hCoV-19/USA/MI-MDHHS-SC20998/2020	EPI_ISL_507784	2020-06-04	North America / USA / Michigan	Human	Original			Illumina NextSeq	bwa v. 0.7.17; bcftools v. 1.7			B.1.119	GH	10
hCoV-19/USA/MI-MDHHS-SC20999/2020	EPI_ISL_507785	2020-06-04	North America / USA / Michigan	Human	Original			Illumina NextSeq	bwa v. 0.7.17; bcftools v. 1.7			B.1.119	GH	10
hCoV-19/USA/MI-MDHHS-SC21001/2020	EPI_ISL_507787	2020-06-11	North America / USA / Michigan	Human	Original			Illumina NextSeq	bwa v. 0.7.17; bcftools v. 1.7			B.1	G	10
hCoV-19/USA/MI-MDHHS-SC21002/2020	EPI_ISL_507788	2020-06-09	North America / USA / Michigan	Human	Original			Illumina NextSeq	bwa v. 0.7.17; bcftools v. 1.7			B.1.11	GH	10
hCoV-19/USA/NM-UNM-00350/2020	EPI_ISL_508005	2020-04-06	North America / USA / New Mexico	Human	Original			Illumina MiSeq	ARTIC/iVar			B.1.2	GH	10
hCoV-19/USA/NM-UNM-00342/2020	EPI_ISL_508011	2020-05-10	North America / USA / New Mexico	Human	Original			Illumina MiSeq	ARTIC/iVar			B.1	GH	10
hCoV-19/USA/NM-UNM-00374/2020	EPI_ISL_508013	2020-05-11	North America / USA / New Mexico	Human	Original			Illumina MiSeq	ARTIC/iVar			B.1.2	GH	10
hCoV-19/USA/NM-UNM-00356/2020	EPI_ISL_508023	2020-05-02	North America / USA / New Mexico	Human	Original			Illumina MiSeq	ARTIC/iVar			B.1.2	GH	10
hCoV-19/USA/NM-UNM-00278/2020	EPI_ISL_508029	2020-05-15	North America / USA / New Mexico	Human	Original			Illumina MiSeq	ARTIC/iVar			B.1.2	GH	10
hCoV-19/USA/NM-UNM-00254/2020	EPI_ISL_508032	2020-05-16	North America / USA / New Mexico	Human	Original			Illumina MiSeq	ARTIC/iVar			B.1.2	GH	10
hCoV-19/USA/NM-UNM-00307/2020	EPI_ISL_508053	2020-05-19	North America / USA / New Mexico	Human	Original			Illumina MiSeq	ARTIC/iVar			B.1	GH	10
hCoV-19/USA/AZ-UNM-00377/2020	EPI_ISL_508059	2020-05-12	North America / USA / Arizona	Human	Original			Illumina MiSeq	ARTIC/iVar			B.1	GH	10
hCoV-19/USA/NM-UNM-00287/2020	EPI_ISL_508073	2020-05-13	North America / USA / New Mexico	Human	Original			Illumina MiSeq	ARTIC/iVar			B.1.2	GH	10
hCoV-19/USA/NM-UNM-00403/2020	EPI_ISL_508091	2020-05-01	North America / USA / New Mexico	Human	Original			Illumina MiSeq	ARTIC/iVar			B.1.2	GH	10
hCoV-19/USA/NM-UNM-00325/2020	EPI_ISL_508099	2020-05-13	North America / USA / New Mexico	Human	Original			Illumina MiSeq	ARTIC/iVar			B.1.1	GR	10
hCoV-19/USA/CA-CZB-1353/2020	EPI_ISL_468367	2020-04-11	North America / USA / California / Alameda County	Human	Original	Nasopharyngeal/oropharyngeal swab		Illumina Novaseq	minimap2 / iVar			A.1	S	10
hCoV-19/USA/UT-02420/2020	EPI_ISL_470546	2020-04-21	North America / USA / Utah	Human	Original			Illumina MiSeq	BWA + Ivar	[X] Long stretches of NNNs (10.27% of overall sequence). NSP11 is missing.	alert	B.6	G	10
hCoV-19/USA/UT-02432/2020	EPI_ISL_470549	2020-04-21	North America / USA / Utah	Human	Original			Illumina MiSeq	BWA + Ivar	Gap of 9 nucleotides when compared to the reference sequence.	info	B.1.68	G	10
hCoV-19/USA/UT-02434/2020	EPI_ISL_470550	2020-04-21	North America / USA / Utah	Human	Original			Illumina MiSeq	BWA + Ivar	Gap of 9 nucleotides when compared to the reference sequence.	info	B.1.68	G	10
hCoV-19/USA/UT-02438/2020	EPI_ISL_470553	2020-04-21	North America / USA / Utah	Human	Original			Illumina MiSeq	BWA + Ivar			B.1.2	GH	10
hCoV-19/USA/UT-03822/2020	EPI_ISL_470678	2020-04-17	North America / USA / Utah	Human	Original			Illumina MiSeq	BWA + Ivar			B.1.2	GH	10
hCoV-19/USA/UT-01837/2020	EPI_ISL_470680	2020-04-13	North America / USA / Utah	Human	Original			Illumina MiSeq	BWA + Ivar			A.1	S	10
hCoV-19/USA/UT-01841/2020	EPI_ISL_470683	2020-04-12	North America / USA / Utah	Human	Original			Illumina MiSeq	BWA + Ivar			B.1.2	GH	10
hCoV-19/USA/UT-01868/2020	EPI_ISL_470692	2020-04-13	North America / USA / Utah	Human	Original			Illumina MiSeq	BWA + Ivar	Stretches of NNNs (2.43% of overall sequence).	warn	B.1	GH	10
hCoV-19/USA/UT-03857/2020	EPI_ISL_470716	2020-04-05	North America / USA / Utah	Human	Original			Illumina MiSeq	BWA + Ivar			B.1	GH	10
hCoV-19/USA/UT-03860/2020	EPI_ISL_470721	2020-04-08	North America / USA / Utah	Human	Original			Illumina MiSeq	BWA + Ivar			B.1	GH	10
hCoV-19/USA/UT-03870/2020	EPI_ISL_470726	2020-04-08	North America / USA / Utah	Human	Original			Illumina MiSeq	BWA + Ivar	[W] Stretches of NNNs (3.45% of overall sequence).	warn	B.1	GH	10
hCoV-19/USA/MI-MDHHS-SC20810/2020	EPI_ISL_471831	2020-05-20	North America / USA / Michigan	Human	Original			Illumina MiSeq	bwa v. 0.7.17; bcftools v. 1.7			B.1.119	GH	10
hCoV-19/USA/MI-MDHHS-SC20822/2020	EPI_ISL_471843	2020-05-12	North America / USA / Michigan	Human	Original			Illumina MiSeq	bwa v. 0.7.17; bcftools v. 1.7			B.1	G	10
hCoV-19/USA/MI-MDHHS-SC20823/2020	EPI_ISL_471844	2020-05-11	North America / USA / Michigan	Human	Original			Illumina MiSeq	bwa v. 0.7.17; bcftools v. 1.7			B.1	G	10
hCoV-19/USA/MI-MDHHS-SC20826/2020	EPI_ISL_471847	2020-04-21	North America / USA / Michigan	Human	Original			Illumina MiSeq	bwa v. 0.7.17; bcftools v. 1.7			B.1	GH	10
hCoV-19/USA/MI-MDHHS-SC20829/2020	EPI_ISL_471850	2020-04-21	North America / USA / Michigan	Human	Original			Illumina MiSeq	bwa v. 0.7.17; bcftools v. 1.7			B.1	GH	10
hCoV-19/USA/MI-MDHHS-SC20832/2020	EPI_ISL_471853	2020-04-17	North America / USA / Michigan	Human	Original			Illumina MiSeq	bwa v. 0.7.17; bcftools v. 1.7			B.1	GH	10
hCoV-19/USA/MI-MDHHS-SC20837/2020	EPI_ISL_471858	2020-04-17	North America / USA / Michigan	Human	Original			Illumina MiSeq	bwa v. 0.7.17; bcftools v. 1.7			A.3	S	10
hCoV-19/USA/MI-MDHHS-SC20838/2020	EPI_ISL_471859	2020-04-20	North America / USA / Michigan	Human	Original			Illumina MiSeq	bwa v. 0.7.17; bcftools v. 1.7			B.1	GH	10
hCoV-19/USA/MI-MDHHS-SC20841/2020	EPI_ISL_471862	2020-04-17	North America / USA / Michigan	Human	Original			Illumina NextSeq	bwa v. 0.7.17; bcftools v. 1.7	Stretches of NNNs (4.38% of overall sequence).	warn	B.1	GH	10
hCoV-19/USA/MI-MDHHS-SC20855/2020	EPI_ISL_471876	2020-05-08	North America / USA / Michigan	Human	Original			Illumina NextSeq	bwa v. 0.7.17; bcftools v. 1.7			B.1.119	GH	10
hCoV-19/USA/MI-MDHHS-SC20871/2020	EPI_ISL_471892	2020-05-14	North America / USA / Michigan	Human	Original			Illumina NextSeq	bwa v. 0.7.17; bcftools v. 1.7	Stretches of NNNs (4.41% of overall sequence).	warn	B.1	G	10
hCoV-19/USA/MI-MDHHS-SC20872/2020	EPI_ISL_471893	2020-05-14	North America / USA / Michigan	Human	Original			Illumina NextSeq	bwa v. 0.7.17; bcftools v. 1.7	Stretches of NNNs (2.55% of overall sequence).	warn	B.1	G	10
hCoV-19/USA/MI-MDHHS-SC20873/2020	EPI_ISL_471894	2020-05-14	North America / USA / Michigan	Human	Original			Illumina NextSeq	bwa v. 0.7.17; bcftools v. 1.7	Stretches of NNNs (1.69% of overall sequence).	warn	B.1	G	10
hCoV-19/USA/MI-MDHHS-SC20875/2020	EPI_ISL_471896	2020-05-15	North America / USA / Michigan	Human	Original			Illumina NextSeq	bwa v. 0.7.17; bcftools v. 1.7			B.1.119	GH	10
hCoV-19/USA/NE-11331/2020	EPI_ISL_475208	2020-05-04	North America / USA / Nebraska	Human	Original			Nanopore MinION	ARTIC lab-on-SSD			B.1	GH	10
hCoV-19/USA/NE-11343/2020	EPI_ISL_475209	2020-05-03	North America / USA / Nebraska	Human	Original			Nanopore MinION	ARTIC lab-on-SSD			B.1	GH	10
hCoV-19/USA/NE-11435/2020	EPI_ISL_475210	2020-05-05	North America / USA / Nebraska	Human	Original			Nanopore MinION	ARTIC lab-on-SSD			B.1	GH	10
hCoV-19/USA/NE-11443/2020	EPI_ISL_475212	2020-05-05	North America / USA / Nebraska	Human	Original			Nanopore MinION	ARTIC lab-on-SSD	Stretches of NNNs (1.59% of overall sequence).	warn	B.1	GH	10
hCoV-19/USA/NE-11445/2020	EPI_ISL_475213	2020-05-05	North America / USA / Nebraska	Human	Original			Nanopore MinION	ARTIC lab-on-SSD			B.1	GH	10
hCoV-19/USA/NE-11471/2020	EPI_ISL_475216	2020-05-04	North America / USA / Nebraska	Human	Original			Nanopore MinION	ARTIC lab-on-SSD			B.1	GH	10
hCoV-19/USA/NE-11518/2020	EPI_ISL_475225	2020-05-05	North America / USA / Nebraska	Human	Original			Nanopore MinION	ARTIC lab-on-SSD			B.1.1	GR	10
hCoV-19/USA/NE-11520/2020	EPI_ISL_475226	2020-05-05	North America / USA / Nebraska	Human	Original			Nanopore MinION	ARTIC lab-on-SSD	Stretches of NNNs (2.73% of overall sequence).	warn	B.1	GH	10
hCoV-19/USA/NE-11566/2020	EPI_ISL_475231	2020-05-05	North America / USA / Nebraska	Human	Original			Nanopore MinION	ARTIC lab-on-SSD			B.1	GH	10
hCoV-19/USA/NE-11644/2020	EPI_ISL_475233	2020-05-05	North America / USA / Nebraska	Human	Original			Nanopore MinION	ARTIC lab-on-SSD			B.1	GH	10
hCoV-19/USA/NE-11805/2020	EPI_ISL_475235	2020-05-05	North America / USA / Nebraska	Human	Original			Nanopore MinION	ARTIC lab-on-SSD	Stretches of NNNs (1.73% of overall sequence). Gap of 3 nucleotides when compared to the reference sequence.	warn	B.1	GH	10
hCoV-19/Canada/QC_AR2/2020	EPI_ISL_476512	2020-04-03	North America / Canada / Quebec	Human	Original	Nasopharyngeal swab		Nanopore GridION	ARTIC network v3, reference-based alignment, nanopolish			B.1	GH	10
hCoV-19/USA/CT-Yale-287/2020	EPI_ISL_476517	2020-03-27	North America / USA / Connecticut / Riverside	Human	Original	Nasopharyngeal swab		Illumina MiSeq	iVAR			B.1	GH	10
hCoV-19/USA/CT-Yale-292/2020	EPI_ISL_476521	2020-03-28	North America / USA / Connecticut / Shelton	Human	Original	Nasopharyngeal swab		Illumina MiSeq	iVAR			B.1.3	GH	10
hCoV-19/USA/CT-Yale-293/2020	EPI_ISL_476522	2020-03-27	North America / USA / Connecticut / Beacon Falls	Human	Original	Nasopharyngeal swab		Illumina MiSeq	iVAR			B.1	GH	10
hCoV-19/USA/CT-Yale-306/2020	EPI_ISL_476535	2020-03-30	North America / USA / Connecticut / Bristol	Human	Original	Nasopharyngeal swab		Illumina MiSeq	iVAR	[W] Stretches of NNNs (1.40% of overall sequence).	warn	B.1.3	GH	10
hCoV-19/USA/CT-Yale-308/2020	EPI_ISL_476536	2020-03-30	North America / USA / Connecticut / West Haven	Human	Original	Nasopharyngeal swab		Illumina MiSeq	iVAR	[W] Stretches of NNNs (1.99% of overall sequence).	warn	B.1	GH	10
hCoV-19/USA/CT-Yale-311/2020	EPI_ISL_476539	2020-03-31	North America / USA / Connecticut / West Haven	Human	Original	Nasopharyngeal swab		Illumina MiSeq	iVAR	[W] Stretches of NNNs (1.23% of overall sequence).	warn	B.1.3	GH	10
hCoV-19/USA/CT-Yale-317/2020	EPI_ISL_476545	2020-03-31	North America / USA / Connecticut / Bridgeport	Human	Original	Nasopharyngeal swab		Illumina MiSeq	iVAR			B.1.3	GH	10
hCoV-19/USA/CT-Yale-320/2020	EPI_ISL_476548	2020-04-01	North America / USA / Connecticut / Yorktown Heights	Human	Original	Nasopharyngeal swab		Illumina MiSeq	iVAR			B.1	GH	10
hCoV-19/USA/OR-PROV-136/2020	EPI_ISL_482398	2020-05-01	North America / USA / Oregon	Human	Original			Illumina NovaSeq 6000	BWA mem, Freebayes, vcffilter, bcftools consensus (AF >=50%, min DP > 100)			B.2	V	10
hCoV-19/USA/CA-CZB-1910/2020	EPI_ISL_486203	2020-04-22	North America / USA / California / Orange County	Human	Original	Nasopharyngeal/oropharyngeal swab		Illumina Novaseq	Minimap2 / iVar	Stretches of NNNs (4.01% of overall sequence).	warn	B.1.1	G	10
hCoV-19/USA/CA-CZB-1991/2020	EPI_ISL_486254	2020-04-30	North America / USA / California / Orange County	Human	Original	Nasopharyngeal/oropharyngeal swab		Illumina Novaseq	Minimap2 / iVar	Stretches of NNNs (1.27% of overall sequence).	warn	B.1.1	GR	10
hCoV-19/USA/CA-CZB-2021/2020	EPI_ISL_486273	2020-05-04	North America / USA / California / Orange County	Human	Original	Nasopharyngeal/oropharyngeal swab		Illumina Novaseq	Minimap2 / iVar	Stretches of NNNs (1.23% of overall sequence).	warn	B.1.1	GR	10
hCoV-19/USA/CA-CZB-2023/2020	EPI_ISL_486275	2020-04-29	North America / USA / California / Orange County	Human	Original	Nasopharyngeal/oropharyngeal swab		Illumina Novaseq	Minimap2 / iVar			B.1	GH	10
hCoV-19/USA/CA-CZB-2042/2020	EPI_ISL_486286	2020-05-15	North America / USA / California / Humboldt County	Human	Original	Nasopharyngeal/oropharyngeal swab		Illumina Novaseq	Minimap2 / iVar			B.1	GH	10
hCoV-19/USA/UT-02552/2020	EPI_ISL_487205	2020-04-24	North America / USA / Utah	Human	Original			Illumina MiSeq	BWA + Ivar	Stretches of NNNs (1.55% of overall sequence). Insertion of 12 nucleotides when compared to the reference sequence.	warn	B.1.2	GH	10
hCoV-19/USA/UT-02554/2020	EPI_ISL_487206	2020-04-23	North America / USA / Utah	Human	Original			Illumina MiSeq	BWA + Ivar			B.1.2	GH	10
hCoV-19/USA/UT-02564/2020	EPI_ISL_487213	2020-04-24	North America / USA / Utah	Human	Original			Illumina MiSeq	BWA + Ivar	Stretches of NNNs (4.94% of overall sequence). NSP11 is missing.	warn	B.1.2	GH	10
hCoV-19/USA/UT-02565/2020	EPI_ISL_487214	2020-04-24	North America / USA / Utah	Human	Original			Illumina MiSeq	BWA + Ivar	Stretches of NNNs (4.63% of overall sequence). NSP11 is missing.	warn	B.1.2	GH	10
hCoV-19/USA/UT-02566/2020	EPI_ISL_487215	2020-04-24	North America / USA / Utah	Human	Original			Illumina MiSeq	BWA + Ivar	Insertion of 12 nucleotides when compared to the reference sequence.	warn	B.1.2	GH	10
hCoV-19/USA/UT-02577/2020	EPI_ISL_487221	2020-04-25	North America / USA / Utah	Human	Original			Illumina MiSeq	BWA + Ivar	Insertion of 12 nucleotides when compared to the reference sequence.	warn	B.1.112	GH	10
hCoV-19/USA/UT-02588/2020	EPI_ISL_487226	2020-04-24	North America / USA / Utah	Human	Original			Illumina MiSeq	BWA + Ivar	Insertion of 12 nucleotides when compared to the reference sequence.	warn	B.1.2	GH	10
hCoV-19/USA/UT-03284/2020	EPI_ISL_487227	2020-05-07	North America / USA / Utah	Human	Original			Illumina MiSeq	BWA + Ivar	Long stretches of NNNs (5.15% of overall sequence). NSP11 is missing.	alert	B.1.2	GH	10
hCoV-19/USA/UT-04114/2020	EPI_ISL_487245	2020-05-11	North America / USA / Utah	Human	Original			Illumina MiSeq	BWA + Ivar	Long stretches of NNNs (8.07% of overall sequence). NSP11 is missing.	alert	B.1.2	GH	10
hCoV-19/USA/UT-04115/2020	EPI_ISL_487246	2020-05-12	North America / USA / Utah	Human	Original			Illumina MiSeq	BWA + Ivar			B.1	G	10
hCoV-19/USA/UT-04117/2020	EPI_ISL_487248	2020-05-12	North America / USA / Utah	Human	Original			Illumina MiSeq	BWA + Ivar			B.1	G	10
hCoV-19/USA/UT-04118/2020	EPI_ISL_487249	2020-05-13	North America / USA / Utah	Human	Original			Illumina MiSeq	BWA + Ivar	Stretches of NNNs (1.53% of overall sequence).	warn	B.1.112	GH	10
hCoV-19/USA/UT-04127/2020	EPI_ISL_487251	2020-05-13	North America / USA / Utah	Human	Original			Illumina MiSeq	BWA + Ivar			B.1	G	10
hCoV-19/USA/FL-BPHL-0418/2020	EPI_ISL_489827	2020-05-15	North America / USA / Florida	Human	Original			Illumina MiSeq	bwa v0.7.17; ivar v1.2.2			B.1.42	GH	10
hCoV-19/USA/UT-04195/2020	EPI_ISL_493055	2020-05-14	North America / USA / Utah	Human	Original			Illumina MiSeq	BWA + Ivar			B.1.2	GH	10
hCoV-19/Mexico/TAB-InDRE-22/2020	EPI_ISL_493337	2020-04-26	North America / Mexico / Tabasco	Human	Original	Oropharyngeal swab		Illumina MiSeq	CLC Genomics Workbench 20	Long stretches of NNNs (5.95% of overall sequence).	alert	B.1.1	GR	10
hCoV-19/Mexico/BCN-InDRE_32/2020	EPI_ISL_493347	2020-05-22	North America / Mexico / Baja California	Human	Original	Oropharyngeal swab		Illumina Miseq	CLC Genomics Workbench 20	Stretches of NNNs (4.05% of overall sequence). NS3 is missing.	warn	B.1	G	10
hCoV-19/USA/CA-ALSR-1125/2020	EPI_ISL_494377	2020-04-04	North America / USA / California	Human	Original	Nasopharyngeal swab		Illumina	iVar 1.2.2			B.1	G	10
hCoV-19/USA/CA-ALSR-1152/2020	EPI_ISL_494395	2020-04-01	North America / USA / California	Human	Original	Nasopharyngeal swab		Illumina	iVar 1.2.2	Stretches of NNNs (3.58% of overall sequence).	warn	B.1	GH	10
hCoV-19/USA/CA-ALSR-1343/2020	EPI_ISL_494503	2020-05-07	North America / USA / California / San Diego	Human	Original	Nasopharyngeal swab		Illumina	iVar 1.2.2			B.1	G	10
hCoV-19/USA/IL-QDX-198/2020	EPI_ISL_494515	2020-04-30	North America / USA / Illinois	Human	Original	Oro-pharyngeal swab		Illumina MiSeq	bwa v. 0.7.17-r1188; iVar 1.2.2			B.1	GH	10
hCoV-19/USA/IL-QDX-199/2020	EPI_ISL_494516	2020-04-30	North America / USA / Illinois	Human	Original	Oro-pharyngeal swab		Illumina MiSeq	bwa v. 0.7.17-r1188; iVar 1.2.2			B.1.1	GR	10
hCoV-19/USA/LA-QDX-167/2020	EPI_ISL_494521	2020-04-10	North America / USA / Louisiana	Human	Original	Oro-pharyngeal swab		Illumina MiSeq	bwa v. 0.7.17-r1188; iVar 1.2.2			B.1.2	GH	10
hCoV-19/USA/NC-QDX-171/2020	EPI_ISL_494523	2020-04-27	North America / USA / North Carolina	Human	Original	Oro-pharyngeal swab		Illumina MiSeq	bwa v. 0.7.17-r1188; iVar 1.2.2			B.1.3	GH	10
hCoV-19/USA/NC-QDX-172/2020	EPI_ISL_494524	2020-04-27	North America / USA / North Carolina	Human	Original	Oro-pharyngeal swab		Illumina MiSeq	bwa v. 0.7.17-r1188; iVar 1.2.2			B.1.3	GH	10
hCoV-19/USA/NC-QDX-173/2020	EPI_ISL_494525	2020-04-27	North America / USA / North Carolina	Human	Original	Oro-pharyngeal swab		Illumina MiSeq	bwa v. 0.7.17-r1188; iVar 1.2.2			B.1.3	GH	10
hCoV-19/USA/NC-QDX-180/2020	EPI_ISL_494527	2020-04-28	North America / USA / North Carolina	Human	Original	Oro-pharyngeal swab		Illumina MiSeq	bwa v. 0.7.17-r1188; iVar 1.2.2			B.1.2	GH	10
hCoV-19/USA/NC-QDX-181/2020	EPI_ISL_494528	2020-04-28	North America / USA / North Carolina	Human	Original	Oro-pharyngeal swab		Illumina MiSeq	bwa v. 0.7.17-r1188; iVar 1.2.2			B.1.2	GH	10
hCoV-19/USA/SC-USC-PRG467/2020	EPI_ISL_494553	2020-05-14	North America / USA / South Carolina / Richland County	Human	Original	Sputum		Nanopore MinION	ARTIC/nanopolish			B.1.2	GH	10
hCoV-19/USA/CA-ALSR-1360/2020	EPI_ISL_494568	2020-04-21	North America / USA / California / San Diego	Human	Original	Nasopharyngeal swab		Illumina	iVar 1.2.2			B.1	GH	10
hCoV-19/USA/CA-ALSR-1511/2020	EPI_ISL_494633	2020-04-20	North America / USA / California / San Diego	Human	Original	Nasopharyngeal swab		Illumina	iVar 1.2.2	Stretches of NNNs (3.07% of overall sequence).	warn	B.1	G	10
hCoV-19/USA/CA-ALSR-1514/2020	EPI_ISL_494636	2020-05-11	North America / USA / California / San Diego	Human	Original	Nasopharyngeal swab		Illumina	iVar 1.2.2			B.1	G	10
hCoV-19/USA/CA-ALSR-1551/2020	EPI_ISL_494658	2020-05-05	North America / USA / California / San Diego	Human	Original	Nasopharyngeal swab		Illumina	iVar 1.2.2			B.1	G	10
hCoV-19/USA/CA-ALSR-1578/2020	EPI_ISL_494668	2020-04-03	North America / USA / California / San Diego	Human	Original	Nasopharyngeal swab		Illumina	iVar 1.2.2			B.1	GH	10
hCoV-19/USA/CA-ALSR-1592/2020	EPI_ISL_494679	2020-04-25	North America / USA / California / San Diego	Human	Original	Nasopharyngeal swab		Illumina	iVar 1.2.2	Stretches of NNNs (1.18% of overall sequence).	warn	B.1.2	GH	10
hCoV-19/USA/CA-ALSR-1615/2020	EPI_ISL_494688	2020-05-18	North America / USA / California / San Diego	Human	Original	Nasopharyngeal swab		Illumina	iVar 1.2.2			B.1	GH	10
hCoV-19/USA/CA-ALSR-1627/2020	EPI_ISL_494697	2020-04-28	North America / USA / California / San Diego	Human	Original	Nasopharyngeal swab		Illumina	iVar 1.2.2			B.1.110	GH	10
hCoV-19/USA/CA-ALSR-1629/2020	EPI_ISL_494699	2020-04-25	North America / USA / California / San Diego	Human	Original	Nasopharyngeal swab		Illumina	iVar 1.2.2			B.1.43	GH	10
hCoV-19/USA/WA-S1356/2020	EPI_ISL_495806	2020-05-18	North America / USA / Washington / Pierce County	Human	Original			Illumina Nextseq	Seattle Flu Assembly Pipeline			B.1.1	GR	10
hCoV-19/USA/WA-S1359/2020	EPI_ISL_495809	2020-05-18	North America / USA / Washington / Yakima County	Human	Original			Illumina Nextseq	Seattle Flu Assembly Pipeline			B.1.1	GR	10
hCoV-19/USA/WA-S1365/2020	EPI_ISL_495815	2020-05-18	North America / USA / Washington / Yakima County	Human	Original			Illumina Nextseq	Seattle Flu Assembly Pipeline			B.1.1	GR	10
hCoV-19/USA/WA-S1366/2020	EPI_ISL_495816	2020-05-18	North America / USA / Washington / Yakima County	Human	Original			Illumina Nextseq	Seattle Flu Assembly Pipeline			A.1	S	10
hCoV-19/USA/WA-S1367/2020	EPI_ISL_495817	2020-05-18	North America / USA / Washington / Yakima County	Human	Original			Illumina Nextseq	Seattle Flu Assembly Pipeline			A.1	S	10
hCoV-19/USA/WA-S1369/2020	EPI_ISL_495819	2020-05-18	North America / USA / Washington / Yakima County	Human	Original			Illumina Nextseq	Seattle Flu Assembly Pipeline			B.1.1	GR	10
hCoV-19/USA/WA-S1371/2020	EPI_ISL_495821	2020-05-05	North America / USA / Washington / Yakima County	Human	Original			Illumina Nextseq	Seattle Flu Assembly Pipeline			A.1	S	10
hCoV-19/USA/WA-S1375/2020	EPI_ISL_495825	2020-05-18	North America / USA / Washington / Spokane County	Human	Original			Illumina Nextseq	Seattle Flu Assembly Pipeline			B.1.21	GH	10
hCoV-19/USA/WA-S1382/2020	EPI_ISL_495832	2020-05-19	North America / USA / Washington / Snohomish County	Human	Original			Illumina Nextseq	Seattle Flu Assembly Pipeline	Stretches of NNNs (3.58% of overall sequence).	warn	B.1.1	GR	10
hCoV-19/USA/WA-S1385/2020	EPI_ISL_495835	2020-05-19	North America / USA / Washington / Snohomish County	Human	Original			Illumina Nextseq	Seattle Flu Assembly Pipeline			A.1	S	10
hCoV-19/USA/WA-S1390/2020	EPI_ISL_495840	2020-05-19	North America / USA / Washington / Snohomish County	Human	Original			Illumina Nextseq	Seattle Flu Assembly Pipeline			B.1.1	GR	10
hCoV-19/USA/WA-S1394/2020	EPI_ISL_495844	2020-05-19	North America / USA / Washington / Snohomish County	Human	Original			Illumina Nextseq	Seattle Flu Assembly Pipeline			A.1	S	10
hCoV-19/USA/WA-S1403/2020	EPI_ISL_495853	2020-05-19	North America / USA / Washington / Whatcom County	Human	Original			Illumina Nextseq	Seattle Flu Assembly Pipeline			B.1.1	GR	10
hCoV-19/USA/WA-S1407/2020	EPI_ISL_495857	2020-05-19	North America / USA / Washington / Yakima County	Human	Original			Illumina Nextseq	Seattle Flu Assembly Pipeline			B.1.1.26	GR	10
hCoV-19/USA/WA-S1414/2020	EPI_ISL_495864	2020-05-19	North America / USA / Washington / Yakima County	Human	Original			Illumina Nextseq	Seattle Flu Assembly Pipeline			B.1.1	GR	10
hCoV-19/USA/WA-S1420/2020	EPI_ISL_495870	2020-05-20	North America / USA / Washington / Yakima County	Human	Original			Illumina Nextseq	Seattle Flu Assembly Pipeline	Long stretches of NNNs (8.86% of overall sequence). NS7b is missing.	alert	A.1	S	10
hCoV-19/USA/WA-S1433/2020	EPI_ISL_495883	2020-05-20	North America / USA / Washington / Yakima County	Human	Original			Illumina Nextseq	Seattle Flu Assembly Pipeline			B.1.124	GH	10
hCoV-19/USA/WA-S1438/2020	EPI_ISL_495888	2020-05-20	North America / USA / Washington / Yakima County	Human	Original			Illumina Nextseq	Seattle Flu Assembly Pipeline	Long stretches of NNNs (5.18% of overall sequence).	alert	A.1	S	10
hCoV-19/USA/WA-S1447/2020	EPI_ISL_495897	2020-05-21	North America / USA / Washington / Yakima County	Human	Original			Illumina Nextseq	Seattle Flu Assembly Pipeline			B.1.1	GR	10
hCoV-19/USA/WA-S1454/2020	EPI_ISL_495904	2020-05-22	North America / USA / Washington / Yakima County	Human	Original			Illumina Nextseq	Seattle Flu Assembly Pipeline			B.1.1	GR	10
hCoV-19/USA/WA-S1456/2020	EPI_ISL_495906	2020-05-21	North America / USA / Washington / Yakima County	Human	Original			Illumina Nextseq	Seattle Flu Assembly Pipeline			B.1	G	10
hCoV-19/USA/WA-S1503/2020	EPI_ISL_495929	2020-05-21	North America / USA / Washington / Yakima County	Human	Original			Illumina Nextseq	Seattle Flu Assembly Pipeline			B.1.1	GR	10
hCoV-19/USA/WA-S1512/2020	EPI_ISL_495938	2020-05-22	North America / USA / Washington / Yakima County	Human	Original			Illumina Nextseq	Seattle Flu Assembly Pipeline			B.1.1	GR	10
hCoV-19/USA/WA-S1518/2020	EPI_ISL_495944	2020-05-22	North America / USA / Washington / Yakima County	Human	Original			Illumina Nextseq	Seattle Flu Assembly Pipeline			B.1.1	GR	10
hCoV-19/USA/WA-S1521/2020	EPI_ISL_495947	2020-05-23	North America / USA / Washington / Yakima County	Human	Original			Illumina Nextseq	Seattle Flu Assembly Pipeline			B.1.124	GH	10
hCoV-19/USA/WA-S1523/2020	EPI_ISL_495949	2020-05-23	North America / USA / Washington / Yakima County	Human	Original			Illumina Nextseq	Seattle Flu Assembly Pipeline			B.1.1	GR	10
hCoV-19/USA/WA-S1526/2020	EPI_ISL_495952	2020-05-23	North America / USA / Washington / Yakima County	Human	Original			Illumina Nextseq	Seattle Flu Assembly Pipeline			B.1.1	GR	10
hCoV-19/USA/WA-S1541/2020	EPI_ISL_495967	2020-05-26	North America / USA / Washington / Yakima County	Human	Original			Illumina Nextseq	Seattle Flu Assembly Pipeline			A.1	S	10
hCoV-19/USA/WA-S1545/2020	EPI_ISL_495971	2020-05-26	North America / USA / Washington / Yakima County	Human	Original			Illumina Nextseq	Seattle Flu Assembly Pipeline	Long stretches of NNNs (5.20% of overall sequence). NSP11 is missing.	alert	B.1	G	10
hCoV-19/USA/WA-S1549/2020	EPI_ISL_495975	2020-05-26	North America / USA / Washington / Yakima County	Human	Original			Illumina Nextseq	Seattle Flu Assembly Pipeline			B.1.1	GR	10
hCoV-19/USA/WA-S1550/2020	EPI_ISL_495976	2020-05-26	North America / USA / Washington / Pierce County	Human	Original			Illumina Nextseq	Seattle Flu Assembly Pipeline	Long stretches of NNNs (6.40% of overall sequence).	alert	B.1	GH	10
hCoV-19/USA/WA-S1559/2020	EPI_ISL_495985	2020-05-26	North America / USA / Washington / Yakima County	Human	Original			Illumina Nextseq	Seattle Flu Assembly Pipeline			B.1.1	GR	10
hCoV-19/USA/WA-S1564/2020	EPI_ISL_495990	2020-05-26	North America / USA / Washington / Yakima County	Human	Original			Illumina Nextseq	Seattle Flu Assembly Pipeline	Stretches of NNNs (2.50% of overall sequence).	warn	B.1.124	GH	10
hCoV-19/USA/WA-S1566/2020	EPI_ISL_495992	2020-05-27	North America / USA / Washington / Yakima County	Human	Original			Illumina Nextseq	Seattle Flu Assembly Pipeline			A.1	S	10
hCoV-19/USA/WA-S1569/2020	EPI_ISL_495995	2020-05-27	North America / USA / Washington / Yakima County	Human	Original			Illumina Nextseq	Seattle Flu Assembly Pipeline			B.1.1	GR	10
hCoV-19/USA/WA-S1570/2020	EPI_ISL_495996	2020-05-26	North America / USA / Washington / Yakima County	Human	Original			Illumina Nextseq	Seattle Flu Assembly Pipeline			B.1.1	GR	10
hCoV-19/USA/WA-S1573/2020	EPI_ISL_495999	2020-05-26	North America / USA / Washington / Yakima County	Human	Original			Illumina Nextseq	Seattle Flu Assembly Pipeline			B.1.1	GR	10
hCoV-19/USA/VA-DCLS-0689/2020	EPI_ISL_500850	2020-04-18	North America / USA / Virginia	Human	Original			Illumina Miseq	minimap2/ivar			B.1	GH	10
hCoV-19/USA/VA-DCLS-0691/2020	EPI_ISL_500852	2020-04-18	North America / USA / Virginia	Human	Original			Illumina Miseq	minimap2/ivar			B.1.2	GH	10
hCoV-19/USA/OR-OHSU-0057/2020	EPI_ISL_468088	2020-04-21	North America / USA / Oregon / Washington County	Human	Original	Nasopharyngeal swab		Illumina Nextseq 500, combined data from ARTIC v3-400bp and Freed-Silander v1-1200bp (see https://doi.org/10.1101/2020.05.28.122648)	Trimmomatic, BWA mem, Picard/GATK (duplicates, BQSR, indel realignment, coverage), LoFreq, bcftools consensus (>50%, 10x min.)	Stretches of NNNs (1.36% of overall sequence).	warn	B.1	GH	10
hCoV-19/USA/OR-OHSU-0071/2020	EPI_ISL_468092	2020-04-23	North America / USA / Oregon / Multnomah County	Human	Original	Nasopharyngeal swab		Illumina Nextseq 500, combined data from ARTIC v3-400bp and Freed-Silander v1-1200bp (see https://doi.org/10.1101/2020.05.28.122648)	Trimmomatic, BWA mem, Picard/GATK (duplicates, BQSR, indel realignment, coverage), LoFreq, bcftools consensus (>50%, 10x min.)	Stretches of NNNs (1.51% of overall sequence).	warn	B.1	GH	10
hCoV-19/USA/OR-OHSU-0079/2020	EPI_ISL_468096	2020-04-24	North America / USA / Oregon	Human	Original	Nasopharyngeal swab		Illumina Nextseq 500, combined data from ARTIC v3-400bp and Freed-Silander v1-1200bp (see https://doi.org/10.1101/2020.05.28.122648)	Trimmomatic, BWA mem, Picard/GATK (duplicates, BQSR, indel realignment, coverage), LoFreq, bcftools consensus (>50%, 10x min.)	Stretches of NNNs (1.55% of overall sequence).	warn	B.1	GH	10
hCoV-19/USA/OR-OHSU-0080/2020	EPI_ISL_468097	2020-04-24	North America / USA / Oregon / Multnomah County	Human	Original	Nasopharyngeal swab		Illumina Nextseq 500, combined data from ARTIC v3-400bp and Freed-Silander v1-1200bp (see https://doi.org/10.1101/2020.05.28.122648)	Trimmomatic, BWA mem, Picard/GATK (duplicates, BQSR, indel realignment, coverage), LoFreq, bcftools consensus (>50%, 10x min.)	Stretches of NNNs (1.69% of overall sequence).	warn	B.1	GH	10
hCoV-19/USA/MI-MDHHS-SC20656/2020	EPI_ISL_471680	2020-04-28	North America / USA / Michigan	Human	Original			Illumina NextSeq	bwa v. 0.7.17; bcftools v. 1.7	Long stretches of NNNs (5.61% of overall sequence).	alert	B.1	GH	10
hCoV-19/USA/MI-MDHHS-SC20674/2020	EPI_ISL_471698	2020-05-14	North America / USA / Michigan	Human	Original			Illumina NextSeq	bwa v. 0.7.17; bcftools v. 1.7	Stretches of NNNs (4.64% of overall sequence).	warn	B.1	G	10
hCoV-19/USA/OR-PROV-059/2020	EPI_ISL_482339	2020-04-13	North America / USA / Oregon	Human	Original			Illumina NovaSeq 6000	BWA mem, Freebayes, vcffilter, bcftools consensus (AF >=50%, min DP > 100)			B.1	GH	10
hCoV-19/USA/OR-PROV-060/2020	EPI_ISL_482340	2020-04-13	North America / USA / Oregon	Human	Original			Illumina NovaSeq 6000	BWA mem, Freebayes, vcffilter, bcftools consensus (AF >=50%, min DP > 100)			B.1	GH	10
hCoV-19/USA/OR-PROV-062/2020	EPI_ISL_482342	2020-04-13	North America / USA / Oregon	Human	Original			Illumina NovaSeq 6000	BWA mem, Freebayes, vcffilter, bcftools consensus (AF >=50%, min DP > 100)			B.1	GH	10
hCoV-19/USA/OR-PROV-078/2020	EPI_ISL_482351	2020-04-17	North America / USA / Oregon	Human	Original			Illumina NovaSeq 6000	BWA mem, Freebayes, vcffilter, bcftools consensus (AF >=50%, min DP > 100)			B.1	GH	10
hCoV-19/USA/OR-PROV-081/2020	EPI_ISL_482354	2020-04-18	North America / USA / Oregon	Human	Original			Illumina NovaSeq 6000	BWA mem, Freebayes, vcffilter, bcftools consensus (AF >=50%, min DP > 100)			B.1	GH	10
hCoV-19/USA/OR-PROV-086/2020	EPI_ISL_482357	2020-04-19	North America / USA / Oregon	Human	Original			Illumina NovaSeq 6000	BWA mem, Freebayes, vcffilter, bcftools consensus (AF >=50%, min DP > 100)			B.1	GH	10
hCoV-19/USA/OR-PROV-095/2020	EPI_ISL_482366	2020-04-21	North America / USA / Oregon	Human	Original			Illumina NovaSeq 6000	BWA mem, Freebayes, vcffilter, bcftools consensus (AF >=50%, min DP > 100)			B.1	GH	10
hCoV-19/USA/OR-PROV-096/2020	EPI_ISL_482367	2020-04-21	North America / USA / Oregon	Human	Original			Illumina NovaSeq 6000	BWA mem, Freebayes, vcffilter, bcftools consensus (AF >=50%, min DP > 100)			B.1	GH	10
hCoV-19/USA/OR-PROV-107/2020	EPI_ISL_482375	2020-04-23	North America / USA / Oregon	Human	Original			Illumina NovaSeq 6000	BWA mem, Freebayes, vcffilter, bcftools consensus (AF >=50%, min DP > 100)			B.1	GH	10
hCoV-19/USA/OR-PROV-110/2020	EPI_ISL_482378	2020-04-24	North America / USA / Oregon	Human	Original			Illumina NovaSeq 6000	BWA mem, Freebayes, vcffilter, bcftools consensus (AF >=50%, min DP > 100)			B.1	GH	10
hCoV-19/USA/OR-PROV-124/2020	EPI_ISL_482388	2020-04-28	North America / USA / Oregon	Human	Original			Illumina NovaSeq 6000	BWA mem, Freebayes, vcffilter, bcftools consensus (AF >=50%, min DP > 100)			B.1	GH	10
hCoV-19/USA/OR-PROV-126/2020	EPI_ISL_482390	2020-04-28	North America / USA / Oregon	Human	Original			Illumina NovaSeq 6000	BWA mem, Freebayes, vcffilter, bcftools consensus (AF >=50%, min DP > 100)			B.1	GH	10
hCoV-19/USA/OR-PROV-184/2020	EPI_ISL_482432	2020-05-14	North America / USA / Oregon	Human	Original			Illumina NovaSeq 6000	BWA mem, Freebayes, vcffilter, bcftools consensus (AF >=50%, min DP > 100)			B.1	GH	10
hCoV-19/USA/OR-PROV-200/2020	EPI_ISL_482442	2020-05-08	North America / USA / Oregon	Human	Original			Illumina NovaSeq 6000	BWA mem, Freebayes, vcffilter, bcftools consensus (AF >=50%, min DP > 100)			B.1	GH	10
hCoV-19/USA/OR-PROV-204/2020	EPI_ISL_482446	2020-04-18	North America / USA / Oregon	Human	Original			Illumina NovaSeq 6000	BWA mem, Freebayes, vcffilter, bcftools consensus (AF >=50%, min DP > 100)			B.1	GH	10
hCoV-19/USA/IL-UW-525/2020	EPI_ISL_484900	2020-06-24	North America / USA / Illinois / Winnebago county	Human	Original	Nasal Swab		Nanopore GridION -- ARTIC protocol	custom -- minimap2			B.1	GH	10
hCoV-19/USA/IL-UW-542/2020	EPI_ISL_484917	2020-06-23	North America / USA / Illinois / Winnebago county	Human	Original	Nasal Swab		Nanopore GridION -- ARTIC protocol	custom -- minimap2			B.1	GH	10
hCoV-19/USA/WI-UW-548/2020	EPI_ISL_484923	2020-06-22	North America / USA / Wisconsin / Dane county	Human	Original	Nasal Swab		Nanopore GridION -- ARTIC protocol	custom -- minimap2			B.1	GH	10
hCoV-19/USA/WI-UW-549/2020	EPI_ISL_484924	2020-06-24	North America / USA / Wisconsin / Dane county	Human	Original	Nasal Swab		Nanopore GridION -- ARTIC protocol	custom -- minimap2			B.1	GH	10
hCoV-19/USA/WI-UW-578/2020	EPI_ISL_484953	2020-06-24	North America / USA / Wisconsin / Dane county	Human	Original	Nasal Swab		Nanopore GridION -- ARTIC protocol	custom -- minimap2			B.1	GH	10
hCoV-19/USA/WI-UW-582/2020	EPI_ISL_484957	2020-06-22	North America / USA / Wisconsin / Dodge county	Human	Original	Nasal Swab		Nanopore GridION -- ARTIC protocol	custom -- minimap2			B.1	GH	10
hCoV-19/USA/WI-UW-590/2020	EPI_ISL_484965	2020-06-20	North America / USA / Wisconsin / Dane county	Human	Original	Nasal Swab		Nanopore GridION -- ARTIC protocol	custom -- minimap2			B.1	GH	10
hCoV-19/USA/WI-UW-595/2020	EPI_ISL_484970	2020-06-25	North America / USA / Wisconsin / Dane county	Human	Original	Nasal Swab		Nanopore GridION -- ARTIC protocol	custom -- minimap2			B.1	GH	10
hCoV-19/USA/WI-UW-598/2020	EPI_ISL_484973	2020-06-27	North America / USA / Wisconsin / Dane county	Human	Original	Nasal Swab		Nanopore GridION -- ARTIC protocol	custom -- minimap2			B.1	GH	10
hCoV-19/USA/WI-UW-607/2020	EPI_ISL_484982	2020-06-24	North America / USA / Wisconsin / Dane county	Human	Original	Nasal Swab		Nanopore GridION -- ARTIC protocol	custom -- minimap2			B.1	GH	10
hCoV-19/USA/WI-UW-619/2020	EPI_ISL_484994	2020-06-24	North America / USA / Wisconsin / Dane county	Human	Original	Nasal Swab		Nanopore GridION -- ARTIC protocol	custom -- minimap2			B.1	GH	10
hCoV-19/USA/WI-UW-621/2020	EPI_ISL_484996	2020-06-23	North America / USA / Wisconsin / Dane county	Human	Original	Nasal Swab		Nanopore GridION -- ARTIC protocol	custom -- minimap2	Gap of 13 nucleotides when compared to the reference sequence.	warn	B.1	G	10
hCoV-19/USA/WI-UW-624/2020	EPI_ISL_484999	2020-06-24	North America / USA / Wisconsin / Dane county	Human	Original	Nasal Swab		Nanopore GridION -- ARTIC protocol	custom -- minimap2			B.1	GH	10
hCoV-19/USA/WA-UW-2609/2020	EPI_ISL_486006	2020-03-29	North America / USA / Washington	Human	Original	NP/OP swab		Illumina				B.1	GH	10
hCoV-19/USA/WA-UW-2651/2020	EPI_ISL_486010	2020-03-29	North America / USA / Washington	Human	Original	NP/OP swab		Illumina				B.1.2	GH	10
hCoV-19/USA/WA-UW-2736/2020	EPI_ISL_486023	2020-04-22	North America / USA / Washington	Human	Original	NP/OP swab		Illumina				B.1	GH	10
hCoV-19/USA/WA-UW-2743/2020	EPI_ISL_486025	2020-04-15	North America / USA / Washington	Human	Original	NP/OP swab		Illumina				B.1	GH	10
hCoV-19/USA/WA-UW-2805/2020	EPI_ISL_486037	2020-03-27	North America / USA / Washington	Human	Original	NP/OP swab		Illumina				B.1.21	GH	10
hCoV-19/USA/WA-UW-2929/2020	EPI_ISL_486053	2020-03-29	North America / USA / Washington	Human	Original	NP/OP swab		Illumina		Gap of 2 nucleotides when compared to the reference sequence.	info	B.1.41	GH	10
hCoV-19/USA/WA-UW-3007/2020	EPI_ISL_486075	2020-03-27	North America / USA / Washington	Human	Original	NP/OP swab		Illumina				B.1.21	GH	10
hCoV-19/USA/MN-GMF-09331/2020	EPI_ISL_489903	2020-07-05	North America / USA / Minnesota / Winona County	Human	Original			Ion Torrent				B.1	G	10
hCoV-19/USA/WI-GMF-07214/2020	EPI_ISL_489917	2020-06-21	North America / USA / Wisconsin / La Crosse County	Human	Original			Ion Torrent				B.1	GH	10
hCoV-19/USA/WI-GMF-09439/2020	EPI_ISL_489944	2020-07-06	North America / USA / Wisconsin / Vernon County	Human	Original			Ion Torrent		Stretches of NNNs (3.74% of overall sequence).	warn	B.1	G	10
hCoV-19/USA/WI-GMF-09509/2020	EPI_ISL_489948	2020-07-05	North America / USA / Wisconsin / Trempealeau County	Human	Original			Ion Torrent				B.1.26	GH	10
hCoV-19/USA/ID-UW-3481/2020	EPI_ISL_490996	2020-03-25	North America / USA / Idaho	Human	Original	NP/OP swab		Illumina	p			A.1	S	10
hCoV-19/USA/LA-UW-MAYO81/2020	EPI_ISL_490997	2020-03-17	North America / USA / Louisiana	Human	Original	NP/OP swab		Illumina		Gap of 9 nucleotides when compared to the reference sequence.	info	B.1.2	GH	10
hCoV-19/USA/UT-03261/2020	EPI_ISL_493005	2020-05-08	North America / USA / Utah	Human	Original			Illumina MiSeq	BWA + Ivar	Stretches of NNNs (1.20% of overall sequence).	warn	B.1	GH	10
hCoV-19/USA/UT-03265/2020	EPI_ISL_493006	2020-05-08	North America / USA / Utah	Human	Original			Illumina MiSeq	BWA + Ivar	Insertion of 11 nucleotides when compared to the reference sequence.		B.1	G	10
hCoV-19/USA/UT-03288/2020	EPI_ISL_493015	2020-05-09	North America / USA / Utah	Human	Original			Illumina MiSeq	BWA + Ivar	Long stretches of NNNs (5.42% of overall sequence). NSP11 has no coverage.		B.1.2	GH	10
hCoV-19/USA/UT-03290/2020	EPI_ISL_493016	2020-05-09	North America / USA / Utah	Human	Original			Illumina MiSeq	BWA + Ivar			B.1	GH	10
hCoV-19/USA/UT-03296/2020	EPI_ISL_493018	2020-05-08	North America / USA / Utah	Human	Original			Illumina MiSeq	BWA + Ivar	Stretches of NNNs (3.54% of overall sequence). NSP11 has no coverage.		B.1	GH	10
hCoV-19/USA/UT-04016/2020	EPI_ISL_493027	2020-05-11	North America / USA / Utah	Human	Original			Illumina MiSeq	BWA + Ivar	Stretches of NNNs (3.03% of overall sequence).	warn	B.1	G	10
hCoV-19/USA/UT-04019/2020	EPI_ISL_493028	2020-05-11	North America / USA / Utah	Human	Original			Illumina MiSeq	BWA + Ivar	Long stretches of NNNs (6.39% of overall sequence). Gap of 9 nucleotides when compared to the reference sequence. NSP11 is missing.	warn	B.1	G	10
hCoV-19/USA/UT-04131/2020	EPI_ISL_493030	2020-05-13	North America / USA / Utah	Human	Original			Illumina MiSeq	BWA + Ivar			B.1	G	10
hCoV-19/USA/UT-04134/2020	EPI_ISL_493033	2020-05-13	North America / USA / Utah	Human	Original			Illumina MiSeq	BWA + Ivar	Long stretches of NNNs (9.53% of overall sequence). NSP11 is missing.	alert	B.1.68	G	10
hCoV-19/USA/UT-04137/2020	EPI_ISL_493036	2020-05-13	North America / USA / Utah	Human	Original			Illumina MiSeq	BWA + Ivar			B.1.68	G	10
hCoV-19/USA/UT-04139/2020	EPI_ISL_493038	2020-05-13	North America / USA / Utah	Human	Original			Illumina MiSeq	BWA + Ivar	Stretches of NNNs (3.03% of overall sequence).	warn	B.1.68	G	10
hCoV-19/USA/UT-04140/2020	EPI_ISL_493039	2020-05-13	North America / USA / Utah	Human	Original			Illumina MiSeq	BWA + Ivar	Stretches of NNNs (2.10% of overall sequence).	warn	B.1	G	10
hCoV-19/USA/UT-04141/2020	EPI_ISL_493040	2020-05-13	North America / USA / Utah	Human	Original			Illumina MiSeq	BWA + Ivar			B.1.68	G	10
hCoV-19/USA/UT-04176/2020	EPI_ISL_493051	2020-05-14	North America / USA / Utah	Human	Original			Illumina MiSeq	BWA + Ivar			B.1.2	GH	10
hCoV-19/USA/UT-04194/2020	EPI_ISL_493054	2020-05-14	North America / USA / Utah	Human	Original			Illumina MiSeq	BWA + Ivar	Long stretches of NNNs (5.37% of overall sequence). NSP11 is missing.	alert	B.1	GH	10
hCoV-19/USA/MO-WUSTL068/2020	EPI_ISL_493085	2020-06-19	North America / USA / Missouri / St. Louis	Human	Original	Nasopharyngeal swab		Illumina Miseq		Gap of 1 nucleotides when compared to the reference sequence.	info	B.1.2	O	10
hCoV-19/USA/UT-02526/2020	EPI_ISL_493112	2020-04-23	North America / USA / Utah	Human	Original			Illumina MiSeq	BWA + Ivar	Stretches of NNNs (3.84% of overall sequence). Gap of 12 nucleotides when compared to the reference sequence. %UniqueMutations 0.07%.	warn	B.1	GH	10
hCoV-19/USA/UT-02530/2020	EPI_ISL_493114	2020-04-23	North America / USA / Utah	Human	Original			Illumina MiSeq	BWA + Ivar			B.1	GH	10
hCoV-19/USA/CA-ALSR-1127/2020	EPI_ISL_494379	2020-04-03	North America / USA / California	Human	Original	Nasopharyngeal swab		Illumina	iVar 1.2.2			B.1	G	10
hCoV-19/USA/CA-ALSR-1130/2020	EPI_ISL_494381	2020-04-04	North America / USA / California	Human	Original	Nasopharyngeal swab		Illumina	iVar 1.2.2			B.1	G	10
hCoV-19/USA/CA-ALSR-1155/2020	EPI_ISL_494398	2020-04-04	North America / USA / California	Human	Original	Nasopharyngeal swab		Illumina	iVar 1.2.2			B.1	G	10
hCoV-19/USA/CA-ALSR-1169/2020	EPI_ISL_494411	2020-04-02	North America / USA / California	Human	Original	Nasopharyngeal swab		Illumina	iVar 1.2.2			B.1	G	10
hCoV-19/USA/CA-ALSR-1172/2020	EPI_ISL_494413	2020-04-08	North America / USA / California	Human	Original	Nasopharyngeal swab		Illumina	iVar 1.2.2			B.1	G	10
hCoV-19/USA/CA-ALSR-1202/2020	EPI_ISL_494434	2020-04-24	North America / USA / California / San Diego	Human	Original	Nasopharyngeal swab		Illumina	iVar 1.2.2			B.1	GH	10
hCoV-19/USA/CA-ALSR-1256/2020	EPI_ISL_494460	2020-05-06	North America / USA / California / San Diego	Human	Original	Nasopharyngeal swab		Illumina	iVar 1.2.2			B.1	G	10
hCoV-19/USA/CA-ALSR-1269/2020	EPI_ISL_494469	2020-05-04	North America / USA / California / San Diego	Human	Original	Nasopharyngeal swab		Illumina	iVar 1.2.2	Stretches of NNNs (3.06% of overall sequence).	warn	B	G	10
hCoV-19/USA/CA-ALSR-1301/2020	EPI_ISL_494485	2020-05-03	North America / USA / California / San Diego	Human	Original	Nasopharyngeal swab		Illumina	iVar 1.2.2			B.1	GH	10
hCoV-19/USA/CA-ALSR-1314/2020	EPI_ISL_494490	2020-05-02	North America / USA / California / San Diego	Human	Original	Nasopharyngeal swab		Illumina	iVar 1.2.2			B.1	G	10
hCoV-19/USA/CA-ALSR-1333/2020	EPI_ISL_494497	2020-04-30	North America / USA / California / San Diego	Human	Original	Nasopharyngeal swab		Illumina	iVar 1.2.2			B.1	GH	10
hCoV-19/USA/CA-ALSR-1334/2020	EPI_ISL_494498	2020-04-28	North America / USA / California / San Diego	Human	Original	Nasopharyngeal swab		Illumina	iVar 1.2.2	Stretches of NNNs (2.51% of overall sequence).	warn	B.1.43	GH	10
hCoV-19/USA/MN-MDH-1302/2020	EPI_ISL_495601	2020-04-04	North America / USA / Minnesota	Human	Original			MiSeq	minimap2/ivar			A.1	S	10
hCoV-19/USA/MN-MDH-1322/2020	EPI_ISL_495621	2020-03-25	North America / USA / Minnesota	Human	Original			MiSeq	minimap2/ivar			B.1.2	GH	10
hCoV-19/USA/WA-S1468/2020	EPI_ISL_495643	2020-05-11	North America / USA / Washington / Franklin County	Human	Original			Illumina Nextseq	Seattle Flu Assembly Pipeline			B.1.1	GR	10
hCoV-19/USA/WA-S1476/2020	EPI_ISL_495651	2020-05-11	North America / USA / Washington / Yakima County	Human	Original			Illumina Nextseq	Seattle Flu Assembly Pipeline			B.1	G	10
hCoV-19/USA/WA-S1480/2020	EPI_ISL_495655	2020-05-03	North America / USA / Washington / King County	Human	Original			Illumina Nextseq	Seattle Flu Assembly Pipeline			B.1	GH	10
hCoV-19/USA/WA-S1483/2020	EPI_ISL_495658	2020-03-28	North America / USA / Washington / King County	Human	Original			Illumina Nextseq	Seattle Flu Assembly Pipeline			B.1.26	GH	10
hCoV-19/USA/WA-S1484/2020	EPI_ISL_495659	2020-05-01	North America / USA / Washington / King County	Human	Original			Illumina Nextseq	Seattle Flu Assembly Pipeline			B.1.21	GH	10
hCoV-19/USA/WA-S1487/2020	EPI_ISL_495662	2020-05-03	North America / USA / Washington / King County	Human	Original			Illumina Nextseq	Seattle Flu Assembly Pipeline			B.1	GH	10
hCoV-19/USA/WA-S1216/2020	EPI_ISL_495666	2020-05-07	North America / USA / Washington / Walla Walla County	Human	Original			Illumina Nextseq	Seattle Flu Assembly Pipeline			A.1	S	10
hCoV-19/USA/WA-S1218/2020	EPI_ISL_495668	2020-05-08	North America / USA / Washington / Yakima County	Human	Original			Illumina Nextseq	Seattle Flu Assembly Pipeline			B.1.1	GR	10
hCoV-19/USA/WA-S1222/2020	EPI_ISL_495672	2020-05-08	North America / USA / Washington / Yakima County	Human	Original			Illumina Nextseq	Seattle Flu Assembly Pipeline			B.1.1	GR	10
hCoV-19/USA/WA-S1231/2020	EPI_ISL_495681	2020-05-09	North America / USA / Washington / Yakima County	Human	Original			Illumina Nextseq	Seattle Flu Assembly Pipeline			B.1.1	GR	10
hCoV-19/USA/WA-S1234/2020	EPI_ISL_495684	2020-05-10	North America / USA / Washington / Yakima County	Human	Original			Illumina Nextseq	Seattle Flu Assembly Pipeline			B.1	G	10
hCoV-19/USA/WA-S1292/2020	EPI_ISL_495742	2020-05-13	North America / USA / Washington / Franklin County	Human	Original			Illumina Nextseq	Seattle Flu Assembly Pipeline			B.1.1	GR	10
hCoV-19/USA/WA-S1293/2020	EPI_ISL_495743	2020-05-13	North America / USA / Washington / Franklin County	Human	Original			Illumina Nextseq	Seattle Flu Assembly Pipeline			B.1.1	GR	10
hCoV-19/USA/WA-S1294/2020	EPI_ISL_495744	2020-05-14	North America / USA / Washington / Franklin County	Human	Original			Illumina Nextseq	Seattle Flu Assembly Pipeline			B.1.1	GR	10
hCoV-19/USA/WA-S1298/2020	EPI_ISL_495748	2020-05-15	North America / USA / Washington / Yakima County	Human	Original			Illumina Nextseq	Seattle Flu Assembly Pipeline			A.1	S	10
hCoV-19/USA/WA-S1305/2020	EPI_ISL_495755	2020-05-14	North America / USA / Washington / Yakima County	Human	Original			Illumina Nextseq	Seattle Flu Assembly Pipeline			B.1.1	GR	10
hCoV-19/USA/WA-S1308/2020	EPI_ISL_495758	2020-05-14	North America / USA / Washington / Yakima County	Human	Original			Illumina Nextseq	Seattle Flu Assembly Pipeline			B.1.1	GR	10
hCoV-19/USA/WA-S1309/2020	EPI_ISL_495759	2020-05-14	North America / USA / Washington / Yakima County	Human	Original			Illumina Nextseq	Seattle Flu Assembly Pipeline			B.1.1	GR	10
hCoV-19/USA/WA-S1310/2020	EPI_ISL_495760	2020-05-14	North America / USA / Washington / Yakima County	Human	Original			Illumina Nextseq	Seattle Flu Assembly Pipeline			B.1.124	GH	10
hCoV-19/USA/WA-S1311/2020	EPI_ISL_495761	2020-05-13	North America / USA / Washington / Yakima County	Human	Original			Illumina Nextseq	Seattle Flu Assembly Pipeline			B.1.1	GR	10
hCoV-19/USA/WA-S1314/2020	EPI_ISL_495764	2020-05-13	North America / USA / Washington / Yakima County	Human	Original			Illumina Nextseq	Seattle Flu Assembly Pipeline			B.1.1	GR	10
hCoV-19/USA/WA-S1316/2020	EPI_ISL_495766	2020-05-13	North America / USA / Washington / Yakima County	Human	Original			Illumina Nextseq	Seattle Flu Assembly Pipeline			B.1.1	GR	10
hCoV-19/USA/WA-S1332/2020	EPI_ISL_495782	2020-05-15	North America / USA / Washington / Yakima County	Human	Original			Illumina Nextseq	Seattle Flu Assembly Pipeline			B.1.1	GR	10
hCoV-19/USA/WA-S1337/2020	EPI_ISL_495787	2020-05-05	North America / USA / Washington / King County	Human	Original			Illumina Nextseq	Seattle Flu Assembly Pipeline			B.1	GH	10
hCoV-19/Panama/340006/2020	EPI_ISL_496901	2020-04-13	North America / Panama / Chiriqui	Human	Original	Oro-pharyngeal swab		Illumina MiSeq v3		Stretches of NNNs (1.82% of overall sequence).	warn	A.2	S	10
hCoV-19/Panama/340229/2020	EPI_ISL_496903	2020-04-13	North America / Panama / Guna Yala	Human	Original	Oro-pharyngeal swab		Illumina MiSeq v3		Long stretches of NNNs (13.34% of overall sequence).	alert	B.1.1	S	10
hCoV-19/Panama/341008/2020	EPI_ISL_496910	2020-04-14	North America / Panama / Colon	Human	Original	Oro-pharyngeal swab		Illumina MiSeq v3		Long stretches of NNNs (16.28% of overall sequence).	alert	B.1	G	10
hCoV-19/Panama/341259/2020	EPI_ISL_496913	2020-04-15	North America / Panama / Panama Center	Human	Original	Oro-pharyngeal swab		Illumina MiSeq v3		Long stretches of NNNs (28.53% of overall sequence). NS7b has no coverage.	alert	B.1.1	O	10
hCoV-19/Panama/341269/2020	EPI_ISL_496914	2020-04-15	North America / Panama / Guna Yala	Human	Original	Oro-pharyngeal swab		Illumina MiSeq v3		Stretches of NNNs (3.81% of overall sequence).	warn	A.2	S	10
hCoV-19/USA/WA-S2306/2020	EPI_ISL_496938	2020-06-11	North America / USA / Washington / Yakima County	Human	Original			Illumina Nextseq	Seattle Flu Assembly Pipeline			B.1.1	GR	10
hCoV-19/USA/WA-S2308/2020	EPI_ISL_496940	2020-06-11	North America / USA / Washington / Yakima County	Human	Original			Illumina Nextseq	Seattle Flu Assembly Pipeline			B.1.1	GR	10
hCoV-19/USA/WA-S2314/2020	EPI_ISL_496946	2020-06-11	North America / USA / Washington / Yakima County	Human	Original			Illumina Nextseq	Seattle Flu Assembly Pipeline	Stretches of NNNs (1.21% of overall sequence).	warn	B.1.1	GR	10
hCoV-19/USA/WA-S2320/2020	EPI_ISL_496952	2020-06-11	North America / USA / Washington / Yakima County	Human	Original			Illumina Nextseq	Seattle Flu Assembly Pipeline			B.1.1	GR	10
hCoV-19/USA/WA-S2324/2020	EPI_ISL_496956	2020-06-11	North America / USA / Washington / Yakima County	Human	Original			Illumina Nextseq	Seattle Flu Assembly Pipeline			B.1.1	GR	10
hCoV-19/USA/WA-S2326/2020	EPI_ISL_496958	2020-06-11	North America / USA / Washington / Yakima County	Human	Original			Illumina Nextseq	Seattle Flu Assembly Pipeline			B.1.1	GR	10
hCoV-19/USA/WA-S2330/2020	EPI_ISL_496962	2020-06-10	North America / USA / Washington / Yakima County	Human	Original			Illumina Nextseq	Seattle Flu Assembly Pipeline	Stretches of NNNs (4.75% of overall sequence).	warn	B.1	GR	10
hCoV-19/USA/WA-S2332/2020	EPI_ISL_496964	2020-06-11	North America / USA / Washington / Yakima County	Human	Original			Illumina Nextseq	Seattle Flu Assembly Pipeline			B.1.1	GR	10
hCoV-19/USA/WA-S2344/2020	EPI_ISL_496976	2020-06-12	North America / USA / Washington / Yakima County	Human	Original			Illumina Nextseq	Seattle Flu Assembly Pipeline			B.1.1	GR	10
hCoV-19/USA/WA-S2345/2020	EPI_ISL_496977	2020-06-12	North America / USA / Washington / Yakima County	Human	Original			Illumina Nextseq	Seattle Flu Assembly Pipeline			B.1.1.26	GR	10
hCoV-19/USA/WA-S2351/2020	EPI_ISL_496983	2020-06-13	North America / USA / Washington / Yakima County	Human	Original			Illumina Nextseq	Seattle Flu Assembly Pipeline			B.1.1	GR	10
hCoV-19/USA/WA-S2361/2020	EPI_ISL_496993	2020-06-10	North America / USA / Washington / Yakima County	Human	Original			Illumina Nextseq	Seattle Flu Assembly Pipeline			B.1.1	GR	10
hCoV-19/USA/WA-S2365/2020	EPI_ISL_496997	2020-06-11	North America / USA / Washington / Yakima County	Human	Original			Illumina Nextseq	Seattle Flu Assembly Pipeline			B.1.1.26	GR	10
hCoV-19/USA/VA-DCLS-0574/2020	EPI_ISL_500832	2020-04-01	North America / USA / Virginia	Human	Original			Illumina Miseq	minimap2/ivar			B.2.2	V	10
hCoV-19/USA/VA-DCLS-0678/2020	EPI_ISL_500841	2020-04-18	North America / USA / Virginia	Human	Original			Illumina Miseq	minimap2/ivar			B.1	GH	10
hCoV-19/USA/OR-OHSU-0086/2020	EPI_ISL_468100	2020-04-25	North America / USA / Oregon / Multnomah County	Human	Original	Nasopharyngeal swab		Illumina Nextseq 500, combined data from ARTIC v3-400bp and Freed-Silander v1-1200bp (see https://doi.org/10.1101/2020.05.28.122648)	Trimmomatic, BWA mem, Picard/GATK (duplicates, BQSR, indel realignment, coverage), LoFreq, bcftools consensus (>50%, 10x min.)	Stretches of NNNs (1.74% of overall sequence).	warn	B.1	GH	10
hCoV-19/USA/OR-OHSU-0087/2020	EPI_ISL_468101	2020-04-25	North America / USA / Oregon / Multnomah County	Human	Original	Nasopharyngeal swab		Illumina Nextseq 500, combined data from ARTIC v3-400bp and Freed-Silander v1-1200bp (see https://doi.org/10.1101/2020.05.28.122648)	Trimmomatic, BWA mem, Picard/GATK (duplicates, BQSR, indel realignment, coverage), LoFreq, bcftools consensus (>50%, 10x min.)	Stretches of NNNs (2.44% of overall sequence).	warn	B.1	GH	10
hCoV-19/USA/OR-OHSU-0132/2020	EPI_ISL_468107	2020-05-04	North America / USA / Oregon / Multnomah County	Human	Original	Nasopharyngeal swab		Illumina Nextseq 500, combined data from ARTIC v3-400bp and Freed-Silander v1-1200bp (see https://doi.org/10.1101/2020.05.28.122648)	Trimmomatic, BWA mem, Picard/GATK (duplicates, BQSR, indel realignment, coverage), LoFreq, bcftools consensus (>50%, 10x min.)	Stretches of NNNs (1.88% of overall sequence).	warn	B.1	GH	10
hCoV-19/USA/OR-OHSU-0169/2020	EPI_ISL_468116	2020-05-02	North America / USA / Oregon / Washington County	Human	Original	Nasopharyngeal swab		Illumina Nextseq 500, combined data from ARTIC v3-400bp and Freed-Silander v1-1200bp (see https://doi.org/10.1101/2020.05.28.122648)	Trimmomatic, BWA mem, Picard/GATK (duplicates, BQSR, indel realignment, coverage), LoFreq, bcftools consensus (>50%, 10x min.)	Stretches of NNNs (1.91% of overall sequence).	warn	B.1	GH	10
hCoV-19/USA/OR-OHSU-0173/2020	EPI_ISL_468117	2020-05-06	North America / USA / Oregon / Washington County	Human	Original	Nasopharyngeal swab		Illumina Nextseq 500, combined data from ARTIC v3-400bp and Freed-Silander v1-1200bp (see https://doi.org/10.1101/2020.05.28.122648)	Trimmomatic, BWA mem, Picard/GATK (duplicates, BQSR, indel realignment, coverage), LoFreq, bcftools consensus (>50%, 10x min.)			B.1	GH	10
hCoV-19/USA/OR-OHSU-0174/2020	EPI_ISL_468118	2020-05-06	North America / USA / Oregon / Washington County	Human	Original	Nasopharyngeal swab		Illumina Nextseq 500, combined data from ARTIC v3-400bp and Freed-Silander v1-1200bp (see https://doi.org/10.1101/2020.05.28.122648)	Trimmomatic, BWA mem, Picard/GATK (duplicates, BQSR, indel realignment, coverage), LoFreq, bcftools consensus (>50%, 10x min.)	Stretches of NNNs (3.89% of overall sequence).	warn	B.1	GH	10
hCoV-19/USA/OR-OHSU-0178/2020	EPI_ISL_468121	2020-05-06	North America / USA / Oregon	Human	Original	Nasopharyngeal swab		Illumina Nextseq 500, combined data from ARTIC v3-400bp and Freed-Silander v1-1200bp (see https://doi.org/10.1101/2020.05.28.122648)	Trimmomatic, BWA mem, Picard/GATK (duplicates, BQSR, indel realignment, coverage), LoFreq, bcftools consensus (>50%, 10x min.)	Stretches of NNNs (1.44% of overall sequence).	warn	B.1	GH	10
hCoV-19/USA/OR-OHSU-0179/2020	EPI_ISL_468122	2020-05-06	North America / USA / Oregon	Human	Original	Nasopharyngeal swab		Illumina Nextseq 500, combined data from ARTIC v3-400bp and Freed-Silander v1-1200bp (see https://doi.org/10.1101/2020.05.28.122648)	Trimmomatic, BWA mem, Picard/GATK (duplicates, BQSR, indel realignment, coverage), LoFreq, bcftools consensus (>50%, 10x min.)	Stretches of NNNs (1.32% of overall sequence).	warn	B.1	GH	10
hCoV-19/USA/OR-OHSU-0184/2020	EPI_ISL_468126	2020-05-09	North America / USA / Oregon	Human	Original	Nasopharyngeal swab		Illumina Nextseq 500, combined data from ARTIC v3-400bp and Freed-Silander v1-1200bp (see https://doi.org/10.1101/2020.05.28.122648)	Trimmomatic, BWA mem, Picard/GATK (duplicates, BQSR, indel realignment, coverage), LoFreq, bcftools consensus (>50%, 10x min.)			B.1	GH	10
hCoV-19/USA/OR-OHSU-0187/2020	EPI_ISL_468128	2020-05-12	North America / USA / Oregon	Human	Original	Nasopharyngeal swab		Illumina Nextseq 500, combined data from ARTIC v3-400bp and Freed-Silander v1-1200bp (see https://doi.org/10.1101/2020.05.28.122	Trimmomatic, BWA mem, Picard/GATK (duplicates, BQSR, indel realignment, coverage), LoFreq, bcftools consensus (>50%, 10x min.)	Stretches of NNNs (2.12% of overall sequence). Gap of 3 nucleotides when compared to the reference sequence.	warn	B.1	GH	10
hCoV-19/USA/MI-MDHHS-SC20681/2020	EPI_ISL_471705	2020-05-14	North America / USA / Michigan	Human	Original			Illumina NextSeq	bwa v. 0.7.17; bcftools v. 1.7	Stretches of NNNs (2.98% of overall sequence).	warn	B.1	G	10
hCoV-19/USA/MI-MDHHS-SC20690/2020	EPI_ISL_471714	2020-05-20	North America / USA / Michigan	Human	Original			Illumina NextSeq	bwa v. 0.7.17; bcftools v. 1.7			B.1.119	GH	10
hCoV-19/USA/MI-MDHHS-SC20691/2020	EPI_ISL_471715	2020-05-20	North America / USA / Michigan	Human	Original			Illumina NextSeq	bwa v. 0.7.17; bcftools v. 1.7			B.1.119	GH	10
hCoV-19/USA/MI-MDHHS-SC20694/2020	EPI_ISL_471718	2020-05-20	North America / USA / Michigan	Human	Original			Illumina NextSeq	bwa v. 0.7.17; bcftools v. 1.7	Stretches of NNNs (3.44% of overall sequence).	warn	B.1.119	GH	10
hCoV-19/USA/MI-MDHHS-SC20695/2020	EPI_ISL_471719	2020-05-20	North America / USA / Michigan	Human	Original			Illumina NextSeq	bwa v. 0.7.17; bcftools v. 1.7	Stretches of NNNs (1.18% of overall sequence).	warn	B.1.119	GH	10
hCoV-19/USA/MI-MDHHS-SC20700/2020	EPI_ISL_471724	2020-04-27	North America / USA / Michigan	Human	Original			Illumina MiSeq	bwa v. 0.7.17; bcftools v. 1.7			B.1	GH	10
hCoV-19/USA/MI-MDHHS-SC20701/2020	EPI_ISL_471725	2020-04-27	North America / USA / Michigan	Human	Original			Illumina MiSeq	bwa v. 0.7.17; bcftools v. 1.7			B.1	GH	10
hCoV-19/USA/MI-MDHHS-SC20702/2020	EPI_ISL_471726	2020-04-27	North America / USA / Michigan	Human	Original			Illumina MiSeq	bwa v. 0.7.17; bcftools v. 1.7	Stretches of NNNs (2.11% of overall sequence).	warn	B.1	GH	10
hCoV-19/USA/MI-MDHHS-SC20735/2020	EPI_ISL_471756	2020-04-30	North America / USA / Michigan	Human	Original			Illumina MiSeq	bwa v. 0.7.17; bcftools v. 1.7	Stretches of NNNs (4.15% of overall sequence).	warn	B.1.3	GH	10
hCoV-19/USA/MI-MDHHS-SC20756/2020	EPI_ISL_471777	2020-04-23	North America / USA / Michigan	Human	Original			Illumina MiSeq	bwa v. 0.7.17; bcftools v. 1.7	Stretches of NNNs (2.72% of overall sequence).	warn	B.1	GH	10
hCoV-19/USA/OR-PROV-146/2020	EPI_ISL_482404	2020-05-02	North America / USA / Oregon	Human	Original			Illumina NovaSeq 6000	BWA mem, Freebayes, vcffilter, bcftools consensus (AF >=50%, min DP > 100)			B.1	GH	10
hCoV-19/USA/OR-PROV-147/2020	EPI_ISL_482405	2020-05-02	North America / USA / Oregon	Human	Original			Illumina NovaSeq 6000	BWA mem, Freebayes, vcffilter, bcftools consensus (AF >=50%, min DP > 100)			B.1	GH	10
hCoV-19/USA/OR-PROV-161/2020	EPI_ISL_482415	2020-05-06	North America / USA / Oregon	Human	Original			Illumina NovaSeq 6000	BWA mem, Freebayes, vcffilter, bcftools consensus (AF >=50%, min DP > 100)			B.1	GH	10
hCoV-19/USA/CA-ALSR-1165/2020	EPI_ISL_494407	2020-04-05	North America / USA / California / San Diego	Human	Original	Nasopharyngeal swab		Illumina	iVar 1.2.2			B.1	G	10
hCoV-19/USA/WA-S1256/2020	EPI_ISL_495706	2020-05-14	North America / USA / Washington / Yakima County	Human	Original			Illumina Nextseq	Seattle Flu Assembly Pipeline			B.1.1	GR	10
hCoV-19/USA/WA-S1264/2020	EPI_ISL_495714	2020-05-13	North America / USA / Washington / Yakima County	Human	Original			Illumina Nextseq	Seattle Flu Assembly Pipeline			B.1.1	GR	10
hCoV-19/USA/WA-S1266/2020	EPI_ISL_495716	2020-05-13	North America / USA / Washington / King County	Human	Original			Illumina Nextseq	Seattle Flu Assembly Pipeline			B.1	GH	10
hCoV-19/USA/WA-S1286/2020	EPI_ISL_495736	2020-05-12	North America / USA / Washington / Yakima County	Human	Original			Illumina Nextseq	Seattle Flu Assembly Pipeline			B.1.1	GR	10
hCoV-19/USA/WA-S1320/2020	EPI_ISL_495770	2020-05-15	North America / USA / Washington / Snohomish County	Human	Original			Illumina Nextseq	Seattle Flu Assembly Pipeline	Stretches of NNNs (3.32% of overall sequence). NSP1 is missing.	warn	B.1.21	GH	10
hCoV-19/Australia/VIC158/2020	EPI_ISL_419855	2020-03-18	Oceania / Australia / Victoria	Human	Original			Illumina NextSeq 550	ARTIC V1 amplicons, Nextera XT library, minimap2 v2.17, ivar v1.1, samtools v1.10			B.1	GH	10
hCoV-19/Australia/VIC546/2020	EPI_ISL_426809	2020-03-24	Oceania / Australia / Victoria	Human	Original			Illumina NextSeq 550	ARTIC v3 amplicons, NexteraXT library, minimap2 v2.17, ivar v1.2, samtools v1.10			B.1	GH	10
hCoV-19/Australia/VIC549/2020	EPI_ISL_426812	2020-03-23	Oceania / Australia / Victoria	Human	Original			Illumina NextSeq 550	ARTIC v3 amplicons, NexteraXT library, minimap2 v2.17, ivar v1.2, samtools v1.10			B.1.25	GH	10
hCoV-19/Australia/VIC557/2020	EPI_ISL_426818	2020-03-25	Oceania / Australia / Victoria	Human	Original			Illumina NextSeq 550	ARTIC v3 amplicons, NexteraXT library, minimap2 v2.17, ivar v1.2, samtools v1.10	Stretches of NNNs (2.77% of overall sequence). NSP11 without BLAST coverage.	warn	B.1.23	G	10
hCoV-19/Australia/VIC565/2020	EPI_ISL_426825	2020-03-25	Oceania / Australia / Victoria	Human	Original			Illumina NextSeq 550	ARTIC v3 amplicons, NexteraXT library, minimap2 v2.17, ivar v1.2, samtools v1.10			A.2	S	10
hCoV-19/Australia/VIC572/2020	EPI_ISL_426832	2020-03-25	Oceania / Australia / Victoria	Human	Original			Illumina NextSeq 550	ARTIC v3 amplicons, NexteraXT library, minimap2 v2.17, ivar v1.2, samtools v1.10			B.2.1	V	10
hCoV-19/Australia/VIC585/2020	EPI_ISL_426842	2020-03-25	Oceania / Australia / Victoria	Human	Original			Illumina NextSeq 550	ARTIC v3 amplicons, NexteraXT library, minimap2 v2.17, ivar v1.2, samtools v1.10			A.2	S	10
hCoV-19/Australia/VIC595/2020	EPI_ISL_426852	2020-03-25	Oceania / Australia / Victoria	Human	Original			Illumina NextSeq 550	ARTIC v3 amplicons, NexteraXT library, minimap2 v2.17, ivar v1.2, samtools v1.10			A.2	S	10
hCoV-19/Australia/VIC605/2020	EPI_ISL_426860	2020-03-27	Oceania / Australia / Victoria	Human	Original			Illumina NextSeq 500	ARTIC v3 amplicons, NexteraXT library, minimap2 v2.17, ivar v1.2, samtools v1.10			B.1.31	GH	10
hCoV-19/Australia/VIC607/2020	EPI_ISL_426862	2020-03-27	Oceania / Australia / Victoria	Human	Original			Illumina NextSeq 500	ARTIC v3 amplicons, NexteraXT library, minimap2 v2.17, ivar v1.2, samtools v1.10			B.1.31	GH	10
hCoV-19/Australia/VIC701/2020	EPI_ISL_426878	2020-03-21	Oceania / Australia / Victoria	Human	Original			Illumina NextSeq 550	ARTIC v3 amplicons, NexteraXT library, minimap2 v2.17, ivar v1.2, samtools v1.10			A.1	S	10
hCoV-19/Australia/NT10/2020	EPI_ISL_426898	2020-01-01	Oceania / Australia / Northern territory	Human	Original			Illumina NextSeq 550	ARTIC v3 amplicons, NexteraXT library, minimap2 v2.17, ivar v1.2, samtools v1.10			B.1.110	GH	10
hCoV-19/Australia/NT11/2020	EPI_ISL_426899	2020-01-01	Oceania / Australia / Northern territory	Human	Original			Illumina NextSeq 550	ARTIC v3 amplicons, NexteraXT library, minimap2 v2.17, ivar v1.2, samtools v1.10			B.1.1.33	GR	10
hCoV-19/Australia/VIC476/2020	EPI_ISL_426908	2020-03-28	Oceania / Australia / Victoria	Human	Original			Illumina NextSeq 550	ARTIC v3 amplicons, NexteraXT library, minimap2 v2.17, ivar v1.2, samtools v1.10	Stretches of NNNs (1.61% of overall sequence).	warn	B.1.23	G	10
hCoV-19/Australia/VIC716/2020	EPI_ISL_427001	2020-03-27	Oceania / Australia / Victoria	Human	Original			Illumina NextSeq 550	ARTIC v3 amplicons, NexteraXT library, minimap2 v2.17, ivar v1.2, samtools v1.10			B.2	V	10
hCoV-19/Australia/VIC725/2020	EPI_ISL_427006	2020-03-28	Oceania / Australia / Victoria	Human	Original			Illumina NextSeq 550	ARTIC v3 amplicons, NexteraXT library, minimap2 v2.17, ivar v1.2, samtools v1.10			B.1	GH	10
hCoV-19/Australia/VIC753/2020	EPI_ISL_427030	2020-03-30	Oceania / Australia / Victoria	Human	Original			Illumina NextSeq 550	ARTIC v3 amplicons, NexteraXT library, minimap2 v2.17, ivar v1.2, samtools v1.10	Gap of 20 nucleotides when compared to the reference sequence.	warn	B.2.4	V	10
hCoV-19/Australia/VIC787/2020	EPI_ISL_427062	2020-03-30	Oceania / Australia / Victoria	Human	Original			Illumina NextSeq 550	ARTIC v3 amplicons, NexteraXT library, minimap2 v2.17, ivar v1.2, samtools v1.10			B.1.23	G	10
hCoV-19/Australia/VIC789/2020	EPI_ISL_427064	2020-03-31	Oceania / Australia / Victoria	Human	Original			Illumina NextSeq 550	ARTIC v3 amplicons, NexteraXT library, minimap2 v2.17, ivar v1.2, samtools v1.10	Stretches of NNNs (1.06% of overall sequence).	warn	B.1.22	GH	10
hCoV-19/Australia/VIC800/2020	EPI_ISL_427074	2020-04-01	Oceania / Australia / Victoria	Human	Original			Illumina NextSeq 550	ARTIC v3 amplicons, NexteraXT library, minimap2 v2.17, ivar v1.2, samtools v1.10			B.1.23	G	10
hCoV-19/Australia/VIC807/2020	EPI_ISL_427081	2020-03-24	Oceania / Australia / Victoria	Human	Original			Illumina NextSeq 500	ARTIC v3 amplicons, NexteraXT library, minimap2 v2.17, ivar v1.2, samtools v1.10			B.1.13	GH	10
hCoV-19/Australia/VIC815/2020	EPI_ISL_427088	2020-04-02	Oceania / Australia / Victoria	Human	Original			Illumina NextSeq 500	ARTIC v3 amplicons, NexteraXT library, minimap2 v2.17, ivar v1.2, samtools v1.10	Stretches of NNNs (3.77% of overall sequence). NSP11 without BLAST coverage.	warn	B.1.13	GH	10
hCoV-19/Australia/VIC828/2020	EPI_ISL_427096	2020-04-03	Oceania / Australia / Victoria	Human	Original			Illumina NextSeq 500	ARTIC v3 amplicons, NexteraXT library, minimap2 v2.17, ivar v1.2, samtools v1.10			B.1.1	GR	10
hCoV-19/Australia/NSW189/2020	EPI_ISL_427740	2020-03-21	Oceania / Australia / New South Wales / Sydney	Human	Original			Illumina iSeq				A.2	O	10
hCoV-19/Australia/NSW205/2020	EPI_ISL_427745	2020-03-22	Oceania / Australia / New South Wales / Sydney	Human	Original			Illumina iSeq				A.2	O	10
hCoV-19/Australia/NSW197/2020	EPI_ISL_427746	2020-03-23	Oceania / Australia / New South Wales / Sydney	Human	Original			Illumina iSeq				A.2	O	10
hCoV-19/Australia/NSW202/2020	EPI_ISL_427762	2020-03-23	Oceania / Australia / New South Wales / Sydney	Human	Original			Illumina iSeq				A.2	O	10
hCoV-19/Australia/NSW194/2020	EPI_ISL_427763	2020-03-22	Oceania / Australia / New South Wales / Sydney	Human	Original			Illumina iSeq				A.2	O	10
hCoV-19/Australia/NSW203/2020	EPI_ISL_427765	2020-03-22	Oceania / Australia / New South Wales / Sydney	Human	Original			Illumina iSeq				A.2	O	10
hCoV-19/Australia/NSW210/2020	EPI_ISL_427766	2020-03-25	Oceania / Australia / New South Wales / Sydney	Human	Original			Illumina iSeq				A.2	O	10
hCoV-19/Australia/NSW195/2020	EPI_ISL_427767	2020-03-21	Oceania / Australia / New South Wales / Sydney	Human	Original			Illumina iSeq				A.2	O	10
hCoV-19/Australia/NSW204/2020	EPI_ISL_427792	2020-03-23	Oceania / Australia / New South Wales / Sydney	Human	Original			Illumina iSeq				A.2	O	10
hCoV-19/Australia/NSW192/2020	EPI_ISL_427797	2020-03-25	Oceania / Australia / New South Wales / Sydney	Human	Original			Illumina iSeq				A.2	O	10
hCoV-19/Australia/VIC-CBA6/2020	EPI_ISL_430066	2020-04-08	Oceania / Australia / Victoria	Human	Original	Oro-pharyngeal swab		Ion Torrent, AmpliSeq panel	Torrent Suite 5.10.1, IGV 2.6.3, MEGA 7	Stretches of NNNs (1.51% of overall sequence).	warn	B.1.13	GH	10
hCoV-19/Australia/VIC1212/2020	EPI_ISL_430502	2020-04-01	Oceania / Australia / Victoria	Human	Original			Illumina NextSeq 550	ARTIC V3 amplicons, Nextera XT library, minimap2 v2.17, ivar v1.2.1, samtools v1.10	Stretches of NNNs (1.60% of overall sequence).	warn	B.1.13	GH	10
hCoV-19/Australia/VIC1213/2020	EPI_ISL_430503	2020-04-01	Oceania / Australia / Victoria	Human	Original			Illumina NextSeq 550	ARTIC V3 amplicons, Nextera XT library, minimap2 v2.17, ivar v1.2.1, samtools v1.10	Stretches of NNNs (3.28% of overall sequence).	warn	B.1.13	GH	10
hCoV-19/Australia/VIC1196/2020	EPI_ISL_430504	2020-03-31	Oceania / Australia / Victoria	Human	Original			Illumina NextSeq 550	ARTIC V3 amplicons, Nextera XT library, minimap2 v2.17, ivar v1.2.1, samtools v1.10	Stretches of NNNs (3.96% of overall sequence). Gap of 1 nucleotide(s) found at refpos 29092 (FRAMESHIFT).	warn	B.2.1	O	10
hCoV-19/Australia/VIC1198/2020	EPI_ISL_430507	2020-03-31	Oceania / Australia / Victoria	Human	Original			Illumina NextSeq 550	ARTIC V3 amplicons, Nextera XT library, minimap2 v2.17, ivar v1.2.1, samtools v1.10			B.1.22	GH	10
hCoV-19/Australia/VIC956/2020	EPI_ISL_430529	2020-03-27	Oceania / Australia / Victoria	Human	Original			Illumina NextSeq 500	ARTIC V3 amplicons, Nextera XT library, minimap2 v2.17, ivar v1.2.1, samtools v1.10	Stretches of NNNs (1.67% of overall sequence).	warn	B.1.1.10	GR	10
hCoV-19/Australia/VIC1117/2020	EPI_ISL_430571	2020-04-07	Oceania / Australia / Victoria	Human	Original			Illumina NextSeq 500	ARTIC V3 amplicons, Nextera XT library, minimap2 v2.17, ivar v1.2.1, samtools v1.10	Long stretches of NNNs (9.22% of overall sequence). Insertion of 1 nucleotide(s) found at refpos 25672 (FRAMESHIFT). Insertion of 2 nucleotides when compared to the reference sequence. NSP11 without BLAST coverage. NS3 without BLAST coverage.	alert	B.1	GH	10
hCoV-19/Australia/VIC1132/2020	EPI_ISL_430593	2020-04-08	Oceania / Australia / Victoria	Human	Original			Illumina NextSeq 500	ARTIC V3 amplicons, Nextera XT library, minimap2 v2.17, ivar v1.2.1, samtools v1.10	Gap of 2 nucleotide(s) found at refpos 27264 (FRAMESHIFT). NS6 without BLAST coverage.	warn	B.1	GH	10
hCoV-19/Australia/VIC1139/2020	EPI_ISL_430610	2020-04-08	Oceania / Australia / Victoria	Human	Original			Illumina NextSeq 500	ARTIC V3 amplicons, Nextera XT library, minimap2 v2.17, ivar v1.2.1, samtools v1.10			B.1	GH	10
hCoV-19/Australia/VIC1140/2020	EPI_ISL_430611	2020-04-08	Oceania / Australia / Victoria	Human	Original			Illumina NextSeq 500	ARTIC V3 amplicons, Nextera XT library, minimap2 v2.17, ivar v1.2.1, samtools v1.10	Stretches of NNNs (3.30% of overall sequence).	warn	B.1	GH	10
hCoV-19/Australia/NT30/2020	EPI_ISL_430633	2020-01-01	Oceania / Australia / Northern Territory	Human	Original			Illumina NextSeq 500	ARTIC V3 amplicons, Nextera XT library, minimap2 v2.17, ivar v1.2.1, samtools v1.10			B.1.110	GH	10
hCoV-19/Australia/SAP057/2020	EPI_ISL_451096	2020-03-27	Oceania / Australia / South Australia	Human	Original			Illumina NextSeq 550				A.2	S	10
hCoV-19/Australia/SAP136/2020	EPI_ISL_451140	2020-03-24	Oceania / Australia / South Australia	Human	Original			Illumina NextSeq 550				A.2	S	10
hCoV-19/Australia/NSW223/2020	EPI_ISL_451489	2020-03-26	Oceania / Australia / New South Wales / Sydney	Human	Original			Illumina iSeq				A.2	O	10
hCoV-19/Australia/NSW300/2020	EPI_ISL_451564	2020-04-01	Oceania / Australia / New South Wales / Sydney	Human	Original			Illumina iSeq				A.2	O	10
hCoV-19/Australia/NSW307/2020	EPI_ISL_451571	2020-04-02	Oceania / Australia / New South Wales / Sydney	Human	Original			Illumina iSeq				A.2	O	10
hCoV-19/Australia/NSW317/2020	EPI_ISL_451580	2020-03-31	Oceania / Australia / New South Wales / Sydney	Human	Original			Illumina iSeq				A.2	O	10
hCoV-19/New Zealand/20VR1449/2020	EPI_ISL_456216	2020-03-22	Oceania / New Zealand / Southern	Human	Original	Oro-pharyngeal swab		Nanopore MinION		Stretches of NNNs (2.71% of overall sequence).	warn	B.2.4	V	10
hCoV-19/New Zealand/20VR1615/2020	EPI_ISL_456225	2020-03-24	Oceania / New Zealand / Southern	Human	Original	Oro-pharyngeal swab		Illumina MiSeq				B.1.26	GH	10
hCoV-19/New Zealand/20VR1617/2020	EPI_ISL_456227	2020-03-23	Oceania / New Zealand / Southern	Human	Original	Oro-pharyngeal swab		Nanopore MinION		Long stretches of NNNs (5.19% of overall sequence).	alert	B.2.4	V	10
hCoV-19/New Zealand/20VR1626/2020	EPI_ISL_456236	2020-03-23	Oceania / New Zealand / Southern	Human	Original	Oro-pharyngeal swab		Nanopore MinION				B.2.4	V	10
hCoV-19/New Zealand/20VR1763/2020	EPI_ISL_456240	2020-03-25	Oceania / New Zealand / Southern	Human	Original	Oro-pharyngeal swab		Nanopore MinION		Stretches of NNNs (3.42% of overall sequence).	warn	B.2.4	V	10
hCoV-19/New Zealand/20VR1785/2020	EPI_ISL_456254	2020-03-26	Oceania / New Zealand / Southern	Human	Original	Oro-pharyngeal swab		Nanopore MinION				B.2.4	V	10
hCoV-19/New Zealand/20VR1897/2020	EPI_ISL_456299	2020-04-01	Oceania / New Zealand / Southern	Human	Original	Oro-pharyngeal swab		Illumina MiSeq				B.1.26	GH	10
hCoV-19/Australia/VIC1404/2020	EPI_ISL_456422	2020-04-16	Oceania / Australia / Victoria	Human	Original			Illumina NextSeq 550	ARTIC V3 amplicons, Nextera XT library, minimap2 v2.17, ivar v1.2.1, samtools v1.10	Stretches of NNNs (1.15% of overall sequence).	warn	B.1.1.1	GR	10
hCoV-19/Australia/VIC1407/2020	EPI_ISL_456424	2020-04-16	Oceania / Australia / Victoria	Human	Original			Illumina NextSeq 550	ARTIC V3 amplicons, Nextera XT library, minimap2 v2.17, ivar v1.2.1, samtools v1.10	Stretches of NNNs (1.69% of overall sequence).	warn	B.1.1.1	GR	10
hCoV-19/Australia/VIC1408/2020	EPI_ISL_456426	2020-04-16	Oceania / Australia / Victoria	Human	Original			Illumina NextSeq 550	ARTIC V3 amplicons, Nextera XT library, minimap2 v2.17, ivar v1.2.1, samtools v1.10			B.1.1.1	GR	10
hCoV-19/Australia/SAP301/2020	EPI_ISL_467986	2020-04-07	Oceania / Australia / South Australia	Human	Original			Illumina Nextseq 550		[W] Stretches of NNNs (4.45% of overall sequence).	warn	B.3	O	10
hCoV-19/Australia/SAP286/2020	EPI_ISL_467998	2020-04-06	Oceania / Australia / South Australia	Human	Original			Illumina Nextseq 550		Stretches of NNNs (1.84% of overall sequence).	warn	A.2	S	10
hCoV-19/Australia/VIC2161/2020	EPI_ISL_480770	2020-06-17	Oceania / Australia / Victoria	Human	Original			Illumina NextSeq 500	ARTIC v3, minimap2 v2.17, ivar v1.2.2, samtools v1.10			B.1.1.25	GR	10
hCoV-19/Australia/VIC2163/2020	EPI_ISL_480775	2020-01-01	Oceania / Australia / Victoria	Human	Original			Illumina NextSeq 500	ARTIC v3, minimap2 v2.17, ivar v1.2.2, samtools v1.10			B.1.1.25	GR	10
hCoV-19/Australia/VIC2162/2020	EPI_ISL_480777	2020-06-18	Oceania / Australia / Victoria	Human	Original			Illumina NextSeq 500	ARTIC v3, minimap2 v2.17, ivar v1.2.2, samtools v1.10			B.1.1.25	GR	10
hCoV-19/Australia/SAP205/2020	EPI_ISL_483072	2020-03-31	Oceania / Australia / South Australia	Human	Original			Illumina NextSeq 550		Stretches of NNNs (1.08% of overall sequence).	warn	B.1.11	G	10
hCoV-19/Australia/SAP225/2020	EPI_ISL_483075	2020-04-10	Oceania / Australia / South Australia	Human	Original			Illumina NextSeq 550		Long stretches of NNNs (8.32% of overall sequence).	alert	B.1	GH	10
hCoV-19/Australia/SAP277/2020	EPI_ISL_483084	2020-03-23	Oceania / Australia / South Australia	Human	Original			Illumina NextSeq 550		Stretches of NNNs (1.49% of overall sequence).	warn	B.1	GH	10
hCoV-19/Australia/SAP303/2020	EPI_ISL_483090	2020-03-22	Oceania / Australia / South Australia	Human	Original			Illumina NextSeq 550				A.2	S	10
hCoV-19/Australia/SAP312/2020	EPI_ISL_483094	2020-03-24	Oceania / Australia / South Australia	Human	Original			Illumina NextSeq 550				A.2	S	10
hCoV-19/Australia/SAP318/2020	EPI_ISL_483098	2020-03-26	Oceania / Australia / South Australia	Human	Original			Illumina NextSeq 550				B.1.5	G	10
hCoV-19/Australia/SAP354/2020	EPI_ISL_483127	2020-03-21	Oceania / Australia / South Australia	Human	Original			Illumina NextSeq 550				A.2	S	10
hCoV-19/Australia/SAP359/2020	EPI_ISL_483131	2020-03-23	Oceania / Australia / South Australia	Human	Original			Illumina NextSeq 550		Long stretches of NNNs (5.63% of overall sequence).	alert	B.1.1.1	GR	10
hCoV-19/Australia/NSW609/2020	EPI_ISL_490105	2020-04-01	Oceania / Australia / New South Wales / Sydney	Human	Original			Illumina iSeq		Gap of 1 nucleotide(s) found at refpos 5086 (FRAMESHIFT). Gap of 1 nucleotides when compared to the reference sequence. Submitter Note: Our sequencing suggest this is an indel (we have reads which confidently span the gap).	warn	A.2	O	10
hCoV-19/Australia/ACT0060/2020	EPI_ISL_498524	2020-04-01	Oceania / Australia / ACT	Human	Original			Nanopore		Stretches of NNNs (1.03% of overall sequence).	warn	A.2	S	10
hCoV-19/Australia/ACT0061/2020	EPI_ISL_498525	2020-03-01	Oceania / Australia / ACT	Human	Original			Nanopore				A.2	S	10
hCoV-19/Australia/NSW2011/2020	EPI_ISL_500598	2020-03-13	Oceania / Australia / New South Wales	Human	Original			Oxford Nanopore Technologies GridION X5 (Flongle flow-cell)	ARTIC bioinformatics pipeline (Medaka)			B.4	O	10
hCoV-19/Australia/VIC99/2020	EPI_ISL_419811	2020-03-16	Oceania / Australia / Victoria	Human	Original			Illumina NextSeq 550	ARTIC V1 amplicons, Nextera XT library, minimap2 v2.17, ivar v1.1, samtools v1.10			B.1.13	GH	10
hCoV-19/Australia/VIC104/2020	EPI_ISL_419818	2020-03-17	Oceania / Australia / Victoria	Human	Original			Illumina NextSeq 550	ARTIC V1 amplicons, Nextera XT library, minimap2 v2.17, ivar v1.1, samtools v1.10			B.1.43	GH	10
hCoV-19/Australia/VIC203/2020	EPI_ISL_419898	2020-03-19	Oceania / Australia / Victoria	Human	Original			Illumina NextSeq 550	ARTIC V1 amplicons, Nextera XT library, minimap2 v2.17, ivar v1.1, samtools v1.10			B.2.1	V	10
hCoV-19/Australia/VIC291/2020	EPI_ISL_419982	2020-03-23	Oceania / Australia / Victoria	Human	Original			Illumina iSeq	ARTIC V1 amplicons, Nextera XT library, minimap2 v2.17, ivar v1.1, samtools v1.10			B.1.25	GH	10
hCoV-19/Australia/VIC295/2020	EPI_ISL_419986	2020-03-23	Oceania / Australia / Victoria	Human	Original			Illumina NextSeq 550	ARTIC V1 amplicons, Nextera XT library, minimap2 v2.17, ivar v1.1, samtools v1.10			A.2	S	10
hCoV-19/Australia/VIC307/2020	EPI_ISL_419998	2020-03-23	Oceania / Australia / Victoria	Human	Original			Illumina NextSeq 550	ARTIC V1 amplicons, Nextera XT library, minimap2 v2.17, ivar v1.1, samtools v1.10			B.1.13	GH	10
hCoV-19/Australia/VIC-CBA2/2020	EPI_ISL_420876	2020-03-24	Oceania / Australia / Victoria	Human	Original	Oro-pharyngeal swab		Ion Torrent, AmpliSeq panel	Torrent Suite 5.10.1, IGV 2.6.3, MEGA 7			B.1.13	GH	10
hCoV-19/Australia/VIC338/2020	EPI_ISL_426647	2020-03-20	Oceania / Australia / Victoria	Human	Original			Illumina NextSeq 550	ARTIC v1 amplicons, NexteraXT library, minimap2 v2.17, ivar v1.2, samtools v1.10			A.2	S	10
hCoV-19/Australia/VIC340/2020	EPI_ISL_426649	2020-03-20	Oceania / Australia / Victoria	Human	Original			Illumina NextSeq 550	ARTIC v1 amplicons, NexteraXT library, minimap2 v2.17, ivar v1.2, samtools v1.10			B.1	G	10
hCoV-19/Australia/VIC358/2020	EPI_ISL_426666	2020-03-21	Oceania / Australia / Victoria	Human	Original			Illumina NextSeq 550	ARTIC v1 amplicons, NexteraXT library, minimap2 v2.17, ivar v1.2, samtools v1.10			A.2	S	10
hCoV-19/Australia/VIC644/2020	EPI_ISL_426940	2020-03-28	Oceania / Australia / Victoria	Human	Original			Illumina NextSeq 550	ARTIC v3 amplicons, NexteraXT library, minimap2 v2.17, ivar v1.2, samtools v1.10			B.1	GH	10
hCoV-19/Australia/VIC648/2020	EPI_ISL_426944	2020-03-28	Oceania / Australia / Victoria	Human	Original			Illumina NextSeq 550	ARTIC v3 amplicons, NexteraXT library, minimap2 v2.17, ivar v1.2, samtools v1.10	Long stretches of NNNs (9.75% of overall sequence). NSP11 without BLAST coverage.	alert	B.1.1	O	10
hCoV-19/Australia/VIC656/2020	EPI_ISL_426952	2020-03-28	Oceania / Australia / Victoria	Human	Original			Illumina NextSeq 550	ARTIC v3 amplicons, NexteraXT library, minimap2 v2.17, ivar v1.2, samtools v1.10			A.2	S	10
hCoV-19/Australia/VIC671/2020	EPI_ISL_426967	2020-03-27	Oceania / Australia / Victoria	Human	Original			Illumina NextSeq 550	ARTIC v3 amplicons, NexteraXT library, minimap2 v2.17, ivar v1.2, samtools v1.10	Gap of 138 nucleotides when compared to the reference sequence.	warn	A.2	S	10
hCoV-19/Australia/VIC685/2020	EPI_ISL_426980	2020-03-28	Oceania / Australia / Victoria	Human	Original			Illumina NextSeq 550	ARTIC v3 amplicons, NexteraXT library, minimap2 v2.17, ivar v1.2, samtools v1.10			B.2.1	V	10
hCoV-19/Australia/VIC691/2020	EPI_ISL_426983	2020-03-27	Oceania / Australia / Victoria	Human	Original			Illumina NextSeq 550	ARTIC v3 amplicons, NexteraXT library, minimap2 v2.17, ivar v1.2, samtools v1.10	Stretches of NNNs (1.77% of overall sequence). Gap of 1 nucleotide(s) found at refpos 28836 (FRAMESHIFT). N without BLAST coverage.	warn	B.1	G	10
hCoV-19/Australia/VIC697/2020	EPI_ISL_426989	2020-03-28	Oceania / Australia / Victoria	Human	Original			Illumina NextSeq 550	ARTIC v3 amplicons, NexteraXT library, minimap2 v2.17, ivar v1.2, samtools v1.10			B.2.1	V	10
hCoV-19/Australia/VIC837/2020	EPI_ISL_427101	2020-04-04	Oceania / Australia / Victoria	Human	Original			Illumina NextSeq 500	ARTIC v3 amplicons, NexteraXT library, minimap2 v2.17, ivar v1.2, samtools v1.10			B.1.22	GH	10
hCoV-19/Australia/VIC842/2020	EPI_ISL_427102	2020-04-04	Oceania / Australia / Victoria	Human	Original			Illumina NextSeq 500	ARTIC v3 amplicons, NexteraXT library, minimap2 v2.17, ivar v1.2, samtools v1.10			B.1	GH	10
hCoV-19/Australia/VIC854/2020	EPI_ISL_427114	2020-04-04	Oceania / Australia / Victoria	Human	Original			Illumina NextSeq 500	ARTIC v3 amplicons, NexteraXT library, minimap2 v2.17, ivar v1.2, samtools v1.10	Stretches of NNNs (1.66% of overall sequence). Gap of 9 nucleotides when compared to the reference sequence.	warn	B.4	O	10
hCoV-19/Australia/VIC856/2020	EPI_ISL_427115	2020-04-04	Oceania / Australia / Victoria	Human	Original			Illumina NextSeq 500	ARTIC v3 amplicons, NexteraXT library, minimap2 v2.17, ivar v1.2, samtools v1.10			B.1	GH	10
hCoV-19/Australia/VIC867/2020	EPI_ISL_427122	2020-04-05	Oceania / Australia / Victoria	Human	Original			Illumina NextSeq 500	ARTIC v3 amplicons, NexteraXT library, minimap2 v2.17, ivar v1.2, samtools v1.10			B.1	GH	10
hCoV-19/Australia/VIC868/2020	EPI_ISL_427123	2020-04-05	Oceania / Australia / Victoria	Human	Original			Illumina NextSeq 500	ARTIC v3 amplicons, NexteraXT library, minimap2 v2.17, ivar v1.2, samtools v1.10			B.1	GH	10
hCoV-19/Australia/VIC883/2020	EPI_ISL_427136	2020-04-06	Oceania / Australia / Victoria	Human	Original			Illumina NextSeq 500	ARTIC v3 amplicons, NexteraXT library, minimap2 v2.17, ivar v1.2, samtools v1.10	Gap of 9 nucleotides when compared to the reference sequence.	info	B.1	GH	10
hCoV-19/Australia/VIC892/2020	EPI_ISL_427144	2020-04-06	Oceania / Australia / Victoria	Human	Original			Illumina NextSeq 500	ARTIC v3 amplicons, NexteraXT library, minimap2 v2.17, ivar v1.2, samtools v1.10			A.2	S	10
hCoV-19/Australia/VIC922/2020	EPI_ISL_427154	2020-03-28	Oceania / Australia / Victoria	Human	Original			Illumina iSeq	ARTIC v3 amplicons, NexteraXT library, minimap2 v2.17, ivar v1.2, samtools v1.10	Long stretches of NNNs (12.19% of overall sequence). NS6 without BLAST coverage.	alert	B.1	GH	10
hCoV-19/Australia/NSW196/2020	EPI_ISL_427806	2020-03-23	Oceania / Australia / New South Wales / Sydney	Human	Original			Illumina iSeq				A.2	O	10
hCoV-19/Australia/VIC1276/2020	EPI_ISL_430685	2020-04-04	Oceania / Australia / Victoria	Human	Original			Illumina NextSeq 500	ARTIC V3 amplicons, Nextera XT library, minimap2 v2.17, ivar v1.2.1, samtools v1.10	Stretches of NNNs (1.82% of overall sequence).	warn	B.1.1.10	GR	10
hCoV-19/Australia/VIC1295/2020	EPI_ISL_430712	2020-04-09	Oceania / Australia / Victoria	Human	Original			Illumina NextSeq 500	ARTIC V3 amplicons, Nextera XT library, minimap2 v2.17, ivar v1.2.1, samtools v1.10	Stretches of NNNs (1.90% of overall sequence).	warn	A.3	S	10
hCoV-19/Australia/SAP068/2020	EPI_ISL_451106	2020-03-30	Oceania / Australia / South Australia	Human	Original			Illumina NextSeq 550				B.1	G	10
hCoV-19/Australia/SAP087/2020	EPI_ISL_451122	2020-03-31	Oceania / Australia / South Australia	Human	Original			Illumina NextSeq 550				B.1	G	10
hCoV-19/Australia/SAP092/2020	EPI_ISL_451127	2020-04-01	Oceania / Australia / South Australia	Human	Original			Illumina NextSeq 550		Stretches of NNNs (3.21% of overall sequence).	warn	B.1	GH	10
hCoV-19/Australia/SAP095/2020	EPI_ISL_451129	2020-04-09	Oceania / Australia / South Australia	Human	Original			Illumina NextSeq 550				B.1	G	10
hCoV-19/Australia/SAP115/2020	EPI_ISL_451132	2020-03-17	Oceania / Australia / South Australia	Human	Original			Illumina NextSeq 550				B.4	O	10
hCoV-19/Australia/NSW254/2020	EPI_ISL_451519	2020-03-12	Oceania / Australia / New South Wales / Sydney	Human	Original			Illumina iSeq				B.4	O	10
hCoV-19/Australia/NSW255/2020	EPI_ISL_451520	2020-03-20	Oceania / Australia / New South Wales / Sydney	Human	Original			Illumina iSeq				A.2	O	10
hCoV-19/Australia/NSW267/2020	EPI_ISL_451532	2020-04-05	Oceania / Australia / New South Wales / Sydney	Human	Original			Illumina iSeq				A.2	O	10
hCoV-19/Australia/NSW330/2020	EPI_ISL_451592	2020-03-20	Oceania / Australia / New South Wales / Sydney	Human	Original			Illumina iSeq				A.2	O	10
hCoV-19/Australia/NSW334/2020	EPI_ISL_451596	2020-03-23	Oceania / Australia / New South Wales / Sydney	Human	Original			Illumina iSeq				B.2.6	O	10
hCoV-19/Australia/NSW539/2020	EPI_ISL_455078	2020-03-25	Oceania / Australia / New South Wales / Sydney	Human	Original			Illumina iSeq	unknown			A.2	O	10
hCoV-19/New Zealand/20VR1947/2020	EPI_ISL_456318	2020-04-03	Oceania / New Zealand / Southern	Human	Original	Oro-pharyngeal swab		Nanopore MinION		Stretches of NNNs (1.87% of overall sequence).	warn	B.2.4	V	10
hCoV-19/New Zealand/20VR2066/2020	EPI_ISL_456357	2020-04-06	Oceania / New Zealand / Canterbury	Human	Original	Oro-pharyngeal swab		Nanopore MinION		Stretches of NNNs (1.12% of overall sequence).	warn	B.2.4	V	10
hCoV-19/Australia/VIC1602/2020	EPI_ISL_456514	2020-05-10	Oceania / Australia / Victoria	Human	Original			Illumina NextSeq 550	ARTIC v3, minimap2 v2.17, ivar v1.2.2, samtools v1.10	Long stretches of NNNs (19.18% of overall sequence). NSP11 without BLAST coverage.	alert	B.1	GH	10
hCoV-19/Australia/VIC1606/2020	EPI_ISL_456517	2020-05-12	Oceania / Australia / Victoria	Human	Original			Illumina NextSeq 550	ARTIC v3, minimap2 v2.17, ivar v1.2.2, samtools v1.10	Stretches of NNNs (3.01% of overall sequence). Gap of 6 nucleotides when compared to the reference sequence. NSP11 without BLAST coverage.	warn	B.1.1.25	GR	10
hCoV-19/Australia/VIC1607/2020	EPI_ISL_456518	2020-01-01	Oceania / Australia / Victoria	Human	Original			Illumina NextSeq 550	ARTIC v3, minimap2 v2.17, ivar v1.2.2, samtools v1.10			B.1	GH	10
hCoV-19/Australia/VIC1623/2020	EPI_ISL_456530	2020-05-13	Oceania / Australia / Victoria	Human	Original			Illumina NextSeq 550	ARTIC v3, minimap2 v2.17, ivar v1.2.2, samtools v1.10			B.1.1.25	GR	10
hCoV-19/Australia/VIC1631/2020	EPI_ISL_456536	2020-05-14	Oceania / Australia / Victoria	Human	Original			Illumina NextSeq 550	ARTIC v3, minimap2 v2.17, ivar v1.2.2, samtools v1.10			B.6	O	10
hCoV-19/Australia/VIC1652/2020	EPI_ISL_456554	2020-05-14	Oceania / Australia / Victoria	Human	Original			Illumina NextSeq 550	ARTIC v3, minimap2 v2.17, ivar v1.2.2, samtools v1.10	Stretches of NNNs (3.53% of overall sequence). Gap of 3 nucleotides when compared to the reference sequence. NSP11 without BLAST coverage.	warn	B.1.36	GH	10
hCoV-19/Australia/SAP226/2020	EPI_ISL_468024	2020-04-03	Oceania / Australia / South Australia	Human	Original			Illumina Nextseq 550				B.1.1.1	GR	10
hCoV-19/Australia/SAP012/2020	EPI_ISL_468041	2020-03-31	Oceania / Australia / South Australia	Human	Original			Illumina Nextseq 550				B.1	G	10
hCoV-19/Australia/NSW599/2020	EPI_ISL_478711	2020-06-12	Oceania / Australia / New South Wales / Sydney	Human	Original			Illumina iSeq				B.1	G	10
hCoV-19/Australia/NSW601/2020	EPI_ISL_478713	2020-04-13	Oceania / Australia / New South Wales / Sydney	Human	Original			Illumina iSeq				B.1	G	10
hCoV-19/Australia/VIC2074/2020	EPI_ISL_480615	2020-03-31	Oceania / Australia / Victoria	Human	Original			Illumina NextSeq 500	ARTIC v3, minimap2 v2.17, ivar v1.2.2, samtools v1.10	Long stretches of NNNs (8.86% of overall sequence). Gap of 1 nucleotide(s) found at refpos 2154 (FRAMESHIFT). Gap of 1 nucleotide(s) found at refpos 4580 (FRAMESHIFT). Gap of 2 nucleotides when compared to the reference sequence.	alert	B.1	G	10
hCoV-19/Australia/VIC1801/2020	EPI_ISL_480627	2020-05-28	Oceania / Australia / Victoria	Human	Original			Illumina NextSeq 550	ARTIC v3, minimap2 v2.17, ivar v1.2.2, samtools v1.10			B.1.1.25	GR	10
hCoV-19/Australia/VIC1805/2020	EPI_ISL_480631	2020-05-29	Oceania / Australia / Victoria	Human	Original			Illumina NextSeq 550	ARTIC v3, minimap2 v2.17, ivar v1.2.2, samtools v1.10			B.1.1.25	GR	10
hCoV-19/Australia/VIC1806/2020	EPI_ISL_480632	2020-05-28	Oceania / Australia / Victoria	Human	Original			Illumina NextSeq 550	ARTIC v3, minimap2 v2.17, ivar v1.2.2, samtools v1.10			B.1.1.25	GR	10
hCoV-19/Australia/VIC1891/2020	EPI_ISL_480641	2020-05-30	Oceania / Australia / Victoria	Human	Original			Illumina NextSeq 500	ARTIC v3, minimap2 v2.17, ivar v1.2.2, samtools v1.10			B.1.1.25	GR	10
hCoV-19/Australia/VIC1888/2020	EPI_ISL_480642	2020-05-30	Oceania / Australia / Victoria	Human	Original			Illumina NextSeq 500	ARTIC v3, minimap2 v2.17, ivar v1.2.2, samtools v1.10			B.1.1.25	GR	10
hCoV-19/Australia/VIC1890/2020	EPI_ISL_480643	2020-05-30	Oceania / Australia / Victoria	Human	Original			Illumina NextSeq 500	ARTIC v3, minimap2 v2.17, ivar v1.2.2, samtools v1.10			B.1.1.25	GR	10
hCoV-19/Australia/VIC1898/2020	EPI_ISL_480645	2020-06-01	Oceania / Australia / Victoria	Human	Original			Illumina NextSeq 500	ARTIC v3, minimap2 v2.17, ivar v1.2.2, samtools v1.10			B.1.1.25	GR	10
hCoV-19/Australia/VIC1889/2020	EPI_ISL_480648	2020-05-30	Oceania / Australia / Victoria	Human	Original			Illumina NextSeq 500	ARTIC v3, minimap2 v2.17, ivar v1.2.2, samtools v1.10	Stretches of NNNs (1.28% of overall sequence).	warn	B.1.1.25	GR	10
hCoV-19/Australia/SAP320/2020	EPI_ISL_483100	2020-03-27	Oceania / Australia / South Australia	Human	Original			Illumina NextSeq 550		Stretches of NNNs (1.62% of overall sequence).	warn	A.2	S	10
hCoV-19/Australia/SAP331/2020	EPI_ISL_483109	2020-03-27	Oceania / Australia / South Australia	Human	Original			Illumina NextSeq 550				B.1.2	GH	10
hCoV-19/Australia/SAP339/2020	EPI_ISL_483116	2020-03-23	Oceania / Australia / South Australia	Human	Original			Illumina NextSeq 550				A.2	S	10
hCoV-19/Australia/SAP364/2020	EPI_ISL_483135	2020-03-22	Oceania / Australia / South Australia	Human	Original			Illumina NextSeq 550		Stretches of NNNs (1.33% of overall sequence).	warn	A.2	S	10
hCoV-19/Australia/SAP169/2020	EPI_ISL_492120	2020-03-19	Oceania / Australia / South Australia	Human	Original			Illumina NextSeq 550		Stretches of NNNs (2.23% of overall sequence).	warn	A.3	S	10
hCoV-19/Australia/SAP180/2020	EPI_ISL_492121	2020-03-18	Oceania / Australia / South Australia	Human	Original			Illumina NextSeq 550		Stretches of NNNs (1.79% of overall sequence).	warn	B.1	GH	10
hCoV-19/Australia/SAP197/2020	EPI_ISL_492130	2020-03-30	Oceania / Australia / South Australia	Human	Original			Illumina NextSeq 550				B.1.110	GH	10
hCoV-19/Australia/SAP398/2020	EPI_ISL_492163	2020-03-22	Oceania / Australia / South Australia	Human	Original			Illumina NextSeq 550				A.2	S	10
hCoV-19/Australia/SAP401/2020	EPI_ISL_492166	2020-03-31	Oceania / Australia / South Australia	Human	Original			Illumina NextSeq 550				A.2	S	10
hCoV-19/Australia/SAP406/2020	EPI_ISL_492171	2020-03-21	Oceania / Australia / South Australia	Human	Original			Illumina NextSeq 550		Stretches of NNNs (1.94% of overall sequence).	warn	B.1	GH	10
hCoV-19/Australia/SAP409/2020	EPI_ISL_492174	2020-03-14	Oceania / Australia / South Australia	Human	Original			Illumina NextSeq 550		Stretches of NNNs (3.98% of overall sequence).	warn	B.1	GH	10
hCoV-19/Australia/NSW642/2020	EPI_ISL_498761	2020-07-10	Oceania / Australia / New South Wales / Sydney	Human	Original			Illumina iSeq				B.1.1.25	G	10
hCoV-19/Australia/NSW643/2020	EPI_ISL_498762	2020-07-10	Oceania / Australia / New South Wales / Sydney	Human	Original			Illumina iSeq				B.1.1.25	G	10
hCoV-19/Australia/NSW646/2020	EPI_ISL_498765	2020-07-01	Oceania / Australia / New South Wales / Sydney	Human	Original			Illumina iSeq				B.1.1.25	G	10
hCoV-19/Australia/NSW647/2020	EPI_ISL_498766	2020-07-12	Oceania / Australia / New South Wales / Sydney	Human	Original			Illumina iSeq				B.1.1.25	G	10
hCoV-19/Australia/NSW648/2020	EPI_ISL_498767	2020-07-12	Oceania / Australia / New South Wales / Sydney	Human	Original			Illumina iSeq				B.1.1.25	G	10
hCoV-19/Australia/NSW650/2020	EPI_ISL_498769	2020-07-11	Oceania / Australia / New South Wales / Sydney	Human	Original			Illumina iSeq				B.1.1.25	G	10
hCoV-19/Australia/NSW652/2020	EPI_ISL_498771	2020-07-11	Oceania / Australia / New South Wales / Sydney	Human	Original			Illumina iSeq				B.1.1.25	G	10
hCoV-19/Australia/NSW653/2020	EPI_ISL_498772	2020-07-11	Oceania / Australia / New South Wales / Sydney	Human	Original			Illumina iSeq				B.1.1.25	G	10
hCoV-19/Australia/NSW654/2020	EPI_ISL_498773	2020-07-11	Oceania / Australia / New South Wales / Sydney	Human	Original			Illumina iSeq				B.1.1.25	G	10
hCoV-19/Australia/NSW656/2020	EPI_ISL_498775	2020-07-12	Oceania / Australia / New South Wales / Sydney	Human	Original			Illumina iSeq				B.1.1.25	G	10
hCoV-19/Australia/NSW657/2020	EPI_ISL_498776	2020-07-19	Oceania / Australia / New South Wales / Sydney	Human	Original			Illumina iSeq				B.1.1.25	G	10
hCoV-19/Australia/NSW659/2020	EPI_ISL_498778	2020-07-16	Oceania / Australia / New South Wales / Sydney	Human	Original			Illumina iSeq				B.1.1.25	G	10
hCoV-19/Australia/NSW660/2020	EPI_ISL_498779	2020-07-18	Oceania / Australia / New South Wales / Sydney	Human	Original			Illumina iSeq				B.1.1.25	G	10
hCoV-19/Australia/NSW661/2020	EPI_ISL_498780	2020-07-12	Oceania / Australia / New South Wales / Sydney	Human	Original			Illumina iSeq				B.1.1.25	G	10
hCoV-19/Australia/VIC218/2020	EPI_ISL_419913	2020-03-20	Oceania / Australia / Victoria	Human	Original			Illumina NextSeq 550	ARTIC V1 amplicons, Nextera XT library, minimap2 v2.17, ivar v1.1, samtools v1.10			B.2.1	V	10
hCoV-19/Australia/VIC220/2020	EPI_ISL_419915	2020-03-20	Oceania / Australia / Victoria	Human	Original			Illumina NextSeq 550	ARTIC V1 amplicons, Nextera XT library, minimap2 v2.17, ivar v1.1, samtools v1.10			B.1	GH	10
hCoV-19/Australia/VIC233/2020	EPI_ISL_419928	2020-03-21	Oceania / Australia / Victoria	Human	Original			Illumina NextSeq 550	ARTIC V1 amplicons, Nextera XT library, minimap2 v2.17, ivar v1.1, samtools v1.10			B.2.6	V	10
hCoV-19/Australia/VIC248/2020	EPI_ISL_419943	2020-03-21	Oceania / Australia / Victoria	Human	Original			Illumina NextSeq 550	ARTIC V1 amplicons, Nextera XT library, minimap2 v2.17, ivar v1.1, samtools v1.10			B.1.31	GH	10
hCoV-19/Australia/NT06/2020	EPI_ISL_426633	2020-01-01	Oceania / Australia / Northern territory	Human	Original			Illumina NextSeq 550	ARTIC v3 amplicons, NexteraXT library, minimap2 v2.17, ivar v1.2, samtools v1.10	Stretches of NNNs (1.57% of overall sequence).	warn	B.1.25	GH	10
hCoV-19/Australia/VIC376/2020	EPI_ISL_426683	2020-03-22	Oceania / Australia / Victoria	Human	Original			Illumina NextSeq 550	ARTIC v1 amplicons, NexteraXT library, minimap2 v2.17, ivar v1.2, samtools v1.10			B.1	GH	10
hCoV-19/Australia/VIC410/2020	EPI_ISL_426712	2020-03-26	Oceania / Australia / Victoria	Human	Original			Illumina NextSeq 550	ARTIC v3 amplicons, NexteraXT library, minimap2 v2.17, ivar v1.2, samtools v1.10	Stretches of NNNs (1.60% of overall sequence).	warn	B.1.5	G	10
hCoV-19/Australia/VIC433/2020	EPI_ISL_426732	2020-03-25	Oceania / Australia / Victoria	Human	Original			Illumina NextSeq 550	ARTIC v3 amplicons, NexteraXT library, minimap2 v2.17, ivar v1.2, samtools v1.10			A.2	S	10
hCoV-19/Australia/VIC462/2020	EPI_ISL_426755	2020-03-27	Oceania / Australia / Victoria	Human	Original			Illumina NextSeq 550	ARTIC v3 amplicons, NexteraXT library, minimap2 v2.17, ivar v1.2, samtools v1.10	Long stretches of NNNs (6.04% of overall sequence). Gap of 9 nucleotides when compared to the reference sequence.	alert	B.1	GH	10
hCoV-19/Australia/VIC470/2020	EPI_ISL_426762	2020-03-26	Oceania / Australia / Victoria	Human	Original			Illumina NextSeq 550	ARTIC v3 amplicons, NexteraXT library, minimap2 v2.17, ivar v1.2, samtools v1.10	Stretches of NNNs (1.64% of overall sequence).	warn	A.1	S	10
hCoV-19/Australia/VIC493/2020	EPI_ISL_426766	2020-03-22	Oceania / Australia / Victoria	Human	Original			Illumina NextSeq 550	ARTIC v3 amplicons, NexteraXT library, minimap2 v2.17, ivar v1.2, samtools v1.10			B.1.25	GH	10
hCoV-19/Australia/VIC497/2020	EPI_ISL_426770	2020-03-23	Oceania / Australia / Victoria	Human	Original			Illumina NextSeq 550	ARTIC v3 amplicons, NexteraXT library, minimap2 v2.17, ivar v1.2, samtools v1.10			B.1.25	GH	10
hCoV-19/Australia/VIC502/2020	EPI_ISL_426773	2020-03-22	Oceania / Australia / Victoria	Human	Original			Illumina NextSeq 550	ARTIC v3 amplicons, NexteraXT library, minimap2 v2.17, ivar v1.2, samtools v1.10	Gap of 6 nucleotides when compared to the reference sequence.	info	A.1	S	10
hCoV-19/Australia/VIC503/2020	EPI_ISL_426774	2020-03-23	Oceania / Australia / Victoria	Human	Original			Illumina NextSeq 550	ARTIC v3 amplicons, NexteraXT library, minimap2 v2.17, ivar v1.2, samtools v1.10			B.1.25	GH	10
hCoV-19/Australia/VIC514/2020	EPI_ISL_426784	2020-03-23	Oceania / Australia / Victoria	Human	Original			Illumina NextSeq 550	ARTIC v3 amplicons, NexteraXT library, minimap2 v2.17, ivar v1.2, samtools v1.10			B.1	G	10
hCoV-19/Australia/VIC522/2020	EPI_ISL_426790	2020-03-23	Oceania / Australia / Victoria	Human	Original			Illumina NextSeq 550	ARTIC v3 amplicons, NexteraXT library, minimap2 v2.17, ivar v1.2, samtools v1.10			B.1.1.19	GR	10
hCoV-19/Australia/NSW211/2020	EPI_ISL_427699	2020-03-21	Oceania / Australia / New South Wales / Sydney	Human	Original			Illumina iSeq		Gap of 6 nucleotides when compared to the reference sequence.	info	A.2	O	10
hCoV-19/Australia/VIC995/2020	EPI_ISL_430479	2020-03-31	Oceania / Australia / Victoria	Human	Original			Illumina NextSeq 500	ARTIC V3 amplicons, Nextera XT library, minimap2 v2.17, ivar v1.2.1, samtools v1.10			A.2	S	10
hCoV-19/Australia/VIC996/2020	EPI_ISL_430480	2020-03-31	Oceania / Australia / Victoria	Human	Original			Illumina NextSeq 500	ARTIC V3 amplicons, Nextera XT library, minimap2 v2.17, ivar v1.2.1, samtools v1.10			B.4	O	10
hCoV-19/Australia/VIC1000/2020	EPI_ISL_430484	2020-03-31	Oceania / Australia / Victoria	Human	Original			Illumina NextSeq 500	ARTIC V3 amplicons, Nextera XT library, minimap2 v2.17, ivar v1.2.1, samtools v1.10			B.1.23	G	10
hCoV-19/Australia/NT38/2020	EPI_ISL_430496	2020-01-01	Oceania / Australia / Northern Territory	Human	Original			Illumina NextSeq 550	ARTIC V3 amplicons, Nextera XT library, minimap2 v2.17, ivar v1.2.1, samtools v1.10	Stretches of NNNs (4.79% of overall sequence).	warn	B.2.4	V	10
hCoV-19/Australia/VIC1209/2020	EPI_ISL_430499	2020-04-01	Oceania / Australia / Victoria	Human	Original			Illumina NextSeq 550	ARTIC V3 amplicons, Nextera XT library, minimap2 v2.17, ivar v1.2.1, samtools v1.10	Stretches of NNNs (1.71% of overall sequence).	warn	B.1.1	GR	10
hCoV-19/Australia/VIC1321/2020	EPI_ISL_430704	2020-04-11	Oceania / Australia / Victoria	Human	Original			Illumina NextSeq 500	ARTIC V3 amplicons, Nextera XT library, minimap2 v2.17, ivar v1.2.1, samtools v1.10	Stretches of NNNs (1.05% of overall sequence).	warn	B.4	O	10
hCoV-19/Australia/VIC1252/2020	EPI_ISL_436117	2020-04-10	Oceania / Australia / Victoria	Human	Original			Illumina NextSeq 550	ARTIC V3 amplicons, Nextera XT library, minimap2 v2.17, ivar v1.2.1, samtools v1.10	Long stretches of NNNs (5.56% of overall sequence). NSP11 without BLAST coverage.	alert	A.3	S	10
hCoV-19/Australia/VIC1260/2020	EPI_ISL_436123	2020-04-11	Oceania / Australia / Victoria	Human	Original			Illumina NextSeq 550	ARTIC V3 amplicons, Nextera XT library, minimap2 v2.17, ivar v1.2.1, samtools v1.10	Stretches of NNNs (2.39% of overall sequence).	warn	B.4	O	10
hCoV-19/New Zealand/20VR1076/2020	EPI_ISL_456187	2020-03-22	Oceania / New Zealand / Wairarapa	Human	Original	Oro-pharyngeal swab		Nanopore MinION				B.2.4	V	10
hCoV-19/Australia/VIC1490/2020	EPI_ISL_456457	2020-04-27	Oceania / Australia / Victoria	Human	Original			Illumina NextSeq 500	ARTIC v3, minimap2 v2.17, ivar v1.2.2, samtools v1.10			B.4	O	10
hCoV-19/Australia/VIC1505/2020	EPI_ISL_456469	2020-04-30	Oceania / Australia / Victoria	Human	Original			Illumina iSeq	ARTIC v3, minimap2 v2.17, ivar v1.2.2, samtools v1.10	Stretches of NNNs (1.18% of overall sequence).	warn	B.4	O	10
hCoV-19/Australia/VIC1560/2020	EPI_ISL_456483	2020-05-03	Oceania / Australia / Victoria	Human	Original			Illumina iSeq	ARTIC v3, minimap2 v2.17, ivar v1.2.2, samtools v1.10			B.1	GH	10
hCoV-19/Australia/VIC1579/2020	EPI_ISL_456494	2020-01-01	Oceania / Australia / Victoria	Human	Original			Illumina NextSeq 500	ARTIC v3, minimap2 v2.17, ivar v1.2.2, samtools v1.10	Stretches of NNNs (3.93% of overall sequence).	warn	B.1	GH	10
hCoV-19/Australia/VIC1670/2020	EPI_ISL_456571	2020-05-10	Oceania / Australia / Victoria	Human	Original			Illumina NextSeq 550	ARTIC v3, minimap2 v2.17, ivar v1.2.2, samtools v1.10	Long stretches of NNNs (5.32% of overall sequence). NSP11 without BLAST coverage.	alert	B.4	O	10
hCoV-19/Australia/VIC1677/2020	EPI_ISL_456579	2020-05-16	Oceania / Australia / Victoria	Human	Original			Illumina NextSeq 550	ARTIC v3, minimap2 v2.17, ivar v1.2.2, samtools v1.10	Stretches of NNNs (2.38% of overall sequence).	warn	B.1.1	GR	10
hCoV-19/Australia/VIC1679/2020	EPI_ISL_456581	2020-05-16	Oceania / Australia / Victoria	Human	Original			Illumina NextSeq 550	ARTIC v3, minimap2 v2.17, ivar v1.2.2, samtools v1.10			B.1	GH	10
hCoV-19/Australia/VIC1688/2020	EPI_ISL_456590	2020-05-20	Oceania / Australia / Victoria	Human	Original			Illumina NextSeq 500	ARTIC v3, minimap2 v2.17, ivar v1.2.2, samtools v1.10	Stretches of NNNs (3.27% of overall sequence).	warn	B.1	GH	10
hCoV-19/Australia/VIC1689/2020	EPI_ISL_456591	2020-05-19	Oceania / Australia / Victoria	Human	Original			Illumina NextSeq 500	ARTIC v3, minimap2 v2.17, ivar v1.2.2, samtools v1.10	Long stretches of NNNs (5.65% of overall sequence). NSP11 without BLAST coverage.	alert	B.1	GH	10
hCoV-19/Australia/VIC1711/2020	EPI_ISL_456616	2020-05-19	Oceania / Australia / Victoria	Human	Original			Illumina NextSeq 550	ARTIC v3, minimap2 v2.17, ivar v1.2.2, samtools v1.10			B.1.1.25	GR	10
hCoV-19/Australia/VIC1712/2020	EPI_ISL_456617	2020-05-19	Oceania / Australia / Victoria	Human	Original			Illumina NextSeq 550	ARTIC v3, minimap2 v2.17, ivar v1.2.2, samtools v1.10			B.1.1.25	GR	10
hCoV-19/Australia/VIC1718/2020	EPI_ISL_456619	2020-05-19	Oceania / Australia / Victoria	Human	Original			Illumina NextSeq 550	ARTIC v3, minimap2 v2.17, ivar v1.2.2, samtools v1.10			B.1.1.25	GR	10
hCoV-19/Australia/VIC1719/2020	EPI_ISL_456620	2020-05-19	Oceania / Australia / Victoria	Human	Original			Illumina NextSeq 550	ARTIC v3, minimap2 v2.17, ivar v1.2.2, samtools v1.10			B.1.1.25	GR	10
hCoV-19/Australia/VIC1722/2020	EPI_ISL_456623	2020-01-01	Oceania / Australia / Victoria	Human	Original			Illumina NextSeq 550	ARTIC v3, minimap2 v2.17, ivar v1.2.2, samtools v1.10	Long stretches of NNNs (8.59% of overall sequence).	alert	B.1	GH	10
hCoV-19/Australia/VIC1724/2020	EPI_ISL_456624	2020-01-01	Oceania / Australia / Victoria	Human	Original			Illumina iSeq	ARTIC v3, minimap2 v2.17, ivar v1.2.2, samtools v1.10	Long stretches of NNNs (14.08% of overall sequence). Insertion of 1 nucleotide(s) found at refpos 19983 (FRAMESHIFT). Insertion of 1 nucleotides when compared to the reference sequence. NSP11 without BLAST coverage. NSP15 without BLAST coverage.	alert	B.1	GH	10
hCoV-19/Australia/VIC1728/2020	EPI_ISL_456628	2020-05-25	Oceania / Australia / Victoria	Human	Original			Illumina iSeq	ARTIC v3, minimap2 v2.17, ivar v1.2.2, samtools v1.10	Stretches of NNNs (1.95% of overall sequence).	warn	B.1.1.25	GR	10
hCoV-19/Australia/VIC1733/2020	EPI_ISL_456631	2020-05-05	Oceania / Australia / Victoria	Human	Original			Illumina NextSeq 550	ARTIC v3, minimap2 v2.17, ivar v1.2.2, samtools v1.10	Stretches of NNNs (2.36% of overall sequence). Gap of 6 nucleotides when compared to the reference sequence.	warn	B.4	O	10
hCoV-19/Australia/VIC1744/2020	EPI_ISL_456639	2020-05-22	Oceania / Australia / Victoria	Human	Original			Illumina NextSeq 500	ARTIC v3, minimap2 v2.17, ivar v1.2.2, samtools v1.10	Long stretches of NNNs (11.73% of overall sequence). NSP11 without BLAST coverage.	alert	B.1	GH	10
hCoV-19/Australia/VIC1775/2020	EPI_ISL_456644	2020-05-21	Oceania / Australia / Victoria	Human	Original			Illumina NextSeq 550	ARTIC v3, minimap2 v2.17, ivar v1.2.2, samtools v1.10	Stretches of NNNs (1.81% of overall sequence). Gap of 40 nucleotide(s) found at refpos 27580 (FRAMESHIFT). NS7a without BLAST coverage.	warn	B.1.1	GR	10
hCoV-19/Australia/VIC1784/2020	EPI_ISL_456647	2020-05-26	Oceania / Australia / Victoria	Human	Original			Illumina iSeq	ARTIC v3, minimap2 v2.17, ivar v1.2.2, samtools v1.10			B.1.1.25	GR	10
hCoV-19/Australia/SAP244/2020	EPI_ISL_468002	2020-03-24	Oceania / Australia / South Australia	Human	Original			Illumina Nextseq 550				B.1.1.1	GR	10
hCoV-19/Australia/SAP207/2020	EPI_ISL_468003	2020-04-02	Oceania / Australia / South Australia	Human	Original			Illumina Nextseq 550				B.1.110	GH	10
hCoV-19/Australia/SAP269/2020	EPI_ISL_468018	2020-03-25	Oceania / Australia / South Australia	Human	Original			Illumina Nextseq 550				A.2	S	10
hCoV-19/Australia/WA45/2020	EPI_ISL_470862	2020-04-08	Oceania / Australia / Western Australia	Human	Original			Illumina	Geneious			B.1	G	10
hCoV-19/Australia/WA49/2020	EPI_ISL_470866	2020-03-31	Oceania / Australia / Western Australia	Human	Original			Illumina	Geneious	Stretches of NNNs (4.13% of overall sequence). Gap of 1 nucleotide(s) found at refpos 295 (FRAMESHIFT). Gap of 197 nucleotide(s) found at refpos 758 (FRAMESHIFT).	warn	A.2	S	10
hCoV-19/Australia/VIC1847/2020	EPI_ISL_480563	2020-03-23	Oceania / Australia / Victoria	Human	Original			Illumina NextSeq 500	ARTIC v3, minimap2 v2.17, ivar v1.2.2, samtools v1.10	Stretches of NNNs (2.27% of overall sequence). Gap of 2 nucleotide(s) found at refpos 27264 (FRAMESHIFT). NS6 without BLAST coverage.	warn	B.1.25	GH	10
hCoV-19/Australia/VIC1074/2020	EPI_ISL_480577	2020-04-06	Oceania / Australia / Victoria	Human	Original			Illumina NextSeq 500	ARTIC v3, minimap2 v2.17, ivar v1.2.1, samtools v1.10	Long stretches of NNNs (24.16% of overall sequence).	alert	B.1	O	10
hCoV-19/Australia/VIC1168/2020	EPI_ISL_480585	2020-04-10	Oceania / Australia / Victoria	Human	Original			Illumina NextSeq 500	ARTIC v3, minimap2 v2.17, ivar v1.2.1, samtools v1.10	Long stretches of NNNs (29.13% of overall sequence). %UniqueMutations 0.09%.	alert	B.1.1	GR	10
hCoV-19/Australia/VIC1298/2020	EPI_ISL_480589	2020-04-09	Oceania / Australia / Victoria	Human	Original			Illumina NextSeq 500	ARTIC v3, minimap2 v2.17, ivar v1.2.1, samtools v1.10	Long stretches of NNNs (16.94% of overall sequence).	alert	B.1.1	V	10
hCoV-19/Australia/VIC1468/2020	EPI_ISL_480594	2020-04-22	Oceania / Australia / Victoria	Human	Original			Illumina NextSeq 550	ARTIC v3, minimap2 v2.17, ivar v1.2.1, samtools v1.10	Long stretches of NNNs (22.96% of overall sequence). Insertion of 1 nucleotide(s) found at refpos 7504 (FRAMESHIFT). Insertion of 1 nucleotide(s) found at refpos 11616 (FRAMESHIFT). Insertion of 3 nucleotides when compared to the reference sequence. E without BLAST coverage. NSP6 without BLAST coverage.	alert	B.1.1.1	GR	10
hCoV-19/Australia/VIC2029/2020	EPI_ISL_480657	2020-05-27	Oceania / Australia / Victoria	Human	Original			Illumina NextSeq 500	ARTIC v3, minimap2 v2.17, ivar v1.2.2, samtools v1.10			B.1.1.25	GR	10
hCoV-19/Australia/VIC2034/2020	EPI_ISL_480666	2020-06-05	Oceania / Australia / Victoria	Human	Original			Illumina NextSeq 500	ARTIC v3, minimap2 v2.17, ivar v1.2.2, samtools v1.10			B.1.1.25	GR	10
hCoV-19/Australia/VIC1945/2020	EPI_ISL_480670	2020-06-09	Oceania / Australia / Victoria	Human	Original			Illumina NextSeq 550	ARTIC v3, minimap2 v2.17, ivar v1.2.2, samtools v1.10	Stretches of NNNs (3.05% of overall sequence).	warn	B.1.1.1	GR	10
hCoV-19/Australia/VIC1951/2020	EPI_ISL_480675	2020-06-10	Oceania / Australia / Victoria	Human	Original			Illumina NextSeq 550	ARTIC v3, minimap2 v2.17, ivar v1.2.2, samtools v1.10			B.1.36	GH	10
hCoV-19/Australia/VIC1952/2020	EPI_ISL_480676	2020-06-09	Oceania / Australia / Victoria	Human	Original			Illumina NextSeq 550	ARTIC v3, minimap2 v2.17, ivar v1.2.2, samtools v1.10			B.1.1.25	GR	10
hCoV-19/Australia/NT44/2020	EPI_ISL_480692	2020-01-01	Oceania / Australia / Northern Territory	Human	Original			Illumina NextSeq 550	ARTIC v3, minimap2 v2.17, ivar v1.2.2, samtools v1.10	Long stretches of NNNs (9.80% of overall sequence). %UniqueMutations 0.18%.	alert	B.1	O	10
hCoV-19/Australia/VIC2093/2020	EPI_ISL_480704	2020-06-15	Oceania / Australia / Victoria	Human	Original			Illumina NextSeq 500	ARTIC v3, minimap2 v2.17, ivar v1.2.2, samtools v1.10			B.6	O	10
hCoV-19/Australia/VIC2108/2020	EPI_ISL_480715	2020-06-16	Oceania / Australia / Victoria	Human	Original			Illumina NextSeq 500	ARTIC v3, minimap2 v2.17, ivar v1.2.2, samtools v1.10			B.1.1.1	GR	10
hCoV-19/Australia/VIC2118/2020	EPI_ISL_480723	2020-06-17	Oceania / Australia / Victoria	Human	Original			Illumina NextSeq 500	ARTIC v3, minimap2 v2.17, ivar v1.2.2, samtools v1.10			B.1.1.25	GR	10
hCoV-19/Australia/VIC2120/2020	EPI_ISL_480724	2020-06-17	Oceania / Australia / Victoria	Human	Original			Illumina NextSeq 500	ARTIC v3, minimap2 v2.17, ivar v1.2.2, samtools v1.10	Long stretches of NNNs (25.48% of overall sequence). Gap of 3 nucleotides when compared to the reference sequence. NSP11 without BLAST coverage. NSP9 without BLAST coverage. NSP4 without BLAST coverage.	alert	B.1	GH	10
hCoV-19/Australia/VIC2121/2020	EPI_ISL_480725	2020-06-18	Oceania / Australia / Victoria	Human	Original			Illumina NextSeq 500	ARTIC v3, minimap2 v2.17, ivar v1.2.2, samtools v1.10			B.1.1.25	GR	10
hCoV-19/Australia/VIC2132/2020	EPI_ISL_480730	2020-06-19	Oceania / Australia / Victoria	Human	Original			Illumina NextSeq 500	ARTIC v3, minimap2 v2.17, ivar v1.2.2, samtools v1.10			B.1.1.25	GR	10
hCoV-19/Australia/VIC2133/2020	EPI_ISL_480731	2020-06-19	Oceania / Australia / Victoria	Human	Original			Illumina NextSeq 500	ARTIC v3, minimap2 v2.17, ivar v1.2.2, samtools v1.10			B.1.1.25	GR	10
hCoV-19/Australia/VIC2135/2020	EPI_ISL_480733	2020-06-19	Oceania / Australia / Victoria	Human	Original			Illumina NextSeq 500	ARTIC v3, minimap2 v2.17, ivar v1.2.2, samtools v1.10			B.1.1.25	GR	10
hCoV-19/Australia/VIC2068/2020	EPI_ISL_480759	2020-06-13	Oceania / Australia / Victoria	Human	Original			Illumina NextSeq 550	ARTIC v3, minimap2 v2.17, ivar v1.2.2, samtools v1.10			B.1.1.25	GR	10
hCoV-19/Australia/VIC2158/2020	EPI_ISL_480761	2020-06-14	Oceania / Australia / Victoria	Human	Original			Illumina NextSeq 500	ARTIC v3, minimap2 v2.17, ivar v1.2.2, samtools v1.10			B.1.1.25	GR	10
hCoV-19/Australia/VIC2159/2020	EPI_ISL_480762	2020-06-15	Oceania / Australia / Victoria	Human	Original			Illumina NextSeq 500	ARTIC v3, minimap2 v2.17, ivar v1.2.2, samtools v1.10			B.1.1.25	GR	10
hCoV-19/Australia/VIC2155/2020	EPI_ISL_480767	2020-06-16	Oceania / Australia / Victoria	Human	Original			Illumina NextSeq 500	ARTIC v3, minimap2 v2.17, ivar v1.2.2, samtools v1.10			B.1.1.25	GR	10
hCoV-19/Australia/VIC2156/2020	EPI_ISL_480769	2020-06-16	Oceania / Australia / Victoria	Human	Original			Illumina NextSeq 500	ARTIC v3, minimap2 v2.17, ivar v1.2.2, samtools v1.10	Insertion of 9 nucleotides when compared to the reference sequence.	info	B.1.1.25	GR	10
hCoV-19/Australia/NSW613/2020	EPI_ISL_490022	2020-06-07	Oceania / Australia / New South Wales / Sydney	Human	Original			Illumina iSeq				B.1.1	G	10
hCoV-19/Australia/NSW615/2020	EPI_ISL_490024	2020-05-27	Oceania / Australia / New South Wales / Sydney	Human	Original			Illumina iSeq				B.1.113	G	10
hCoV-19/Australia/NSW616/2020	EPI_ISL_490025	2020-06-16	Oceania / Australia / New South Wales / Sydney	Human	Original			Illumina iSeq				B.1	G	10
hCoV-19/Australia/NSW630/2020	EPI_ISL_490039	2020-07-07	Oceania / Australia / New South Wales / Sydney	Human	Original			Illumina iSeq				B.1.1.25	G	10
hCoV-19/Australia/NSW631/2020	EPI_ISL_490040	2020-06-09	Oceania / Australia / New South Wales / Sydney	Human	Original			Illumina iSeq				B.1.1	G	10
hCoV-19/Australia/NSW635/2020	EPI_ISL_490044	2020-07-08	Oceania / Australia / New South Wales / Sydney	Human	Original			Illumina iSeq				B.1.1.25	G	10
hCoV-19/Australia/NSW637/2020	EPI_ISL_490046	2020-07-10	Oceania / Australia / New South Wales / Sydney	Human	Original			Illumina iSeq				B.1.1.25	G	10
hCoV-19/Australia/SAP168/2020	EPI_ISL_492119	2020-03-19	Oceania / Australia / South Australia	Human	Original			Illumina NextSeq 550		Stretches of NNNs (4.66% of overall sequence).	warn	A.3	S	10
hCoV-19/Australia/SAP371/2020	EPI_ISL_492136	2020-03-22	Oceania / Australia / South Australia	Human	Original			Illumina NextSeq 550				A.2	S	10
hCoV-19/Australia/SAP374/2020	EPI_ISL_492139	2020-03-20	Oceania / Australia / South Australia	Human	Original			Illumina NextSeq 550		Gap of 15 nucleotides when compared to the reference sequence.	warn	B.1	GH	10
hCoV-19/Australia/SAP379/2020	EPI_ISL_492144	2020-03-22	Oceania / Australia / South Australia	Human	Original			Illumina NextSeq 550				A.2	S	10
hCoV-19/Australia/SAP384/2020	EPI_ISL_492149	2020-03-30	Oceania / Australia / South Australia	Human	Original			Illumina NextSeq 550		Insertion of 12 nucleotides when compared to the reference sequence.	warn	A.2	S	10
hCoV-19/Australia/ACT0011/2020	EPI_ISL_498478	2020-03-01	Oceania / Australia / ACT	Human	Original			Nanopore				B.1.1.1	GR	10
hCoV-19/Australia/ACT0025/2020	EPI_ISL_498492	2020-03-01	Oceania / Australia / ACT	Human	Original			Nanopore				B.1	GH	10
hCoV-19/Australia/ACT0026/2020	EPI_ISL_498493	2020-03-01	Oceania / Australia / ACT	Human	Original			Nanopore				B.4	O	10
hCoV-19/Australia/ACT0029/2020	EPI_ISL_498496	2020-03-01	Oceania / Australia / ACT	Human	Original			Nanopore				A.2	S	10
hCoV-19/Australia/NSW2128/2020	EPI_ISL_500623	2020-04-30	Oceania / Australia / New South Wales	Human	Original			Oxford Nanopore Technologies GridION X5 (Flongle flow-cell)	ARTIC bioinformatics pipeline (Medaka)			B.1	GH	10
hCoV-19/Australia/NSW2131/2020	EPI_ISL_500624	2020-04-05	Oceania / Australia / New South Wales	Human	Original			Oxford Nanopore Technologies GridION X5 (Flongle flow-cell)	ARTIC bioinformatics pipeline (Medaka)			B.1.42	GH	10
hCoV-19/Australia/NSW2195/2020	EPI_ISL_500656	2020-03-21	Oceania / Australia / New South Wales	Human	Original			Oxford Nanopore Technologies GridION X5 (Flongle flow-cell)	ARTIC bioinformatics pipeline (Medaka)			A.2	S	10
hCoV-19/Australia/NSW2214/2020	EPI_ISL_500668	2020-03-21	Oceania / Australia / New South Wales	Human	Original			Oxford Nanopore Technologies GridION X5 (Flongle flow-cell)	ARTIC bioinformatics pipeline (Medaka)			A.2	S	10
hCoV-19/Australia/NSW2263/2020	EPI_ISL_500699	2020-03-22	Oceania / Australia / New South Wales	Human	Original			Oxford Nanopore Technologies GridION X5 (Flongle flow-cell)	ARTIC bioinformatics pipeline (Medaka)			A.2	S	10
hCoV-19/Uruguay/UY-10/2020	EPI_ISL_429257	2020-03-19	South America / Uruguay / Montevideo	Human	Original			Nanopore MinION		Stretches of NNNs (2.61% of overall sequence).	warn	B.2.4	V	10
hCoV-19/Brazil/MG-CV2/2020	EPI_ISL_429665	2020-03-08	South America / Brazil / Minas Gerais	Human	Original			Nanopore MinION	Genome Detective	[X] Long stretches of NNNs (5.66% of overall sequence).	alert	B.1	GH	10
hCoV-19/Brazil/MG-CV43/2020	EPI_ISL_429696	2020-03-17	South America / Brazil / Minas Gerais	Human	Original			Nanopore MinION	Genome Detective	[X] Long stretches of NNNs (7.09% of overall sequence).	alert	B.1.77	GR	10
hCoV-19/Argentina/PAIS-A0020/2020	EPI_ISL_430811	2020-04-11	South America / Argentina / Ciudad Autonoma de Buenos Aires	Human	Original	Nasopharyngeal swab		Illumina NextSeq500	BWA MEM			B.1.1.1	GR	10
hCoV-19/Chile/Temuco_10/2020	EPI_ISL_445344	2020-03-26	South America / Chile / Temuco	Human	Original	Throat swab		Illumina Miseq	IRMA v0.9.3			B.1.110	GH	10
hCoV-19/Chile/Santiago_54/2020	EPI_ISL_445350	2020-04-01	South America / Chile / Santiago	Human	Original	Throat swab		Illumina Miseq	IRMA v0.9.3			B.1.1.1	GR	10
hCoV-19/Chile/Santiago_77/2020	EPI_ISL_445374	2020-04-04	South America / Chile / Santiago	Human	Original	Throat swab		Illumina Miseq	IRMA v0.9.3			B.1.1.1	GR	10
hCoV-19/Chile/Santiago_78/2020	EPI_ISL_445375	2020-04-04	South America / Chile / Santiago	Human	Original	Throat swab		Illumina Miseq	IRMA v0.9.3			B.1.1.1	GR	10
hCoV-19/Chile/Santiago_79/2020	EPI_ISL_445376	2020-04-04	South America / Chile / Santiago	Human	Original	Throat swab		Illumina Miseq	IRMA v0.9.3			B.1.5	G	10
hCoV-19/Colombia/ANT-GUV-92155/2020	EPI_ISL_447762	2020-03-31	South America / Colombia / Antioquia / Envigado	Human	Original	Oropharyngeal swab		Illumina MiSeq				B.1.111	GH	10
hCoV-19/Colombia/VAC-GVI-97181/2020	EPI_ISL_447792	2020-04-03	South America / Colombia / Valle del Cauca / Cali	Human	Original	Oropharyngeal swab		Illumina MiSeq				B.1	GH	10
hCoV-19/Colombia/RIS-GVI-98006/2020	EPI_ISL_447809	2020-04-04	South America / Colombia / Risaralda / Pereira	Human	Original	Oropharyngeal swab		Illumina MiSeq				B.1	GH	10
hCoV-19/Brazil/RJ-1627/2020	EPI_ISL_456083	2020-04-03	South America / Brazil / Rio de Janeiro / Nova Iguacu	Human	Original	Naso-Oropharyngeal swab		Nanopore MinION				B.1.1.33	GR	10
hCoV-19/Brazil/RJ-1690/2020	EPI_ISL_456084	2020-04-08	South America / Brazil / Rio de Janeiro	Human	Original	Nasopharyngeal swab		Nanopore MinION				B.1.1.33	GR	10
hCoV-19/Brazil/RJ-1901/2020	EPI_ISL_456089	2020-04-09	South America / Brazil / Rio de Janeiro	Human	Original	Nasopharyngeal swab		Nanopore MinION				B.1.1.33	GR	10
hCoV-19/Brazil/RJ-1902/2020	EPI_ISL_456090	2020-04-09	South America / Brazil / Rio de Janeiro	Human	Original	Nasopharyngeal swab		Nanopore MinION				B.1.1.33	GR	10
hCoV-19/Brazil/RJ-2000/2020	EPI_ISL_456098	2020-04-13	South America / Brazil / Rio de Janeiro	Human	Original	Naso-Oropharyngeal swab		Nanopore MinION				B.1.1.33	GR	10
hCoV-19/Brazil/RJ-2007/2020	EPI_ISL_456099	2020-04-13	South America / Brazil / Rio de Janeiro	Human	Original	Nasopharyngeal swab		Nanopore MinION				B.1.1.33	GR	10
hCoV-19/Uruguay/UY-NYUMC861/2020	EPI_ISL_457957	2020-03-25	South America / Uruguay / Montevideo	Human	Original			Amplicon (Swift), Illumina Novaseq	bwa/0.7.17, mapped to NC_045512v2, bases below 4000x coverage masked			B.1.1.1	GR	10
hCoV-19/Uruguay/UY-NYUMC866/2020	EPI_ISL_457962	2020-03-30	South America / Uruguay / Montevideo	Human	Original			Amplicon (Swift), Illumina Novaseq	bwa/0.7.17, mapped to NC_045512v2, bases below 4000x coverage masked	[W] Stretches of NNNs (2.87% of overall sequence).	warn	B.1.1.1	GR	10
hCoV-19/Uruguay/UY-NYUMC867/2020	EPI_ISL_457963	2020-03-28	South America / Uruguay / Montevideo	Human	Original			Amplicon (Swift), Illumina Novaseq	bwa/0.7.17, mapped to NC_045512v2, bases below 4000x coverage masked			B.1.1.1	GR	10
hCoV-19/Uruguay/UY-NYUMC877/2020	EPI_ISL_457973	2020-04-22	South America / Uruguay / Montevideo	Human	Original			Amplicon (Swift), Illumina Novaseq	bwa/0.7.17, mapped to NC_045512v2, bases below 4000x coverage masked	[W] Stretches of NNNs (1.19% of overall sequence).	warn	B.1.1	GR	10
hCoV-19/Brazil/PA-IEC-164239/2020	EPI_ISL_458141	2020-04-26	South America / Brazil / Para	Human	Original	Oro-pharyngeal swab		Illumina NextSeq	Ã¯Â»Â¿MEGAHIT v1.2.9 / Geneious Prime			B.1.1.28	GR	10
hCoV-19/Brazil/PA-IEC-164218/2020	EPI_ISL_458147	2020-04-24	South America / Brazil / Para	Human	Original	Oro-pharyngeal swab		Illumina NextSeq	Ã¯Â»Â¿MEGAHIT v1.2.9 / Geneious Prime			B.1.1.28	GR	10
hCoV-19/Brazil/RJ-2091/2020	EPI_ISL_467347	2020-04-16	South America / Brazil / Rio de Janeiro	Human	Original	Nasopharyngeal swab	unknown	Illumina Miseq	CLC Genomics Workbench 12			B.1.1.33	GR	10
hCoV-19/Brazil/RJ-2811/2020	EPI_ISL_467365	2020-04-27	South America / Brazil / Rio de Janeiro	Human	Original	Nasopharyngeal swab	unknown	Illumina Miseq	CLC Genomics Workbench 12			B.1.1.33	GR	10
hCoV-19/Chile/Huasco-00013/2020	EPI_ISL_468753	2020-04-29	South America / Chile / Huasco / Huasco	Human	Original	unknown	unknown	Nanopore MinION	Artic Minion Procotol	Stretches of NNNs (1.91% of overall sequence).	warn	B.1.5	G	10
hCoV-19/Brazil/MG-0220/2020	EPI_ISL_470586	2020-04-04	South America / Brazil / Minas Gerais	Human	Original			MinION	Minimap2, Samtools, BCFTools	[W] Stretches of NNNs (2.05% of overall sequence).	warn	B.1.1.33	GR	10
hCoV-19/Brazil/MG-0287/2020	EPI_ISL_470592	2020-04-15	South America / Brazil / Minas Gerais	Human	Original			MinION	Minimap2, Samtools, BCFTools	[X] Long stretches of NNNs (5.55% of overall sequence).	alert	B.1.1.33	GR	10
hCoV-19/Brazil/PA-0229/2020	EPI_ISL_470603	2020-04-01	South America / Brazil / Para	Human	Original			MinION	Minimap2, Samtools, BCFTools	[W] Stretches of NNNs (2.05% of overall sequence).	warn	B.1.1.1	GR	10
hCoV-19/Brazil/SP-607/2020	EPI_ISL_471549	2020-04-13	South America / Brazil / Sao Paulo / Sao Paulo	Human	Original	Naso-pharyngeal swab		Ion Torrent S5	IRMA			B.1.1.28	GR	10
hCoV-19/Brazil/SP-L14-CD258/2020	EPI_ISL_476254	2020-03-27	South America / Brazil / Sao Paulo	Human	Original			OXFORD_NANOPORE	ARTIC-nCoV	Stretches of NNNs (2.52% of overall sequence).	warn	B.1.1	GR	10
hCoV-19/Brazil/SC-L15-CD265/2020	EPI_ISL_476259	2020-03-29	South America / Brazil / Santa Catarina	Human	Original			OXFORD_NANOPORE	ARTIC-nCoV	Stretches of NNNs (1.71% of overall sequence).	warn	B.1.1.28	GR	10
hCoV-19/Brazil/SP-L15-CD273/2020	EPI_ISL_476266	2020-03-30	South America / Brazil / Sao Paulo	Human	Original			OXFORD_NANOPORE	ARTIC-nCoV	Stretches of NNNs (3.64% of overall sequence).	warn	B.1.1	GR	10
hCoV-19/Brazil/SP-L15-CD280/2020	EPI_ISL_476271	2020-03-30	South America / Brazil / Sao Paulo	Human	Original			OXFORD_NANOPORE	ARTIC-nCoV	Long stretches of NNNs (11.59% of overall sequence). NSP11 without BLAST coverage.	alert	B.1.1	GR	10
hCoV-19/Brazil/SP-L16-CD384/2020	EPI_ISL_476293	2020-04-02	South America / Brazil / Sao Paulo	Human	Original			OXFORD_NANOPORE	ARTIC-nCoV	Stretches of NNNs (1.71% of overall sequence).	warn	B.1.1.28	GR	10
hCoV-19/Brazil/SP-L19-CD395/2020	EPI_ISL_476322	2020-04-03	South America / Brazil / Sao Paulo	Human	Original			OXFORD_NANOPORE	ARTIC-nCoV	[W] Stretches of NNNs (4.70% of overall sequence).	warn	B.1.1.28	GR	10
hCoV-19/Brazil/SP-L2-CAMPI75/2020	EPI_ISL_476346	2020-04-23	South America / Brazil / Sao Paulo	Human	Original			OXFORD_NANOPORE	ARTIC-nCoV	Stretches of NNNs (2.55% of overall sequence).	warn	B.1.1.28	GR	10
hCoV-19/Brazil/PR-L21-CD448/2020	EPI_ISL_476370	2020-04-06	South America / Brazil / Parana	Human	Original			OXFORD_NANOPORE	ARTIC-nCoV	Stretches of NNNs (2.64% of overall sequence).	warn	B.1.1.28	GR	10
hCoV-19/Brazil/SP-L5-CAMPI103/2020	EPI_ISL_476409	2020-04-25	South America / Brazil / Sao Paulo	Human	Original			OXFORD_NANOPORE	ARTIC-nCoV	Long stretches of NNNs (14.54% of overall sequence). NSP11 without BLAST coverage.	alert	B.1	G	10
hCoV-19/Brazil/SP-L5-CAMPI106/2020	EPI_ISL_476411	2020-04-28	South America / Brazil / Sao Paulo	Human	Original			OXFORD_NANOPORE	ARTIC-nCoV	Stretches of NNNs (1.81% of overall sequence).	warn	B.1.1.28	GR	10
hCoV-19/Brazil/SP-L5-CAMPI114/2020	EPI_ISL_476412	2020-04-28	South America / Brazil / Sao Paulo	Human	Original			OXFORD_NANOPORE	ARTIC-nCoV	Stretches of NNNs (1.80% of overall sequence).	warn	B.1.1.28	GR	10
hCoV-19/Argentina/Heritas_HG014/2020	EPI_ISL_476563	2020-05-16	South America / Argentina / Buenos Aires / Lomas de Zamora	Human	Original	Oro-pharyngeal swab		Illumina MiniSeq	DRAGEN RNA Pathogen Detection 3.5.13			B.1.3	GH	10
hCoV-19/Argentina/Heritas_HG018/2020	EPI_ISL_476571	2020-05-19	South America / Argentina / Ciudad Autonoma de Buenos Aires	Human	Original	Oro-pharyngeal swab		Illumina MiniSeq	DRAGEN RNA Pathogen Detection 3.5.13			B.1.3	GH	10
hCoV-19/Brazil/RJ-DCVN01/2020	EPI_ISL_483065	2020-03-23	South America / Brazil / Rio de Janeiro	Human	Original	Nasal swab		MGI	SPAdes v. JUN-2020			B.1.3	GH	10
hCoV-19/Brazil/UN-HIAE-SP03/2020	EPI_ISL_486427	2020-03-13	South America / Brazil	Human	Original	Oronasopharynx		Illumina	Spades v. 3.13; Genious v. 2020.1			B.1.1.33	GR	10
hCoV-19/Peru/LIM-INS-015/2020	EPI_ISL_490209	2020-03-11	South America / Peru / Lima	Human	Original	Oropharyngeal swab		Illumina Miseq	SPAdes			B.1.5	G	10
hCoV-19/Peru/LIM-INS-019/2020	EPI_ISL_491172	2020-03-24	South America / Peru / Lima	Human	Original	Oropharyngeal swab		Illumina Miseq				B.1.1.1	GR	10
hCoV-19/Peru/LIM-INS-033/2020	EPI_ISL_491458	2020-04-13	South America / Peru / Lima	Human	Original	Oropharyngeal swab		Illumina MiSeq	SPAdes			B.1.1.1	GR	10
hCoV-19/Peru/ICA-INS-040/2020	EPI_ISL_491462	2020-03-31	South America / Peru / Ica	Human	Original	Oropharyngeal swab		Illumina MiSeq	SPAdes			B.1.1.1	GR	10
hCoV-19/Brazil/RJ-UFRJ-2517/2020	EPI_ISL_492035	2020-05-29	South America / Brazil / Rio de Janeiro / Rio de Janeiro	Human	Original	Oro-pharyngeal swab		Ion Torrent S5	IRMA v1.2.1.0			B.1.1.33	GR	10
hCoV-19/Brazil/RJ-UFRJ-11786/2020	EPI_ISL_492039	2020-04-29	South America / Brazil / Rio de Janeiro / Niteroi	Human	Original	Oro-pharyngeal swab		Ion Torrent S5	IRMA v1.2.1.0			B.1.1.33	GR	10
hCoV-19/Brazil/RJ-UFRJ-57722/2020	EPI_ISL_492045	2020-05-27	South America / Brazil / Rio de Janeiro / Rio de Janeiro	Human	Original	Oro-pharyngeal swab		Ion Torrent S5	IRMA v1.2.1.0			B.1.1.33	GR	10
hCoV-19/Brazil/PE-IAM158/2020	EPI_ISL_500465	2020-04-09	South America / Brazil / Pernambuco / Recife	Human	Original			Illumina Miseq	Bowtie2 2.2.6/bedtools v2.25.0	Stretches of NNNs (1.88% of overall sequence).	warn	B.1.1	GR	10
hCoV-19/Brazil/PE-IAM212/2020	EPI_ISL_500470	2020-04-09	South America / Brazil / Pernambuco / Recife	Human	Original			Illumina Miseq	Bowtie2 2.2.6/bedtools v2.25.0			B.1.1	GR	10
hCoV-19/Brazil/RJ-2062/2020	EPI_ISL_456103	2020-04-16	South America / Brazil / Rio de Janeiro	Human	Original	Naso-Oropharyngeal swab		Nanopore MinION				B.1.1.33	GR	10
hCoV-19/Brazil/SP-140/2020	EPI_ISL_468307	2020-04-08	South America / Brazil / Sao Paulo / Diadema	Human	Original	Naso-pharyngeal swab		Ion Torrent S5	IRMA			B.1.1.28	GR	10
hCoV-19/Brazil/RJ-0256/2020	EPI_ISL_470624	2020-04-03	South America / Brazil / Rio de Janeiro	Human	Original			MinION	Minimap2, Samtools, BCFTools	[W] Stretches of NNNs (1.32% of overall sequence).	warn	B.1.1.33	GR	10
hCoV-19/Brazil/RJ-0259/2020	EPI_ISL_470626	2020-04-07	South America / Brazil / Rio de Janeiro	Human	Original			MinION	Minimap2, Samtools, BCFTools	[W] Stretches of NNNs (1.32% of overall sequence).	warn	B.1.1.33	GR	10
hCoV-19/Brazil/RJ-0260/2020	EPI_ISL_470627	2020-04-07	South America / Brazil / Rio de Janeiro	Human	Original			MinION	Minimap2, Samtools, BCFTools	[W] Stretches of NNNs (1.32% of overall sequence).	warn	B.1.1.33	GR	10
hCoV-19/Brazil/RJ-0277/2020	EPI_ISL_470643	2020-04-22	South America / Brazil / Rio de Janeiro	Human	Original			MinION	Minimap2, Samtools, BCFTools	[W] Stretches of NNNs (2.05% of overall sequence).	warn	B.1.1.33	GR	10
hCoV-19/Brazil/RJ-0281/2020	EPI_ISL_470647	2020-04-24	South America / Brazil / Rio de Janeiro	Human	Original			MinION	Minimap2, Samtools, BCFTools	[W] Stretches of NNNs (1.32% of overall sequence).	warn	B.1.1.33	GR	10
hCoV-19/Brazil/RJ-0283/2020	EPI_ISL_470649	2020-04-24	South America / Brazil / Rio de Janeiro	Human	Original			MinION	Minimap2, Samtools, BCFTools	[W] Stretches of NNNs (2.05% of overall sequence).	warn	B.1.1.33	GR	10
hCoV-19/Brazil/SP-L1-CAMPI5/2020	EPI_ISL_476168	2020-04-02	South America / Brazil / Sao Paulo	Human	Original			OXFORD_NANOPORE	ARTIC-nCoV	Long stretches of NNNs (8.95% of overall sequence).	alert	B.1.1.33	GR	10
hCoV-19/DRC/KN-0038/2020	EPI_ISL_417434	2020-03-14	Africa / Democratic Republic of the Congo / Kinshasa	Human	Original	Oro-pharyngeal swab		Nanopore MinION ARTIC v1 primers	ARTIC Lab-on-SSD	Stretches of NNNs (4.78% of overall sequence).		B.1	G	9
hCoV-19/DRC/81/2020	EPI_ISL_417944	2020-03-18	Africa / Democratic Republic of the Congo / Kinshasa	Human	Original			Illumina Miseq	iVar			B.1.9	GH	9
hCoV-19/DRC/108/2020	EPI_ISL_417948	2020-03-19	Africa / Democratic Republic of the Congo / Kinshasa	Human	Original			Illumina Miseq	iVar			B.1	G	9
hCoV-19/DRC/191/2020	EPI_ISL_417955	2020-03-21	Africa / Democratic Republic of the Congo / Kinshasa	Human	Original			Illumina Miseq	iVar			B.1	G	9
hCoV-19/DRC/236/2020	EPI_ISL_420032	2020-03-22	Africa / Democratic Republic of the Congo / Kinshasa	Human	Original			Illumina Miseq	iVar			B.1	G	9
hCoV-19/DRC/307/2020	EPI_ISL_420842	2020-03-01	Africa / Democratic Republic of the Congo / Kinshasa	Human	Original			Illumina Miseq	iVar	Stretches of NNNs (2.75% of overall sequence).		B.1	GH	9
hCoV-19/DRC/523/2020	EPI_ISL_420849	2020-03-28	Africa / Democratic Republic of the Congo / Kinshasa	Human	Original			Illumina Miseq	iVar			B.1.1.1	GR	9
hCoV-19/South Africa/KRISP-012/2020	EPI_ISL_421576	2020-04-01	Africa / South Africa / KZN	Human	Original	Oro-pharyngeal swab		Illumina Miseq	Genome Detective 1.126 bcftools mpileup			B.1.1.10	GR	9
hCoV-19/DRC/1319/2020	EPI_ISL_431011	2020-04-07	Africa / Democratic Republic of the Congo / Kinshasa	Human	Original			Illumina	iVar	Stretches of NNNs (1.18% of overall sequence).		B.1	G	9
hCoV-19/DRC/1377/2020	EPI_ISL_434678	2020-04-07	Africa / Democratic Republic of the Congo / Kinshasa	Human	Original			Illumina Miseq	iVar			B.1.1.1	GR	9
hCoV-19/DRC/1422/2020	EPI_ISL_434680	2020-04-08	Africa / Democratic Republic of the Congo / Kinshasa	Human	Original			Illumina Miseq	iVar	Stretches of NNNs (2.51% of overall sequence).	warn	B.1	G	9
hCoV-19/DRC/1398/2020	EPI_ISL_435114	2020-04-07	Africa / Democratic Republic of the Congo / Kinshasa	Human	Original			Illumina Miseq	iVar			B.1.1.1	GR	9
hCoV-19/DRC/2047/2020	EPI_ISL_435161	2020-04-12	Africa / Democratic Republic of the Congo / Kinshasa	Human	Original			Illumina Miseq	iVar	[W] Stretches of NNNs (1.96% of overall sequence).	warn	B.1.1.1	GR	9
hCoV-19/DRC/2133/2020	EPI_ISL_435168	2020-04-13	Africa / Democratic Republic of the Congo / Kinshasa	Human	Original			Illumina Miseq	iVar	[W] Stretches of NNNs (3.94% of overall sequence).	warn	B.1	G	9
hCoV-19/DRC/2496/2020	EPI_ISL_437337	2020-04-15	Africa / Democratic Republic of the Congo / Kinshasa	Human	Original			Illumina Miseq	iVar			B.1	G	9
hCoV-19/DRC/2644/2020	EPI_ISL_437342	2020-04-15	Africa / Democratic Republic of the Congo / Kinshasa	Human	Original			Illumina Miseq	iVar	[W] Stretches of NNNs (1.37% of overall sequence).	warn	B.1.84	G	9
hCoV-19/DRC/2819/2020	EPI_ISL_437347	2020-04-16	Africa / Democratic Republic of the Congo / Kinshasa	Human	Original			Illumina Miseq	iVar	[W] Stretches of NNNs (2.16% of overall sequence). Insertion of 3 nucleotides when compared to the reference sequence.	warn	B.1	G	9
hCoV-19/DRC/3041/2020	EPI_ISL_437356	2020-04-18	Africa / Democratic Republic of the Congo / Kinshasa	Human	Original			Illumina Miseq	iVar			B.1	G	9
hCoV-19/DRC/3764/2020	EPI_ISL_447238	2020-04-24	Africa / Democratic Republic of the Congo / Kinshasa	Human	Original			Illumina Miseq	iVar	[W] Stretches of NNNs (1.03% of overall sequence).	warn	B.1.84	G	9
hCoV-19/DRC/3829/2020	EPI_ISL_447246	2020-04-24	Africa / Democratic Republic of the Congo / Kinshasa	Human	Original			Illumina Miseq	iVar			B.1	G	9
hCoV-19/DRC/1151/2020	EPI_ISL_447596	2020-04-05	Africa / Democratic Republic of the Congo / Kinshasa	Human	Original			Illumina Miseq	iVar	[I] Gap of 3 nucleotides when compared to the reference sequence.	info	B.2	V	9
hCoV-19/DRC/3451/2020	EPI_ISL_447598	2020-04-22	Africa / Democratic Republic of the Congo / Kinshasa	Human	Original			Illumina Miseq	iVar	[I] Gap of 1 nucleotides when compared to the reference sequence.	info	B.1	G	9
hCoV-19/South Africa/R04827/2020	EPI_ISL_450296	2020-03-17	Africa / South Africa / KZN	Human	Original	Combined nasopharyngeal and oropharyngeal swab		Illumina Miseq	Mapping to reference	[W] Stretches of NNNs (2.78% of overall sequence).	warn	B.1.1	GR	9
hCoV-19/Uganda/UG004/2020	EPI_ISL_451186	2020-03-27	Africa / Uganda	Human	Original	Swab		Nanopore MinION	Minimap2			B.1.1.1	GR	9
hCoV-19/Uganda/UG007/2020	EPI_ISL_451189	2020-03-30	Africa / Uganda	Human	Original	Swab		Nanopore MinION	Minimap2			B.1.1.1	GR	9
hCoV-19/Uganda/UG011/2020	EPI_ISL_451193	2020-03-30	Africa / Uganda	Human	Original	Swab		Nanopore MinION	Minimap2			B.4	O	9
hCoV-19/Nigeria/OS116-CV17/2020	EPI_ISL_455425	2020-03-29	Africa / Nigeria / Osun State	Human	Original	Saliva and Nasopharyngeal swab		Illumina Miseq	viral-ngs v2.0	[X] Long stretches of NNNs (9.17% of overall sequence)	alert	B.1	S	9
hCoV-19/Kenya/C1377/2020	EPI_ISL_457859	2020-04-20	Africa / Kenya	Human	Original			Nanopore MinION		[X] Long stretches of NNNs (13.41% of overall sequence). Gap of 32 nucleotides at refpos 20744 (NSP16) - probable frameshift. Gap of 13 nucleotides at refpos 511 (NSP1) - probable frameshift.	alert	B.1	G	9
hCoV-19/Kenya/S109/2020	EPI_ISL_457933	2020-03-23	Africa / Kenya	Human	Original			Nanopore MinION		[W] Stretches of NNNs (2.82% of overall sequence).	warn	B.4	O	9
hCoV-19/Morocco/6893/2020	EPI_ISL_459971	2020-03-18	Africa / Morocco	Human	Original			Illumina NextSeq 500	CLC Genomics Suite	[W] Stretches of NNNs (1.39% of overall sequence).	warn	B.1	G	9
hCoV-19/Morocco/6900/2020	EPI_ISL_459978	2020-04-20	Africa / Morocco	Human	Original			Illumina NextSeq 500	CLC Genomics Suite			B.1.1	GR	9
hCoV-19/South Africa/Tygerberg_27/2020	EPI_ISL_464138	2020-04-09	Africa / South Africa / Western Cape Province / Cape Town Metro	Human	Original	Oro-pharyngeal swab	unknown	Nanopore GridION	Genome Detective 1.126 bcftools mpileup			B.1.8	G	9
hCoV-19/South Africa/Tygerberg_32/2020	EPI_ISL_464143	2020-03-30	Africa / South Africa / Western Cape Province / Cape Town Metro	Human	Original	Oro-pharyngeal swab	unknown	Nanopore GridION	Genome Detective 1.126 bcftools mpileup	[X] Long stretches of NNNs (9.45% of overall sequence).	alert	B.1.1.1	GR	9
hCoV-19/South Africa/KRISP-0157/2020	EPI_ISL_467507	2020-05-25	Africa / South Africa / KZN / Umbilo	Human	Original	Oro-pharyngeal swab		Illumina MiSeq	Genome Detective 1.126 bcftools mpileup			B.1.1	GR	9
hCoV-19/South Africa/KRISP-0170/2020	EPI_ISL_467520	2020-05-31	Africa / South Africa / KZN / Umbilo	Human	Original	Oro-pharyngeal swab		Illumina MiSeq	Genome Detective 1.126 bcftools mpileup			B.1.1	GR	9
hCoV-19/DRC/3937/2020	EPI_ISL_471398	2020-04-25	Africa / Democratic Republic of the Congo / Kinshasa	Human	Original			Illumina Miseq	iVar			B.1	G	9
hCoV-19/DRC/4020/2020	EPI_ISL_471403	2020-04-26	Africa / Democratic Republic of the Congo / Kinshasa	Human	Original			Illumina Miseq	iVar			B.1	G	9
hCoV-19/DRC/4060/2020	EPI_ISL_471405	2020-04-27	Africa / Democratic Republic of the Congo / Kinshasa	Human	Original			Illumina Miseq	iVar			B.1	G	9
hCoV-19/DRC/4194/2020	EPI_ISL_471414	2020-04-28	Africa / Democratic Republic of the Congo / Kinshasa	Human	Original			Illumina Miseq	iVar			B.1	G	9
hCoV-19/Morocco/HMIMV-Rabat1025-04/2020	EPI_ISL_471457	2020-04-13	Africa / Morocco / Rabat	Human	Original	Oro-pharyngeal swab		Ion Torrent				B.1.5	G	9
hCoV-19/Senegal/57481/2020	EPI_ISL_476150	2020-06-06	Africa / Senegal / Dakar	Human	Original	Oro-naso-pharyngeal swabs		Illumina Miseq	Bowtie2	Long stretches of NNNs (9.61% of overall sequence). Insertion of 1 nucleotide(s) found at refpos 11286 (FRAMESHIFT). Insertion of 1 nucleotides when compared to the reference sequence. %UniqueMutations 0.07%.	alert	B.1	G	9
hCoV-19/Senegal/57499/2020	EPI_ISL_476151	2020-06-09	Africa / Senegal / Dakar	Human	Original	Oro/naso-pharyngeal swabs		Illumina Miseq	Bowtie2	Long stretches of NNNs (7.60% of overall sequence).	alert	B.1.1	GR	9
hCoV-19/Senegal/62365/2020	EPI_ISL_476492	2020-06-10	Africa / Senegal / Dakar	Human	Original	Oro/naso-pharyngeal swabs		Illumina MiSeq	bowtie2			B.1.5	G	9
hCoV-19/Senegal/62872/2020	EPI_ISL_476494	2020-06-11	Africa / Senegal / Dakar	Human	Original	Oro/naso-pharyngeal swab		Illumina Miseq	bowtie2			B.1.102	G	9
hCoV-19/Senegal/64763/2020	EPI_ISL_476562	2020-06-13	Africa / Senegal / Dakar	Human	Original	Oro/naso-pharyngeal swabs		Illumina MiSeq	bowtie2			B.1	GH	9
hCoV-19/Senegal/65030/2020	EPI_ISL_476572	2020-06-14	Africa / Senegal / Dakar	Human	Original	Oro/naso-pharyngeal swabs		Illumina Miseq	bowtie2			B.1.5	G	9
hCoV-19/Benin/314/2020	EPI_ISL_476834	2020-03-17	Africa / Benin / Cotonou	Human	Original			Illumina Miseq	Geneious 10.2.4			B.1	GH	9
hCoV-19/Senegal/55752/2020	EPI_ISL_477149	2020-06-07	Africa / Senegal / Dakar	Human	Original			Illumina MiSeq	Bowtie2	Stretches of NNNs (1.58% of overall sequence).	warn	B.1.5	G	9
hCoV-19/Egypt/CUNCI-HGC4I004/2020	EPI_ISL_479700	2020-06-02	Africa / Egypt	Human	Original	Nasopharyngeal swab		IonTorrent	Torrent Suite v. 5.12			B.1.1	GR	9
hCoV-19/Egypt/CUNCI-HGC4I023/2020	EPI_ISL_479729	2020-06-02	Africa / Egypt	Human	Original	Nasopharyngeal swab		IonTorrent	Torrent Suite v. 5.12	[I] Gap of 3 nucleotides when compared to the reference sequence.	info	B.1.1	GR	9
hCoV-19/Egypt/CUNCI-HGC6I024/2020	EPI_ISL_479732	2020-06-02	Africa / Egypt	Human	Original	Nasopharyngeal swab		IonTorrent	Torrent Suite v. 5.12	Gap of 31 nucleotides when compared to the reference sequence.	warn	B.1.1	GR	9
hCoV-19/Senegal/2840/2020	EPI_ISL_481220	2020-04-06	Africa / Senegal / Dakar	Human	Original	Oro/naso-pharyngeal swabs		Illumina Miseq	Bowtie2	Stretches of NNNs (2.27% of overall sequence). Insertion of 1 nucleotide(s) found at refpos 29051 (FRAMESHIFT). N without BLAST coverage.	warn	B.1	GH	9
hCoV-19/Senegal/5718/2020	EPI_ISL_481236	2020-04-18	Africa / Senegal / Dakar	Human	Original	Oro/naso-pharyngeal swab		Illumina Miseq	Bowtie2	Gap of 3 nucleotides when compared to the reference sequence.	info	B.1	G	9
hCoV-19/Senegal/5785/2020	EPI_ISL_481239	2020-04-17	Africa / Senegal / Dakar / Guediawaye	Human	Original	Oro/naso-pharyngeal swabs		Illumina Miseq	Bowtie2			B.1.5	G	9
hCoV-19/Senegal/5986/2020	EPI_ISL_481243	2020-04-18	Africa / Senegal / Dakar	Human	Original	Oro/naso-pharyngeal swabs		Illumina Miseq	Bowtie2			B.1	G	9
hCoV-19/South Africa/KRISP-0175/2020	EPI_ISL_482702	2020-06-05	Africa / South Africa / KZN	Human	Original	Oro-pharyngeal swab		Illumina Miseq	Genome Detective 1.126 bcftools mpileup			B.1.1	GR	9
hCoV-19/South Africa/KRISP-0178/2020	EPI_ISL_482704	2020-06-05	Africa / South Africa / KZN	Human	Original	Oro-pharyngeal swab		Illumina Miseq	Genome Detective 1.126 bcftools mpileup			B.1.1	GR	9
hCoV-19/South Africa/KRISP-0190/2020	EPI_ISL_482709	2020-06-06	Africa / South Africa / KZN	Human	Original	Oro-pharyngeal swab		Illumina Miseq	Genome Detective 1.126 bcftools mpileup			B.1.1	GR	9
hCoV-19/South Africa/KRISP-0196/2020	EPI_ISL_482712	2020-06-08	Africa / South Africa / KZN / eThekwini	Human	Original	Oro-pharyngeal swab	KE25	Illumina Miseq	Genome Detective 1.126 bcftools mpileup			B.1.106	G	9
hCoV-19/South Africa/KRISP-0259/2020	EPI_ISL_482729	2020-06-15	Africa / South Africa / KZN / eThekwini	Human	Original	Oro-pharyngeal swab		Illumina Miseq	Genome Detective 1.126 bcftools mpileup	[W] Stretches of NNNs (2.02% of overall sequence).	warn	B.1	G	9
hCoV-19/Morocco/RMPS-15/2020	EPI_ISL_482740	2020-05-26	Africa / Morocco	Human	Original	Naso-pharyngeal swab		Nanopore MinION	Reference based	[X] Long stretches of NNNs (8.78% of overall sequence).	alert	B.1	G	9
hCoV-19/Egypt/MASRI-030/2020	EPI_ISL_482775	2020-04-14	Africa / Egypt	Human	Original			Ion Torrent		Stretches of NNNs (2.08% of overall sequence). %UniqueMutations 0.12%.	warn	B.1.1	GR	9
hCoV-19/Nigeria/EK084-CV50/2020	EPI_ISL_487105	2020-04-23	Africa / Nigeria / Ekiti State	Human	Original	Nasal swab		Illumina Miseq	viral-ngs v2.0			B.1.1	GR	9
hCoV-19/Nigeria/EK082-CV47/2020	EPI_ISL_487108	2020-04-23	Africa / Nigeria / Ekiti State	Human	Original	Nasal swab		Illumina Miseq	viral-ngs v2.0			B.1.1	GR	9
hCoV-19/South Africa/KRISP-0288/2020	EPI_ISL_487279	2020-06-26	Africa / South Africa / KwaZulu-Natal	Human	Original	Oro-pharyngeal swab		Illumina MiSeq	Genome Detective 1.126 bcftools mpileup	Stretches of NNNs (2.12% of overall sequence).	warn	B.1	G	9
hCoV-19/South Africa/KRISP-0294/2020	EPI_ISL_487283	2020-06-26	Africa / South Africa / KwaZulu-Natal	Human	Original	Oro-pharyngeal swab		Illumina MiSeq	Genome Detective 1.126 bcftools mpileup	Long stretches of NNNs (5.28% of overall sequence).	alert	B.1	G	9
hCoV-19/South Africa/KRISP-0300/2020	EPI_ISL_487288	2020-06-25	Africa / South Africa / KwaZulu-Natal	Human	Original	Oro-pharyngeal swab		Illumina MiSeq	Genome Detective 1.126 bcftools mpileup			B.1	G	9
hCoV-19/South Africa/KRISP-0302/2020	EPI_ISL_487289	2020-06-24	Africa / South Africa / KwaZulu-Natal	Human	Original	Oro-pharyngeal swab		Illumina MiSeq	Genome Detective 1.126 bcftools mpileup	Stretches of NNNs (2.89% of overall sequence).	warn	B.1	G	9
hCoV-19/South Africa/KRISP-0331/2020	EPI_ISL_487302	2020-06-24	Africa / South Africa / KZN	Human	Original	Oro-pharyngeal swab		Illumina MiSeq	Genome Detective 1.126 bcftools mpileup	Stretches of NNNs (1.92% of overall sequence).	warn	B.1.1	GR	9
hCoV-19/South Africa/KRISP-0348/2020	EPI_ISL_487309	2020-06-18	Africa / South Africa / KZN	Human	Original	Oro-pharyngeal swab		Illumina MiSeq	Genome Detective 1.126 bcftools mpileup	Stretches of NNNs (2.60% of overall sequence).	warn	B.1	G	9
hCoV-19/South Africa/KRISP-0373/2020	EPI_ISL_487324	2020-06-19	Africa / South Africa / KZN	Human	Original	Oro-pharyngeal swab		Illumina MiSeq	Genome Detective 1.126 bcftools mpileup			B.1.106	G	9
hCoV-19/South Africa/KRISP-0387/2020	EPI_ISL_487330	2020-07-01	Africa / South Africa / KZN	Human	Original	Oro-pharyngeal swab		Illumina MiSeq	Genome Detective 1.126 bcftools mpileup			B.1.1	GR	9
hCoV-19/South Africa/KRISP-0388/2020	EPI_ISL_487331	2020-07-01	Africa / South Africa / KZN	Human	Original	Oro-pharyngeal swab		Illumina MiSeq	Genome Detective 1.126 bcftools mpileup	Stretches of NNNs (1.00% of overall sequence).	warn	B.1	G	9
hCoV-19/South Africa/KRISP-0392/2020	EPI_ISL_487335	2020-07-01	Africa / South Africa / KZN	Human	Original	Oro-pharyngeal swab		Illumina MiSeq	Genome Detective 1.126 bcftools mpileup	Stretches of NNNs (3.84% of overall sequence).	warn	B.1.5	G	9
hCoV-19/South Africa/KRISP-0398/2020	EPI_ISL_487341	2020-07-01	Africa / South Africa / KZN	Human	Original	Oro-pharyngeal swab		Illumina MiSeq	Genome Detective 1.126 bcftools mpileup	Stretches of NNNs (2.78% of overall sequence).	warn	B.1.1	GR	9
hCoV-19/Mali/M002663/2020	EPI_ISL_487452	2020-04-09	Africa / Mali / Bamako	Human	Original	Oro-pharyngeal swab		Illumina Miseq, Nanopore MinION	SPAdes, Artic			A	S	9
hCoV-19/Mali/M002700/2020	EPI_ISL_487458	2020-04-12	Africa / Mali / Bamako	Human	Original	Oro-pharyngeal swab		Illumina Miseq, Nanopore MinION	SPAdes, Artic			B.1	O	9
hCoV-19/Mali/M002703/2020	EPI_ISL_487459	2020-04-12	Africa / Mali / Bamako	Human	Original	Oro-pharyngeal swab		Illumina Miseq, Nanopore MinION	SPAdes, Artic			B.1	G	9
hCoV-19/Mali/M002707/2020	EPI_ISL_487461	2020-04-12	Africa / Mali / Bamako	Human	Original	Oro-pharyngeal swab		Illumina Miseq, Nanopore MinION	SPAdes, Artic			A	S	9
hCoV-19/Mali/M002830/2020	EPI_ISL_487466	2020-04-14	Africa / Mali / Bamako	Human	Original	Oro-pharyngeal swab		Illumina Miseq, Nanopore MinION	SPAdes, Artic			B.1	GH	9
hCoV-19/South Africa/R10739/2020	EPI_ISL_490300	2020-06-15	Africa / South Africa / FS	Human	Original	Combined nasopharyngeal and oropharyngeal swab		Illumina NextSeq	Mapping to reference	Stretches of NNNs (3.39% of overall sequence).	warn	B.1.1	GR	9
hCoV-19/South Africa/R10752/2020	EPI_ISL_490302	2020-06-12	Africa / South Africa / WC	Human	Original	Combined nasopharyngeal and oropharyngeal swab		Illumina NextSeq	Mapping to reference	Stretches of NNNs (2.01% of overall sequence).	warn	B.1.1	GR	9
hCoV-19/South Africa/R10799/2020	EPI_ISL_490307	2020-06-17	Africa / South Africa / FS	Human	Original	Combined nasopharyngeal and oropharyngeal swab		Illumina NextSeq	Mapping to reference	Stretches of NNNs (4.56% of overall sequence).	warn	B.1.1	GR	9
hCoV-19/South Africa/R10883/2020	EPI_ISL_490313	2020-06-19	Africa / South Africa / GP	Human	Original	Combined nasopharyngeal and oropharyngeal swab		Illumina NextSeq	Mapping to reference	Stretches of NNNs (4.02% of overall sequence).	warn	B.1.1	GR	9
hCoV-19/South Africa/KRISP-0421/2020	EPI_ISL_495544	2020-07-01	Africa / South Africa / KZN / uThungulu	Human	Original	Oro-pharyngeal swab		Illumina Miseq	Genome Detective 1.126 bcftools mpileup			B.1.1	GR	9
hCoV-19/South Africa/KRISP-0431/2020	EPI_ISL_495547	2020-06-30	Africa / South Africa / KZN / uThungulu	Human	Original	Oro-pharyngeal swab		Illumina Miseq	Genome Detective 1.126 bcftools mpileup	Long stretches of NNNs (8.22% of overall sequence).	alert	B.1.1	GR	9
hCoV-19/South Africa/KRISP-0481/2020	EPI_ISL_495560	2020-07-05	Africa / South Africa / KZN / Umgungundlovu	Human	Original	Oro-pharyngeal swab		Illumina Miseq	Genome Detective 1.126 bcftools mpileup	Long stretches of NNNs (7.97% of overall sequence).	alert	B.1.1	GR	9
hCoV-19/DRC/6338/2020	EPI_ISL_495630	2020-05-09	Africa / Democratic Republic of the Congo / Kinshasa	Human	Original			Illumina Miseq	iVar	Stretches of NNNs (3.97% of overall sequence).	warn	B.1	G	9
hCoV-19/DRC/6791/2020	EPI_ISL_495638	2020-05-11	Africa / Democratic Republic of the Congo / Kinshasa	Human	Original			Illumina Miseq	iVar	Stretches of NNNs (1.35% of overall sequence).	warn	B.1	G	9
hCoV-19/DRC/6792/2020	EPI_ISL_495639	2020-05-11	Africa / Democratic Republic of the Congo / Kinshasa	Human	Original			Illumina Miseq	iVar	Stretches of NNNs (4.19% of overall sequence). Gap of 15 nucleotides when compared to the reference sequence. %UniqueMutations 0.07%.	warn	B.1	G	9
hCoV-19/DRC/5094/2020	EPI_ISL_496491	2020-05-02	Africa / Democratic Republic of the Congo / Kinshasa	Human	Original			Illumina Miseq	iVar	Stretches of NNNs (1.89% of overall sequence).	warn	B.1.84	G	9
hCoV-19/DRC/6783/2020	EPI_ISL_496501	2020-05-11	Africa / Democratic Republic of the Congo / Kinshasa	Human	Original			Illumina Miseq	iVar	Stretches of NNNs (3.97% of overall sequence).	warn	B.1	G	9
hCoV-19/DRC/6875/2020	EPI_ISL_496504	2020-05-11	Africa / Democratic Republic of the Congo / Kinshasa	Human	Original			Illumina Miseq	iVar	Gap of 3 nucleotides when compared to the reference sequence.	info	B.1	G	9
hCoV-19/DRC/5186/2020	EPI_ISL_496512	2020-05-03	Africa / Democratic Republic of the Congo / Kinshasa	Human	Original			Illumina Miseq	iVar			B.1	G	9
hCoV-19/DRC/5377/2020	EPI_ISL_496513	2020-05-04	Africa / Democratic Republic of the Congo / Kinshasa	Human	Original			Illumina Miseq	iVar			B.1	G	9
hCoV-19/DRC/5996/2020	EPI_ISL_496514	2020-05-08	Africa / Democratic Republic of the Congo / Kinshasa	Human	Original			Illumina Miseq	iVar			B.1.84	G	9
hCoV-19/South Africa/KRISP-0441/2020	EPI_ISL_498057	2020-06-30	Africa / South Africa / KZN / Ilembe	Human	Original	Oro-pharyngeal swab		Illumina Miseq	Genome Detective 1.126 bcftools mpileup	Long stretches of NNNs (8.54% of overall sequence).	alert	B.1	G	9
hCoV-19/South Africa/KRISP-0489/2020	EPI_ISL_498060	2020-07-09	Africa / South Africa / KZN / Umkhanyakude	Human	Original	Oro-pharyngeal swab		Illumina Miseq	Genome Detective 1.126 bcftools mpileup			B.1.1	GR	9
hCoV-19/South Africa/KRISP-0490/2020	EPI_ISL_498061	2020-07-09	Africa / South Africa / KZN / Umkhanyakude	Human	Original	Oro-pharyngeal swab		Illumina Miseq	Genome Detective 1.126 bcftools mpileup			B.1.1	GR	9
hCoV-19/South Africa/KRISP-0493/2020	EPI_ISL_498064	2020-07-07	Africa / South Africa / KZN / Umkhanyakude	Human	Original	Oro-pharyngeal swab		Illumina Miseq	Genome Detective 1.126 bcftools mpileup			B.1.1	GR	9
hCoV-19/South Africa/KRISP-0500/2020	EPI_ISL_498068	2020-07-07	Africa / South Africa / KZN / Umkhanyakude	Human	Original	Oro-pharyngeal swab		Illumina Miseq	Genome Detective 1.126 bcftools mpileup	Stretches of NNNs (4.48% of overall sequence). Gap of 1 nucleotide(s) found at refpos 29080. Insertion of 1 nucleotide(s) found at refpos 29089.	warn	B.1.1	GR	9
hCoV-19/South Africa/KRISP-0561/2020	EPI_ISL_498100	2020-07-15	Africa / South Africa / KZN / eThekwini	Human	Original	Oro-pharyngeal swab		Illumina Miseq	Genome Detective 1.126 bcftools mpileup			B.1.1	GR	9
hCoV-19/South Africa/KRISP-0562/2020	EPI_ISL_498101	2020-07-15	Africa / South Africa / KZN / eThekwini	Human	Original	Oro-pharyngeal swab		Illumina Miseq	Genome Detective 1.126 bcftools mpileup			B.1	G	9
hCoV-19/South Africa/KRISP-0569/2020	EPI_ISL_498107	2020-07-15	Africa / South Africa / KZN / eThekwini	Human	Original	Oro-pharyngeal swab		Illumina Miseq	Genome Detective 1.126 bcftools mpileup			B.1.1	GR	9
hCoV-19/South Africa/KRISP-0576/2020	EPI_ISL_498114	2020-07-07	Africa / South Africa / KZN / Ilembe	Human	Original	Oro-pharyngeal swab		Illumina Miseq	Genome Detective 1.126 bcftools mpileup			B.1.1	GR	9
hCoV-19/Senegal/9821/2020	EPI_ISL_498232	2020-04-25	Africa / Senegal / Dakar	Human	Original	Naso-pharyngeal swab		Illumina Miseq		Stretches of NNNs (1.50% of overall sequence).	warn	B.1	GH	9
hCoV-19/Senegal/9068/2020	EPI_ISL_498236	2020-04-24	Africa / Senegal / Dakar	Human	Original	Naso-pharyngeal swab		Illumina Miseq				B.1	GH	9
hCoV-19/Senegal/45557/2020	EPI_ISL_498239	2020-05-27	Africa / Senegal / Dakar	Human	Original	Naso-pharyngeal swab		Illumina Miseq		Stretches of NNNs (1.13% of overall sequence).	warn	B.1.1	GR	9
hCoV-19/Senegal/62431/2020	EPI_ISL_498247	2020-06-10	Africa / Senegal / Dakar	Human	Original	Naso-pharyngeal swab		Illumina Miseq		Stretches of NNNs (1.88% of overall sequence).	warn	B.1.5	G	9
hCoV-19/Senegal/63263/2020	EPI_ISL_498249	2020-06-11	Africa / Senegal / Dakar	Human	Original	Naso-pharyngeal swab		Illumina Miseq				B.1.5	G	9
hCoV-19/Ghana/2333_S5/2020	EPI_ISL_422394	2020-03-27	Africa / Ghana / Greater Accra	Human	Original	Oro-nasopharyngeal		Illumina Miseq	Burrows-Wheeler Aligner Tool (BWA)	Stretches of NNNs (1.94% of overall sequence).	warn	B.1.3	GH	9
hCoV-19/DRC/1324/2020	EPI_ISL_435033	2020-04-07	Africa / Democratic Republic of the Congo / Kinshasa	Human	Original			Illumina Miseq	iVar			B.1	G	9
hCoV-19/South Africa/KRISP-0129/2020	EPI_ISL_467481	2020-05-13	Africa / South Africa / KZN	Human	Original	Oro-pharyngeal swab		Illumina MiSeq	Genome Detective 1.126 bcftools mpileup			B.1.1	GR	9
hCoV-19/South Africa/KRISP-0141/2020	EPI_ISL_467492	2020-05-21	Africa / South Africa / KZN / Stanger	Human	Original	Oro-pharyngeal swab		Illumina MiSeq	Genome Detective 1.126 bcftools mpileup	[X] Long stretches of NNNs (7.63% of overall sequence).	alert	B.1.1	GR	9
hCoV-19/South Africa/KRISP-0195/2020	EPI_ISL_482850	2020-06-07	Africa / South Africa / KZN / Umbilo	Human	Original	Oro-pharyngeal swab	KE24	Illumina Miseq	Genome Detective 1.126 bcftools mpileup	Stretches of NNNs (2.66% of overall sequence).	warn	B.1	G	9
hCoV-19/South Africa/KRISP-0268/2020	EPI_ISL_482855	2020-06-17	Africa / South Africa / KZN / eThekwini	Human	Original	Oro-pharyngeal swab		Illumina Miseq	Genome Detective 1.126 bcftools mpileup	Stretches of NNNs (1.43% of overall sequence).	warn	B.1.1	GR	9
hCoV-19/South Africa/KRISP-0270/2020	EPI_ISL_482857	2020-06-17	Africa / South Africa / KZN / eThekwini	Human	Original	Oro-pharyngeal swab		Illumina Miseq	Genome Detective 1.126 bcftools mpileup	Stretches of NNNs (1.13% of overall sequence).	warn	B.1.1	GR	9
hCoV-19/South Africa/KRISP-0278/2020	EPI_ISL_482865	2020-06-16	Africa / South Africa / KZN / eThekwini	Human	Original	Oro-pharyngeal swab		Illumina Miseq	Genome Detective 1.126 bcftools mpileup	Stretches of NNNs (1.07% of overall sequence).	warn	B.1.1	GR	9
hCoV-19/South Africa/KRISP-0280/2020	EPI_ISL_482867	2020-06-16	Africa / South Africa / KZN / eThekwini	Human	Original	Oro-pharyngeal swab		Illumina Miseq	Genome Detective 1.126 bcftools mpileup			B.1.1	GR	9
hCoV-19/South Africa/KRISP-0281/2020	EPI_ISL_482868	2020-06-16	Africa / South Africa / KZN / eThekwini	Human	Original	Oro-pharyngeal swab		Illumina Miseq	Genome Detective 1.126 bcftools mpileup	Stretches of NNNs (2.37% of overall sequence).	warn	B.1.1	GR	9
hCoV-19/South Africa/KRISP-0283/2020	EPI_ISL_482870	2020-06-16	Africa / South Africa / KZN / eThekwini	Human	Original	Oro-pharyngeal swab		Illumina Miseq	Genome Detective 1.126 bcftools mpileup	Stretches of NNNs (4.03% of overall sequence).	warn	B.1.1	GR	9
hCoV-19/South Africa/KRISP-0284/2020	EPI_ISL_482871	2020-06-16	Africa / South Africa / KZN / eThekwini	Human	Original	Oro-pharyngeal swab		Illumina Miseq	Genome Detective 1.126 bcftools mpileup	Stretches of NNNs (1.17% of overall sequence).	warn	B.1.1	O	9
hCoV-19/Senegal/68550/2020	EPI_ISL_482875	2020-06-16	Africa / Senegal / Dakar	Human	Original	Oro/naso-pharyngeal swabs		Illumina Miseq	Bowtie2			B.1.5	G	9
hCoV-19/Senegal/68548/2020	EPI_ISL_482876	2020-06-17	Africa / Senegal / Dakar	Human	Original	Oro/naso-pharyngeal swabs		Illumina Miseq	Bowtie2			B.1.5	G	9
hCoV-19/Senegal/66443/2020	EPI_ISL_485711	2020-06-15	Africa / Senegal / Dakar / Sangalkam	Human	Original	Oro-pharyngeal swab		Illumina Miseq	Bowtie2	Stretches of NNNs (1.17% of overall sequence)	warn	B.1.1	GR	9
hCoV-19/Senegal/65601/2020	EPI_ISL_485713	2020-06-14	Africa / Senegal / Dakar / Yeumbeul	Human	Original	Oro-pharyngeal swab		Illumina Miseq	Bowtie2			B.1.5	G	9
hCoV-19/Senegal/64033/2020	EPI_ISL_485715	2020-06-12	Africa / Senegal / Dakar	Human	Original	Oro-pharyngeal swab		Illumina Miseq	Bowtie2			B.1	G	9
hCoV-19/Senegal/6751/2020	EPI_ISL_486859	2020-04-21	Africa / Senegal / Dakar	Human	Original	Oro-pharyngeal swab		Illumina Miseq	Bowtie2			B.1.1	GR	9
hCoV-19/Senegal/9439/2020	EPI_ISL_486861	2020-04-25	Africa / Senegal / Dakar	Human	Original	Oro-pharyngeal swab		Illumina Miseq	Bowtie2	Gap of 6 nucleotides when compared to the reference sequence.	info	B.1.1	GR	9
hCoV-19/Senegal/9392/2020	EPI_ISL_486862	2020-04-25	Africa / Senegal / Dakar	Human	Original	Oro-pharyngeal swab		Illumina Miseq	Bowtie2	Gap of 3 nucleotides when compared to the reference sequence.	info	B.1.1	GR	9
hCoV-19/Senegal/6839/2020	EPI_ISL_486867	2020-04-23	Africa / Senegal / Dakar	Human	Original	Oro-pharyngeal swab		Illumina Miseq	Bowtie2			B.1	GH	9
hCoV-19/Senegal/6597/2020	EPI_ISL_486870	2020-04-23	Africa / Senegal / Dakar / Mbao	Human	Original	Oro-pharyngeal swab		Illumina Miseq	Bowtie2			B.1	GH	9
hCoV-19/Nigeria/ON490-CV72/2020	EPI_ISL_487087	2020-05-21	Africa / Nigeria / Ondo State	Human	Original			Illumina Miseq	viral-ngs v2.0	Long stretches of NNNs (22.69% of overall sequence)	alert	B.1.1	GR	9
hCoV-19/Nigeria/EK025-CV58/2020	EPI_ISL_487098	2020-04-19	Africa / Nigeria / Ekiti State	Human	Original	Nasal swab		Illumina Miseq	viral-ngs v2.0	Stretches of NNNs (2.46% of overall sequence). Insertion of 12 nucleotides when compared to the reference sequence.	warn	B.1.1	GR	9
hCoV-19/South Africa/R10139/2020	EPI_ISL_490259	2020-05-21	Africa / South Africa / WC	Human	Original	Combined nasopharyngeal and oropharyngeal swab		Illumina NextSeq	Mapping to reference	Stretches of NNNs (2.59% of overall sequence).	warn	B.1.1	GR	9
hCoV-19/South Africa/R10238/2020	EPI_ISL_490265	2020-05-27	Africa / South Africa / WC	Human	Original	Combined nasopharyngeal and oropharyngeal swab		Illumina NextSeq	Mapping to reference	Long stretches of NNNs (5.95% of overall sequence).	alert	B.1.1	GR	9
hCoV-19/South Africa/R10305/2020	EPI_ISL_490267	2020-05-29	Africa / South Africa / WC	Human	Original	Combined nasopharyngeal and oropharyngeal swab		Illumina NextSeq	Mapping to reference	Stretches of NNNs (3.95% of overall sequence).	warn	B.1.1	GR	9
hCoV-19/South Africa/R10364/2020	EPI_ISL_490271	2020-06-01	Africa / South Africa / GP	Human	Original	Combined nasopharyngeal and oropharyngeal swab		Illumina NextSeq	Mapping to reference	Stretches of NNNs (3.33% of overall sequence).	warn	B.1.1	GR	9
hCoV-19/South Africa/R10394/2020	EPI_ISL_490273	2020-06-03	Africa / South Africa / WC	Human	Original	Combined nasopharyngeal and oropharyngeal swab		Illumina NextSeq	Mapping to reference	Stretches of NNNs (3.96% of overall sequence).	warn	B.1.1	GR	9
hCoV-19/South Africa/R10400/2020	EPI_ISL_490275	2020-06-02	Africa / South Africa / WC	Human	Original	Combined nasopharyngeal and oropharyngeal swab		Illumina NextSeq	Mapping to reference	Stretches of NNNs (3.47% of overall sequence).	warn	B.1	G	9
hCoV-19/South Africa/R10427/2020	EPI_ISL_490277	2020-06-04	Africa / South Africa / FS	Human	Original	Combined nasopharyngeal and oropharyngeal swab		Illumina NextSeq	Mapping to reference	Stretches of NNNs (4.01% of overall sequence).	warn	B.1.1	GR	9
hCoV-19/South Africa/R10500/2020	EPI_ISL_490280	2020-06-08	Africa / South Africa / GP	Human	Original	Combined nasopharyngeal and oropharyngeal swab		Illumina NextSeq	Mapping to reference	Stretches of NNNs (4.15% of overall sequence).	warn	B.1.1	GR	9
hCoV-19/South Africa/R10571/2020	EPI_ISL_490287	2020-06-10	Africa / South Africa / GP	Human	Original	Combined nasopharyngeal and oropharyngeal swab		Illumina NextSeq	Mapping to reference	Stretches of NNNs (3.47% of overall sequence).	warn	B.1.1	GR	9
hCoV-19/South Africa/R10601/2020	EPI_ISL_490288	2020-06-10	Africa / South Africa / WC	Human	Original	Combined nasopharyngeal and oropharyngeal swab		Illumina NextSeq	Mapping to reference	Long stretches of NNNs (5.60% of overall sequence).	alert	B.1.1	GR	9
hCoV-19/South Africa/R10608/2020	EPI_ISL_490289	2020-06-08	Africa / South Africa / WC	Human	Original	Combined nasopharyngeal and oropharyngeal swab		Illumina NextSeq	Mapping to reference	Stretches of NNNs (2.99% of overall sequence).	warn	B.1	G	9
hCoV-19/South Africa/R10623/2020	EPI_ISL_490290	2020-06-11	Africa / South Africa / GP	Human	Original	Combined nasopharyngeal and oropharyngeal swab		Illumina NextSeq	Mapping to reference	Stretches of NNNs (4.17% of overall sequence).	warn	B.1.1	GR	9
hCoV-19/South Africa/R10639/2020	EPI_ISL_490291	2020-06-11	Africa / South Africa / FS	Human	Original	Combined nasopharyngeal and oropharyngeal swab		Illumina NextSeq	Mapping to reference	Stretches of NNNs (4.11% of overall sequence).	warn	B.1.1	GR	9
hCoV-19/South Africa/R10709/2020	EPI_ISL_490294	2020-06-12	Africa / South Africa / FS	Human	Original	Combined nasopharyngeal and oropharyngeal swab		Illumina NextSeq	Mapping to reference	Stretches of NNNs (3.48% of overall sequence).	warn	B.1.1	GR	9
hCoV-19/South Africa/R10712/2020	EPI_ISL_490295	2020-06-15	Africa / South Africa / GP	Human	Original	Combined nasopharyngeal and oropharyngeal swab		Illumina NextSeq	Mapping to reference	Stretches of NNNs (3.26% of overall sequence).	warn	B.1.1	GR	9
hCoV-19/South Africa/KRISP-0346/2020	EPI_ISL_495521	2020-06-18	Africa / South Africa / KZN / Ugu	Human	Original	Oro-pharyngeal swab		Illumina Miseq	Genome Detective 1.126 bcftools mpileup	Stretches of NNNs (2.66% of overall sequence).	warn	B.1	G	9
hCoV-19/South Africa/KRISP-0384/2020	EPI_ISL_495525	2020-06-25	Africa / South Africa / KZN / eThekwini	Human	Original	Oro-pharyngeal swab		Illumina Miseq	Genome Detective 1.126 bcftools mpileup	Stretches of NNNs (3.36% of overall sequence).	warn	B.1	G	9
hCoV-19/South Africa/KRISP-0404/2020	EPI_ISL_495529	2020-06-24	Africa / South Africa / KZN / Amajuba	Human	Original	Oro-pharyngeal swab		Illumina Miseq	Genome Detective 1.126 bcftools mpileup			B.1.1	GR	9
hCoV-19/Shenzhen/SZTH-004/2020	EPI_ISL_406595	2020-01-16	Asia / China / Guangdong / Shenzhen	Human	Original	Alveolar lavage fluid						B	L	9
hCoV-19/Thailand/Bangkok-0019/2020	EPI_ISL_423040	2020-03-20	Asia / Thailand / Bangkok	Human	Original			Illumina Miseq, 2 x 250bp paired end reads, ARTIC v2, Kapa ligation prep	Mapping with bwa v0.7.17, consensus calls from Ivar v1.1			A.6	S	9
hCoV-19/Thailand/Bangkok-0025/2020	EPI_ISL_429164	2020-03-13	Asia / Thailand / Bangkok	Human	Original			Illumina Miseq, 2 x 250bp paired end reads, ARTIC v2, Kapa ligation prep	Mapping with bwa v0.7.17, consensus calls from Ivar v1.1			A.6	S	9
hCoV-19/Thailand/Bangkok-0026/2020	EPI_ISL_429165	2020-03-13	Asia / Thailand / Bangkok	Human	Original			Illumina Miseq, 2 x 250bp paired end reads, ARTIC v2, Kapa ligation prep	Mapping with bwa v0.7.17, consensus calls from Ivar v1.1			A.6	S	9
hCoV-19/Thailand/Bangkok-0028/2020	EPI_ISL_429166	2020-03-13	Asia / Thailand / Bangkok	Human	Original			Illumina Miseq, 2 x 250bp paired end reads, ARTIC v2, Kapa ligation prep	Mapping with bwa v0.7.17, consensus calls from Ivar v1.1			A.6	S	9
hCoV-19/Thailand/Bangkok-0030/2020	EPI_ISL_429168	2020-03-17	Asia / Thailand / Bangkok	Human	Original			Illumina Miseq, 2 x 250bp paired end reads, ARTIC v2, Kapa ligation prep	Mapping with bwa v0.7.17, consensus calls from Ivar v1.1	Long stretches of NNNs (6.71% of overall sequence). Insertion of 1 nucleotide(s) found at refpos 9675 (FRAMESHIFT). Insertion of 1 nucleotide(s) found at refpos 19231 (FRAMESHIFT). Insertion of 2 nucleotides when compared to the reference sequence. NSP14 without BLAST coverage. NSP4 without BLAST coverage.	alert	B.1.1	S	9
hCoV-19/Thailand/Bangkok-0035/2020	EPI_ISL_429171	2020-03-18	Asia / Thailand / Bangkok	Human	Original			Illumina Miseq, 2 x 250bp paired end reads, ARTIC v2, Kapa ligation prep	Mapping with bwa v0.7.17, consensus calls from Ivar v1.1			A.6	S	9
hCoV-19/Thailand/Bangkok-0039/2020	EPI_ISL_429175	2020-03-28	Asia / Thailand / Bangkok	Human	Original			Illumina Miseq, 2 x 250bp paired end reads, ARTIC v2, Kapa ligation prep	Mapping with bwa v0.7.17, consensus calls from Ivar v1.1			B.4	O	9
hCoV-19/Thailand/Bangkok-0040/2020	EPI_ISL_429176	2020-03-28	Asia / Thailand / Bangkok	Human	Original			Illumina Miseq, 2 x 250bp paired end reads, ARTIC v2, Kapa ligation prep	Mapping with bwa v0.7.17, consensus calls from Ivar v1.1	Stretches of NNNs (1.74% of overall sequence).	warn	A.6	S	9
hCoV-19/Kazakhstan/NCB-1/2020	EPI_ISL_435045	2020-03-22	Asia / Kazakhstan / Nur-Sultan	Human	Original	Oro-pharyngeal swab		Sanger		[I] Gap of 3 nucleotides when compared to the reference sequence.	info	B.4	O	9
hCoV-19/India/GJ-GBRC4/2020	EPI_ISL_435051	2020-04-13	Asia / India / Gujarat / Ahmedabad	Human	Original	Oro-pharyngeal swab		Ion Torrent	CLC Genomics Workbench 12			B.1	GH	9
hCoV-19/India/GJ-GBRC6/2020	EPI_ISL_435053	2020-04-07	Asia / India / Gujarat / Ahmedabad	Human	Original	Oro-pharyngeal swab		Ion Torrent	CLC Genomics Workbench 12			B.1	G	9
hCoV-19/India/DL-NCDC-01475/2020	EPI_ISL_435065	2020-03-15	Asia / India / Delhi	Human	Original			Nanopore MinION	Reference based			B.1.113	GH	9
hCoV-19/India/DL-NCDC-01711/2020	EPI_ISL_435066	2020-03-18	Asia / India / Delhi	Human	Original			Nanopore MinION	Reference based			B.1.113	GH	9
hCoV-19/India/DL-NCDC-01757/2020	EPI_ISL_435068	2020-03-18	Asia / India / Delhi	Human	Original			Nanopore MinION	Reference based			B.1.113	GH	9
hCoV-19/India/DL-NCDC-01744/2020	EPI_ISL_435069	2020-03-18	Asia / India / Delhi	Human	Original			Nanopore MinION	Reference based			B.1.113	GH	9
hCoV-19/India/DL-NCDC-02157/2020	EPI_ISL_435073	2020-03-26	Asia / India / Delhi	Human	Original			Nanopore MinION	Reference based	[W] Stretches of NNNs (3.77% of overall sequence).	warn	B.1.113	O	9
hCoV-19/India/AP-NCDC-02323/2020	EPI_ISL_435089	2020-03-29	Asia / India / Andhra Pradesh	Human	Original			Nanopore MinION	Reference based	[W] Stretches of NNNs (4.93% of overall sequence).	warn	B.6	O	9
hCoV-19/Thailand/SI206917-NT/2020	EPI_ISL_437602	2020-03-20	Asia / Thailand	Human	unknown	Nasopharyngeal swab and Throat swab		Illumina; MGI	IDBA-UD v. 1.1.3.			A.6	S	9
hCoV-19/Thailand/SI206587-NT/2020	EPI_ISL_437603	2020-03-19	Asia / Thailand	Human	unknown	Nasopharyngeal swab and Throat swab		Illumina; MGI	IDBA-UD v. 1.1.3.			A.6	S	9
hCoV-19/Thailand/SI206377-NST/2020	EPI_ISL_437604	2020-03-01	Asia / Thailand	Human	unknown	Nasal swab and Throat swab		Illumina; MGI	IDBA-UD v. 1.1.3.			A.6	S	9
hCoV-19/Thailand/SI204512-NT/2020	EPI_ISL_437610	2020-03-12	Asia / Thailand	Human	unknown	Nasopharyngeal swab and Throat swab		Illumina; MGI	IDBA-UD v. 1.1.3.			B.1	G	9
hCoV-19/Thailand/SI204487-NT/2020	EPI_ISL_437611	2020-03-11	Asia / Thailand	Human	unknown	Nasopharyngeal swab and Throat swab		Illumina; MGI	IDBA-UD v. 1.1.3.			B.2.2	V	9
hCoV-19/Thailand/SI202872-NT/2020	EPI_ISL_437613	2020-02-25	Asia / Thailand	Human	unknown	Nasopharyngeal swab and Throat swab		Illumina; MGI	IDBA-UD v. 1.1.3.			A.6	S	9
hCoV-19/Saudi Arabia/KAUST-Makkah124/2020	EPI_ISL_437691	2020-03-24	Asia / Saudi Arabia / Makkah	Human	Original			Illumina Novaseq	Amplicon gatk bcftools consensus			B.1.36	GH	9
hCoV-19/Saudi Arabia/KAUST-Makkah142/2020	EPI_ISL_437695	2020-03-24	Asia / Saudi Arabia / Makkah	Human	Original			Illumina Novaseq	Amplicon gatk bcftools consensus			B.1.36	GH	9
hCoV-19/Japan/Donner24/2020	EPI_ISL_438968	2020-04-20	Asia / Japan / Kanto	Human	Original	Oro-pharyngeal swab	Hospital	Illumina Miseq		[W] Stretches of NNNs (1.65% of overall sequence).	warn	B.1.1	GR	9
hCoV-19/Singapore/116/2020	EPI_ISL_443208	2020-03-18	Asia / Singapore	Human	Original			Illumina MiSeq	unknown			B.1	G	9
hCoV-19/Singapore/117/2020	EPI_ISL_443209	2020-03-18	Asia / Singapore	Human	Original			Illumina MiSeq	unknown			B.1	GH	9
hCoV-19/Singapore/128/2020	EPI_ISL_443220	2020-03-21	Asia / Singapore	Human	Original			Illumina MiSeq	unknown			B.1.1	GR	9
hCoV-19/Singapore/154/2020	EPI_ISL_443246	2020-04-08	Asia / Singapore	Human	Original			Illumina MiSeq	unknown			B.6	O	9
hCoV-19/Thailand/Bangkok-0060/2020	EPI_ISL_447002	2020-03-28	Asia / Thailand / Bangkok	Human	Original			Illumina MiSeq (2 x 250bp paired end reads, ARTIC V3, TruSeq Nano ligation prep)	Mapping with bwa v0.7.17, consensus calls from Ivar v1.1	[W] Stretches of NNNs (3.53% of overall sequence).	warn	A.6	S	9
hCoV-19/Thailand/Bangkok-0062/2020	EPI_ISL_447004	2020-03-29	Asia / Thailand / Bangkok	Human	Original			Illumina MiSeq (2 x 250bp paired end reads, ARTIC V3, TruSeq Nano ligation prep)	Mapping with bwa v0.7.17, consensus calls from Ivar v1.1	[W] Stretches of NNNs (4.96% of overall sequence).	warn	B.1	O	9
hCoV-19/Thailand/Bangkok-0065/2020	EPI_ISL_447007	2020-03-29	Asia / Thailand / Bangkok	Human	Original			Illumina MiSeq (2 x 250bp paired end reads, ARTIC V3, TruSeq Nano ligation prep)	Mapping with bwa v0.7.17, consensus calls from Ivar v1.1	[W] Stretches of NNNs (3.08% of overall sequence).	warn	A.6	S	9
hCoV-19/Thailand/Bangkok-0072/2020	EPI_ISL_447013	2020-03-03	Asia / Thailand / Bangkok	Human	Original			Illumina MiSeq (2 x 250bp paired end reads, ARTIC V3, TruSeq Nano ligation prep)	Mapping with bwa v0.7.17, consensus calls from Ivar v1.1	[W] Stretches of NNNs (1.72% of overall sequence).	warn	B.1	GH	9
hCoV-19/Thailand/Bangkok-0078/2020	EPI_ISL_447019	2020-04-01	Asia / Thailand / Bangkok	Human	Original			Illumina MiSeq (2 x 250bp paired end reads, ARTIC V3, TruSeq Nano ligation prep)	Mapping with bwa v0.7.17, consensus calls from Ivar v1.1			B.4	O	9
hCoV-19/Thailand/Bangkok-0079/2020	EPI_ISL_447020	2020-04-01	Asia / Thailand / Bangkok	Human	Original			Illumina MiSeq (2 x 250bp paired end reads, ARTIC V3, TruSeq Nano ligation prep)	Mapping with bwa v0.7.17, consensus calls from Ivar v1.1			A.6	S	9
hCoV-19/Thailand/Bangkok-0082/2020	EPI_ISL_447023	2020-04-02	Asia / Thailand / Bangkok	Human	Original			Illumina MiSeq (2 x 250bp paired end reads, ARTIC V3, TruSeq Nano ligation prep)	Mapping with bwa v0.7.17, consensus calls from Ivar v1.1	[W] Stretches of NNNs (2.06% of overall sequence).	warn	B.1	GH	9
hCoV-19/Thailand/Bangkok-0084/2020	EPI_ISL_447025	2020-04-02	Asia / Thailand / Bangkok	Human	Original			Illumina MiSeq (2 x 250bp paired end reads, ARTIC V3, TruSeq Nano ligation prep)	Mapping with bwa v0.7.17, consensus calls from Ivar v1.1			B.4	O	9
hCoV-19/Thailand/Bangkok-0088/2020	EPI_ISL_447028	2020-04-07	Asia / Thailand / Bangkok	Human	Original			Illumina MiSeq (2 x 250bp paired end reads, ARTIC V3, TruSeq Nano ligation prep)	Mapping with bwa v0.7.17, consensus calls from Ivar v1.1	[W] Stretches of NNNs (4.69% of overall sequence).	warn	B.1.1.7	GR	9
hCoV-19/India/GJ-GBRC65b/2020	EPI_ISL_447041	2020-05-03	Asia / India / Gujarat / Ahmedabad	Human	Original			Ion Torrent	CLC Genomics Workbench 12			B.1.36	GH	9
hCoV-19/India/GJ-GBRC66/2020	EPI_ISL_447042	2020-05-03	Asia / India / Gujarat / Ahmedabad	Human	Original			Ion Torrent	CLC Genomics Workbench 12			B.1.36	GH	9
hCoV-19/Bangladesh/BARJ-CVASU-CTG-502/2020	EPI_ISL_450340	2020-05-13	Asia / Bangladesh / Chittagong	Human	Original	Nasopharyngeal swab		Illumina Nextseq 550	MEGAHIT v1.1.3	Insertion of 7 nucleotide(s) found at refpos 0 (FRAMESHIFT).	warn	A	S	9
hCoV-19/Bangladesh/BARJ-CVASU-CTG-503/2020	EPI_ISL_450341	2020-05-13	Asia / Bangladesh / Chittagong	Human	Original	Nasopharyngeal swab		Illumina Nextseq 550	MEGAHIT v1.1.3			A	S	9
hCoV-19/Bangladesh/BARJ-CVASU-CTG-518/2020	EPI_ISL_450345	2020-05-10	Asia / Bangladesh / Chittagong	Human	Original	Nasopharyngeal swab		Illumina Nextseq 550	MEGAHIT v1.1.3			A	S	9
hCoV-19/Lebanon/S5_762/2020	EPI_ISL_450512	2020-02-27	Asia / Lebanon / Beirut	Human	Original	Nasopharyngeal VTM	Patient infected while traveling in Iran	Illumina MiSeq				B.4	O	9
hCoV-19/India/GJ-GBRC103/2020	EPI_ISL_451666	2020-05-04	Asia / India / Gujarat / Jamnagar	Human	Original			Ion Torrent	CLC Genomics Workbench 12	Gap of 4 nucleotide(s) found at refpos 26158 (FRAMESHIFT confirmed by the submitter). NS3 without BLAST coverage.	info	B.6	O	9
hCoV-19/Wuhan/HB-WHCM-111/2020	EPI_ISL_455404	2020-03-02	Asia / China / Hubei / Wuhan	Human	Original	Throat swabs		Nanopore Minion	ARTIC	[W] Gap of 1 nucleotide(s) found at refpos 18109 (FRAMESHIFT) confirmed by the submitter. Gap of 1 nucleotides when compared to the reference sequence confirmed by the submitter. %UniqueMutations 0.14%.	warn	B.2	O	9
hCoV-19/Wuhan/HB-WHCM2-277/2020	EPI_ISL_455411	2020-03-02	Asia / China / Hubei / Wuhan	Human	Original	Throat swabs		Nanopore Minion	ARTIC	[W] Gap of 1 nucleotide(s) found at refpos 914 (FRAMESHIFT) confirmed by the submitter. Gap of 1 nucleotide(s) found at refpos 18109 (FRAMESHIFT) confirmed by the submitter. Gap of 2 nucleotides when compared to the reference sequence confirmed by the submitter. %UniqueMutations 0.15%.	warn	B	L	9
hCoV-19/Bangladesh/BCSIR-NILMRC-008/2020	EPI_ISL_455459	2020-05-21	Asia / Bangladesh / Dhaka / Dhaka / Mirpur	Human	Original	Nasopharyngeal swab		Illumina Nextseq 550				B.1.1	GR	9
hCoV-19/India/OR-RMRC49/2020	EPI_ISL_455478	2020-04-09	Asia / India / Odisha	Human	Original	Oropharyngeal swab		Illumina Nextseq 550	Reference based			B.1.36	GH	9
hCoV-19/Thailand/Phatum thani_2980/2020	EPI_ISL_455584	2020-03-18	Asia / Thailand / Phatum thani	Human	Vero P1	Oropharyngeal swab		Illumina Miseq	CLC Genomics Workbench 12, Geneious 10.2.12			A.6	S	9
hCoV-19/Thailand/Bangkok_2974/2020	EPI_ISL_455585	2020-03-14	Asia / Thailand / Bangkok	Human	Vero P1	Oropharyngeal swab		Illumina Miseq	CLC Genomics Workbench 12, Geneious 10.2.14			A.6	S	9
hCoV-19/Thailand/Nakhonnayok_2829/2020	EPI_ISL_455587	2020-03-13	Asia / Thailand / Nakhonnayok	Human	Vero P1	Oropharyngeal swab		Illumina Miseq	CLC Genomics Workbench 12, Geneious 10.2.14			A.6	S	9
hCoV-19/Singapore/195/2020	EPI_ISL_462313	2020-04-20	Asia / Singapore	Human	Original			Illumina MiSeq				B.6	O	9
hCoV-19/Singapore/196/2020	EPI_ISL_462314	2020-04-20	Asia / Singapore	Human	Original			Illumina MiSeq				B.6	O	9
hCoV-19/Singapore/207/2020	EPI_ISL_462325	2020-04-29	Asia / Singapore	Human	Original			Illumina MiSeq				B.6	O	9
hCoV-19/Singapore/219/2020	EPI_ISL_462337	2020-04-07	Asia / Singapore	Human	Original			Illumina MiSeq		Stretches of NNNs (1.04% of overall sequence).	warn	B.6	O	9
hCoV-19/Singapore/224/2020	EPI_ISL_462342	2020-03-30	Asia / Singapore	Human	Original			Illumina MiSeq				B.6	O	9
hCoV-19/Singapore/228/2020	EPI_ISL_462346	2020-03-30	Asia / Singapore	Human	Original			Illumina MiSeq				B.6	O	9
hCoV-19/Singapore/255/2020	EPI_ISL_462373	2020-03-10	Asia / Singapore	Human	Original			Illumina MiSeq				B.1	GH	9
hCoV-19/Singapore/261/2020	EPI_ISL_462379	2020-04-09	Asia / Singapore	Human	Original			Illumina MiSeq				B.6	O	9
hCoV-19/Singapore/276/2020	EPI_ISL_462394	2020-04-14	Asia / Singapore	Human	Original			Illumina MiSeq				B.6	O	9
hCoV-19/Singapore/279/2020	EPI_ISL_462397	2020-04-17	Asia / Singapore	Human	Original			Illumina MiSeq				B.6	O	9
hCoV-19/Shaoxing/09/2020	EPI_ISL_463901	2020-02-05	Asia / China / Zhejiang / Shangyu	Human	Original	nasopharyngeal swab	Husband and wife, no travel history; Contact with a confirmed case from Ningbo, Zhejiang on 1/27	Illumina NextSeq 550	snippy			A	S	9
hCoV-19/Shaoxing/10/2020	EPI_ISL_463902	2020-02-06	Asia / China / Zhejiang / Shangyu	Human	Original	nasopharyngeal swab	Husband and wife, no travel history; Contact with a confirmed case from Ningbo, Zhejiang on 1/27	Illumina NextSeq 550	snippy	Stretches of NNNs (3.26% of overall sequence). Gap of 1 nucleotide(s) found at refpos 6777 (FRAMESHIFT). Gap of 10 nucleotides when compared to the reference sequence.	warn	A	S	9
hCoV-19/Bangladesh/icddrb-2083/2020	EPI_ISL_470801	2020-06-07	Asia / Bangladesh	Human	Original	Nasal swab		Sanger dideoxy sequencing				B.1.1	GR	9
hCoV-19/Singapore/320/2020	EPI_ISL_475937	2020-05-19	Asia / Singapore	Human	Original			Illumina MiSeq				B.6	O	9
hCoV-19/Singapore/412/2020	EPI_ISL_475943	2020-05-18	Asia / Singapore	Human	Original			Illumina MiSeq				B.6	O	9
hCoV-19/Singapore/438/2020	EPI_ISL_475969	2020-03-20	Asia / Singapore	Human	Original			Illumina MiSeq				B.1.2	GH	9
hCoV-19/Singapore/445/2020	EPI_ISL_475976	2020-04-15	Asia / Singapore	Human	Original			Illumina MiSeq		Stretches of NNNs (1.37% of overall sequence).	warn	B.6	O	9
hCoV-19/Singapore/447/2020	EPI_ISL_475978	2020-04-15	Asia / Singapore	Human	Original			Illumina MiSeq		Stretches of NNNs (1.06% of overall sequence).	warn	B.6	O	9
hCoV-19/Singapore/449/2020	EPI_ISL_475980	2020-04-15	Asia / Singapore	Human	Original			Illumina MiSeq		Stretches of NNNs (1.42% of overall sequence).	warn	B.6	O	9
hCoV-19/Singapore/468/2020	EPI_ISL_475999	2020-02-14	Asia / Singapore	Human	Original			Illumina MiSeq		Stretches of NNNs (3.76% of overall sequence).	warn	B	O	9
hCoV-19/Singapore/527/2020	EPI_ISL_479483	2020-04-26	Asia / Singapore	Human	Original			Nanopre				B.6	O	9
hCoV-19/Singapore/536/2020	EPI_ISL_479492	2020-04-26	Asia / Singapore	Human	Original			Nanopore				B.6	O	9
hCoV-19/India/MH-NIV-11670/2020	EPI_ISL_479494	2020-04-19	Asia / India / Maharashtra	Human	Original			Ion Torrent, Gene Studio				B.1.1.32	GR	9
hCoV-19/India/MH-NIV-12430/2020	EPI_ISL_479496	2020-04-21	Asia / India / Maharashtra	Human	Original			Ion Torrent, Gene Studio				B.6	O	9
hCoV-19/India/MH-NIV-12628/2020	EPI_ISL_479497	2020-04-21	Asia / India / Maharashtra	Human	Original			Ion Torrent, Gene Studio				B.1.1.32	GR	9
hCoV-19/India/MH-NIV-15879/2020	EPI_ISL_479503	2020-04-27	Asia / India / Maharashtra	Human	Original			Ion Torrent, Gene Studio				B.1.1.32	GR	9
hCoV-19/India/MH-NIV-26115/2020	EPI_ISL_479525	2020-05-12	Asia / India / Maharashtra	Human	Original			Ion Torrent, Gene Studio		[W] NSP11 is missing.	warn	B.1.1	GR	9
hCoV-19/India/MH-NIV-28416/2020	EPI_ISL_479528	2020-05-12	Asia / India / Maharashtra	Human	Original			Ion Torrent, Gene Studio				B.1.1.32	GR	9
hCoV-19/India/MH-NIV-29909/2020	EPI_ISL_479532	2020-05-14	Asia / India / Maharashtra	Human	Original			Ion Torrent, Gene Studio				B.1.1.32	GR	9
hCoV-19/India/MH-NIV-36405/2020	EPI_ISL_479535	2020-05-18	Asia / India / Maharashtra	Human	Original			Ion Torrent, Gene Studio				B.1.1.32	GR	9
hCoV-19/India/MH-NIV-36461/2020	EPI_ISL_479537	2020-05-20	Asia / India / Maharashtra	Human	Original			Ion Torrent, Gene Studio				B.1.1	GR	9
hCoV-19/India/MH-NIV-37486/2020	EPI_ISL_479538	2020-05-20	Asia / India / Maharashtra	Human	Original			Ion Torrent, Gene Studio				B.1.1.32	GR	9
hCoV-19/India/MH-NIV-40837/2020	EPI_ISL_479543	2020-05-23	Asia / India / Maharashtra	Human	Original			Ion Torrent, Gene Studio				B.1.1.32	GR	9
hCoV-19/India/MH-NIV-44241/2020	EPI_ISL_479546	2020-05-25	Asia / India / Maharashtra	Human	Original			Ion Torrent, Gene Studio				B.1.80	G	9
hCoV-19/Japan/PG-0531/2020	EPI_ISL_480189	2020-04-05	Asia / Japan / Kanto	Human	Original	Pharyngeal swab		Illumina NextSeq500	SKESA v. 2.3.0			B.1	G	9
hCoV-19/Bangladesh/BCSIR-NILMRC-131/2020	EPI_ISL_480415	2020-06-18	Asia / Bangladesh / Dhaka / Dhaka / Tejgaon	Human	Original	Nasopharyngeal Swab		MiniSeq	DRAGEN RNA Pathogen Detection 3.5.14			B.1.1	GR	9
hCoV-19/Bangladesh/BCSIR-NILMRC-135/2020	EPI_ISL_480420	2020-06-18	Asia / Bangladesh / Dhaka / Dhaka / Mirpur	Human	Original	Nasopharyngeal Swab		MiniSeq	DRAGEN RNA Pathogen Detection 3.5.14			B.1.1.25	GR	9
hCoV-19/Bangladesh/BCSIR-NILMRC-137/2020	EPI_ISL_480421	2020-06-18	Asia / Bangladesh / Dhaka / Dhaka / Mirpur	Human	Original	Nasopharyngeal Swab		MiniSeq	DRAGEN RNA Pathogen Detection 3.5.14			B.1.1.25	GR	9
hCoV-19/Bangladesh/BCSIR-NILMRC-139/2020	EPI_ISL_480425	2020-06-18	Asia / Bangladesh / Dhaka / Dhaka / Jatrabari	Human	Original	Nasopharyngeal Swab		MiniSeq	DRAGEN RNA Pathogen Detection 3.5.14			B.1.1	GR	9
hCoV-19/Bangladesh/BCSIR-NILMRC-153/2020	EPI_ISL_480442	2020-06-18	Asia / Bangladesh / Rajshahi	Human	Original	Nasopharyngeal Swab		MiniSeq	DRAGEN RNA Pathogen Detection 3.5.14			B.1.1.25	GR	9
hCoV-19/Bangladesh/BCSIR-NILMRC-156/2020	EPI_ISL_480446	2020-06-18	Asia / Bangladesh / Rajshahi	Human	Original	Nasopharyngeal Swab		MiniSeq	DRAGEN RNA Pathogen Detection 3.5.14			B.1.1.25	GR	9
hCoV-19/Bangladesh/BCSIR-NILMRC-168/2020	EPI_ISL_480448	2020-06-18	Asia / Bangladesh / Rajshahi	Human	Original	Nasopharyngeal Swab		MiniSeq	DRAGEN RNA Pathogen Detection 3.5.14			B.1.1.25	GR	9
hCoV-19/India/KA-nimh-10102/2020	EPI_ISL_486385	2020-05-01	Asia / India / Karnataka	Human	Original			Oxford Nanopore Technology MinION	Minimap2 (plugin Geneious PrimeÃ‚Â® 2020.0.3)	Stretches of NNNs (3.41% of overall sequence).	warn	B.6	O	9
hCoV-19/India/KA-nimh-10106/2020	EPI_ISL_486386	2020-05-01	Asia / India / Karnataka	Human	Original			Oxford Nanopore Technology MinION	Minimap2 (plugin Geneious PrimeÃ‚Â® 2020.0.3)	Long stretches of NNNs (9.95% of overall sequence).	alert	B.6	O	9
hCoV-19/India/KA-nimh-15835/2020	EPI_ISL_486389	2020-05-10	Asia / India / Karnataka	Human	Original			Oxford Nanopore Technology MinION	Minimap2 (plugin Geneious PrimeÃ‚Â® 2020.0.3)			B.6	O	9
hCoV-19/India/KA-nimh-3720/2020	EPI_ISL_486394	2020-04-23	Asia / India / Karnataka	Human	Original			Oxford Nanopore Technology MinION	Minimap2 (plugin Geneious PrimeÃ‚Â® 2020.0.3)			B.6	O	9
hCoV-19/India/KA-nimh-7817/2020	EPI_ISL_486399	2020-04-29	Asia / India / Karnataka	Human	Original			Oxford Nanopore Technology MinION	Minimap2 (plugin Geneious PrimeÃ‚Â® 2020.0.3)			B.6	O	9
hCoV-19/India/KA-InStem-NCBS-0093/2020	EPI_ISL_486668	2020-01-01	Asia / India / Karnataka	Human	Original			Illumina Hiseq	MEGAHIT v1.2.9 / ABACAS.1.3.1	Insertion of 10 nucleotides when compared to the reference sequence.	warn	B.1.1	GR	9
hCoV-19/India/KA-InStem-NCBS-0094/2020	EPI_ISL_486669	2020-01-01	Asia / India / Karnataka	Human	Original			Illumina Hiseq	MEGAHIT v1.2.9 / ABACAS.1.3.1	Insertion of 9 nucleotides when compared to the reference sequence.	info	B.1.1	GR	9
hCoV-19/India/KA-InStem-NCBS-0098/2020	EPI_ISL_486672	2020-01-01	Asia / India / Karnataka	Human	Original			Illumina Hiseq	MEGAHIT v1.2.9 / ABACAS.1.3.1	Insertion of 2 nucleotides when compared to the reference sequence. Gap of 14 nucleotides when compared to the reference sequence.	warn	B.1.1	GR	9
hCoV-19/India/UN-UN4/2020	EPI_ISL_491113	2020-01-01	Asia / India	Human	Original			Illumina MiSeq		Stretches of NNNs (1.00% of overall sequence).	warn	B.6	O	9
hCoV-19/Oman/RESP-20-6020/2020	EPI_ISL_491116	2020-03-26	Asia / Oman / Muscat	Human	Original	Nasopharyngeal swab		Ion Torrent	Trinity			B.1.1.27	GR	9
hCoV-19/Oman/8556/2020	EPI_ISL_491121	2020-04-02	Asia / Oman / Muscat / Mutrah	Human	Original	Nasopharyngeal swab		Ion Torrent	Trinity			B.1.1.27	GR	9
hCoV-19/Oman/C-9311/2020	EPI_ISL_491122	2020-04-28	Asia / Oman / South Batinah / Ar Rustaq	Human	Original	Nasopharyngeal swab		Ion Torrent	Trinity			B.1.1.27	GR	9
hCoV-19/Oman/C-6583/2020	EPI_ISL_491127	2020-04-26	Asia / Oman / South Batinah / Ar Rustaq	Human	Original	Nasopharyngeal swab		Ion Torrent	Trinity			B.1.1.27	GR	9
hCoV-19/Oman/24618/2020	EPI_ISL_491129	2020-04-17	Asia / Oman / South Batinah / Al Awabi	Human	Original	Nasopharyngeal swab		Ion Torrent	Trinity			B.1.1.27	GR	9
hCoV-19/Oman/C-6584/2020	EPI_ISL_491132	2020-04-26	Asia / Oman / South Batinah / Ar Rustaq	Human	Original	Nasopharyngeal swab		Ion Torrent	Trinity			B.1.1.27	GR	9
hCoV-19/Oman/6991/2020	EPI_ISL_491134	2020-03-30	Asia / Oman / Dakhiliyah / Nizwa	Human	Original	Nasopharyngeal swab		Ion Torrent	Trinity			B.1	G	9
hCoV-19/Oman/8290/2020	EPI_ISL_491135	2020-04-02	Asia / Oman / Muscat / Bawshar	Human	Original	Nasopharyngeal swab		Ion Torrent	Trinity			B.1.1.27	GR	9
hCoV-19/Oman/20631/2020	EPI_ISL_491137	2020-04-15	Asia / Oman / Muscat / Al Amrat	Human	Original	Nasopharyngeal swab		Ion Torrent	Trinity			B.1.1.27	GR	9
hCoV-19/Oman/20762/2020	EPI_ISL_491144	2020-04-13	Asia / Oman / South Batinah / Al Awabi	Human	Original	Nasopharyngeal swab		Ion Torrent	Trinity			B.1.1.27	GR	9
hCoV-19/Oman/20751/2020	EPI_ISL_491148	2020-04-13	Asia / Oman / South Batinah / Al Awabi	Human	Original	Nasopharyngeal swab		Ion Torrent	Trinity			B.1.1.27	GR	9
hCoV-19/Singapore/676/2020	EPI_ISL_498574	2020-06-23	Asia / Singapore	Human	Original			Illumina MiSeq		Stretches of NNNs (1.03% of overall sequence).	warn	B.6	O	9
hCoV-19/Singapore/696/2020	EPI_ISL_498594	2020-07-16	Asia / Singapore	Human	Original			Illumina MiSeq				B.6	O	9
hCoV-19/Singapore/700/2020	EPI_ISL_498598	2020-07-08	Asia / Singapore	Human	Original			Illumina MiSeq		Stretches of NNNs (1.69% of overall sequence).	warn	B.6	O	9
hCoV-19/Singapore/706/2020	EPI_ISL_498604	2020-06-13	Asia / Singapore	Human	Original			Illumina MiSeq				B	L	9
hCoV-19/Singapore/707/2020	EPI_ISL_498605	2020-06-11	Asia / Singapore	Human	Original			Illumina MiSeq				B	L	9
hCoV-19/Singapore/708/2020	EPI_ISL_498606	2020-06-17	Asia / Singapore	Human	Original			Illumina MiSeq		Stretches of NNNs (1.52% of overall sequence).	warn	B.6	O	9
hCoV-19/Singapore/716/2020	EPI_ISL_498614	2020-07-19	Asia / Singapore	Human	Original			Illumina MiSeq		Stretches of NNNs (1.65% of overall sequence).	warn	B.6	O	9
hCoV-19/Singapore/719/2020	EPI_ISL_498617	2020-07-21	Asia / Singapore	Human	Original			Illumina MiSeq		Stretches of NNNs (1.43% of overall sequence).	warn	B.1.1	GR	9
hCoV-19/Singapore/720/2020	EPI_ISL_498618	2020-07-22	Asia / Singapore	Human	Original			Illumina MiSeq				B.6	O	9
hCoV-19/Singapore/760/2020	EPI_ISL_507005	2020-04-26	Asia / Singapore	Human	Original			Nanopore				B.6	O	9
hCoV-19/Taiwan/TSGH-14/2020	EPI_ISL_428231	2020-03-24	Asia / Taiwan / New Taipei City	Human	Original							B.1	GH	9
hCoV-19/India/KA-nimh-3952/2020	EPI_ISL_436138	2020-04-23	Asia / India / Karnataka	Human	Original			Oxford nanopore technology MinIon	Minimap2 ver 2.17 ( in Geneious PrimeÃ‚Â® 2020.0.3)	Stretches of NNNs (1.72% of overall sequence).	warn	B.1.80	G	9
hCoV-19/India/KA-nimh-3970/2020	EPI_ISL_436139	2020-04-23	Asia / India / Karnataka	Human	Original			Oxford nanopore technology MinIon	Minimap2 ver 2.17 ( in Geneious PrimeÃ‚Â® 2020.0.3)	Stretches of NNNs (1.72% of overall sequence).	warn	B.1.80	G	9
hCoV-19/Saudi Arabia/KAUST-Makkah09/2020	EPI_ISL_437463	2020-03-23	Asia / Saudi Arabia / Makkah	Human	Original			Illumina Novaseq	Megahit			B.1.9	GH	9
hCoV-19/Saudi Arabia/KAUST-Madinah38/2020	EPI_ISL_437471	2020-03-29	Asia / Saudi Arabia / Madinah	Human	Original			Illumina Novaseq	Megahit			B.1.36	GH	9
hCoV-19/Saudi Arabia/KAUST-Makkah19/2020	EPI_ISL_437481	2020-03-18	Asia / Saudi Arabia / Makkah	Human	Original			Illumina Miseq	Amplicon gatk bcftools consensus	[I] Gap of 3 nucleotides when compared to the reference sequence.	info	B.1.36	GH	9
hCoV-19/Saudi Arabia/KAUST-Madinah53/2020	EPI_ISL_437492	2020-03-26	Asia / Saudi Arabia / Madinah	Human	Original			Illumina Miseq	Amplicon gatk bcftools consensus	[I] Gap of 9 nucleotides when compared to the reference sequence.	info	B.1.36	GH	9
hCoV-19/Saudi Arabia/KAUST-Jeddah59/2020	EPI_ISL_437496	2020-03-25	Asia / Saudi Arabia / Jeddah	Human	Original			Illumina Miseq	Amplicon gatk bcftools consensus			B.1.36	GH	9
hCoV-19/Singapore/155/2020	EPI_ISL_443247	2020-04-15	Asia / Singapore	Human	Original			Illumina MiSeq	unknown			B.6	O	9
hCoV-19/India/GJ-GBRC31/2020	EPI_ISL_444462	2020-04-29	Asia / India / Gujarat / Ahmedabad	Human	Original	Oro-pharyngeal swab		Ion Torrent	CLC Genomics Workbench 12			B.1	G	9
hCoV-19/India/GJ-GBRC44/2020	EPI_ISL_444475	2020-04-29	Asia / India / Gujarat / Ahmedabad	Human	Original	Oro-pharyngeal swab		Ion Torrent	CLC Genomics Workbench 12			B.1	G	9
hCoV-19/India/GJ-GBRC53/2020	EPI_ISL_444484	2020-05-04	Asia / India / Gujarat / Modasa	Human	Original	Oro-pharyngeal swab		Ion Torrent	CLC Genomics Workbench 12			B.1.36	GH	9
hCoV-19/India/GJ-GBRC54/2020	EPI_ISL_444485	2020-05-04	Asia / India / Gujarat / Modasa	Human	Original	Oro-pharyngeal swab		Ion Torrent	CLC Genomics Workbench 12			B.1.36	GH	9
hCoV-19/Israel/2123863/2020	EPI_ISL_447331	2020-04-20	Asia / Israel / Jerusalem District	Human	Original	Naso-pharyngeal swab		Illumina MiSeq	AccuNGS pipeline (BLAST based)			B.1	GH	9
hCoV-19/Israel/2116859/2020	EPI_ISL_447333	2020-04-20	Asia / Israel / Jerusalem District	Human	Original	Naso-pharyngeal swab		Illumina MiSeq	AccuNGS pipeline (BLAST based)	Stretches of NNNs (4.39% of overall sequence).	warn	B.1.1	GR	9
hCoV-19/Israel/2113256/2020	EPI_ISL_447343	2020-04-14	Asia / Israel / Jerusalem District	Human	Original	Naso-pharyngeal swab		Illumina MiSeq	AccuNGS pipeline (BLAST based)			B.1.3	GH	9
hCoV-19/Israel/2099019/2020	EPI_ISL_447357	2020-04-02	Asia / Israel / Jerusalem District	Human	Original	Naso-pharyngeal swab		Illumina MiSeq	AccuNGS pipeline (BLAST based)			B.1.115	GH	9
hCoV-19/Israel/2089812/2020	EPI_ISL_447364	2020-04-01	Asia / Israel / Jerusalem District	Human	Original	Naso-pharyngeal swab		Illumina MiSeq	AccuNGS pipeline (BLAST based)			B.1	GH	9
hCoV-19/Israel/2089723/2020	EPI_ISL_447365	2020-04-01	Asia / Israel / Jerusalem District	Human	Original	Naso-pharyngeal swab		Illumina MiSeq	AccuNGS pipeline (BLAST based)			B.1.3	GH	9
hCoV-19/Israel/2089718/2020	EPI_ISL_447366	2020-04-01	Asia / Israel / Jerusalem District	Human	Original	Naso-pharyngeal swab		Illumina MiSeq	AccuNGS pipeline (BLAST based)			B.1	GH	9
hCoV-19/Israel/2089712/2020	EPI_ISL_447367	2020-04-01	Asia / Israel / Jerusalem District	Human	Original	Naso-pharyngeal swab		Illumina MiSeq	AccuNGS pipeline (BLAST based)			B.1.115	GH	9
hCoV-19/Israel/2089697/2020	EPI_ISL_447369	2020-04-01	Asia / Israel / Jerusalem District	Human	Original	Naso-pharyngeal swab		Illumina MiSeq	AccuNGS pipeline (BLAST based)			B.1	GH	9
hCoV-19/Kazakhstan/21927/2020	EPI_ISL_454503	2020-04-22	Asia / Kazakhstan / Nur-Sultan	Human	Original	Oro-pharyngeal swab		Illumina Miseq	CLC Genomics Workbench 12			A.2	S	9
hCoV-19/Kazakhstan/26501/2020	EPI_ISL_454510	2020-04-26	Asia / Kazakhstan / Nur-Sultan	Human	Original	Oro-pharyngeal swab		Illumina Miseq	CLC Genomics Workbench 12			B.4	O	9
hCoV-19/Kazakhstan/26829/2020	EPI_ISL_454518	2020-04-26	Asia / Kazakhstan / Nur-Sultan	Human	Original	Oro-pharyngeal swab		Illumina Miseq	CLC Genomics Workbench 12	[I] Gap of 3 nucleotides when compared to the reference sequence.	info	A.2	S	9
hCoV-19/Kazakhstan/34391/2020	EPI_ISL_454519	2020-04-26	Asia / Kazakhstan / Nur-Sultan	Human	Original	Oro-pharyngeal swab		Illumina Miseq	CLC Genomics Workbench 12			A.2	S	9
hCoV-19/India/MH-NIV-5102/2020	EPI_ISL_454536	2020-03-26	Asia / India / Maharashtra	Human	Original			Ion Torrent, Gene Studio				A.7	S	9
hCoV-19/India/MH-NIV-7098/2020	EPI_ISL_454548	2020-04-03	Asia / India / Maharashtra	Human	Original			Ion Torrent, Gene Studio		Stretches of NNNs (4.21% of overall sequence).	warn	B.6	O	9
hCoV-19/India/MH-NIV-701-3/2020	EPI_ISL_454560	2020-04-06	Asia / India / Maharashtra	Human	Original			Ion Torrent, Gene Studio				B.1.80	G	9
hCoV-19/Kazakhstan/26562/2020	EPI_ISL_454599	2020-04-26	Asia / Kazakhstan / Nur-Sultan	Human	Original	Oro-pharyngeal swab		Illumina Miseq	CLC Genomics Workbench 12			B.4	O	9
hCoV-19/Malaysia/IIUM91/2020	EPI_ISL_455313	2020-04-02	Asia / Malaysia / Pahang	Human	Original	Combined nasopharyngeal and oropharyngeal swab	Unknown	Illumina iSeq	Geneious Prime 2020.1, Medaka (ARTIC pipeline)			B.1.36	GH	9
hCoV-19/Oman/RESP-20-1857/2020	EPI_ISL_457937	2020-03-15	Asia / Oman / Muscat	Human	Original	Oro-pharyngeal swab		Illumina Miseq				B.4	O	9
hCoV-19/Oman/RESP-20-3515/2020	EPI_ISL_457980	2020-03-18	Asia / Oman / Muscat	Human	Original	Oro-pharyngeal swab		Illumina Miseq				B.1.1	GR	9
hCoV-19/Oman/205026358/2020	EPI_ISL_457981	2020-04-03	Asia / Oman / Muscat	Human	Original	Oro-pharyngeal swab		Ion Torrent	AssemblyTrinity	Negative strand was submitted, sequence was reverse complemented before releasing.		B.1.1.27	GR	9
hCoV-19/Oman/RESP-20-4153/2020	EPI_ISL_457988	2020-03-21	Asia / Oman / Muscat	Human	Original	Oro-pharyngeal swab		Illumina Miseq				B.1.1.27	GR	9
hCoV-19/Oman/RESP-20-6417/2020	EPI_ISL_457996	2020-03-29	Asia / Oman / Muscat	Human	Original	Oro-pharyngeal swab		Illumina Miseq				B.1	GH	9
hCoV-19/India/TG-CCMB-L1025/2020	EPI_ISL_458049	2020-05-11	Asia / India / Telangana / Hyderabad	Human	Original	Naso-pharyngeal swab/Oro-pharyngeal swab		Illumina NovaSeq 6000	Reference based			B.1.1	GR	9
hCoV-19/India/TG-CCMB-L1063/2020	EPI_ISL_458052	2020-05-12	Asia / India / Telangana / Mancherial	Human	Original	Naso-pharyngeal swab/Oro-pharyngeal swab		Illumina NovaSeq 6000	Reference based			B.1.80	G	9
hCoV-19/India/TG-CCMB-L1073/2020	EPI_ISL_458054	2020-05-13	Asia / India / Telangana / Hyderabad	Human	Original	Naso-pharyngeal swab/Oro-pharyngeal swab		Illumina NovaSeq 6000	Reference based			B.1.1.32	GR	9
hCoV-19/India/TG-CCMB-O3/2020	EPI_ISL_458068	2020-04-14	Asia / India / Telangana / Hyderabad	Human	Original	Naso-pharyngeal swab/Oro-pharyngeal swab		Illumina NovaSeq 6000	Reference based			B.6	O	9
hCoV-19/India/GJ-GBRC137b/2020	EPI_ISL_458095	2020-05-24	Asia / India / Gujarat / Ahmedabad	Human	Original			Ion Torrent	CLC Genomics Workbench 12			B.1.113	GH	9
hCoV-19/India/GJ-GBRC138/2020	EPI_ISL_458096	2020-05-24	Asia / India / Gujarat / Ahmedabad	Human	Original			Ion Torrent	CLC Genomics Workbench 12			B.1	G	9
hCoV-19/Singapore/184/2020	EPI_ISL_462302	2020-04-27	Asia / Singapore	Human	Original			Illumina MiSeq				B.6	O	9
hCoV-19/Singapore/287/2020	EPI_ISL_462405	2020-03-18	Asia / Singapore	Human	Original			Illumina MiSeq				B.1	GH	9
hCoV-19/Singapore/288/2020	EPI_ISL_462406	2020-04-30	Asia / Singapore	Human	Original			Illumina MiSeq				B.6	O	9
hCoV-19/Singapore/293/2020	EPI_ISL_462411	2020-04-30	Asia / Singapore	Human	Original			Illumina MiSeq				B.6	O	9
hCoV-19/Singapore/297/2020	EPI_ISL_462415	2020-03-20	Asia / Singapore	Human	Original			Illumina MiSeq				A.6	S	9
hCoV-19/Singapore/302/2020	EPI_ISL_462420	2020-03-21	Asia / Singapore	Human	Original			Illumina MiSeq				A.1	S	9
hCoV-19/Singapore/303/2020	EPI_ISL_462421	2020-04-06	Asia / Singapore	Human	Original			Illumina MiSeq				B.6	O	9
hCoV-19/Singapore/306/2020	EPI_ISL_462424	2020-04-14	Asia / Singapore	Human	Original			Illumina MiSeq				B.6	O	9
hCoV-19/Singapore/312/2020	EPI_ISL_462430	2020-04-14	Asia / Singapore	Human	Original			Illumina MiSeq				B.6	O	9
hCoV-19/Japan/TKY10256/2020	EPI_ISL_462441	2020-04-01	Asia / Japan	Human	unknown			unknown				B.1.1	O	9
hCoV-19/Japan/TKY10466/2020	EPI_ISL_462443	2020-04-01	Asia / Japan	Human	unknown			unknown				B.1.1	GR	9
hCoV-19/Israel/CVL-n-10261/2020	EPI_ISL_474991	2020-04-21	Asia / Israel	Human	Original	Oro-pharyngeal swab		Illumina NextSeq	BWA			B.1	GH	9
hCoV-19/Israel/CVL-n-6106/2020	EPI_ISL_474992	2020-03-15	Asia / Israel / Petah-Tikva	Human	Original	Oro-pharyngeal swab		Illumina NextSeq	BWA	[I] Insertion of 1 nucleotides when compared to the reference sequence.	info	B.1.1	GR	9
hCoV-19/Israel/CVL-n-6126/2020	EPI_ISL_474993	2020-03-15	Asia / Israel / Kfar-Habad	Human	Original	Oro-pharyngeal swab		Illumina NextSeq	BWA			B.1	GH	9
hCoV-19/Bangladesh/BCSIR-NILMRC-025/2020	EPI_ISL_475754	2020-05-24	Asia / Bangladesh / Dhaka	Human	Original	Nasopharyngeal Swab		MiniSeq	DRAGEN RNA Pathogen Detection (3.5.13)			B.1.1.25	GR	9
hCoV-19/Bangladesh/BCSIR-NILMRC-113/2020	EPI_ISL_475755	2020-06-07	Asia / Bangladesh / Rangpur	Human	Original	Nasopharyngeal Swab		MiniSeq	DRAGEN RNA Pathogen Detection (3.5.13)			B.1.1	GR	9
hCoV-19/India/KA-InStem-NCBS-0003/2020	EPI_ISL_477206	2020-05-29	Asia / India / Karnataka	Human	Original			Illumina HiSeq	MEGAHIT v1.2.9 / ABACAS.1.3.1	Insertion of 110 nucleotides at refpos 21,456.	warn	B.1.36	GH	9
hCoV-19/India/KA-InStem-NCBS-0025/2020	EPI_ISL_477227	2020-06-15	Asia / India / Karnataka	Human	Original			Illumina Hiseq	MEGAHIT v1.2.9 / ABACAS.1.3.1	Insertion of 115 nucleotide(s) found at refpos 21423 (FRAMESHIFT). Insertion of 152 nucleotide(s) found at refpos 23486 (FRAMESHIFT). Insertion of 267 nucleotides when compared to the reference sequence. Gap of 31 nucleotides when compared to the reference sequence. NSP16 without BLAST coverage. NSP16 without BLAST coverage.	warn	B.1.1	GR	9
hCoV-19/India/KA-InStem-NCBS-0028/2020	EPI_ISL_477229	2020-06-15	Asia / India / Karnataka	Human	Original			Illumina Hiseq	MEGAHIT v1.2.9 / ABACAS.1.3.1	Stretches of NNNs (3.14% of overall sequence). Insertion of 110 nucleotide(s) found at refpos 17228 (FRAMESHIFT). Insertion of 215 nucleotides when compared to the reference sequence. NSP13 without BLAST coverage.	warn	B.1.1	GR	9
hCoV-19/India/KA-InStem-NCBS-0040/2020	EPI_ISL_477241	2020-06-17	Asia / India / Karnataka	Human	Original			Illumina Hiseq	MEGAHIT v1.2.9 / ABACAS.1.3.1			B.1.1	GR	9
hCoV-19/Japan/PG-0048/2020	EPI_ISL_479811	2020-02-01	Asia / Japan / Kanto	Human	Original	Pharyngeal swab		Illumina iSeq	A5-miseq v. 20140604			A	S	9
hCoV-19/Japan/PG-0136/2020	EPI_ISL_479860	2020-03-14	Asia / Japan / Kansai	Human	Original	Pharyngeal swab		Illumina iSeq	SKESA v. 2.3.0			A	S	9
hCoV-19/Japan/PG-0194/2020	EPI_ISL_479899	2020-03-16	Asia / Japan / Kanto	Human	Original	Pharyngeal swab		Illumina NextSeq500	SKESA v. 2.3.0			B.1.36	GH	9
hCoV-19/Japan/PG-0441/2020	EPI_ISL_480106	2020-03-19	Asia / Japan / Kanto	Human	Original	Pharyngeal swab		Illumina NextSeq500	SKESA v. 2.3.0			B.1	GH	9
hCoV-19/Japan/PG-0442/2020	EPI_ISL_480107	2020-03-19	Asia / Japan / Kanto	Human	Original	Pharyngeal swab		Illumina NextSeq500	SKESA v. 2.3.0			B.1	GH	9
hCoV-19/Japan/PG-0502/2020	EPI_ISL_480161	2020-04-04	Asia / Japan / HokurikuShinsyu	Human	Original	Pharyngeal swab		Illumina NextSeq500	SKESA v. 2.3.0	[I] Gap of 3 nucleotides when compared to the reference sequence.	info	B.1.1	GR	9
hCoV-19/Japan/PG-0514/2020	EPI_ISL_480172	2020-04-02	Asia / Japan / Kanto	Human	Original	Pharyngeal swab		Illumina NextSeq500	A5-miseq v. 20140604			B.1.1	GR	9
hCoV-19/Japan/PG-0198/2020	EPI_ISL_480226	2020-03-23	Asia / Japan / Kanto	Human	Original	Pharyngeal swab		Illumina NextSeq500	A5-miseq v. 20140604	Insertion of 1 nucleotide(s) found at refpos 4152 (FRAMESHIFT). Insertion of 1 nucleotides when compared to the reference sequence.	warn	B.6	O	9
hCoV-19/India/KA-InStem-NCBS-0043/2020	EPI_ISL_480295	2020-04-27	Asia / India / Karnataka	Human	Original			Illumina Hiseq	MEGAHIT v1.2.9 / ABACAS.1.3.1	Insertion of 152 nucleotide(s) found at refpos 4064 (FRAMESHIFT). Insertion of 151 nucleotide(s) found at refpos 23486 (FRAMESHIFT). Insertion of 151 nucleotide(s) found at refpos 29357 (FRAMESHIFT). Insertion of 454 nucleotides when compared to the reference sequence.	warn	B.6	O	9
hCoV-19/India/KA-InStem-NCBS-0063/2020	EPI_ISL_480296	2020-05-21	Asia / India / Karnataka	Human	Original			Illumina Hiseq	MEGAHIT v1.2.9 / ABACAS.1.3.1			B.6	O	9
hCoV-19/Georgia/Tb-5727/2020	EPI_ISL_481483	2020-04-25	Asia / Georgia / Tbilisi	Human	Original			Illumina Miseq	CLC Genomics Workbench 20.0.4			B.1	GH	9
hCoV-19/Japan/TK-Y17904/2020	EPI_ISL_486910	2020-05-01	Asia / Japan / Tokyo	Human	Original			unknown		Genomic RNA, nearly complete genome		B.1.1	GR	9
hCoV-19/Japan/TK-Y17926/2020	EPI_ISL_486911	2020-05-01	Asia / Japan / Tokyo	Human	Original			unknown		Genomic RNA, nearly complete genome		B.1.1	GR	9
hCoV-19/Singapore/640/2020	EPI_ISL_493400	2020-05-05	Asia / Singapore	Human	Original			Illumina MiSeq		Stretches of NNNs (1.87% of overall sequence).	warn	B.6	O	9
hCoV-19/Singapore/641/2020	EPI_ISL_493401	2020-04-24	Asia / Singapore	Human	Original			Illumina MiSeq				B.6	O	9
hCoV-19/Singapore/642/2020	EPI_ISL_493402	2020-04-21	Asia / Singapore	Human	Original			Illumina MiSeq		Stretches of NNNs (1.37% of overall sequence).	warn	B.6	O	9
hCoV-19/Singapore/646/2020	EPI_ISL_493406	2020-05-18	Asia / Singapore	Human	Original			Illumina MiSeq		Stretches of NNNs (1.36% of overall sequence).	warn	B.6	O	9
hCoV-19/Singapore/647/2020	EPI_ISL_493407	2020-05-06	Asia / Singapore	Human	Original			Illumina MiSeq		Stretches of NNNs (1.14% of overall sequence).	warn	B.6	O	9
hCoV-19/Singapore/649/2020	EPI_ISL_493409	2020-05-10	Asia / Singapore	Human	Original			Illumina MiSeq				B.6	O	9
hCoV-19/Singapore/660/2020	EPI_ISL_493420	2020-04-21	Asia / Singapore	Human	Original			Illumina MiSeq				B.6	O	9
hCoV-19/Singapore/664/2020	EPI_ISL_493424	2020-04-14	Asia / Singapore	Human	Original			Illumina MiSeq				B.6	O	9
hCoV-19/India/GJ-GBRC285/2020	EPI_ISL_495023	2020-07-02	Asia / India / Gujarat / Bhavnagar	Human	Original			Ion Torrent	CLC Genomics Workbench 12			B.1.36	GH	9
hCoV-19/India/GJ-GBRC293a/2020	EPI_ISL_495032	2020-06-15	Asia / India / Gujarat / Vadodara	Human	Original			Ion Torrent	CLC Genomics Workbench 12			B.1	G	9
hCoV-19/India/GJ-GBRC297a/2020	EPI_ISL_495038	2020-06-15	Asia / India / Gujarat / Vadodara	Human	Original			Ion Torrent	CLC Genomics Workbench 12			B.1	G	9
hCoV-19/India/GJ-GBRC301a/2020	EPI_ISL_495046	2020-06-15	Asia / India / Gujarat / Vadodara	Human	Original			Ion Torrent	CLC Genomics Workbench 12			B.1.36	GH	9
hCoV-19/India/GJ-GBRC309a/2020	EPI_ISL_495061	2020-06-15	Asia / India / Gujarat / Vadodara	Human	Original			Ion Torrent	CLC Genomics Workbench 12			B.1	G	9
hCoV-19/India/GJ-GBRC312a/2020	EPI_ISL_495067	2020-06-08	Asia / India / Gujarat / Kheda	Human	Original			Ion Torrent	CLC Genomics Workbench 12			B.1	G	9
hCoV-19/India/GJ-GBRC316a/2020	EPI_ISL_495073	2020-06-17	Asia / India / Gujarat / Surat	Human	Original			Ion Torrent	CLC Genomics Workbench 12	Gap of 3 nucleotides when compared to the reference sequence.	info	B.1	GH	9
hCoV-19/India/GJ-GBRC316b/2020	EPI_ISL_495074	2020-06-17	Asia / India / Gujarat / Surat	Human	Original			Ion Torrent	CLC Genomics Workbench 12	Gap of 3 nucleotides when compared to the reference sequence.	info	B.1.36	G	9
hCoV-19/Bangladesh/BCSIR-NILMRC-276/2020	EPI_ISL_498417	2020-07-19	Asia / Bangladesh / Chittagong / Brahmanbaria	Human	Original	Nasopharyngeal Swab		Illumina Nextseq 550	DRAGEN RNA Pathogen Detection 3.5.14			B.1.1.23	GR	9
hCoV-19/Bangladesh/BCSIR-NILMRC-282/2020	EPI_ISL_498466	2020-07-21	Asia / Bangladesh / Chittagong / Chandpur	Human	Original	Nasopharyngeal Swab		Illumina Nextseq 550	DRAGEN RNA Pathogen Detection 3.5.14			B.1.1.25	GR	9
hCoV-19/Shanghai/SH0080/2020	EPI_ISL_416382	2020-02-08	Asia / China / Shanghai	Human	Original	Sputum	unknown	Illumina Miseq	MEGAHIT v1.2.9			B.4	O	9
hCoV-19/United Arab Emirates/L0/2020	EPI_ISL_435119	2020-03-12	Asia / United Arab Emirates	Human	Original			Illumina Novaseq	Custom Pipeline			B.1	GH	9
hCoV-19/United Arab Emirates/L068/2020	EPI_ISL_435120	2020-03-14	Asia / United Arab Emirates	Human	Original			Illumina Novaseq		[I] Insertion of 3 nucleotides when compared to the reference sequence.	info	B.4	O	9
hCoV-19/United Arab Emirates/L0184/2020	EPI_ISL_435121	2020-02-25	Asia / United Arab Emirates	Human	Original			Illumina Novaseq				B	O	9
hCoV-19/United Arab Emirates/L0231/2020	EPI_ISL_435122	2020-03-14	Asia / United Arab Emirates	Human	Original			Illumina Novaseq				B.4	L	9
hCoV-19/United Arab Emirates/L1076/2020	EPI_ISL_435128	2020-03-15	Asia / United Arab Emirates	Human	Original			Illumina Novaseq				B.1	G	9
hCoV-19/Vietnam/VNHN_0762/2020	EPI_ISL_435313	2020-03-13	Asia / Vietnam / Hanoi	Human	Original	Oro-pharyngeal swab		Illumina Miseq	CLC Genomics Workbench 20.0.3	[I] Gap of 2 nucleotide(s) found at refpos 27792 (FRAMESHIFT) Submitter info: Yes this sequence misses 2 nucleotides.	info	B.1.1	GR	9
hCoV-19/India/DL-NCDC-4189/2020	EPI_ISL_436450	2020-04-13	Asia / India / Delhi	Human	Original			Nanopore MinION	Reference based			B.6	O	9
hCoV-19/India/MP-NCDC-4874/2020	EPI_ISL_436459	2020-04-20	Asia / India / Madhya Pradesh	Human	Original			Nanopore MinION	Reference based			B.1.36	GH	9
hCoV-19/Saudi Arabia/KAUST-Makkah181/2020	EPI_ISL_437703	2020-04-06	Asia / Saudi Arabia / Makkah	Human	Original			Illumina Novaseq	Amplicon gatk bcftools consensus			B.1.36	GH	9
hCoV-19/Israel/51146503/2020	EPI_ISL_447313	2020-04-05	Asia / Israel / Jerusalem District	Human	Original	Naso-pharyngeal swab		Illumina MiSeq	AccuNGS pipeline (BLAST based)			B.1	GH	9
hCoV-19/Israel/51146500/2020	EPI_ISL_447314	2020-04-05	Asia / Israel / Tel Aviv District	Human	Original	Naso-pharyngeal swab		Illumina MiSeq	AccuNGS pipeline (BLAST based)			B.1	GH	9
hCoV-19/Israel/51140836/2020	EPI_ISL_447322	2020-03-20	Asia / Israel / South District	Human	Original	Naso-pharyngeal swab		Illumina MiSeq	AccuNGS pipeline (BLAST based)	Stretches of NNNs (1.06% of overall sequence).	warn	B.2	V	9
hCoV-19/Israel/51140315/2020	EPI_ISL_447324	2020-03-18	Asia / Israel / South District	Human	Original	Naso-pharyngeal swab		Illumina MiSeq	AccuNGS pipeline (BLAST based)			B.2	V	9
hCoV-19/Israel/2089366/2020	EPI_ISL_447374	2020-04-01	Asia / Israel / Jerusalem District	Human	Original	Naso-pharyngeal swab		Illumina MiSeq	AccuNGS pipeline (BLAST based)			B.1.115	GH	9
hCoV-19/Israel/2086033/2020	EPI_ISL_447377	2020-04-01	Asia / Israel / Jerusalem District	Human	Original	Naso-pharyngeal swab		Illumina MiSeq	AccuNGS pipeline (BLAST based)			B.1	GH	9
hCoV-19/Israel/2086008/2020	EPI_ISL_447380	2020-04-01	Asia / Israel / Jerusalem District	Human	Original	Naso-pharyngeal swab		Illumina MiSeq	AccuNGS pipeline (BLAST based)	Gap of 9 nucleotides when compared to the reference sequence.	info	B.1	GH	9
hCoV-19/Israel/2086001/2020	EPI_ISL_447382	2020-04-01	Asia / Israel / Jerusalem District	Human	Original	Naso-pharyngeal swab		Illumina MiSeq	AccuNGS pipeline (BLAST based)			B.1.115	GH	9
hCoV-19/Israel/13077564/2020	EPI_ISL_447429	2020-04-03	Asia / Israel / Tel Aviv District	Human	Original	Naso-pharyngeal swab		Illumina MiSeq	AccuNGS pipeline (BLAST based)			B.1.3	GH	9
hCoV-19/Israel/13077413/2020	EPI_ISL_447438	2020-04-03	Asia / Israel / Tel Aviv District	Human	Original	Naso-pharyngeal swab		Illumina MiSeq	AccuNGS pipeline (BLAST based)			B.1.3	GH	9
hCoV-19/India/GJ-GBRC95a/2020	EPI_ISL_450782	2020-04-11	Asia / India / Gujarat / Ahmedabad	Human	Original			Ion Torrent	CLC Genomics Workbench 12			B.1.36	GH	9
hCoV-19/India/GJ-GBRC100/2020	EPI_ISL_450789	2020-05-10	Asia / India / Gujarat / Kodinar	Human	Original			Ion Torrent	CLC Genomics Workbench 12			B.1.36	GH	9
hCoV-19/Thailand/Bangkok_2420/2020	EPI_ISL_455604	2020-03-13	Asia / Thailand / Bangkok	Human	Vero P1	Oropharyngeal swab		Illumina Miseq	CLC Genomics Workbench 12, Geneious 10.2.12			A.6	S	9
hCoV-19/Thailand/Nonthaburi_2472/2020	EPI_ISL_455605	2020-03-14	Asia / Thailand / Nonthaburi	Human	Vero P1	Oropharyngeal swab		Illumina Miseq	CLC Genomics Workbench 12, Geneious 10.2.12			A.6	S	9
hCoV-19/Thailand/Bangkok_2488/2020	EPI_ISL_455606	2020-03-13	Asia / Thailand / Bangkok	Human	Vero P1	Oropharyngeal swab		Illumina Miseq	CLC Genomics Workbench 12, Geneious 10.2.12			A.6	S	9
hCoV-19/Thailand/Bangkok_2489/2020	EPI_ISL_455607	2020-03-13	Asia / Thailand / Bangkok	Human	Vero P1	Oropharyngeal swab		Illumina Miseq	CLC Genomics Workbench 12, Geneious 10.2.12			A.6	S	9
hCoV-19/Thailand/Bangkok_2504/2020	EPI_ISL_455608	2020-03-14	Asia / Thailand / Bangkok	Human	Vero P1	Oropharyngeal swab		Illumina Miseq	CLC Genomics Workbench 12, Geneious 10.2.12			A.6	S	9
hCoV-19/India/WB-S27/2020	EPI_ISL_455656	2020-04-30	Asia / India / West Bengal / South 24 Parganas	Human	Original			Illumina Hiseq 2500	Illumina BaseSpace DRAGEN RNA Pathogen Detection v3.5.13			B.6	O	9
hCoV-19/India/WB-S31/2020	EPI_ISL_455660	2020-05-01	Asia / India / West Bengal / South 24 Parganas	Human	Original			Illumina Hiseq 2500	Illumina BaseSpace DRAGEN RNA Pathogen Detection v3.5.13			B.1	G	9
hCoV-19/India/WB-S48/2020	EPI_ISL_455668	2020-05-05	Asia / India / West Bengal / North 24 Parganas	Human	Original			Illumina Hiseq 2500	Illumina BaseSpace DRAGEN RNA Pathogen Detection v3.5.13			B.1	G	9
hCoV-19/India/WB-S50/2020	EPI_ISL_455670	2020-05-03	Asia / India / West Bengal / Kolkata	Human	Original			Illumina Hiseq 2500	Illumina BaseSpace DRAGEN RNA Pathogen Detection v3.5.13			B.1.95	G	9
hCoV-19/India/WB-S51/2020	EPI_ISL_455671	2020-05-03	Asia / India / West Bengal / Kolkata	Human	Original			Illumina Hiseq 2500	Illumina BaseSpace DRAGEN RNA Pathogen Detection v3.5.13			A.9	S	9
hCoV-19/India/WB-S59/2020	EPI_ISL_455677	2020-05-04	Asia / India / West Bengal / North 24 Parganas	Human	Original			Illumina Hiseq 2500	Illumina BaseSpace DRAGEN RNA Pathogen Detection v3.5.13	Stretches of NNNs (2.83% of overall sequence).	warn	B.1	G	9
hCoV-19/India/WB-S61/2020	EPI_ISL_455678	2020-04-30	Asia / India / West Bengal / North 24 Parganas	Human	Original			Illumina Hiseq 2500	Illumina BaseSpace DRAGEN RNA Pathogen Detection v3.5.13			B.1	G	9
hCoV-19/Thailand/Bangkok-CONI-0114/2020	EPI_ISL_455916	2020-03-12	Asia / Thailand / Bangkok	Human	Original			Illumina Miseq, 2 x 250bp paired end reads, ARTIC V3, Nextera Flex prep	Mapping with bwa v0.7.17, consensus calls from Ivar v1.2.2	Stretches of NNNs (3.77% of overall sequence).	warn	A.6	S	9
hCoV-19/Thailand/Bangkok-CONI-0115/2020	EPI_ISL_455917	2020-03-12	Asia / Thailand / Bangkok	Human	Original			Illumina Miseq, 2 x 250bp paired end reads, ARTIC V3, Nextera Flex prep	Mapping with bwa v0.7.17, consensus calls from Ivar v1.2.2			B.6	O	9
hCoV-19/Thailand/Bangkok-CONI-0130/2020	EPI_ISL_455924	2020-03-12	Asia / Thailand / Bangkok	Human	Original			Illumina Miseq, 2 x 250bp paired end reads, ARTIC V3, Nextera Flex prep	Mapping with bwa v0.7.17, consensus calls from Ivar v1.2.2	Stretches of NNNs (1.00% of overall sequence).	warn	A.6	S	9
hCoV-19/Thailand/Bangkok-CONI-0131/2020	EPI_ISL_455925	2020-03-12	Asia / Thailand / Bangkok	Human	Original			Illumina Miseq, 2 x 250bp paired end reads, ARTIC V3, Nextera Flex prep	Mapping with bwa v0.7.17, consensus calls from Ivar v1.2.2			A.6	S	9
hCoV-19/Thailand/Bangkok-CONI-0134/2020	EPI_ISL_455928	2020-03-13	Asia / Thailand / Bangkok	Human	Original			Illumina Miseq, 2 x 250bp paired end reads, ARTIC V3, Nextera Flex prep	Mapping with bwa v0.7.17, consensus calls from Ivar v1.2.2			A.6	S	9
hCoV-19/Thailand/Bangkok-CONI-0138/2020	EPI_ISL_455932	2020-03-13	Asia / Thailand / Bangkok	Human	Original			Illumina Miseq, 2 x 250bp paired end reads, ARTIC V3, Nextera Flex prep	Mapping with bwa v0.7.17, consensus calls from Ivar v1.2.2			A.6	S	9
hCoV-19/Thailand/Bangkok-CONI-0139/2020	EPI_ISL_455933	2020-03-13	Asia / Thailand / Bangkok	Human	Original			Illumina Miseq, 2 x 250bp paired end reads, ARTIC V3, Nextera Flex prep	Mapping with bwa v0.7.17, consensus calls from Ivar v1.2.2	Stretches of NNNs (1.23% of overall sequence).	warn	A.6	S	9
hCoV-19/Thailand/Bangkok-CONI-0141/2020	EPI_ISL_455935	2020-03-14	Asia / Thailand / Bangkok	Human	Original			Illumina Miseq, 2 x 250bp paired end reads, ARTIC V3, Nextera Flex prep	Mapping with bwa v0.7.17, consensus calls from Ivar v1.2.2			A.6	S	9
hCoV-19/Thailand/Bangkok-CONI-0143/2020	EPI_ISL_455937	2020-03-15	Asia / Thailand / Bangkok	Human	Original			Illumina Miseq, 2 x 250bp paired end reads, ARTIC V3, Nextera Flex prep	Mapping with bwa v0.7.17, consensus calls from Ivar v1.2.2	Stretches of NNNs (1.43% of overall sequence).	warn	A.6	S	9
hCoV-19/Thailand/Bangkok-CONI-0145/2020	EPI_ISL_455939	2020-03-15	Asia / Thailand / Bangkok	Human	Original			Illumina Miseq, 2 x 250bp paired end reads, ARTIC V3, Nextera Flex prep	Mapping with bwa v0.7.17, consensus calls from Ivar v1.2.2			A.6	S	9
hCoV-19/Thailand/Bangkok-CONI-0148/2020	EPI_ISL_455942	2020-03-15	Asia / Thailand / Bangkok	Human	Original			Illumina Miseq, 2 x 250bp paired end reads, ARTIC V3, Nextera Flex prep	Mapping with bwa v0.7.17, consensus calls from Ivar v1.2.2			A.6	S	9
hCoV-19/Thailand/Bangkok-CONI-0097/2020	EPI_ISL_458026	2020-04-02	Asia / Thailand / Bangkok	Human	Original			Illumina Miseq, 2 x 250bp paired end reads, ARTIC V3, Nextera Flex prep	Mapping with bwa v0.7.17, consensus calls from Ivar v1.2.2	Stretches of NNNs (2.84% of overall sequence).	warn	B.1	GH	9
hCoV-19/India/TN-CCMB-C13/2020	EPI_ISL_458035	2020-04-29	Asia / India / Tamil Nadu / Chennai	Human	Original	Naso-pharyngeal swab/Oro-pharyngeal swab		Illumina NovaSeq 6000	Reference based			B.6	O	9
hCoV-19/India/TN-CCMB-C9/2020	EPI_ISL_458038	2020-04-29	Asia / India / Tamil Nadu / Chennai	Human	Original	Naso-pharyngeal swab/Oro-pharyngeal swab		Illumina NovaSeq 6000	Reference based			B.1.1	GR	9
hCoV-19/India/TN-CCMB-C14/2020	EPI_ISL_458043	2020-05-06	Asia / India / Tamil Nadu / Chennai	Human	Original	Naso-pharyngeal swab/Oro-pharyngeal swab		Illumina NovaSeq 6000	Reference based			B.1.1	GR	9
hCoV-19/India/GJ-GBRC141b/2020	EPI_ISL_458101	2020-05-24	Asia / India / Gujarat / Ahmedabad	Human	Original			Ion Torrent	CLC Genomics Workbench 12			B.1	GH	9
hCoV-19/India/GJ-GBRC148b/2020	EPI_ISL_458110	2020-05-17	Asia / India / Gujarat / Khedbrahma	Human	Original			Ion Torrent	CLC Genomics Workbench 12			B	O	9
hCoV-19/Oman/205033010/2020	EPI_ISL_458118	2020-05-01	Asia / Oman / Muscat	Human	Original	Oro-pharyngeal swab		Ion Torrent	AssemblyTrinity			B.1.1.27	GR	9
hCoV-19/Oman/205027285/2020	EPI_ISL_458122	2020-04-07	Asia / Oman / Muscat	Human	Original	Oro-pharyngeal swab		Ion Torrent	AssemblyTrinity			B.1.1.27	GR	9
hCoV-19/Oman/205027055/2020	EPI_ISL_458123	2020-04-06	Asia / Oman / Muscat	Human	Original	Sputum		Ion Torrent	AssemblyTrinity			B.1.1.27	GR	9
hCoV-19/Oman/205033391/2020	EPI_ISL_458124	2020-05-03	Asia / Oman / Muscat	Human	Original	Oro-pharyngeal swab		Ion Torrent	AssemblyTrinity			B.1.1.27	GR	9
hCoV-19/Oman/205033209/2020	EPI_ISL_458128	2020-05-03	Asia / Oman / Muscat	Human	Original	Tracheal swab		Ion Torrent	AssemblyTrinity	[W] Insertion of 1 nucleotides when compared to the reference sequence. Gap of 1 nucleotides when compared to the reference sequence.	warn	B.1	G	9
hCoV-19/India/GJ-GBRC160b/2020	EPI_ISL_461492	2020-05-27	Asia / India / Gujarat / Ahmedabad	Human	Original			Ion Torrent	CLC Genomics Workbench 12			B.1.80	GH	9
hCoV-19/India/GJ-GBRC163b/2020	EPI_ISL_461498	2020-05-27	Asia / India / Gujarat / Ahmedabad	Human	Original			Ion Torrent	CLC Genomics Workbench 12			B.1	G	9
hCoV-19/Bangladesh/BCSIR-NILMRC-059/2020	EPI_ISL_465164	2020-05-10	Asia / Bangladesh / Dhaka / Narayanganj	Human	Original	Nasopharyngeal Swab		Illumina Nextseq 550	NextSeq (TM) Control Software v4			B.1.1.25	GR	9
hCoV-19/Bangladesh/BCSIR-NILMRC-052/2020	EPI_ISL_466627	2020-06-01	Asia / Bangladesh / Dhaka / Narayanganj	Human	Original			Illumina Nextseq 550	NextSeq (TM) Control Software v4			B.1.1	GR	9
hCoV-19/Bangladesh/BCSIR-NILMRC-054/2020	EPI_ISL_466628	2020-06-01	Asia / Bangladesh / Dhaka / Narayanganj	Human	Original	Nasopharyngeal Swab		Illumina Nextseq 550	NextSeq (TM) Control Software v4			B.1.1.23	GR	9
hCoV-19/Bangladesh/BCSIR-NILMRC-056/2020	EPI_ISL_466629	2020-05-10	Asia / Bangladesh / Dhaka / Narayanganj	Human	Original	Nasopharyngeal Swab		Illumina Nextseq 550	NextSeq (TM) Control Software v4			B.1.1	GR	9
hCoV-19/Bangladesh/BCSIR-NILMRC-058/2020	EPI_ISL_466636	2020-05-10	Asia / Bangladesh / Dhaka / Narayanganj	Human	Original	Nasopharyngeal Swab		Illumina Nextseq 550	NextSeq (TM) (Control Software v4)			B.1.1.25	GR	9
hCoV-19/Bangladesh/BCSIR-NILMRC-077/2020	EPI_ISL_466645	2020-06-01	Asia / Bangladesh / Dhaka / Dhaka / Mirpur	Human	Original	Nasopharyngeal Swab		Illumina Nextseq 550	NextSeq (TM) Control Software v4			B.1.1	GR	9
hCoV-19/Bangladesh/BCSIR-NILMRC-088/2020	EPI_ISL_466686	2020-05-09	Asia / Bangladesh / Dhaka / Narayanganj	Human	Original	Nasopharyngeal Swab		Illumina Nextseq 550	NextSeq (TM) Control Software v4			B.1.1.25	G	9
hCoV-19/Israel/CVL-n-5939/2020	EPI_ISL_474965	2020-03-15	Asia / Israel / Netanya	Human	Original	Oro-pharyngeal swab		Illumina NextSeq	BWA			B.1.1.1	GR	9
hCoV-19/Israel/CVL-n-9331/2020	EPI_ISL_474970	2020-04-19	Asia / Israel / Gani Tikva	Human	Original	Oro-pharyngeal swab		Illumina NextSeq	BWA			B.1.3	GH	9
hCoV-19/Bangladesh/CHRF-0015/2020	EPI_ISL_477128	2020-05-02	Asia / Bangladesh	Human	Original			iSeq100				B.1	GH	9
hCoV-19/Bangladesh/CHRF-0016/2020	EPI_ISL_477129	2020-05-23	Asia / Bangladesh	Human	Original			iSeq100		[I] Gap of 3 nucleotides when compared to the reference sequence.	info	B.1.1.25	GR	9
hCoV-19/Bangladesh/CHRF-0022/2020	EPI_ISL_477132	2020-06-14	Asia / Bangladesh	Human	Original			iSeq100				B.1.1	GR	9
hCoV-19/India/KA-InStem-NCBS-0001/2020	EPI_ISL_477168	2020-05-26	Asia / India / Karnataka	Human	Original			Illumina Hiseq	MEGAHIT v1.2.9 / ABACAS.1.3.1	Long stretches of NNNs (24.32% of overall sequence). Insertion of 103 nucleotide(s) found at refpos 1781 (FRAMESHIFT). Insertion of 103 nucleotide(s) found at refpos 6124 (FRAMESHIFT). Insertion of 139 nucleotide(s) found at refpos 9839 (FRAMESHIFT). Insertion of 112 nucleotide(s) found at refpos 11863 (FRAMESHIFT). Insertion of 110 nucleotide(s) found at refpos 23213 (FRAMESHIFT). Insertion of 110 nucleotide(s) found at refpos 26903 (FRAMESHIFT). Insertion of 106 nucleotide(s) found at refpos 28165 (FRAMESHIFT). Insertion of 1228 nucleotides when compared to the reference sequence. M without BLAST coverage. NSP7 without BLAST coverage. NSP2 without BLAST coverage. NS8 without BLAST coverage. %UniqueMutations 0.07%.	alert	B.1.1	GR	9
hCoV-19/Singapore/490/2020	EPI_ISL_477187	2020-04-26	Asia / Singapore	Human	Original			Nanopore				B.6	O	9
hCoV-19/Singapore/491/2020	EPI_ISL_477188	2020-04-26	Asia / Singapore	Human	Original			Nanopore				B.6	O	9
hCoV-19/Singapore/492/2020	EPI_ISL_477189	2020-04-26	Asia / Singapore	Human	Original			Nanopore				B.6	O	9
hCoV-19/Singapore/493/2020	EPI_ISL_477190	2020-04-26	Asia / Singapore	Human	Original			Nanopore				B.6	O	9
hCoV-19/Singapore/523/2020	EPI_ISL_479601	2020-04-15	Asia / Singapore	Human	Original			Illumina MiSeq				B.6	O	9
hCoV-19/India/MH-NIV-26133/2020	EPI_ISL_479658	2020-05-12	Asia / India / Maharashtra	Human	Original			Ion Torrent, Gene Studio		[W] Stretches of NNNs (2.35% of overall sequence).	warn	B.1.1	GR	9
hCoV-19/Japan/PG-0254/2020	EPI_ISL_479939	2020-03-17	Asia / Japan / Kanto	Human	Original	Pharyngeal swab		Illumina NextSeq500	SKESA v. 2.3.0			A.6	S	9
hCoV-19/Japan/PG-0255/2020	EPI_ISL_479940	2020-03-17	Asia / Japan / Kanto	Human	Original	Sputum		Illumina NextSeq500	SKESA v. 2.3.0			A.6	S	9
hCoV-19/Bahrain/Hu-1/2020	EPI_ISL_485401	2020-06-23	Asia / Bahrain / Manama	Human	Original	Nasopharyngeal swab		Illumina	AVIOMIX v. 04/04/2020			B.1	GH	9
hCoV-19/Malaysia/IMR_WC94436/2020	EPI_ISL_490102	2020-05-29	Asia / Malaysia	Human	Original			Illumina NextSeq 500		Gap of 18 nucleotides when compared to the reference sequence. %UniqueMutations 0.07%.	warn	B.1	G	9
hCoV-19/Malaysia/IMR_WC94764/2020	EPI_ISL_490103	2020-05-29	Asia / Malaysia	Human	Original			Illumina NextSeq 500				B.1	GH	9
hCoV-19/India/UN-15348/2020	EPI_ISL_491479	2020-01-01	Asia / India	Human	Original			Illumina Miseq				B.6	O	9
hCoV-19/India/TG-CCMB-L1999/2020	EPI_ISL_495180	2020-06-04	Asia / India / Telangana / Hyderabad	Human	Original	Naso-pharyngeal swab/Oro-pharyngeal swab		Illumina NovaSeq 6000	Reference based			B.1	G	9
hCoV-19/India/TG-CCMB-M135/2020	EPI_ISL_495184	2020-06-06	Asia / India / Telangana / Hyderabad	Human	Original	Naso-pharyngeal swab/Oro-pharyngeal swab		Illumina NovaSeq 6000	Reference based			B.1.1.8	GR	9
hCoV-19/India/TG-CCMB-M152/2020	EPI_ISL_495187	2020-06-06	Asia / India / Telangana / Hyderabad	Human	Original	Naso-pharyngeal swab/Oro-pharyngeal swab		Illumina NovaSeq 6000	Reference based			B.1.1	GR	9
hCoV-19/India/TG-CCMB-M181/2020	EPI_ISL_495191	2020-06-07	Asia / India / Telangana / Hyderabad	Human	Original	Naso-pharyngeal swab/Oro-pharyngeal swab		Illumina NovaSeq 6000	Reference based			B.1	G	9
hCoV-19/India/UN-N7/2020	EPI_ISL_497762	2020-01-01	Asia / India	Human	Original			Illumina Miseq				B.6	O	9
hCoV-19/Hong Kong/HKU-200723-007/2020	EPI_ISL_497774	2020-07-06	Asia / Hong Kong	Human	Original	Nasopharyngeal Swab		Nanopore MinION		Long stretches of NNNs (13.73% of overall sequence).	alert	B.1.1	GR	9
hCoV-19/Hong Kong/HKU-200723-024/2020	EPI_ISL_497791	2020-03-06	Asia / Hong Kong	Human	Original	Nasopharyngeal Swab+Throat Swab		Nanopore MinION				B.2.8	V	9
hCoV-19/Bangladesh/BCSIR-NILMRC-293/2020	EPI_ISL_498783	2020-05-31	Asia / Bangladesh / Sylhet / Moulvibazar	Human	Original	Nasopharyngeal Swab		NextSeq 550	DRAGEN RNA Pathogen Detection 3.5.14			B.1.1.25	GR	9
hCoV-19/Bangladesh/BCSIR-NILMRC-323/2020	EPI_ISL_498791	2020-06-03	Asia / Bangladesh / Mymensingh	Human	Original	Nasopharyngeal Swab		NextSeq 550	DRAGEN RNA Pathogen Detection 3.5.14			B.1.1.25	GR	9
hCoV-19/Bangladesh/BCSIR-NILMRC-327/2020	EPI_ISL_498793	2020-06-03	Asia / Bangladesh / Mymensingh	Human	Original	Nasopharyngeal Swab		NextSeq 550	DRAGEN RNA Pathogen Detection 3.5.14			B.1.1	GR	9
hCoV-19/Malaysia/3145/2020	EPI_ISL_501202	2020-03-30	Asia / Malaysia / Kuala Lumpur	Human	Original	Nasopharyngeal / Throat Swab		Illumina iSeq	Geneious Prime 2020.1			B.6	O	9
hCoV-19/Malaysia/3703/2020	EPI_ISL_501208	2020-03-31	Asia / Malaysia / Kuala Lumpur	Human	Original	Nasopharyngeal / Throat Swab		Illumina iSeq	Geneious Prime 2020.1			B.6	O	9
hCoV-19/Malaysia/6306/2020	EPI_ISL_501219	2020-04-07	Asia / Malaysia / Kuala Lumpur	Human	Original	Nasopharyngeal / Throat Swab		Illumina iSeq	Geneious Prime 2020.1	Insertion of 3 nucleotides found at refpos 11075.	info	B.6	O	9
hCoV-19/Malaysia/8451/2020	EPI_ISL_501222	2020-04-12	Asia / Malaysia / Kuala Lumpur	Human	Original	Nasopharyngeal / Throat Swab		Illumina iSeq	Geneious Prime 2020.1			B.1	G	9
hCoV-19/Bangladesh/BCSIR-NILMRC-261/2020	EPI_ISL_503958	2020-07-07	Asia / Bangladesh / Khulna / Jessore	Human	Original	Nasopharyngeal Swab		NextSeq 550	DRAGEN RNA Pathogen Detection 3.5.14			B.1.1.25	GR	9
hCoV-19/Guangdong/DG-S41-P0056/2020	EPI_ISL_413896	2020-02-28	Asia / China / Guangdong	Human	Original			Multiplex-pcr_nanopore	ARTIC pipeline (minimap2+medaka)	Long stretches of NNNs (12.62% of overall sequence). NSP11 without BLAST coverage.	alert	B	O	9
hCoV-19/Hangzhou/HZCDC6789/2020	EPI_ISL_421221	2020-03-15	Asia / China / Hangzhou	Human	Original	Nasal, oropharyngeal swab	Patient infected in U.K.	Nanopore MinION	artic-ncov2019 and Geneious 11.1.5			B.2	V	9
hCoV-19/India/LA-NCDC-01441/2020	EPI_ISL_435101	2020-03-15	Asia / India / Ladakh	Human	Original			Nanopore MinION	Reference based			B.4	O	9
hCoV-19/India/DL-NCDC-3170/2020	EPI_ISL_436425	2020-04-05	Asia / India / Delhi	Human	Original			Nanopore MinION	Reference based			B.6	O	9
hCoV-19/Saudi Arabia/KAUST-Makkah198/2020	EPI_ISL_437711	2020-04-06	Asia / Saudi Arabia / Makkah	Human	Original			Illumina Novaseq	Amplicon gatk bcftools consensus			B.1.36	GH	9
hCoV-19/Saudi Arabia/KAUST-Makkah203/2020	EPI_ISL_437713	2020-04-06	Asia / Saudi Arabia / Makkah	Human	Original			Illumina Novaseq	Amplicon gatk bcftools consensus			B.1.36	GH	9
hCoV-19/Saudi Arabia/KAUST-Makkah227/2020	EPI_ISL_437723	2020-04-06	Asia / Saudi Arabia / Makkah	Human	Original			Illumina Novaseq	Amplicon gatk bcftools consensus			B.1.113	GH	9
hCoV-19/Saudi Arabia/KAUST-Makkah228/2020	EPI_ISL_437724	2020-04-06	Asia / Saudi Arabia / Makkah	Human	Original			Illumina Novaseq	Amplicon gatk bcftools consensus			B.1.36	GH	9
hCoV-19/Saudi Arabia/KAUST-Makkah232/2020	EPI_ISL_437728	2020-04-06	Asia / Saudi Arabia / Makkah	Human	Original			Illumina Novaseq	Amplicon gatk bcftools consensus			B.1.36	GH	9
hCoV-19/Saudi Arabia/KAUST-Madinah238/2020	EPI_ISL_437733	2020-03-29	Asia / Saudi Arabia / Madinah	Human	Original			Illumina Novaseq	Amplicon gatk bcftools consensus			B.1.36	GH	9
hCoV-19/Saudi Arabia/KAUST-Madinah252/2020	EPI_ISL_437736	2020-03-30	Asia / Saudi Arabia / Madinah	Human	Original			Illumina Novaseq	Amplicon gatk bcftools consensus			B.1.113	GH	9
hCoV-19/Israel/CVL-n3120/2020	EPI_ISL_447251	2020-03-09	Asia / Israel	Human	Original	Oro-pharyngeal swab		Illumina MiSeq				B.1	G	9
hCoV-19/Israel/990300724/2020	EPI_ISL_447265	2020-04-01	Asia / Israel / South Coast District	Human	Original	Naso-pharyngeal swab		Illumina MiSeq	AccuNGS pipeline (BLAST based)			B.2	V	9
hCoV-19/Israel/701002792/2020	EPI_ISL_447281	2020-03-29	Asia / Israel / South Coast District	Human	Original	Naso-pharyngeal swab		Illumina MiSeq	AccuNGS pipeline (BLAST based)			B.1	GH	9
hCoV-19/Israel/701002768/2020	EPI_ISL_447283	2020-03-28	Asia / Israel / South Coast District	Human	Original	Naso-pharyngeal swab		Illumina MiSeq	AccuNGS pipeline (BLAST based)			B.1	GH	9
hCoV-19/Bangladesh/DU-50768/2020	EPI_ISL_450843	2020-05-06	Asia / Bangladesh / Dhaka	Human	Original	Oropharyngeal swab		Ion Torrent				B.1	G	9
hCoV-19/Beijing/DT-travelUSA02/2020	EPI_ISL_452338	2020-03-19	Asia / China / Beijing	Human	Original	Nasopharynx swab	Patient infected while traveling in USA	Nanopore GridION	Artic Network			B.1	GH	9
hCoV-19/Beijing/DT-travelES04/2020	EPI_ISL_452346	2020-03-19	Asia / China / Beijing	Human	Original	Nasopharynx swab	Patient infected while traveling in Spain	Nanopore GridION	Artic Network			B.1.5	G	9
hCoV-19/Beijing/DT-travelHU01/2020	EPI_ISL_452349	2020-03-19	Asia / China / Beijing	Human	Original	Nasopharynx swab	Patient infected while traveling in Hungary	Nanopore GridION	Artic Network			B.1.1	GR	9
hCoV-19/Beijing/DT-travelHU03/2020	EPI_ISL_452350	2020-03-20	Asia / China / Beijing	Human	Original	Nasopharynx swab	Patient infected while traveling in Hungary	Nanopore GridION	Artic Network			B.1.1	GR	9
hCoV-19/Kazakhstan/16537/2020	EPI_ISL_454499	2020-04-16	Asia / Kazakhstan / Nur-Sultan	Human	Original	Oro-pharyngeal swab		Illumina Miseq	CLC Genomics Workbench 12			A.2	S	9
hCoV-19/Thailand/Nonthaburi_3480/2020	EPI_ISL_455590	2020-03-20	Asia / Thailand / Nonthaburi	Human	Vero P1	Oropharyngeal swab		Illumina Miseq	CLC Genomics Workbench 12, Geneious 10.2.16			A.6	S	9
hCoV-19/Thailand/Nonthaburi_3478/2020	EPI_ISL_455592	2020-03-20	Asia / Thailand / Nonthaburi	Human	Vero P1	Oropharyngeal swab		Illumina Miseq	CLC Genomics Workbench 12, Geneious 10.2.16			A.6	S	9
hCoV-19/Vietnam/VNHN_1072/2020	EPI_ISL_455717	2020-03-17	Asia / Vietnam / Hanoi	Human	Original	Oro-pharyngeal swab		Illumina Miseq, Sanger	CLC Genomics Workbench 20.0.3	Gap of 15 nucleotides when compared to the reference sequence.	warn	B.1	GH	9
hCoV-19/India/OR-RMRC103/2020	EPI_ISL_455749	2020-05-06	Asia / India / Odisha	Human	Original			Illumina NextSeq 550	Reference based	Uniqe muts 0.06%	warn	A.7	O	9
hCoV-19/India/OR-RMRC106/2020	EPI_ISL_455751	2020-05-06	Asia / India / Odisha	Human	Original			Illumina NextSeq 550	Reference based			A.7	S	9
hCoV-19/India/OR-RMRC164/2020	EPI_ISL_455764	2020-05-07	Asia / India / Odisha	Human	Original			Illumina NextSeq 550	Reference based			A.7	S	9
hCoV-19/India/OR-RMRC166/2020	EPI_ISL_455766	2020-05-07	Asia / India / Odisha	Human	Original			Illumina NextSeq 550	Reference based			A.7	S	9
hCoV-19/India/OR-RMRC167/2020	EPI_ISL_455767	2020-05-07	Asia / India / Odisha	Human	Original			Illumina NextSeq 550	Reference based			A.7	S	9
hCoV-19/India/OR-RMRC170/2020	EPI_ISL_455769	2020-05-07	Asia / India / Odisha	Human	Original			Illumina NextSeq 550	Reference based	Stretches of NNNs (2.12% of overall sequence). E is missing.	warn	A.7	S	9
hCoV-19/India/OR-RMRC20/2020	EPI_ISL_455772	2020-04-02	Asia / India / Odisha	Human	Original			Illumina NextSeq 550	Reference based	Long stretches of NNNs (9.41% of overall sequence).	alert	B.1.1	O	9
hCoV-19/India/OR-RMRC27/2020	EPI_ISL_455776	2020-04-04	Asia / India / Odisha	Human	Original			Illumina NextSeq 550	Reference based			B.1.36	GH	9
hCoV-19/India/GJ-GBRC168b/2020	EPI_ISL_461506	2020-05-27	Asia / India / Gujarat / Ahmedabad	Human	Original			Ion Torrent	CLC Genomics Workbench 12			B.1	GH	9
hCoV-19/Taiwan/NTU29/2020	EPI_ISL_463007	2020-04-12	Asia / Taiwan / Taipei	Human	Vero E6	Throat swab		Sanger		[I] Gap of 3 nucleotides when compared to the reference sequence.	info	B.11	L	9
hCoV-19/India/OR-ILSCV12751/2020	EPI_ISL_463016	2020-05-09	Asia / India / Odisha	Human	Original			Illumina NextSeq 550	Reference based	Long stretches of NNNs (6.77% of overall sequence). NS7a is missing. NS7b is missing. E is missing.	alert	B.1.1	O	9
hCoV-19/India/OR-ILSCV12752/2020	EPI_ISL_463017	2020-05-09	Asia / India / Odisha	Human	Original			Illumina NextSeq 550	Reference based			B.6	O	9
hCoV-19/India/OR-ILSCV13921/2020	EPI_ISL_463025	2020-05-10	Asia / India / Odisha	Human	Original			Illumina NextSeq 550	Reference based			B.6	O	9
hCoV-19/India/OR-ILSCV14847/2020	EPI_ISL_463034	2020-05-10	Asia / India / Odisha	Human	Original			Illumina NextSeq 550	Reference based			A.9	S	9
hCoV-19/India/OR-ILSCV15937/2020	EPI_ISL_463041	2020-05-11	Asia / India / Odisha	Human	Original			Illumina NextSeq 550	Reference based			B.6	O	9
hCoV-19/India/OR-ILSCV16509/2020	EPI_ISL_463049	2020-05-12	Asia / India / Odisha	Human	Original			Illumina NextSeq 550	Reference based			B.6	O	9
hCoV-19/India/OR-ILSCV18556/2020	EPI_ISL_463063	2020-05-13	Asia / India / Odisha	Human	Original			Illumina NextSeq 550	Reference based			A.9	S	9
hCoV-19/India/OR-ILSCV19209/2020	EPI_ISL_463068	2020-05-14	Asia / India / Odisha	Human	Original			Illumina NextSeq 550	Reference based	Stretches of NNNs (3.04% of overall sequence).	warn	B.1.1	GR	9
hCoV-19/India/OR-ILSCV19355/2020	EPI_ISL_463071	2020-05-14	Asia / India / Odisha	Human	Original			Illumina NextSeq 550	Reference based	Stretches of NNNs (4.43% of overall sequence). NS7b is missing.	warn	B.1	G	9
hCoV-19/India/OR-ILSCV21587/2020	EPI_ISL_463083	2020-05-16	Asia / India / Odisha	Human	Original			Illumina NextSeq 550	Reference based	Long stretches of NNNs (11.48% of overall sequence). NS7b is missing. E is missing.	alert	B.1	O	9
hCoV-19/India/OR-ILSCV21602/2020	EPI_ISL_463084	2020-05-16	Asia / India / Odisha	Human	Original			Illumina NextSeq 550	Reference based	Long stretches of NNNs (5.60% of overall sequence). NS7a is missing. NS7b is missing.	alert	B.1.1	O	9
hCoV-19/India/OR-ILSCV24694/2020	EPI_ISL_463087	2020-05-18	Asia / India / Odisha	Human	Original			Illumina NextSeq 550	Reference based			B.1.80	G	9
hCoV-19/Israel/CVL-n-8411/2020	EPI_ISL_475008	2020-04-16	Asia / Israel / Maalot-Tarshicha	Human	Original	Oro-pharyngeal swab		Illumina NextSeq	BWA			B.1.3	GH	9
hCoV-19/Israel/CVL-n-12003/2020	EPI_ISL_475009	2020-04-27	Asia / Israel / Jerusalem	Human	Original	Oro-pharyngeal swab		Illumina NextSeq	BWA			B.1	GH	9
hCoV-19/India/MH-NIV-64904/2020	EPI_ISL_479558	2020-06-16	Asia / India / Maharashtra	Human	Original			Ion Torrent, Gene Studio				B.1.1.32	GR	9
hCoV-19/India/MH-NIV-65880/2020	EPI_ISL_479571	2020-06-16	Asia / India / Maharashtra	Human	Original			Ion Torrent, Gene Studio				B.1.1.32	GR	9
hCoV-19/Singapore/496/2020	EPI_ISL_479574	2020-04-20	Asia / Singapore	Human	Original			Illumina MiSeq				B.6	O	9
hCoV-19/Singapore/497/2020	EPI_ISL_479575	2020-04-19	Asia / Singapore	Human	Original			Illumina MiSeq				B.6	O	9
hCoV-19/Singapore/499/2020	EPI_ISL_479577	2020-04-17	Asia / Singapore	Human	Original			Illumina MiSeq				B.6	O	9
hCoV-19/Singapore/502/2020	EPI_ISL_479580	2020-04-06	Asia / Singapore	Human	Original			Illumina MiSeq				B.6	O	9
hCoV-19/Singapore/506/2020	EPI_ISL_479584	2020-05-15	Asia / Singapore	Human	Original			Illumina MiSeq				B.6	O	9
hCoV-19/Japan/TKYE610419/2020	EPI_ISL_479677	2020-04-01	Asia / Japan	Human	unknown			unknown		genomic RNA, complete genome		B.1.1	GR	9
hCoV-19/Japan/TKYE610510/2020	EPI_ISL_479680	2020-04-01	Asia / Japan	Human	unknown			unknown		genomic RNA, nearly complete genome		B.1.1	GR	9
hCoV-19/Japan/TKYVE12492/2020	EPI_ISL_479684	2020-04-01	Asia / Japan	Human	unknown			unknown		genomic RNA, nearly complete genome		B.1.1	GR	9
hCoV-19/India/KA-InStem-NCBS-0069/2020	EPI_ISL_479740	2020-05-28	Asia / India / Karnataka	Human	Original			Illumina HiSeq	MEGAHIT v1.2.9 / ABACAS.1.3.1	Long stretches of NNNs (5.77% of overall sequence). Insertion of 146 nucleotide(s) found at refpos 2567 (FRAMESHIFT). Insertion of 151 nucleotide(s) found at refpos 3477 (FRAMESHIFT). Insertion of 151 nucleotide(s) found at refpos 4091 (FRAMESHIFT). Insertion of 151 nucleotide(s) found at refpos 5594 (FRAMESHIFT). Insertion of 127 nucleotide(s) found at refpos 6532 (FRAMESHIFT). Insertion of 145 nucleotide(s) found at refpos 10107 (FRAMESHIFT). Insertion of 145 nucleotide(s) found at refpos 10727 (FRAMESHIFT). Insertion of 148 nucleotide(s) found at refpos 11009 (FRAMESHIFT). Insertion of 127 nucleotide(s) found at refpos 13350 (FRAMESHIFT). Insertion of 152 nucleotide(s) found at refpos 21685 (FRAMESHIFT). Insertion of 149 nucleotide(s) found at refpos 22526 (FRAMESHIFT). Insertion of 152 nucleotide(s) found at refpos 23156 (FRAMESHIFT). Insertion of 149 nucleotide(s) found at refpos 25934 (FRAMESHIFT). Insertion of 151 nucleotide(s) found at refpos 27815 (FRAMESHIFT). Insertion of 151 nucleotide(s) found at refpos 28750 (FRAMESHIFT). Insertion of 2789 nucleotides when compared to the reference sequence. NSP10 without BLAST coverage. NSP5 without BLAST coverage.	alert	B.1.1.32	GR	9
hCoV-19/India/KA-InStem-NCBS-0072/2020	EPI_ISL_479743	2020-06-17	Asia / India / Karnataka	Human	Original			Illumina HiSeq	MEGAHIT v1.2.9 / ABACAS.1.3.1	Stretches of NNNs (3.46% of overall sequence). Insertion of 146 nucleotide(s) found at refpos 2565 (FRAMESHIFT). Insertion of 151 nucleotide(s) found at refpos 3489 (FRAMESHIFT). Insertion of 151 nucleotide(s) found at refpos 5571 (FRAMESHIFT). Insertion of 145 nucleotide(s) found at refpos 10727 (FRAMESHIFT). Insertion of 148 nucleotide(s) found at refpos 11009 (FRAMESHIFT). Insertion of 151 nucleotide(s) found at refpos 11566 (FRAMESHIFT). Insertion of 149 nucleotide(s) found at refpos 22526 (FRAMESHIFT). Insertion of 151 nucleotide(s) found at refpos 27491 (FRAMESHIFT). Insertion of 1639 nucleotides when compared to the reference sequence.	warn	B.1.5	G	9
hCoV-19/India/KA-InStem-NCBS-0074/2020	EPI_ISL_479745	2020-06-17	Asia / India / Karnataka	Human	Original			Illumina HiSeq	MEGAHIT v1.2.9 / ABACAS.1.3.1	Stretches of NNNs (4.92% of overall sequence). Insertion of 146 nucleotide(s) found at refpos 2557 (FRAMESHIFT). Insertion of 151 nucleotide(s) found at refpos 4082 (FRAMESHIFT). Insertion of 151 nucleotide(s) found at refpos 5594 (FRAMESHIFT). Insertion of 145 nucleotide(s) found at refpos 10107 (FRAMESHIFT). Insertion of 145 nucleotide(s) found at refpos 10727 (FRAMESHIFT). Insertion of 148 nucleotide(s) found at refpos 11009 (FRAMESHIFT). Insertion of 127 nucleotide(s) found at refpos 13350 (FRAMESHIFT). Insertion of 152 nucleotide(s) found at refpos 13973 (FRAMESHIFT). Insertion of 149 nucleotide(s) found at refpos 22526 (FRAMESHIFT). Insertion of 152 nucleotide(s) found at refpos 23135 (FRAMESHIFT). Insertion of 151 nucleotide(s) found at refpos 23487 (FRAMESHIFT). Insertion of 151 nucleotide(s) found at refpos 27791 (FRAMESHIFT). Insertion of 151 nucleotide(s) found at refpos 28750 (FRAMESHIFT). Insertion of 2360 nucleotides when compared to the reference sequence. NSP10 without BLAST coverage. NSP5 without BLAST coverage.	warn	B.1.1	GR	9
hCoV-19/India/KA-InStem-NCBS-0080/2020	EPI_ISL_479751	2020-06-17	Asia / India / Karnataka	Human	Original			Illumina HiSeq	MEGAHIT v1.2.9 / ABACAS.1.3.1	Long stretches of NNNs (5.78% of overall sequence). Insertion of 151 nucleotide(s) found at refpos 2244 (FRAMESHIFT). Insertion of 151 nucleotide(s) found at refpos 2551 (FRAMESHIFT). Insertion of 152 nucleotide(s) found at refpos 2864 (FRAMESHIFT). Insertion of 151 nucleotide(s) found at refpos 4064 (FRAMESHIFT). Insertion of 146 nucleotide(s) found at refpos 7047 (FRAMESHIFT). Insertion of 151 nucleotide(s) found at refpos 10109 (FRAMESHIFT). Insertion of 145 nucleotide(s) found at refpos 10739 (FRAMESHIFT). Insertion of 152 nucleotide(s) found at refpos 11372 (FRAMESHIFT). Insertion of 152 nucleotide(s) found at refpos 16442 (FRAMESHIFT). Insertion of 148 nucleotide(s) found at refpos 22526 (FRAMESHIFT). Insertion of 152 nucleotide(s) found at refpos 22867 (FRAMESHIFT). Insertion of 1 nucleotide(s) found at refpos 23276 (FRAMESHIFT). Insertion of 127 nucleotide(s) found at refpos 24111 (FRAMESHIFT). Insertion of 151 nucleotide(s) found at refpos 27491 (FRAMESHIFT). Insertion of 2617 nucleotides when compared to the reference sequence. Spike without BLAST coverage. %UniqueMutations 0.10%.	alert	B.1.1.32	GR	9
hCoV-19/India/KA-InStem-NCBS-0097/2020	EPI_ISL_486841	2020-01-01	Asia / India / Karnataka	Human	Original			Illumina Hiseq	MEGAHIT v1.2.9 / ABACAS.1.3.1			B.1.1	GR	9
hCoV-19/Bahrain/03/2020	EPI_ISL_486888	2020-06-23	Asia / Bahrain	Human	Original	Nasopharyngeal swab		Illumina	AVIOMIX v. 1.0; BOWTIE v. 2.3.4.3			B.1	GH	9
hCoV-19/Japan/TK-YV12689/2020	EPI_ISL_486894	2020-04-01	Asia / Japan / Tokyo	Human	Original			unknown		Genomic RNA, nearly complete genome		B.1.1	GR	9
hCoV-19/Japan/TK-YE613175/2020	EPI_ISL_486896	2020-04-01	Asia / Japan / Tokyo	Human	Original			unknown		Genomic RNA, nearly complete genome		B.1.1	GR	9
hCoV-19/Saudi Arabia/545/2020	EPI_ISL_490001	2020-02-13	Asia / Saudi Arabia	Human	Original	Nasopharyngeal swab		Illumina	SPADES v. 3.13.0			B.1.36	GH	9
hCoV-19/Saudi Arabia/583/2020	EPI_ISL_490005	2020-02-18	Asia / Saudi Arabia	Human	Original	Nasopharyngeal swab		Illumina	SPADES v. 3.13.0			B.1.36	GH	9
hCoV-19/Saudi Arabia/596/2020	EPI_ISL_490006	2020-02-18	Asia / Saudi Arabia	Human	Original	Nasopharyngeal swab		Illumina	SPADES v. 3.13.0			B.1.36	GH	9
hCoV-19/Saudi Arabia/610/2020	EPI_ISL_490007	2020-02-20	Asia / Saudi Arabia	Human	Original	Nasopharyngeal swab		Illumina	SPADES v. 3.13.0			B.1	GH	9
hCoV-19/Saudi Arabia/656/2020	EPI_ISL_490010	2020-02-26	Asia / Saudi Arabia	Human	Original	Nasopharyngeal swab		Illumina	SPADES v. 3.13.0			B.1.36	GH	9
hCoV-19/Malaysia/IMR_WC13946/2020	EPI_ISL_490047	2020-04-10	Asia / Malaysia	Human	Vero E6			Illumina NextSeq 500				B.6	O	9
hCoV-19/Singapore/606/2020	EPI_ISL_490056	2020-07-02	Asia / Singapore	Human	Original			Illumina MiSeq		Stretches of NNNs (1.23% of overall sequence).	warn	B.6	O	9
hCoV-19/Singapore/614/2020	EPI_ISL_490064	2020-05-09	Asia / Singapore	Human	Original			Illumina MiSeq				B.6	O	9
hCoV-19/Singapore/615/2020	EPI_ISL_490065	2020-05-09	Asia / Singapore	Human	Original			Illumina MiSeq				B.6	O	9
hCoV-19/Oman/205035037/2020	EPI_ISL_491968	2020-05-10	Asia / Oman / Muscat	Human	Original	Oropharyngeal swab		Ion Torrent	AssemblyTrinity			B.1.1.27	GR	9
hCoV-19/Oman/205035515/2020	EPI_ISL_491970	2020-05-12	Asia / Oman / Muscat	Human	Original	Oropharyngeal swab		Ion Torrent	AssemblyTrinity			B.1.1.27	GR	9
hCoV-19/Oman/205036454/2020	EPI_ISL_491978	2020-05-17	Asia / Oman / Muscat	Human	Original	Oropharyngeal swab		Ion Torrent	AssemblyTrinity			B.1.1	GR	9
hCoV-19/Oman/205036690/2020	EPI_ISL_491981	2020-05-17	Asia / Oman / Muscat	Human	Original	Oro-pharyngeal swab		Ion Torrent	AssemblyTrinity			B.1.1.27	GR	9
hCoV-19/Oman/205036702/2020	EPI_ISL_491982	2020-05-17	Asia / Oman / Muscat	Human	Original	Oro-pharyngeal swab		Ion Torrent	AssemblyTrinity			B.1.1.27	GR	9
hCoV-19/Oman/205036714/2020	EPI_ISL_491984	2020-05-17	Asia / Oman / Muscat	Human	Original	Oro-pharyngeal swab		Ion Torrent	AssemblyTrinity			B.1.1.27	GR	9
hCoV-19/Oman/205038337/2020	EPI_ISL_491996	2020-05-22	Asia / Oman / Muscat	Human	Original	Tracheal swab		Ion Torrent	AssemblyTrinity			B.1.1.27	GR	9
hCoV-19/Oman/205038687/2020	EPI_ISL_491997	2020-05-24	Asia / Oman / Muscat	Human	Original	Oropharyngeal swab		Ion Torrent	AssemblyTrinity			B.1.1.27	GR	9
hCoV-19/Oman/205038885/2020	EPI_ISL_491999	2020-05-26	Asia / Oman / Muscat	Human	Original	Oro-pharyngeal swab		Ion Torrent	AssemblyTrinity			B.1.1.27	GR	9
hCoV-19/Bangladesh/BCSIR-NILMRC-346/2020	EPI_ISL_498805	2020-07-15	Asia / Bangladesh / Rajshahi	Human	Original	Nasopharyngeal Swab		NextSeq 550	DRAGEN RNA Pathogen Detection 3.5.14			B.1.1.25	GR	9
hCoV-19/Singapore/737/2020	EPI_ISL_500557	2020-07-06	Asia / Singapore	Human	Original			Nanopore MinION				B.6	O	9
hCoV-19/Singapore/736/2020	EPI_ISL_500559	2020-07-06	Asia / Singapore	Human	Original			Nanopore MinION				B.6	O	9
hCoV-19/Singapore/757/2020	EPI_ISL_500571	2020-06-05	Asia / Singapore	Human	Original			Nanopore MinION				B.6	O	9
hCoV-19/Malaysia/2811/2020	EPI_ISL_501196	2020-03-28	Asia / Malaysia / Kuala Lumpur	Human	Original	Nasopharyngeal / Throat Swab		Illumina iSeq	Geneious Prime 2020.1	Gap of 6 nucleotides found at refpos 21768.	info	B.6	O	9
hCoV-19/Malaysia/3012/2020	EPI_ISL_501199	2020-03-29	Asia / Malaysia / Kuala Lumpur	Human	Original	Nasopharyngeal / Throat Swab		Illumina iSeq	Geneious Prime 2020.1	Gap of 9 nucleotides found at refpos 686.	info	B.6	O	9
hCoV-19/South Korea/SNU01/2020	EPI_ISL_411929	2020-01-01	Asia / South Korea	Human	unknown			Illumina	Samtools v. v1.3.1			B.2	O	9
hCoV-19/Shanghai/SH0125/2020	EPI_ISL_416406	2020-02-15	Asia / China / Shanghai	Human	Original	Sputum	unknown	Illumina Miseq	MEGAHIT v1.2.9			B.4	O	9
hCoV-19/Taiwan/CGMH-CGU-16/2020	EPI_ISL_424972	2020-03-16	Asia / Taiwan / Taoyuan	Human	LLC-MK2	Nasopharyngeal swab		Illumina Miseq, assembled sequences	SPAdes Version 3.14.0			B.1	GH	9
hCoV-19/South Korea/KCDC2014/2020	EPI_ISL_426187	2020-02-12	Asia / South Korea	Human	Vero E6 P1			Illumina Miseq				A	S	9
hCoV-19/India/KA-nimh-0318/2020	EPI_ISL_428483	2020-04-10	Asia / India / Karnataka	Human	Original	Nasopharyngeal swab		Oxford nanopore technology MinIon	Minimap2 ver 1.0 ( in Geneious Prime(r) 2020.0.3)	Stretches of NNNs (1.73% of overall sequence).		B.6	O	9
hCoV-19/Philippines/PGC03/2020	EPI_ISL_434555	2020-03-26	Asia / Philippines / Manila	Human	Original			Illumina NextSeq				B.6	O	9
hCoV-19/India/GJ-GBRC79b/2020	EPI_ISL_447539	2020-05-05	Asia / India / Gujarat / Modasa	Human	Original			Ion Torrent	CLC Genomics Workbench 12			B.1.36	GH	9
hCoV-19/India/GJ-GBRC81a/2020	EPI_ISL_447540	2020-05-05	Asia / India / Gujarat / Modasa	Human	Original			Ion Torrent	CLC Genomics Workbench 12			B.1.36	GH	9
hCoV-19/India/GJ-GBRC82b/2020	EPI_ISL_447543	2020-05-05	Asia / India / Gujarat / Modasa	Human	Original			Ion Torrent	CLC Genomics Workbench 12			B.1.36	GH	9
hCoV-19/India/TG-CCMB-J057/2020	EPI_ISL_447563	2020-03-31	Asia / India / Telangana / Sangareddy	Human	Original	Naso-pharyngeal swab/Oro-pharyngeal swab		Illumina NovaSeq 6000	Reference based			B.6	O	9
hCoV-19/India/TG-CCMB-J166/2020	EPI_ISL_447568	2020-04-01	Asia / India / Telangana / Mahboobnagar	Human	Original	Naso-pharyngeal swab/Oro-pharyngeal swab		Illumina NovaSeq 6000	Reference based			B.6	O	9
hCoV-19/India/TG-CCMB-J458/2020	EPI_ISL_447575	2020-04-02	Asia / India / Telangana / Nirmal	Human	Original	Naso-pharyngeal swab/Oro-pharyngeal swab		Illumina NovaSeq 6000	Reference based			B.6	O	9
hCoV-19/India/TG-CCMB-K600B/2020	EPI_ISL_447581	2020-04-14	Asia / India / Telangana / Nizamabad	Human	Original	Naso-pharyngeal swab/Oro-pharyngeal swab		Illumina NovaSeq 6000	Reference based			B.6	O	9
hCoV-19/India/TG-CCMB-K771/2020	EPI_ISL_447859	2020-04-15	Asia / India / Telangana / Jogulamba Gadwal	Human	Original	Naso-pharyngeal swab/Oro-pharyngeal swab		Illumina NovaSeq 6000	Reference based			B.6	O	9
hCoV-19/Thailand/Siriraj_2/2020	EPI_ISL_447907	2020-01-01	Asia / Thailand / Bangkok	Human	unknown	Oro-pharyngeal swab		Illumina MiSeq	CLC Genomics Workbench 12, Geneious 10.2.4			B.1	G	9
hCoV-19/Thailand/Siriraj_5/2020	EPI_ISL_447908	2020-01-01	Asia / Thailand / Bangkok	Human	unknown	Oro-pharyngeal swab		Illumina MiSeq	CLC Genomics Workbench 12, Geneious 10.2.4			A.6	S	9
hCoV-19/India/MH-NIV-11681/2020	EPI_ISL_452195	2020-04-19	Asia / India / Maharashtra	Human	Original			Ion Torrent, Gene Studio				B.1	G	9
hCoV-19/Taiwan/CGMH-CGU-30/2020	EPI_ISL_464094	2020-04-11	Asia / Taiwan / Taoyuan	Human	Vero E6	Nasopharyngeal swab		Illumina MiSeq, assembled sequences	SPAdes Version 3.14.0			B.1	G	9
hCoV-19/Bangladesh/BCSIR-NILMRC-064/2020	EPI_ISL_464163	2020-05-31	Asia / Bangladesh / Dhaka / Narayanganj	Human	Original	Nasopharyngeal swab		Illumina Nextseq 550	NextSeq (TM) Control Software v4			B.1.1	GR	9
hCoV-19/Bangladesh/BCSIR-NILMRC-062/2020	EPI_ISL_464166	2020-05-31	Asia / Bangladesh / Dhaka / Narayanganj	Human	Original	Nasopharyngeal Swab		Illumina Nextseq 550	NextSeq (TM) Control Software v4			B.1.1	GR	9
hCoV-19/Singapore/373/2020	EPI_ISL_469122	2020-04-03	Asia / Singapore	Human	Original			Illumina MiSeq		Stretches of NNNs (1.34% of overall sequence).	warn	B.6	O	9
hCoV-19/Singapore/382/2020	EPI_ISL_469131	2020-04-17	Asia / Singapore	Human	Original			Illumina MiSeq				B.6	O	9
hCoV-19/Singapore/389/2020	EPI_ISL_469138	2020-04-17	Asia / Singapore	Human	Original			Illumina MiSeq				B.6	O	9
hCoV-19/Singapore/398/2020	EPI_ISL_469147	2020-05-21	Asia / Singapore	Human	Original			Illumina MiSeq				B.6	O	9
hCoV-19/Singapore/403/2020	EPI_ISL_469152	2020-04-17	Asia / Singapore	Human	Original			Illumina MiSeq				B.6	O	9
hCoV-19/Saudi Arabia/832279/2020	EPI_ISL_469250	2020-03-15	Asia / Saudi Arabia / Jeddah	Human	Original			unknown				B.1.36	GH	9
hCoV-19/Japan/Donner31/2020	EPI_ISL_469289	2020-04-01	Asia / Japan / Kanto	Human	Original	Oro-pharyngeal swab	Hospital	Illumina Miseq				B.1.1	GR	9
hCoV-19/Japan/Donner32/2020	EPI_ISL_469290	2020-05-03	Asia / Japan / Kanto	Human	Original	Oro-pharyngeal swab	Hospital	Illumina Miseq		Gap of 9 nucleotides when compared to the reference sequence.	info	B.1.1	GR	9
hCoV-19/Bangladesh/BCSIR-NILMRC-095/2020	EPI_ISL_469297	2020-05-23	Asia / Bangladesh / Rangpur	Human	Original	Nasopharyngeal Swab		MiniSeq	DRAGEN RNA Pathogen Detection			B.1.1.23	GR	9
hCoV-19/Bangladesh/BCSIR-NILMRC-101/2020	EPI_ISL_475083	2020-06-07	Asia / Bangladesh / Rangpur	Human	Original	Nasopharyngeal Swab		MiniSeq	DRAGEN RNA Pathogen Detection			B.1.1.25	GR	9
hCoV-19/Bangladesh/BCSIR-NILMRC-102/2020	EPI_ISL_475171	2020-06-07	Asia / Bangladesh / Rangpur	Human	Original	Nasopharyngeal Swab		MiniSeq	DRAGEN RNA Pathogen Detection			B.1.1.25	GR	9
hCoV-19/Bahrein/BAH-15/2020	EPI_ISL_483556	2020-04-04	Asia / Bahrain	Human	Original			Nanopore				B.4	O	9
hCoV-19/Bahrein/BAH-21/2020	EPI_ISL_483562	2020-04-05	Asia / Bahrain	Human	Original			Nanopore				B.4	O	9
hCoV-19/Singapore/555/2020	EPI_ISL_483578	2020-05-31	Asia / Singapore	Human	Original			Illumina MiSeq		Stretches of NNNs (1.41% of overall sequence).	warn	B.6	O	9
hCoV-19/Singapore/572/2020	EPI_ISL_483595	2020-05-20	Asia / Singapore	Human	Original			Illumina MiSeq		Stretches of NNNs (1.14% of overall sequence).	warn	B.6	O	9
hCoV-19/India/TG-CCMB-M70/2020	EPI_ISL_495227	2020-06-05	Asia / India / Telangana / Hyderabad	Human	Original	Naso-pharyngeal swab/Oro-pharyngeal swab		Illumina NovaSeq 6000	Reference based			B.1	GH	9
hCoV-19/India/TG-CCMB-M79/2020	EPI_ISL_495242	2020-06-05	Asia / India / Telangana / Hyderabad	Human	Original	Naso-pharyngeal swab/Oro-pharyngeal swab		Illumina NovaSeq 6000	Reference based			B.1.1	GR	9
hCoV-19/India/TG-CCMB-M806/2020	EPI_ISL_495245	2020-06-12	Asia / India / Telangana / Hyderabad	Human	Original	Naso-pharyngeal swab/Oro-pharyngeal swab		Illumina NovaSeq 6000	Reference based			B.1.1.8	GR	9
hCoV-19/India/TG-CCMB-M81/2020	EPI_ISL_495246	2020-06-05	Asia / India / Telangana / Hyderabad	Human	Original	Naso-pharyngeal swab/Oro-pharyngeal swab		Illumina NovaSeq 6000	Reference based			B.1.1	GR	9
hCoV-19/India/TG-CCMB-M812/2020	EPI_ISL_495247	2020-06-12	Asia / India / Telangana / Hyderabad	Human	Original	Naso-pharyngeal swab/Oro-pharyngeal swab		Illumina NovaSeq 6000	Reference based			B.1	G	9
hCoV-19/India/TG-CCMB-M930/2020	EPI_ISL_495264	2020-06-13	Asia / India / Telangana / Hyderabad	Human	Original	Naso-pharyngeal swab/Oro-pharyngeal swab		Illumina NovaSeq 6000	Reference based			B.6	O	9
hCoV-19/India/TG-CCMB-OM1/2020	EPI_ISL_495274	2020-05-13	Asia / India / Telangana / Hyderabad	Human	Original	Naso-pharyngeal swab/Oro-pharyngeal swab		Illumina NovaSeq 6000	Reference based			B.1.1.8	GR	9
hCoV-19/India/TG-CCMB-OM1-ONT/2020	EPI_ISL_495275	2020-05-13	Asia / India / Telangana / Hyderabad	Human	Original	Naso-pharyngeal swab/Oro-pharyngeal swab		Nanopore MinION	Reference based			B.1.1.8	GR	9
hCoV-19/India/TG-CCMB-OM17/2020	EPI_ISL_495283	2020-05-17	Asia / India / Telangana / Hyderabad	Human	Original	Naso-pharyngeal swab/Oro-pharyngeal swab		Illumina NovaSeq 6000	Reference based			B.1.1	GR	9
hCoV-19/India/TG-CCMB-OM19/2020	EPI_ISL_495285	2020-05-17	Asia / India / Telangana / Hyderabad	Human	Original	Naso-pharyngeal swab/Oro-pharyngeal swab		Illumina NovaSeq 6000	Reference based			B.1.1	GR	9
hCoV-19/India/TG-CCMB-OM7/2020	EPI_ISL_495295	2020-05-14	Asia / India / Telangana / Hyderabad	Human	Original	Naso-pharyngeal swab/Oro-pharyngeal swab		Illumina NovaSeq 6000	Reference based			B.1.1	GR	9
hCoV-19/India/MH-BJMC-1769/2020	EPI_ISL_496522	2020-04-20	Asia / India / Maharashtra	Human	Original			Illumina Miseq		Gap of 1 nucleotides when compared to the reference sequence.	info	B.1.1.32	GR	9
hCoV-19/India/MH-BJMC-1089/2020	EPI_ISL_496530	2020-04-13	Asia / India / Maharashtra	Human	Original			Illumina Miseq		Gap of 2 nucleotides when compared to the reference sequence.	info	B.1.1.32	GR	9
hCoV-19/India/MH-BJMC-2035/2020	EPI_ISL_496534	2020-04-21	Asia / India / Maharashtra	Human	Original			Illumina Miseq				B.1.1.32	GR	9
hCoV-19/India/MH-AFMC-5309/2020	EPI_ISL_496538	2020-05-21	Asia / India / Maharashtra	Human	Original			Illumina Miseq				B.1.1.32	GR	9
hCoV-19/India/MH-AFMC-5318/2020	EPI_ISL_496539	2020-05-21	Asia / India / Maharashtra	Human	Original			Illumina Miseq				B.1.1.32	GR	9
hCoV-19/India/MH-AFMC-5695/2020	EPI_ISL_496543	2020-05-25	Asia / India / Maharashtra	Human	Original			Illumina Miseq				B.1.80	G	9
hCoV-19/India/MH-AFMC-5727/2020	EPI_ISL_496544	2020-05-25	Asia / India / Maharashtra	Human	Original			Illumina Miseq				B.1.80	G	9
hCoV-19/India/MH-AFMC-5807/2020	EPI_ISL_496545	2020-05-25	Asia / India / Maharashtra	Human	Original			Illumina Miseq				B.1.1.32	GR	9
hCoV-19/India/MH-BJMC-1675/2020	EPI_ISL_496547	2020-04-18	Asia / India / Maharashtra	Human	Original			Illumina Miseq				B.6	O	9
hCoV-19/India/MH-BJMC-1727/2020	EPI_ISL_496548	2020-04-19	Asia / India / Maharashtra	Human	Original			Illumina Miseq				B.1.1.32	GR	9
hCoV-19/India/MH-BJMC-2192/2020	EPI_ISL_496550	2020-04-22	Asia / India / Maharashtra	Human	Original			Illumina Miseq				B.1.1.32	GR	9
hCoV-19/India/MH-BJMC-2442/2020	EPI_ISL_496551	2020-04-20	Asia / India / Maharashtra	Human	Original			Illumina Miseq				B.1.1.32	GR	9
hCoV-19/India/MH-BJMC-965/2020	EPI_ISL_496554	2020-04-12	Asia / India / Maharashtra	Human	Original			Illumina Miseq				B.1.1.32	GR	9
hCoV-19/India/MH-NCCS-NR048/2020	EPI_ISL_496555	2020-04-28	Asia / India / Maharashtra	Human	Original			Illumina Miseq				B.1.36	GH	9
hCoV-19/India/MH-NCCS-NR049/2020	EPI_ISL_496556	2020-04-28	Asia / India / Maharashtra	Human	Original			Illumina Miseq				B.1.36	GH	9
hCoV-19/India/MH-NCCS-NR051/2020	EPI_ISL_496557	2020-04-28	Asia / India / Maharashtra	Human	Original			Illumina Miseq				B.1.36	GH	9
hCoV-19/India/MH-NCCS-NR1715/2020	EPI_ISL_496565	2020-05-18	Asia / India / Maharashtra	Human	Original			Illumina Miseq				B.1.80	G	9
hCoV-19/India/MH-NCCS-NR2122/2020	EPI_ISL_496571	2020-05-21	Asia / India / Maharashtra	Human	Original			Illumina Miseq				B.1.1.32	GR	9
hCoV-19/India/MH-NCCS-NR2329/2020	EPI_ISL_496579	2020-05-22	Asia / India / Maharashtra	Human	Original			Illumina Miseq				B.1.1.32	GR	9
hCoV-19/Hong Kong/HKU-200723-043/2020	EPI_ISL_497810	2020-03-18	Asia / Hong Kong	Human	Original	Nasopharyngeal Swab+Throat Swab		Nanopore MinION				B.1	GH	9
hCoV-19/Hong Kong/HKU-200723-066/2020	EPI_ISL_497833	2020-03-21	Asia / Hong Kong	Human	Original	Nasopharyngeal Swab+Throat Swab		Nanopore MinION				A.1	S	9
hCoV-19/Hong Kong/HKU-200723-077/2020	EPI_ISL_497844	2020-07-03	Asia / Hong Kong	Human	Original	Nasopharyngeal Swab		Nanopore MinION				B.1	G	9
hCoV-19/Hong Kong/HKU-200723-089/2020	EPI_ISL_497856	2020-03-09	Asia / Hong Kong	Human	Original	Nasopharyngeal Swab+Throat Swab		Nanopore MinION				B.2.8	V	9
hCoV-19/Hong Kong/HKU-200723-097/2020	EPI_ISL_497864	2020-03-18	Asia / Hong Kong	Human	Original	Nasopharyngeal Swab+Throat Swab		Nanopore MinION				B.1.1.15	GR	9
hCoV-19/India/MH-AFMC-5075/2020	EPI_ISL_497886	2020-05-20	Asia / India / Maharashtra	Human	Original			Illumina Miseq		Submitter Note: we have confirmed a gap of 1 nucleotide(s) found at refpos 6838 (FRAMESHIFT). Gap of 1 nucleotides when compared to the reference sequence.	warn	B.1	G	9
hCoV-19/India/MH-AFMC-4958/2020	EPI_ISL_497887	2020-05-19	Asia / India / Maharashtra	Human	Original			Illumina Miseq		Submitter Note: we have confirmed a gap of 1 nucleotide(s) found at refpos 11235 (FRAMESHIFT). Gap of 1 nucleotide(s) found at refpos 26065 (FRAMESHIFT). Gap of 3 nucleotides when compared to the reference sequence. NSP6 is missing. NS3 is missing. NSP6 is missing. NS3 is missing.	warn	B.1.1.32	GR	9
hCoV-19/India/MH-BJMC-1622/2020	EPI_ISL_497890	2020-04-18	Asia / India / Maharashtra	Human	Original			Illumina Miseq		Submitter Note: we have confirmed a gap of 1 nucleotide(s) found at refpos 629 (FRAMESHIFT). Gap of 1 nucleotide(s) found at refpos 11878 (FRAMESHIFT). Gap of 2 nucleotides when compared to the reference sequence. NSP1 is missing. NSP7 is missing. NSP1 is missing. NSP7 is missing.	warn	B.1.1.32	GR	9
hCoV-19/Bangladesh/BCSIR-NILMRC-284/2020	EPI_ISL_504176	2020-07-21	Asia / Bangladesh / Chittagong / Chandpur	Human	Original	Nasopharyngeal Swab		NextSeq 550	DRAGEN RNA Pathogen Detection 3.5.14	NS8_E64stop results in 47.9% truncation of the protein sequence.	info	B.1.1.25	GR	9
hCoV-19/Hong Kong/VM20002508-2/2020	EPI_ISL_414567	2020-02-10	Asia / Hong Kong	Human	Original	Nasopharyngeal swab & Throat swab		Illumina Miseq	BWA 0.7.17	[X] Long stretches of NNNs (21.73% of overall sequence). 0.07% Unique Mutations.	alert	B.1.1	O	9
hCoV-19/Kuwait/KU09/2020	EPI_ISL_416541	2020-03-02	Asia / Kuwait / Dasman	Human	Original	Oro-pharyngeal swab	Quarantine Center	Illumina HiSeq	BWA-MEM			B.4	O	9
hCoV-19/Taiwan/225/2020	EPI_ISL_421651	2020-03-22	Asia / Taiwan / Taipei	Human	Original							B.1.1.10	GR	9
hCoV-19/India/UN-1100/2020	EPI_ISL_421664	2020-03-10	Asia / India	Human	Original	Throat swab Nasal swab		Illumina Miniseq	CLC Genomics Workbench 11.0			B.4	O	9
hCoV-19/Taiwan/NTU16/2020	EPI_ISL_422418	2020-03-19	Asia / Taiwan / Taipei	Human	Vero E6	Throat swab		Sanger				B.1.5	G	9
hCoV-19/Taiwan/NTU17/2020	EPI_ISL_422419	2020-03-19	Asia / Taiwan / Taipei	Human	Vero E6	Throat swab		Sanger				B.1	GH	9
hCoV-19/India/GJ-GBRC1s/2020	EPI_ISL_426415	2020-04-05	Asia / India / Gujarat	Human	Original	Oro-pharyngeal swab, Nasal swab		Illumina Miseq, Sanger				B.1	G	9
hCoV-19/Singapore/78/2020	EPI_ISL_435683	2020-04-09	Asia / Singapore	Human	Original			Illumina MiSeq	Spades v3.6.1			B.6	O	9
hCoV-19/Singapore/81/2020	EPI_ISL_435686	2020-04-13	Asia / Singapore	Human	Original			Illumina MiSeq	Spades v3.6.1			B.6	O	9
hCoV-19/Singapore/84/2020	EPI_ISL_435689	2020-04-18	Asia / Singapore	Human	Original			Illumina MiSeq	Spades v3.6.1			B.6	O	9
hCoV-19/Singapore/87/2020	EPI_ISL_435692	2020-04-21	Asia / Singapore	Human	Original			Illumina MiSeq	Spades v3.6.1			B.6	O	9
hCoV-19/Singapore/88/2020	EPI_ISL_435693	2020-04-21	Asia / Singapore	Human	Original			Illumina MiSeq	Spades v3.6.1			B.6	O	9
hCoV-19/Singapore/91/2020	EPI_ISL_435696	2020-04-20	Asia / Singapore	Human	Original			Illumina MiSeq	Spades v3.6.1			B.6	O	9
hCoV-19/Taiwan/CGMH-CGU-24/2020	EPI_ISL_444277	2020-03-20	Asia / Taiwan / Taoyuan	Human	Vero E6	Nasopharyngeal swab		Illumina Miseq, assembled sequences	SPAdes Version 3.14.0			B.1.1	GR	9
hCoV-19/Taiwan/CGMH-CGU-25/2020	EPI_ISL_444278	2020-03-20	Asia / Taiwan / Taoyuan	Human	LLC-MK2	Nasopharyngeal swab		Illumina MiSeq, assembled sequences	SPAdes Version 3.14.0			B.1.43	GH	9
hCoV-19/Iran/KHGRC-3-2178/2020	EPI_ISL_445088	2020-03-26	Asia / Iran	Human	unknown	Throat swab		Sanger dideoxy sequencing		Stretches of NNNs (3.15% of overall sequence).	warn	B.4	L	9
hCoV-19/Taiwan/NTU22/2020	EPI_ISL_447616	2020-03-21	Asia / Taiwan / Taipei	Human	Vero E6	Throat swab		Sanger				B.1	GH	9
hCoV-19/India/MH-NIV-12067/2020	EPI_ISL_452201	2020-04-20	Asia / India / Maharashtra	Human	Original			Ion Torrent, Gene Studio				B.1.1.32	GR	9
hCoV-19/India/MH-NIV-7830/2020	EPI_ISL_452210	2020-04-06	Asia / India / Maharashtra	Human	Original			Ion Torrent, Gene Studio				B.1.1.32	GR	9
hCoV-19/India/MH-NIV-QC-797/2020	EPI_ISL_452215	2020-04-22	Asia / India / Maharashtra	Human	Original			Ion Torrent, Gene Studio				B.6	O	9
hCoV-19/India/MH-NIV-QC-800/2020	EPI_ISL_452217	2020-04-26	Asia / India / Maharashtra	Human	Original			Ion Torrent, Gene Studio				B.1.80	G	9
hCoV-19/India/HR-THSTI-BAL-47/2020	EPI_ISL_454861	2020-04-07	Asia / India / Haryana / Faridabad	Human	Original	Oropharyngeal swab		Nanopore MinION	miniasm	Stretches of NNNs (1.83% of overall sequence).	warn	B.6	O	9
hCoV-19/India/HR-THSTI-BAL-360/2020	EPI_ISL_454863	2020-04-13	Asia / India / Haryana / Faridabad	Human	Original	Oropharyngeal swab		Nanopore MinION	miniasm	Long stretches of NNNs (5.95% of overall sequence).	alert	B.6	O	9
hCoV-19/Oman/RESP-20-1189/2020	EPI_ISL_457706	2020-03-02	Asia / Oman / Muscat	Human	Original	Oropharyngeal swab		Illumina Miseq				B.4	L	9
hCoV-19/Singapore/166/2020	EPI_ISL_462284	2020-03-18	Asia / Singapore	Human	Original			Illumina MiSeq				B.1.2	GH	9
hCoV-19/India/TG-NGC-CDFD-05/2020	EPI_ISL_466843	2020-05-12	Asia / India / Telangana	Human	Original	Nasopharyngeal swab		Illumina MiSeq	BWA-MEM	Long stretches of NNNs (6.01% of overall sequence).	alert	B.1.1	GR	9
hCoV-19/India/TG-NGC-CDFD-13/2020	EPI_ISL_466851	2020-05-27	Asia / India / Telangana	Human	Original	Naso-pharyngeal swab		Illumina MiSeq	BWA-MEM	Stretches of NNNs (2.37% of overall sequence).	warn	B.1.1.8	GR	9
hCoV-19/India/TG-NGC-CDFD-14/2020	EPI_ISL_466852	2020-05-27	Asia / India / Telangana	Human	Original	Naso-pharyngeal swab		Illumina MiSeq	BWA-MEM	Stretches of NNNs (3.97% of overall sequence).	warn	B.1.1.8	GR	9
hCoV-19/India/TG-NGC-CDFD-15/2020	EPI_ISL_466853	2020-05-27	Asia / India / Telangana	Human	Original	Naso-pharyngeal swab		Illumina MiSeq	BWA-MEM			B.1.1.8	GR	9
hCoV-19/India/TG-NGC-CDFD-16/2020	EPI_ISL_466854	2020-05-27	Asia / India / Telangana	Human	Original	Naso-pharyngeal swab		Illumina MiSeq	BWA-MEM	Stretches of NNNs (1.84% of overall sequence).	warn	B.1.1.8	GR	9
hCoV-19/India/TG-NGC-CDFD-17/2020	EPI_ISL_466855	2020-05-27	Asia / India / Telangana	Human	Original	Naso-pharyngeal swab		Illumina MiSeq	BWA-MEM			B.1.1.8	GR	9
hCoV-19/India/TG-NGC-CDFD-19/2020	EPI_ISL_466857	2020-05-28	Asia / India / Telangana	Human	Original	Naso-pharyngeal swab		Illumina MiSeq	BWA-MEM			B.1.1.8	GR	9
hCoV-19/India/TG-NGC-CDFD-20/2020	EPI_ISL_466858	2020-05-28	Asia / India / Telangana	Human	Original	Naso-pharyngeal swab		Illumina MiSeq	BWA-MEM	Stretches of NNNs (3.25% of overall sequence).	warn	B.1.1.8	GR	9
hCoV-19/India/TG-NGC-CDFD-22/2020	EPI_ISL_466860	2020-05-30	Asia / India / Telangana	Human	Original	Naso-pharyngeal swab		Illumina MiSeq	BWA-MEM			B.1.1.8	GR	9
hCoV-19/India/TG-NGC-CDFD-23/2020	EPI_ISL_466861	2020-05-30	Asia / India / Telangana	Human	Original	Naso-pharyngeal swab		Illumina MiSeq	BWA-MEM	Stretches of NNNs (1.49% of overall sequence).	warn	B.1.1.8	GR	9
hCoV-19/India/TG-NGC-CDFD-25/2020	EPI_ISL_466863	2020-05-30	Asia / India / Telangana	Human	Original	Naso-pharyngeal swab		Illumina MiSeq	BWA-MEM			B.1.1.8	GR	9
hCoV-19/India/TG-NGC-CDFD-28/2020	EPI_ISL_466866	2020-05-30	Asia / India / Telangana	Human	Original	Naso-pharyngeal swab		Illumina MiSeq	BWA-MEM			B.1.1.8	GR	9
hCoV-19/India/TG-NGC-CDFD-29/2020	EPI_ISL_466867	2020-05-30	Asia / India / Telangana	Human	Original	Naso-pharyngeal swab		Illumina MiSeq	BWA-MEM			B.1.1.8	GR	9
hCoV-19/India/TG-NGC-CDFD-31/2020	EPI_ISL_466869	2020-05-30	Asia / India / Telangana	Human	Original	Naso-pharyngeal swab		Illumina MiSeq	BWA-MEM	Stretches of NNNs (2.90% of overall sequence).	warn	B.1.1.8	GR	9
hCoV-19/India/GJ-GBRC183b/2020	EPI_ISL_467054	2020-06-03	Asia / India / Gujarat / Ahmedabad	Human	Original			Ion Torrent	CLC Genomics Workbench 12			B.1.80	G	9
hCoV-19/India/GJ-GBRC186a/2020	EPI_ISL_469027	2020-06-03	Asia / India / Gujarat / Ahmedabad	Human	Original			Ion Torrent	CLC Genomics Workbench 12			B.1.80	G	9
hCoV-19/India/GJ-GBRC191a/2020	EPI_ISL_469034	2020-06-05	Asia / India / Gujarat / Vadodara	Human	Original			Ion Torrent	CLC Genomics Workbench 12			B.1	G	9
hCoV-19/India/GJ-GBRC192/2020	EPI_ISL_469036	2020-06-05	Asia / India / Gujarat / Vadodara	Human	Original			Ion Torrent	CLC Genomics Workbench 12			B.1.36	GH	9
hCoV-19/India/GJ-GBRC195b/2020	EPI_ISL_469040	2020-06-08	Asia / India / Gujarat / Vadodara	Human	Original			Ion Torrent	CLC Genomics Workbench 12			B.1	G	9
hCoV-19/India/GJ-GBRC198/2020	EPI_ISL_469043	2020-06-08	Asia / India / Gujarat / Nadiad	Human	Original			Ion Torrent	CLC Genomics Workbench 12			A	S	9
hCoV-19/Singapore/330/2020	EPI_ISL_469084	2020-04-17	Asia / Singapore	Human	Original			Illumina MiSeq				B.6	O	9
hCoV-19/Singapore/333/2020	EPI_ISL_469087	2020-04-17	Asia / Singapore	Human	Original			Illumina MiSeq				B.6	O	9
hCoV-19/India/GJ-GBRC233b/2020	EPI_ISL_476875	2020-06-12	Asia / India / Gujarat / Surat	Human	Original			Ion Torrent	CLC Genomics Workbench 12			B.1	G	9
hCoV-19/India/GJ-GBRC237a/2020	EPI_ISL_476879	2020-06-12	Asia / India / Gujarat / Bardoli	Human	Original			Ion Torrent	CLC Genomics Workbench 12			B.1	G	9
hCoV-19/India/MP-DRDE 4078/2020	EPI_ISL_476885	2020-05-17	Asia / India / Madhya Pradesh	Human	Original			Nanopore				B.1	G	9
hCoV-19/India/MP-DRDE 4083/2020	EPI_ISL_476886	2020-05-17	Asia / India / Madhya Pradesh	Human	Original			Nanopore				B.1	G	9
hCoV-19/India/MP-DRDE-4093/2020	EPI_ISL_476887	2020-05-17	Asia / India / Madhya Pradesh	Human	Original			Nanopore				B.1	G	9
hCoV-19/India/MP-DRDE-4096/2020	EPI_ISL_476891	2020-05-17	Asia / India / Madhya Pradesh	Human	Original			Nanopore				B.1	G	9
hCoV-19/India/MP-DRDE-4105/2020	EPI_ISL_476892	2020-05-17	Asia / India / Madhya Pradesh	Human	Original			Nanopore				B.1	G	9
hCoV-19/India/MP-DRDE-4111/2020	EPI_ISL_476893	2020-05-17	Asia / India / Madhya Pradesh	Human	Original			Nanopore				B.1	G	9
hCoV-19/India/MP-DRDE 4661/2020	EPI_ISL_476895	2020-05-27	Asia / India / Madhya Pradesh	Human	Original			Nanopore				B.1	G	9
hCoV-19/Japan/PG-0343/2020	EPI_ISL_480015	2020-03-30	Asia / Japan / Kanto	Human	Original	Pharyngeal swab		Illumina NextSeq500	SKESA v. 2.3.0			B.1.1	GR	9
hCoV-19/Japan/PG-0346/2020	EPI_ISL_480018	2020-03-27	Asia / Japan / Kanto	Human	Original	Pharyngeal swab		Illumina NextSeq500	SKESA v. 2.3.0			B.1.1	GR	9
hCoV-19/Japan/PG-0347/2020	EPI_ISL_480019	2020-03-27	Asia / Japan / Kanto	Human	Original	Pharyngeal swab		Illumina NextSeq500	A5-miseq v. 20140604			B.1.1	GR	9
hCoV-19/Japan/PG-0352/2020	EPI_ISL_480024	2020-03-26	Asia / Japan / Kanto	Human	Original	Pharyngeal swab		Illumina NextSeq500	A5-miseq v. 20140604			B.1.1	GR	9
hCoV-19/Japan/PG-0353/2020	EPI_ISL_480025	2020-03-27	Asia / Japan / Kanto	Human	Original	Pharyngeal swab		Illumina NextSeq500	SKESA v. 2.3.0			B.1.1	GR	9
hCoV-19/Japan/PG-0429/2020	EPI_ISL_480096	2020-04-05	Asia / Japan / Kansai	Human	Original	Pharyngeal swab		Illumina NextSeq500	A5-miseq v. 20140604	[W] NS7a is missing.	warn	B.1.1	GR	9
hCoV-19/India/OR-ILSCV35614/2020	EPI_ISL_481203	2020-06-12	Asia / India / Odisha	Human	Original			Illumina NextSeq 550	Reference based			B.1.26	GH	9
hCoV-19/India/OR-ILSCV35615/2020	EPI_ISL_481204	2020-06-12	Asia / India / Odisha	Human	Original			Illumina NextSeq 550	Reference based			B.1.26	GH	9
hCoV-19/Japan/NGS-CD-010/2020	EPI_ISL_481255	2020-04-23	Asia / Japan / Nagasaki	Human	Vero			MiSeq	CLC Genomics Workbench			B.1.1.7	GR	9
hCoV-19/Japan/NGS-CD-235/2020	EPI_ISL_481259	2020-04-24	Asia / Japan / Nagasaki	Human	Vero			MiSeq	CLC Genomics Workbench			B.1.1.7	GR	9
hCoV-19/Hangzhou/HZCDC6224/2020	EPI_ISL_482576	2020-03-06	Asia / China / Zhejiang / Hangzhou	Human	Original	Nasal, oropharyngeal swab	Contact with imported cases	Nanopore MinION	artic-ncov2019 and Geneious 11.1.5			B.2	V	9
hCoV-19/India/DL-NCDC3832-CSIR-IGIB/2020	EPI_ISL_482587	2020-05-20	Asia / India / Delhi	Human	Original			Nanopore MinION	Reference based			B.1.113	G	9
hCoV-19/India/DL-NCDC4402-CSIR-IGIB/2020	EPI_ISL_482590	2020-05-21	Asia / India / Delhi	Human	Original			Nanopore MinION	Reference based			B.1.113	G	9
hCoV-19/India/DL-NCDC7624-CSIR-IGIB/2020	EPI_ISL_482650	2020-05-28	Asia / India / Delhi	Human	Original			Nanopore MinION	Reference based			B.1.1	GR	9
hCoV-19/Singapore/537/2020	EPI_ISL_482685	2020-06-02	Asia / Singapore	Human	Original			Nanopore MinION				B.6	O	9
hCoV-19/Singapore/541/2020	EPI_ISL_482689	2020-06-02	Asia / Singapore	Human	Original			Nanopore MinION				B.6	O	9
hCoV-19/Singapore/547/2020	EPI_ISL_482694	2020-05-27	Asia / Singapore	Human	Original			Nanopore MinION				B.6	O	9
hCoV-19/Singapore/551/2020	EPI_ISL_482698	2020-05-18	Asia / Singapore	Human	Original			Nanopore MinION				B.6	O	9
hCoV-19/Bangladesh/BCSIR-NILMRC-004-2/2020	EPI_ISL_482701	2020-05-21	Asia / Bangladesh / Dhaka / Dhaka / Uttara	Human	Original	Nasopharyngeal Swab		Illumina Nextseq 550	DRAGEN RNA Pathogen Detection 3.5.14			B.1.1.25	GR	9
hCoV-19/India/GJ-GBRC265/2020	EPI_ISL_483860	2020-06-13	Asia / India / Gujarat / Surat	Human	Original			Ion Torrent	CLC Genomics Workbench 12			B.1	G	9
hCoV-19/India/GJ-GBRC268a/2020	EPI_ISL_483864	2020-06-13	Asia / India / Gujarat / Surat	Human	Original			Ion Torrent	CLC Genomics Workbench 12	Gap of 9 nucleotides when compared to the reference sequence.	info	B.1	G	9
hCoV-19/India/GJ-GBRC272a/2020	EPI_ISL_483870	2020-06-13	Asia / India / Gujarat / Surat	Human	Original			Ion Torrent	CLC Genomics Workbench 12			A	S	9
hCoV-19/India/GJ-GBRC276/2020	EPI_ISL_483877	2020-06-13	Asia / India / Gujarat / Surat	Human	Original			Ion Torrent	CLC Genomics Workbench 12			B.1	G	9
hCoV-19/Oman/205039048/2020	EPI_ISL_492002	2020-05-27	Asia / Oman / Muscat	Human	Original	Oro-pharyngeal swab		Ion Torrent	AssemblyTrinity			B.1.1.27	GR	9
hCoV-19/Oman/205039772/2020	EPI_ISL_492007	2020-05-29	Asia / Oman / Muscat	Human	Original	Oro-pharyngeal swab		Ion Torrent	AssemblyTrinity			B.1.1	GR	9
hCoV-19/Oman/205040194/2020	EPI_ISL_492012	2020-05-31	Asia / Oman / Muscat	Human	Original	Oro-pharyngeal swab		Ion Torrent	AssemblyTrinity			B.1.1	GR	9
hCoV-19/Oman/205040276/2020	EPI_ISL_492013	2020-05-31	Asia / Oman / Muscat	Human	Original	Oro-pharyngeal swab		Ion Torrent	AssemblyTrinity	N is missing.	warn	B.1	G	9
hCoV-19/Oman/205041214/2020	EPI_ISL_492014	2020-06-03	Asia / Oman / Muscat	Human	Original	Oro-pharyngeal swab		Ion Torrent	AssemblyTrinity			B.1.1.27	GR	9
hCoV-19/Oman/205042917/2020	EPI_ISL_492022	2020-06-09	Asia / Oman / Muscat	Human	Original	Oro-pharyngeal swab		Ion Torrent	AssemblyTrinity			B.1.1.27	GR	9
hCoV-19/Oman/205043002/2020	EPI_ISL_492024	2020-06-09	Asia / Oman / Muscat	Human	Original	Oro-pharyngeal swab		Ion Torrent	AssemblyTrinity			B.1.1	GR	9
hCoV-19/Bangladesh/CHRF-0018/2020	EPI_ISL_492029	2020-05-08	Asia / Bangladesh	Human	Original			iSeq100				B.1.1	GR	9
hCoV-19/Bangladesh/CHRF-0021/2020	EPI_ISL_492031	2020-05-14	Asia / Bangladesh	Human	Original			iSeq100		Stretches of NNNs (1.15% of overall sequence).	warn	B.1	G	9
hCoV-19/Oman/810962/2020	EPI_ISL_492065	2020-06-20	Asia / Oman / Muscat / Mutrah	Human	Original	Nasopharyngeal swab		Ion Torrent	Trinity			B.1.1	GR	9
hCoV-19/India/MH-AFMC-5306/2020	EPI_ISL_496602	2020-05-21	Asia / India / Maharashtra	Human	Original			Illumina Miseq				B.1.1.32	GR	9
hCoV-19/South Korea/KCDC2065/2020	EPI_ISL_497966	2020-02-09	Asia / South Korea	Human	Vero E6 P1			Illumina Miseq				A	S	9
hCoV-19/Thailand/Bangkok-CONI-0159/2020	EPI_ISL_498255	2020-03-20	Asia / Thailand / Bangkok	Human	Original			Illumina MiSeq, 2 x 250bp paired end reads, ARTIC V3, Nextera Flex prep	Mapping with bwa v0.7.17, consensus calls from Ivar v1.2.2	Stretches of NNNs (3.97% of overall sequence).	warn	A.6	S	9
hCoV-19/Thailand/Bangkok-CONI-0160/2020	EPI_ISL_498256	2020-03-20	Asia / Thailand / Bangkok	Human	Original			Illumina MiSeq, 2 x 250bp paired end reads, ARTIC V3, Nextera Flex prep	Mapping with bwa v0.7.17, consensus calls from Ivar v1.2.2	Stretches of NNNs (2.03% of overall sequence).	warn	B.1.1	GR	9
hCoV-19/Thailand/Bangkok-CONI-0171/2020	EPI_ISL_498261	2020-03-28	Asia / Thailand / Bangkok	Human	Original			Illumina MiSeq, 2 x 250bp paired end reads, ARTIC V3, Nextera Flex prep	Mapping with bwa v0.7.17, consensus calls from Ivar v1.2.2	Stretches of NNNs (1.84% of overall sequence).	warn	A.6	S	9
hCoV-19/Thailand/Bangkok-CONI-0191/2020	EPI_ISL_498263	2020-03-21	Asia / Thailand / Bangkok	Human	Original			Illumina MiSeq, 2 x 250bp paired end reads, ARTIC V3, Nextera Flex prep	Mapping with bwa v0.7.17, consensus calls from Ivar v1.2.2	Stretches of NNNs (2.22% of overall sequence).	warn	A.6	S	9
hCoV-19/Bangladesh/BCSIR-NILMRC-265/2020	EPI_ISL_498268	2020-07-19	Asia / Bangladesh / Chittagong	Human	Original	Nasopharyngeal Swab		Illumina Nextseq 550	DRAGEN RNA Pathogen Detection 3.5.14			B.1.1	GR	9
hCoV-19/India/GJ-GBRC317/2020	EPI_ISL_500947	2020-06-17	Asia / India / Gujarat / Surat	Human	Original			Ion Torrent	CLC Genomics Workbench 12			B.1.36	GH	9
hCoV-19/Georgia/Tb-82/2020	EPI_ISL_415644	2020-02-28	Asia / Georgia / Tbilisi	Human	Original	Oro-pharyngeal swab		Illumina Miseq	CLC Genomics Workbench 12			B.4	O	9
hCoV-19/Singapore/46/2020	EPI_ISL_428825	2020-03-16	Asia / Singapore	Human	Original			Illumina MiSeq	Spades v3.6.1			B.1.1	GR	9
hCoV-19/Thailand/NIH-2296/2020	EPI_ISL_434699	2020-03-13	Asia / Thailand / Bangkok	Human	Original	Oro-pharyngeal swab		Illumina Miseq	CLC Genomics Workbench 12, Geneious 10.2.4			A.6	S	9
hCoV-19/Thailand/NIH-2472/2020	EPI_ISL_434701	2020-03-14	Asia / Thailand / Nonthaburi	Human	Original	Oro-pharyngeal swab		Illumina Miseq	CLC Genomics Workbench 12, Geneious 10.2.4			A.6	S	9
hCoV-19/Thailand/NIH-2489/2020	EPI_ISL_434703	2020-03-14	Asia / Thailand / Bangkok	Human	Original	Oro-pharyngeal swab		Illumina Miseq	CLC Genomics Workbench 12, Geneious 10.2.4			A.6	S	9
hCoV-19/Thailand/NIH-2721/2020	EPI_ISL_434706	2020-03-16	Asia / Thailand / Bangkok	Human	Original	Oro-pharyngeal swab		Illumina Miseq	CLC Genomics Workbench 12, Geneious 10.2.4			A.6	S	9
hCoV-19/Sichuan/SC-PHCC2-049/2020	EPI_ISL_451369	2020-02-08	Asia / China / Sichuan	Human	Original	Anal swabs		Nanopore Minion	ARTIC	[I] Gap of 9 nucleotides when compared to the reference sequence.	info	B	L	9
hCoV-19/Bangladesh/BCSIR-NILMRC-006.2/2020	EPI_ISL_462094	2020-05-23	Asia / Bangladesh / Dhaka / Dhaka / Mirpur	Human	Original	Nasopharyngeal Swab		Illumina Nextseq 550	NextSeq (TM) Control Software v4			B.1.1.23	GR	9
hCoV-19/Bangladesh/BCSIR-NILMRC-009/2020	EPI_ISL_462095	2020-05-23	Asia / Bangladesh / Dhaka / Dhaka / Uttara	Human	Original	Nasopharyngeal Swab		Illumina Nextseq 550	NextSeq (TM) Control Software v4			B.1.1.25	GR	9
hCoV-19/Bangladesh/BCSIR-NILMRC-042/2020	EPI_ISL_462097	2020-05-23	Asia / Bangladesh / Dhaka / Dhaka / Uttara	Human	Original	Nasopharyngeal Swab		Illumina Nextseq 550	NextSeq (TM) Control Software v4			B.1.1.23	GR	9
hCoV-19/Bangladesh/CHRF-0008/2020	EPI_ISL_468076	2020-05-16	Asia / Bangladesh / Dhaka	Human	Original			Illumina iSeq100				B.1.1.25	GR	9
hCoV-19/Pakistan/NIH-HAS001/2020	EPI_ISL_468163	2020-06-02	Asia / Pakistan / Islamabad	Human	unknown	Oro-pharyngeal swab		Illumina iSeq 100	Geneious 2020.1.2			A	S	9
hCoV-19/India/TG-CCMB-L1551/2020	EPI_ISL_471618	2020-05-26	Asia / India / Telangana / Hyderabad	Human	Original	Naso-pharyngeal swab/Oro-pharyngeal swab		Illumina NovaSeq 6000	Reference based			B.1.80	G	9
hCoV-19/India/TG-CCMB-L1810/2020	EPI_ISL_471636	2020-06-02	Asia / India / Telangana / Hyderabad	Human	Original	Naso-pharyngeal swab/Oro-pharyngeal swab		Illumina NovaSeq 6000	Reference based			B.1.1	GR	9
hCoV-19/India/TG-CCMB-L1819/2020	EPI_ISL_471638	2020-06-02	Asia / India / Telangana / Hyderabad	Human	Original	Naso-pharyngeal swab/Oro-pharyngeal swab		Illumina NovaSeq 6000	Reference based			B.1.1.32	GR	9
hCoV-19/India/OR-ILSCV29181/2020	EPI_ISL_481127	2020-05-22	Asia / India / Odisha	Human	Original			Illumina NextSeq 550	Reference based			B.6	O	9
hCoV-19/India/OR-ILSCV29971/2020	EPI_ISL_481136	2020-05-23	Asia / India / Odisha	Human	Original			Illumina NextSeq 550	Reference based			A	S	9
hCoV-19/India/OR-ILSCV29997/2020	EPI_ISL_481137	2020-05-23	Asia / India / Odisha	Human	Original			Illumina NextSeq 550	Reference based			B.1.1.32	GR	9
hCoV-19/India/OR-ILSCV30167/2020	EPI_ISL_481142	2020-05-23	Asia / India / Odisha	Human	Original			Illumina NextSeq 550	Reference based			B.1.1.32	GR	9
hCoV-19/India/OR-ILSCV31684/2020	EPI_ISL_481150	2020-05-26	Asia / India / Odisha	Human	Original			Illumina NextSeq 550	Reference based			A	S	9
hCoV-19/India/OR-ILSCV32889/2020	EPI_ISL_481171	2020-06-05	Asia / India / Odisha	Human	Original			Illumina NextSeq 550	Reference based			B.1.1	GR	9
hCoV-19/India/OR-ILSCV32892/2020	EPI_ISL_481172	2020-06-05	Asia / India / Odisha	Human	Original			Illumina NextSeq 550	Reference based			B.1.1	GR	9
hCoV-19/India/OR-ILSCV32893/2020	EPI_ISL_481173	2020-06-05	Asia / India / Odisha	Human	Original			Illumina NextSeq 550	Reference based			B.1.1	GR	9
hCoV-19/India/OR-ILSCV32896/2020	EPI_ISL_481175	2020-06-05	Asia / India / Odisha	Human	Original			Illumina NextSeq 550	Reference based			B.1.1	GR	9
hCoV-19/India/OR-ILSCV32898/2020	EPI_ISL_481176	2020-06-05	Asia / India / Odisha	Human	Original			Illumina NextSeq 550	Reference based			B.1.1	GR	9
hCoV-19/India/OR-ILSCV32899/2020	EPI_ISL_481177	2020-06-05	Asia / India / Odisha	Human	Original			Illumina NextSeq 550	Reference based			B.1.1	GR	9
hCoV-19/India/OR-ILSCV33971/2020	EPI_ISL_481178	2020-06-08	Asia / India / Odisha	Human	Original			Illumina NextSeq 550	Reference based			B.1.1	GR	9
hCoV-19/India/OR-ILSCV33982/2020	EPI_ISL_481180	2020-06-08	Asia / India / Odisha	Human	Original			Illumina NextSeq 550	Reference based			B.1.1	GR	9
hCoV-19/India/OR-ILSCV34478/2020	EPI_ISL_481182	2020-06-09	Asia / India / Odisha	Human	Original			Illumina NextSeq 550	Reference based			B.1.1	GR	9
hCoV-19/India/OR-ILSCV34479/2020	EPI_ISL_481183	2020-06-09	Asia / India / Odisha	Human	Original			Illumina NextSeq 550	Reference based			B.1.26	GH	9
hCoV-19/India/OR-ILSCV34480/2020	EPI_ISL_481184	2020-06-09	Asia / India / Odisha	Human	Original			Illumina NextSeq 550	Reference based			B.1.1	GR	9
hCoV-19/India/OR-ILSCV35308/2020	EPI_ISL_481188	2020-06-10	Asia / India / Odisha	Human	Original			Illumina NextSeq 550	Reference based	Stretches of NNNs (1.00% of overall sequence).	warn	B.1.1	G	9
hCoV-19/India/OR-ILSCV35333/2020	EPI_ISL_481190	2020-06-10	Asia / India / Odisha	Human	Original			Illumina NextSeq 550	Reference based			B.1.1	GR	9
hCoV-19/India/OR-ILSCV35353/2020	EPI_ISL_481193	2020-06-10	Asia / India / Odisha	Human	Original			Illumina NextSeq 550	Reference based			B.1.1	GR	9
hCoV-19/India/OR-ILSCV35376/2020	EPI_ISL_481195	2020-06-10	Asia / India / Odisha	Human	Original			Illumina NextSeq 550	Reference based			B.1.1	GR	9
hCoV-19/Singapore/578/2020	EPI_ISL_483601	2020-04-21	Asia / Singapore	Human	Original			Illumina MiSeq				B.6	O	9
hCoV-19/Singapore/583/2020	EPI_ISL_483606	2020-05-19	Asia / Singapore	Human	Original			Illumina MiSeq				B.6	O	9
hCoV-19/Singapore/589/2020	EPI_ISL_483612	2020-04-03	Asia / Singapore	Human	Original			Illumina MiSeq				B.6	O	9
hCoV-19/Bahrein/BAH-25/2020	EPI_ISL_483639	2020-04-08	Asia / Bahrain	Human	Original			Nanopore				B.4	O	9
hCoV-19/Bangladesh/BCSIR-NILMRC-195/2020	EPI_ISL_483641	2020-06-20	Asia / Bangladesh / Chittagong / Chandpur	Human	Original	Nasopharyngeal Swab		MiniSeq	DRAGEN RNA Pathogen Detection 3.5.14			B.1.1.25	GR	9
hCoV-19/Bangladesh/BCSIR-NILMRC-208/2020	EPI_ISL_483690	2020-06-27	Asia / Bangladesh / Chittagong / Chandpur	Human	Original	Nasopharyngeal Swab		MiniSeq	DRAGEN RNA Pathogen Detection 3.5.14			B.1.1.25	GR	9
hCoV-19/Bangladesh/BCSIR-NILMRC-203/2020	EPI_ISL_483700	2020-06-20	Asia / Bangladesh / Chittagong / Chandpur	Human	Original	Nasopharyngeal Swab		MiniSeq	DRAGEN RNA Pathogen Detection 3.5.14			B.1.1.25	GR	9
hCoV-19/Bangladesh/BCSIR-NILMRC-219/2020	EPI_ISL_483707	2020-06-24	Asia / Bangladesh / Sylhet / Habiganj	Human	Original	Nasopharyngeal Swab		MiniSeq	DRAGEN RNA Pathogen Detection 3.5.14			B.1.1.25	GR	9
hCoV-19/Israel/n14279/2020	EPI_ISL_483709	2020-03-26	Asia / Israel / Kfar Saba	Human	Original	Oro-pharyngeal swab		Illumina NextSeq	BWA			B.1.3	GH	9
hCoV-19/Israel/n14285/2020	EPI_ISL_483711	2020-03-30	Asia / Israel / Kfar Saba	Human	Original	Oro-pharyngeal swab		Illumina NextSeq	BWA			B.1	GH	9
hCoV-19/Bahrain/920267586/2020	EPI_ISL_487272	2020-06-22	Asia / Bahrain	Human	Original	Nasopharyngeal swab		Illumina	Aviomix v. 1.0			B.1	GH	9
hCoV-19/Bahrain/110003611/2020	EPI_ISL_487273	2020-06-25	Asia / Bahrain	Human	Original	Nasopharyngeal swab		Illumina	Aviomix v. 1.0			B.1	GH	9
hCoV-19/Bangladesh/BCSIR-NILMRC-242/2020	EPI_ISL_487382	2020-07-06	Asia / Bangladesh / Barisal	Human	Original	Nasopharyngeal Swab		MiniSeq	DRAGEN RNA Pathogen Detection 3.5.14			B.1.1.25	GR	9
hCoV-19/Bangladesh/BCSIR-NILMRC-244/2020	EPI_ISL_487384	2020-07-06	Asia / Bangladesh / Barisal	Human	Original	Nasopharyngeal Swab		MiniSeq	DRAGEN RNA Pathogen Detection 3.5.14			B.1.1.25	GR	9
hCoV-19/India/UN-UN3/2020	EPI_ISL_489995	2020-01-01	Asia / India	Human	Original			Illumina MiSeq				B.1.1	GR	9
hCoV-19/South Korea/KCDC2148/2020	EPI_ISL_498049	2020-03-22	Asia / South Korea	Human	Original			Illumina Miseq				B.2	V	9
hCoV-19/South Korea/KCDC2151/2020	EPI_ISL_498052	2020-03-23	Asia / South Korea	Human	Original			Illumina Miseq				B.1	GH	9
hCoV-19/South Korea/KCDC2174/2020	EPI_ISL_506968	2020-03-23	Asia / South Korea	Human	Original			Illumina Miseq				B.1	GH	9
hCoV-19/South Korea/KCDC2190/2020	EPI_ISL_506984	2020-03-28	Asia / South Korea	Human	Original			Illumina Miseq				B.1.5	G	9
hCoV-19/Wales/PHW2/2020	EPI_ISL_413556	2020-03-04	Europe / United Kingdom / Wales	Human	Original							B.1.1.1	GR	9
hCoV-19/Netherlands/Diemen_1363454/2020	EPI_ISL_413570	2020-02-28	Europe / Netherlands / Diemen	Human	Original			Nanopore		Stretches of NNNs (1.48% of overall sequence).	warn	B.1.1	GR	9
hCoV-19/Netherlands/Utrecht_1363564/2020	EPI_ISL_413588	2020-03-01	Europe / Netherlands / Utrecht	Human	Original			Nanopore		Single stretch of NNNs (0.67% of overall sequence)		B.1	G	9
hCoV-19/England/20109050406/2020	EPI_ISL_417265	2020-03-08	Europe / United Kingdom / England	Human	Original			Illumina NextSeq	PHE pipeline (BWA-SAMtools-Quasibam)			B.1.1.1	GR	9
hCoV-19/England/20109052106/2020	EPI_ISL_417273	2020-03-06	Europe / United Kingdom / England	Human	Original			Illumina NextSeq	PHE pipeline (BWA-SAMtools-Quasibam)			B.1.1.1	GR	9
hCoV-19/France/ARA10170/2020	EPI_ISL_418420	2020-03-17	Europe / France / ARA / Lyon	Human	Original	Nasopharyngeal swab		Illumina Nextseq	bwa, samtools, custom			B.1	GH	9
hCoV-19/France/ARA10172/2020	EPI_ISL_418421	2020-03-17	Europe / France / ARA / Lyon	Human	Original	Nasopharyngeal swab		Illumina Nextseq	bwa, samtools, custom			B.1	G	9
hCoV-19/Luxembourg/LNS0591129/2020	EPI_ISL_419565	2020-03-09	Europe / Luxembourg	Human	Original			Illumina MiniSeq (Amplicon, ARTIC primer set V1)	Bowtie2, BCFtools	Stretches of NNNs (2.24% of overall sequence).	warn	B.2	V	9
hCoV-19/England/20139053004/2020	EPI_ISL_420706	2020-03-28	Europe / United Kingdom / England	Human	Original			Illumina NextSeq	PHE pipeline (BWA-SAMtools-Quasibam)	Long stretches of NNNs (5.06% of overall sequence).	alert	B.1	G	9
hCoV-19/England/20139053804/2020	EPI_ISL_420709	2020-03-28	Europe / United Kingdom / England	Human	Original			Illumina NextSeq	PHE pipeline (BWA-SAMtools-Quasibam)	Stretches of NNNs (1.06% of overall sequence).	warn	B.1.13	GH	9
hCoV-19/England/20139058304/2020	EPI_ISL_420724	2020-03-27	Europe / United Kingdom / England	Human	Original			Illumina NextSeq	PHE pipeline (BWA-SAMtools-Quasibam)			B.1.13	GH	9
hCoV-19/England/20140048704/2020	EPI_ISL_420761	2020-03-25	Europe / United Kingdom / England	Human	Original			Illumina NextSeq	PHE pipeline (BWA-SAMtools-Quasibam)			B.1	GH	9
hCoV-19/England/20140048804/2020	EPI_ISL_420762	2020-03-25	Europe / United Kingdom / England	Human	Original			Illumina NextSeq	PHE pipeline (BWA-SAMtools-Quasibam)	Stretches of NNNs (2.43% of overall sequence).	warn	B.1.1	GR	9
hCoV-19/England/20142061804/2020	EPI_ISL_420772	2020-03-30	Europe / United Kingdom / England	Human	Original			Illumina NextSeq	PHE pipeline (BWA-SAMtools-Quasibam)			B.1	G	9
hCoV-19/England/20134005104/2020	EPI_ISL_423067	2020-03-24	Europe / United Kingdom / England	Human	Original			Illumina NextSeq	PHE pipeline (BWA-SAMtools-Quasibam)			B.4	O	9
hCoV-19/Iceland/354/2020	EPI_ISL_424378	2020-03-19	Europe / Iceland / Reykjavik	Human	Original			Illumina Miseq	Mpileup	Stretches of NNNs (1.86% of overall sequence). NS7b without BLAST coverage.	warn	B.2.2	V	9
hCoV-19/Iceland/359/2020	EPI_ISL_424383	2020-03-19	Europe / Iceland / Reykjavik	Human	Original			Illumina Miseq	Mpileup			B.1.1	GR	9
hCoV-19/Iceland/360/2020	EPI_ISL_424384	2020-03-19	Europe / Iceland / Reykjavik	Human	Original			Illumina Miseq	Mpileup			B.1.1.17	GR	9
hCoV-19/England/NOTT-10E4BA/2020	EPI_ISL_425553	2020-03-22	Europe / United Kingdom / England	Human	Original	unknown		OXFORD_NANOPORE GridION	unknown	Stretches of NNNs (1.79% of overall sequence).	warn	B.1.1.1	GR	9
hCoV-19/England/NOTT-10E70C/2020	EPI_ISL_425583	2020-03-24	Europe / United Kingdom / England	Human	Original	unknown		OXFORD_NANOPORE GridION	unknown			B.1.1.1	GR	9
hCoV-19/England/NOTT-10E72A/2020	EPI_ISL_425585	2020-03-24	Europe / United Kingdom / England	Human	Original	unknown		OXFORD_NANOPORE GridION	unknown	Stretches of NNNs (1.00% of overall sequence).	warn	B.2.6	V	9
hCoV-19/England/NOTT-10E818/2020	EPI_ISL_425598	2020-03-24	Europe / United Kingdom / England	Human	Original	unknown		OXFORD_NANOPORE GridION	unknown	Stretches of NNNs (3.66% of overall sequence).	warn	B.1.1.1	GR	9
hCoV-19/England/NOTT-10E827/2020	EPI_ISL_425599	2020-03-24	Europe / United Kingdom / England	Human	Original	unknown		OXFORD_NANOPORE GridION	unknown	Stretches of NNNs (1.79% of overall sequence).	warn	B.1.1.1	GR	9
hCoV-19/England/NOTT-10EA6D/2020	EPI_ISL_425631	2020-03-29	Europe / United Kingdom / England	Human	Original	unknown		OXFORD_NANOPORE GridION	unknown			B.1.36	GH	9
hCoV-19/England/NOTT-10EAC7/2020	EPI_ISL_425637	2020-03-30	Europe / United Kingdom / England	Human	Original	unknown		OXFORD_NANOPORE GridION	unknown	Gap of 12 nucleotides when compared to the reference sequence.	info	B.1	G	9
hCoV-19/England/NOTT-10EB3D/2020	EPI_ISL_425643	2020-03-30	Europe / United Kingdom / England	Human	Original	unknown		OXFORD_NANOPORE GridION	unknown			B.1	GH	9
hCoV-19/Scotland/CVR13/2020	EPI_ISL_425672	2020-03-11	Europe / United Kingdom / Scotland	Human	Original	unknown		ILLUMINA MiSeq	unknown	Gap of 9 nucleotides when compared to the reference sequence.	info	B.1.1	GR	9
hCoV-19/Scotland/CVR144/2020	EPI_ISL_425688	2020-03-17	Europe / United Kingdom / Scotland	Human	Original	unknown		ILLUMINA MiSeq	unknown			B.1.1	GR	9
hCoV-19/Scotland/CVR146/2020	EPI_ISL_425689	2020-03-14	Europe / United Kingdom / Scotland	Human	Original	unknown		ILLUMINA MiSeq	unknown	Long stretches of NNNs (9.64% of overall sequence).	lowco	B.2	V	9
hCoV-19/Scotland/CVR151/2020	EPI_ISL_425694	2020-03-17	Europe / United Kingdom / Scotland	Human	Original	unknown		ILLUMINA MiSeq	unknown	Stretches of NNNs (2.29% of overall sequence). Gap of 9 nucleotides when compared to the reference sequence.	warn	B.1	GH	9
hCoV-19/Czech Republic/IAB_4/2020	EPI_ISL_426884	2020-03-27	Europe / Czech Republic	Human	Original			Illumina MiSeq	De-novo assembly- viral-ngs: genomic analysis pipelines for viral sequencing			B.1	GH	9
hCoV-19/Czech Republic/IAB_8/2020	EPI_ISL_426885	2020-03-27	Europe / Czech Republic	Human	Original			Illumina MiSeq	De-novo assembly- viral-ngs: genomic analysis pipelines for viral sequencing			B.1.1	GR	9
hCoV-19/Czech Republic/IAB_16/2020	EPI_ISL_426891	2020-03-26	Europe / Czech Republic	Human	Original			Illumina MiSeq	De-novo assembly- viral-ngs: genomic analysis pipelines for viral sequencing			B.1.1	GR	9
hCoV-19/Switzerland/GE-HUG-4807/2020	EPI_ISL_429215	2020-03-23	Europe / Switzerland / Geneve	Human	Original			unknown				B.1	G	9
hCoV-19/Switzerland/GE-HUG-6065/2020	EPI_ISL_429220	2020-04-06	Europe / Switzerland / Geneve	Human	Original			unknown				B.1	G	9
hCoV-19/Denmark/ALAB-HH37/2020	EPI_ISL_429293	2020-03-13	Europe / Denmark	Human	Original			Nanopore MinION	Artic Network			B.1.42	GH	9
hCoV-19/Denmark/ALAB-HH38/2020	EPI_ISL_429294	2020-03-13	Europe / Denmark	Human	Original			Nanopore MinION	Artic Network	Stretches of NNNs (1.25% of overall sequence).	warn	B.1.39	GH	9
hCoV-19/Denmark/ALAB-HH41/2020	EPI_ISL_429297	2020-03-14	Europe / Denmark	Human	Original			Nanopore MinION	Artic Network	Stretches of NNNs (3.02% of overall sequence).	warn	B.1.42	GH	9
hCoV-19/Russia/StPetersburg-RII4917S/2020	EPI_ISL_430070	2020-04-07	Europe / Russia / Saint Petersburg	Human	Original	Nasopharyngeal swab		Nanopore MinION	minimap2, UGENE v. 33			B.1.1	GR	9
hCoV-19/Russia/StPetersburg-RII6053S/2020	EPI_ISL_430104	2020-04-15	Europe / Russia / Saint Petersburg	Human	Original	Nasopharyngeal swab		Nanopore MinION	minimap2, UGENE v. 33			B.1.5	G	9
hCoV-19/England/NOTT-10FC39/2020	EPI_ISL_432702	2020-04-07	Europe / United Kingdom / England	Human	Original			OXFORD_NANOPORE GridION	unknown	Stretches of NNNs (3.63% of overall sequence).	warn	B.1.1.1	GR	9
hCoV-19/England/NOTT-10FC84/2020	EPI_ISL_432706	2020-04-08	Europe / United Kingdom / England	Human	Original			OXFORD_NANOPORE GridION	unknown			B.1.1.1	GR	9
hCoV-19/England/SHEF-BFEF7/2020	EPI_ISL_432713	2020-03-25	Europe / United Kingdom / England	Human	Original			OXFORD_NANOPORE GRIDION	unknown			B.2.1	V	9
hCoV-19/England/SHEF-C0BA1/2020	EPI_ISL_432714	2020-04-01	Europe / United Kingdom / England	Human	Original			OXFORD_NANOPORE GRIDION	unknown	[W] Stretches of NNNs (2.17% of overall sequence).	warn	B.1.1.1	GR	9
hCoV-19/England/SHEF-C100B/2020	EPI_ISL_432721	2020-04-02	Europe / United Kingdom / England	Human	Original			OXFORD_NANOPORE GRIDION	unknown	[W] Stretches of NNNs (1.37% of overall sequence).	warn	B.1	G	9
hCoV-19/England/SHEF-C11BD/2020	EPI_ISL_432722	2020-04-07	Europe / United Kingdom / England	Human	Original			OXFORD_NANOPORE GRIDION	unknown			B.1.1.1	GR	9
hCoV-19/England/SHEF-C16AF/2020	EPI_ISL_432728	2020-03-24	Europe / United Kingdom / England	Human	Original			OXFORD_NANOPORE GRIDION	unknown	[W] Stretches of NNNs (2.89% of overall sequence).	warn	B.1.1.1	GR	9
hCoV-19/England/SHEF-C16DC/2020	EPI_ISL_432729	2020-04-15	Europe / United Kingdom / England	Human	Original			OXFORD_NANOPORE GRIDION	unknown	[W] Stretches of NNNs (3.07% of overall sequence). %UniqueMutations 0.10%.	warn	B.1.1	GR	9
hCoV-19/England/SHEF-C1E4D/2020	EPI_ISL_432738	2020-03-31	Europe / United Kingdom / England	Human	Original			OXFORD_NANOPORE GRIDION	unknown	[W] Stretches of NNNs (3.67% of overall sequence).	warn	B.1.1.1	GR	9
hCoV-19/England/SHEF-C2028/2020	EPI_ISL_432741	2020-04-02	Europe / United Kingdom / England	Human	Original			OXFORD_NANOPORE GRIDION	unknown	[W] Stretches of NNNs (1.20% of overall sequence).	warn	B.1.1	GR	9
hCoV-19/England/SHEF-C2E5B/2020	EPI_ISL_432756	2020-04-03	Europe / United Kingdom / England	Human	Original			OXFORD_NANOPORE GRIDION	unknown	[W] Stretches of NNNs (1.50% of overall sequence).	warn	B.1.1.1	GR	9
hCoV-19/England/SHEF-C3DF3/2020	EPI_ISL_432783	2020-04-02	Europe / United Kingdom / England	Human	Original			OXFORD_NANOPORE GRIDION	unknown	[W] Stretches of NNNs (1.53% of overall sequence).	warn	B.1.1.1	GR	9
hCoV-19/England/SHEF-C493A/2020	EPI_ISL_432792	2020-04-01	Europe / United Kingdom / England	Human	Original			OXFORD_NANOPORE GRIDION	unknown	[W] Stretches of NNNs (1.20% of overall sequence).	warn	B.1.1.1	GR	9
hCoV-19/England/SHEF-C56AB/2020	EPI_ISL_432804	2020-03-27	Europe / United Kingdom / England	Human	Original			OXFORD_NANOPORE GRIDION	unknown			B.1.1.1	GR	9
hCoV-19/England/SHEF-C608E/2020	EPI_ISL_432816	2020-04-01	Europe / United Kingdom / England	Human	Original			OXFORD_NANOPORE GRIDION	unknown	[W] Stretches of NNNs (3.06% of overall sequence).	warn	B.1.1.1	GR	9
hCoV-19/England/SHEF-C668C/2020	EPI_ISL_432823	2020-04-15	Europe / United Kingdom / England	Human	Original			OXFORD_NANOPORE GRIDION	unknown	[W] Stretches of NNNs (2.10% of overall sequence).	warn	B.1.1.1	GR	9
hCoV-19/England/SHEF-C6DE1/2020	EPI_ISL_432830	2020-04-03	Europe / United Kingdom / England	Human	Original			OXFORD_NANOPORE GRIDION	unknown	[W] Stretches of NNNs (2.90% of overall sequence).	warn	B.1.1.1	GR	9
hCoV-19/England/SHEF-C6F36/2020	EPI_ISL_432832	2020-03-13	Europe / United Kingdom / England	Human	Original			OXFORD_NANOPORE GRIDION	unknown	[W] Stretches of NNNs (3.08% of overall sequence).	warn	B.1.1.1	GR	9
hCoV-19/England/SHEF-C7C98/2020	EPI_ISL_432854	2020-04-04	Europe / United Kingdom / England	Human	Original			OXFORD_NANOPORE GRIDION	unknown	[W] Stretches of NNNs (3.32% of overall sequence).	warn	B.1.1.1	GR	9
hCoV-19/England/SHEF-C7F17/2020	EPI_ISL_432855	2020-04-01	Europe / United Kingdom / England	Human	Original			OXFORD_NANOPORE GRIDION	unknown	[W] Stretches of NNNs (3.86% of overall sequence).	warn	B.1.1.1	GR	9
hCoV-19/Scotland/EDB899/2020	EPI_ISL_432872	2020-04-05	Europe / United Kingdom / Scotland	Human	Original			OXFORD_NANOPORE GridION	unknown			B.1.5	G	9
hCoV-19/Scotland/EDB932/2020	EPI_ISL_432889	2020-04-04	Europe / United Kingdom / Scotland	Human	Original			OXFORD_NANOPORE GridION	unknown			B.1.1	GR	9
hCoV-19/England/CAMB-7AD0A/2020	EPI_ISL_433867	2020-04-08	Europe / United Kingdom / England	Human	Original			OXFORD_NANOPORE GridION	unknown	Stretches of NNNs (1.81% of overall sequence).	warn	B.1.1	GR	9
hCoV-19/France/HF1871/2020	EPI_ISL_414630	2020-03-03	Europe / France / Hauts de France / CompiÃƒÂ¨gne	Human	Original	Oropharyngeal swab		Illumina NextSeq 500	CLC Genomics Workbench 20			B.1	GH	9
hCoV-19/France/GE1977/2020	EPI_ISL_414632	2020-03-04	Europe / France / Grand-Est / Reims	Human	Original	Oropharyngeal swab		Illumina NextSeq 500	CLC Genomics Workbench 20			B.1	GH	9
hCoV-19/France/HF1986/2020	EPI_ISL_414634	2020-03-04	Europe / France / Hauts de France / CompiÃƒÂ¨gne	Human	Original	Sputum		Illumina NextSeq 500	CLC Genomics Workbench 20	Gap of 1 nucleotides when compared to the reference sequence.	info	B.1	GH	9
hCoV-19/Wales/PHW25/2020	EPI_ISL_415916	2020-03-11	Europe / United Kingdom / Wales	Human	Original					Stretches of NNNs (2.88% of overall sequence).	warn	B.1.1.1	GR	9
hCoV-19/Wales/PHW07/2020	EPI_ISL_415977	2020-03-08	Europe / United Kingdom / Wales	Human	Original					Stretches of NNNs (1.87% of overall sequence).	warn	B.1.1.1	GR	9
hCoV-19/Wales/PHW18/2020	EPI_ISL_415991	2020-03-09	Europe / United Kingdom / Wales	Human	Original					Stretches of NNNs (2.87% of overall sequence).	warn	B.1.1.1	GR	9
hCoV-19/Belgium/ULG-6670/2020	EPI_ISL_417018	2020-03-14	Europe / Belgium / LiÃƒÂ¨ge	Human	Original	Nasopharynx swab		Nanopore MinION	Artic network			B.1.9	GH	9
hCoV-19/France/HF2405/2020	EPI_ISL_418228	2020-03-12	Europe / France / Hauts de France / CompiÃƒÂ¨gne	Human	Original	Oropharyngeal swab		Illumina NextSeq 500	CLC Genomics Suite			B.1	GH	9
hCoV-19/Greece/16/2020	EPI_ISL_418265	2020-03-18	Europe / Greece / Athens	Human	Original							A.2	S	9
hCoV-19/England/SHEF-BFDBE/2020	EPI_ISL_418290	2020-03-18	Europe / United Kingdom / England / South Yorkshire	Human	Original	Nose swab		Nanopore		Stretches of NNNs (2.28% of overall sequence).		B.2.1	V	9
hCoV-19/England/SHEF-BFF30/2020	EPI_ISL_418310	2020-03-25	Europe / United Kingdom / England / South Yorkshire	Human	Original	Nose and Throat swab		Nanopore		Stretches of NNNs (4.97% of overall sequence).		B.1.1.1	GR	9
hCoV-19/Finland/13M19/2020	EPI_ISL_418385	2020-03-13	Europe / Finland	Human	Original	Nasopharyngeal swap		Illumina Miseq	BWA-MEM			B.1.5	G	9
hCoV-19/Finland/13M33/2020	EPI_ISL_418390	2020-03-13	Europe / Finland	Human	Original	Nasopharyngeal swap		Illumina Miseq	BWA-MEM			B.1	GH	9
hCoV-19/Luxembourg/LNS2151006/2020	EPI_ISL_419576	2020-03-17	Europe / Luxembourg	Human	Original			Illumina MiniSeq (Amplicon, ARTIC primer set V1)	Bowtie2, BCFtools	Stretches of NNNs (1.02% of overall sequence).	warn	B.1	G	9
hCoV-19/Luxembourg/LNS8639502/2020	EPI_ISL_419599	2020-03-16	Europe / Luxembourg	Human	Original			Illumina MiniSeq (Amplicon, ARTIC primer set V1)	Bowtie2, BCFtools			B.1.12	GH	9
hCoV-19/Latvia/ChVir2025/2020	EPI_ISL_419691	2020-03-01	Europe / Latvia / Riga	Human	Original			Ilumina NovaSeq	bowtie2			B.1.8	G	9
hCoV-19/England/20132073702/2020	EPI_ISL_420509	2020-03-23	Europe / United Kingdom / England	Human	Original			Illumina NextSeq	PHE pipeline (BWA-SAMtools-Quasibam)	Stretches of NNNs (1.56% of overall sequence).	warn	B.1.1	GR	9
hCoV-19/Italy/ABR-IZSGC-TE5512/2020	EPI_ISL_420566	2020-03-19	Europe / Italy / Abruzzo	Human	Original							B.1.1	GR	9
hCoV-19/France/ARA12371/2020	EPI_ISL_420604	2020-03-23	Europe / France / ARA / Lyon	Human	Original	Nasopharyngeal swab		Illumina Nextseq	bwa, samtools, custom	Gap of 9 nucleotides when compared to the reference sequence.	info	B.1	GH	9
hCoV-19/France/ARA1322/2020	EPI_ISL_420625	2020-03-24	Europe / France / ARA / Lyon	Human	Original	Nasopharyngeal swab		Illumina Nextseq	bwa, samtools, custom			B.1	GH	9
hCoV-19/England/20139024604/2020	EPI_ISL_421893	2020-03-27	Europe / United Kingdom / England	Human	Original			Illumina NextSeq	PHE pipeline (BWA-SAMtools-Quasibam)			B.2.1	V	9
hCoV-19/England/20139024804/2020	EPI_ISL_421894	2020-03-27	Europe / United Kingdom / England	Human	Original			Illumina NextSeq	PHE pipeline (BWA-SAMtools-Quasibam)			B.1.13	GH	9
hCoV-19/England/20139024904/2020	EPI_ISL_421895	2020-03-27	Europe / United Kingdom / England	Human	Original			Illumina NextSeq	PHE pipeline (BWA-SAMtools-Quasibam)			B.1.13	GH	9
hCoV-19/England/20139027304/2020	EPI_ISL_421903	2020-03-26	Europe / United Kingdom / England	Human	Original			Illumina NextSeq	PHE pipeline (BWA-SAMtools-Quasibam)			B.1.1	GR	9
hCoV-19/England/20139032404/2020	EPI_ISL_421918	2020-03-27	Europe / United Kingdom / England	Human	Original			Illumina NextSeq	PHE pipeline (BWA-SAMtools-Quasibam)			B.2.2	V	9
hCoV-19/England/20146064604/2020	EPI_ISL_421996	2020-04-01	Europe / United Kingdom / England	Human	Original			Illumina NextSeq	PHE pipeline (BWA-SAMtools-Quasibam)	Stretches of NNNs (1.20% of overall sequence).	warn	B.1.1	GR	9
hCoV-19/England/20129017304/2020	EPI_ISL_424004	2020-03-20	Europe / United Kingdom / England	Human	Original			Illumina NextSeq	PHE pipeline (BWA-SAMtools-Quasibam)	Stretches of NNNs (4.49% of overall sequence).	warn	B.1.1.1	GR	9
hCoV-19/England/20129020604/2020	EPI_ISL_424012	2020-03-20	Europe / United Kingdom / England	Human	Original			Illumina NextSeq	PHE pipeline (BWA-SAMtools-Quasibam)			B.1.13	GH	9
hCoV-19/England/20129035304/2020	EPI_ISL_424028	2020-03-21	Europe / United Kingdom / England	Human	Original			Illumina NextSeq	PHE pipeline (BWA-SAMtools-Quasibam)			B.1.1.7	GR	9
hCoV-19/England/20129038804/2020	EPI_ISL_424042	2020-03-20	Europe / United Kingdom / England	Human	Original			Illumina NextSeq	PHE pipeline (BWA-SAMtools-Quasibam)	Stretches of NNNs (1.52% of overall sequence).	warn	B.1.30	GH	9
hCoV-19/England/20129109104/2020	EPI_ISL_424093	2020-03-12	Europe / United Kingdom / England	Human	Original			Illumina NextSeq	PHE pipeline (BWA-SAMtools-Quasibam)	Stretches of NNNs (1.74% of overall sequence).	warn	B.1.1.1	GR	9
hCoV-19/England/20129109504/2020	EPI_ISL_424094	2020-03-12	Europe / United Kingdom / England	Human	Original			Illumina NextSeq	PHE pipeline (BWA-SAMtools-Quasibam)	Stretches of NNNs (1.47% of overall sequence).	warn	B.1.1.1	GR	9
hCoV-19/England/20129111704/2020	EPI_ISL_424095	2020-03-10	Europe / United Kingdom / England	Human	Original			Illumina NextSeq	PHE pipeline (BWA-SAMtools-Quasibam)	Stretches of NNNs (1.87% of overall sequence).	warn	B.1.1.1	GR	9
hCoV-19/England/20129114604/2020	EPI_ISL_424097	2020-03-21	Europe / United Kingdom / England	Human	Original			Illumina NextSeq	PHE pipeline (BWA-SAMtools-Quasibam)	Stretches of NNNs (2.03% of overall sequence).	warn	B.1.1.1	GR	9
hCoV-19/England/20129114704/2020	EPI_ISL_424098	2020-03-21	Europe / United Kingdom / England	Human	Original			Illumina NextSeq	PHE pipeline (BWA-SAMtools-Quasibam)	Stretches of NNNs (1.25% of overall sequence).	warn	B.1.1.1	GR	9
hCoV-19/England/CAMB-7469C/2020	EPI_ISL_425322	2020-03-29	Europe / United Kingdom / England	Human	Original	unknown		OXFORD_NANOPORE MinION	unknown			B.1.30	GH	9
hCoV-19/England/CAMB-7537E/2020	EPI_ISL_425386	2020-01-01	Europe / United Kingdom / England	Human	Original	unknown		OXFORD_NANOPORE MinION	unknown	Stretches of NNNs (1.53% of overall sequence).	warn	B.1.1.1	GR	9
hCoV-19/England/SHEF-C9F33/2020	EPI_ISL_432479	2020-04-02	Europe / United Kingdom / England	Human	Original			OXFORD_NANOPORE GRIDION	unknown	[W] Stretches of NNNs (4.75% of overall sequence).	warn	B.1.1.1	GR	9
hCoV-19/England/SHEF-CA21B/2020	EPI_ISL_432488	2020-04-02	Europe / United Kingdom / England	Human	Original			OXFORD_NANOPORE GRIDION	unknown	[W] Stretches of NNNs (2.00% of overall sequence).	warn	B.1.1.1	GR	9
hCoV-19/England/SHEF-CA749/2020	EPI_ISL_432493	2020-04-03	Europe / United Kingdom / England	Human	Original			OXFORD_NANOPORE GRIDION	unknown	[W] Stretches of NNNs (3.83% of overall sequence).	warn	B.1.1.1	GR	9
hCoV-19/England/SHEF-CAE9F/2020	EPI_ISL_432499	2020-04-02	Europe / United Kingdom / England	Human	Original			OXFORD_NANOPORE GRIDION	unknown	[W] Stretches of NNNs (4.63% of overall sequence).	warn	B.1.1.1	GR	9
hCoV-19/England/SHEF-CB317/2020	EPI_ISL_432505	2020-03-31	Europe / United Kingdom / England	Human	Original			OXFORD_NANOPORE GRIDION	unknown			B.1.36	GH	9
hCoV-19/England/SHEF-CB854/2020	EPI_ISL_432512	2020-03-31	Europe / United Kingdom / England	Human	Original			OXFORD_NANOPORE GRIDION	unknown	[W] Stretches of NNNs (4.63% of overall sequence).	warn	B.1.1.1	GR	9
hCoV-19/England/SHEF-CC5A7/2020	EPI_ISL_432526	2020-04-04	Europe / United Kingdom / England	Human	Original			OXFORD_NANOPORE GRIDION	unknown	[W] Stretches of NNNs (2.00% of overall sequence).	warn	B.1.1.1	GR	9
hCoV-19/England/SHEF-CC8AE/2020	EPI_ISL_432528	2020-04-02	Europe / United Kingdom / England	Human	Original			OXFORD_NANOPORE GRIDION	unknown	[W] Stretches of NNNs (2.00% of overall sequence).	warn	B.1.1.1	GR	9
hCoV-19/England/SHEF-CDCB0/2020	EPI_ISL_432553	2020-03-30	Europe / United Kingdom / England	Human	Original			OXFORD_NANOPORE GRIDION	unknown	[W] Stretches of NNNs (2.00% of overall sequence).	warn	B.1.1.1	GR	9
hCoV-19/England/SHEF-CE332/2020	EPI_ISL_432565	2020-04-02	Europe / United Kingdom / England	Human	Original			OXFORD_NANOPORE GRIDION	unknown	[X] Long stretches of NNNs (5.48% of overall sequence).	alert	B.2.1	V	9
hCoV-19/England/SHEF-CE860/2020	EPI_ISL_432569	2020-04-02	Europe / United Kingdom / England	Human	Original			OXFORD_NANOPORE GRIDION	unknown	[W] Stretches of NNNs (3.07% of overall sequence).	warn	B.1.1.1	GR	9
hCoV-19/England/SHEF-CEA1F/2020	EPI_ISL_432573	2020-04-01	Europe / United Kingdom / England	Human	Original			OXFORD_NANOPORE GRIDION	unknown	[W] Stretches of NNNs (2.17% of overall sequence).	warn	B.1.1.1	GR	9
hCoV-19/England/SHEF-CED9E/2020	EPI_ISL_432579	2020-04-01	Europe / United Kingdom / England	Human	Original			OXFORD_NANOPORE GRIDION	unknown			B.2.1	V	9
hCoV-19/England/SHEF-CF322/2020	EPI_ISL_432587	2020-03-30	Europe / United Kingdom / England	Human	Original			OXFORD_NANOPORE GRIDION	unknown	[W] Stretches of NNNs (2.09% of overall sequence).	warn	B.1.1.1	GR	9
hCoV-19/England/SHEF-CFA4B/2020	EPI_ISL_432596	2020-03-27	Europe / United Kingdom / England	Human	Original			OXFORD_NANOPORE GRIDION	unknown	[W] Stretches of NNNs (1.30% of overall sequence).	warn	B.1.1.1	GR	9
hCoV-19/England/SHEF-D174F/2020	EPI_ISL_432634	2020-04-02	Europe / United Kingdom / England	Human	Original			OXFORD_NANOPORE GRIDION	unknown	[W] Stretches of NNNs (3.86% of overall sequence).	warn	B.1.1.1	GR	9
hCoV-19/England/SHEF-D1A55/2020	EPI_ISL_432637	2020-04-06	Europe / United Kingdom / England	Human	Original			OXFORD_NANOPORE GRIDION	unknown	[W] Stretches of NNNs (1.20% of overall sequence).	warn	B.1.1.1	GR	9
hCoV-19/England/SHEF-D1C31/2020	EPI_ISL_432639	2020-03-22	Europe / United Kingdom / England	Human	Original			OXFORD_NANOPORE GRIDION	unknown	[W] Stretches of NNNs (1.20% of overall sequence).	warn	B.1.1.1	GR	9
hCoV-19/England/SHEF-D1E2C/2020	EPI_ISL_432642	2020-04-02	Europe / United Kingdom / England	Human	Original			OXFORD_NANOPORE GRIDION	unknown			B.1.1	GR	9
hCoV-19/England/NOTT-10FA6C/2020	EPI_ISL_432678	2020-04-05	Europe / United Kingdom / England	Human	Original			OXFORD_NANOPORE GridION	unknown	Stretches of NNNs (1.00% of overall sequence).	warn	B.1.1.1	GR	9
hCoV-19/England/NOTT-10FA8A/2020	EPI_ISL_432680	2020-04-06	Europe / United Kingdom / England	Human	Original			OXFORD_NANOPORE GridION	unknown	Stretches of NNNs (1.00% of overall sequence). Gap of 82 nucleotides when compared to the reference sequence.	warn	B.2.2	V	9
hCoV-19/England/NOTT-10FAC6/2020	EPI_ISL_432682	2020-04-07	Europe / United Kingdom / England	Human	Original			OXFORD_NANOPORE GridION	unknown	Stretches of NNNs (3.69% of overall sequence).	warn	B.1.1.1	GR	9
hCoV-19/England/NOTT-10FB2D/2020	EPI_ISL_432687	2020-04-07	Europe / United Kingdom / England	Human	Original			OXFORD_NANOPORE GridION	unknown	Stretches of NNNs (2.01% of overall sequence).	warn	B.1	G	9
hCoV-19/England/NOTT-10FB69/2020	EPI_ISL_432691	2020-04-07	Europe / United Kingdom / England	Human	Original			OXFORD_NANOPORE GridION	unknown			B.1.1.1	GR	9
hCoV-19/England/NOTT-10FB78/2020	EPI_ISL_432692	2020-04-07	Europe / United Kingdom / England	Human	Original			OXFORD_NANOPORE GridION	unknown	Stretches of NNNs (2.81% of overall sequence).	warn	B.1.1	GR	9
hCoV-19/England/NOTT-10FB87/2020	EPI_ISL_432693	2020-04-07	Europe / United Kingdom / England	Human	Original			OXFORD_NANOPORE GridION	unknown	Long stretches of NNNs (6.36% of overall sequence).	alert	B.1	G	9
hCoV-19/England/CAMB-789AE/2020	EPI_ISL_433800	2020-04-06	Europe / United Kingdom / England	Human	Original			OXFORD_NANOPORE GridION	unknown			B.1.5	G	9
hCoV-19/England/CAMB-7A8DC/2020	EPI_ISL_433827	2020-04-08	Europe / United Kingdom / England	Human	Original			OXFORD_NANOPORE GridION	unknown			B.2.1	V	9
hCoV-19/England/CAMB-7AC76/2020	EPI_ISL_433859	2020-04-08	Europe / United Kingdom / England	Human	Original			OXFORD_NANOPORE GridION	unknown			B.2.1	V	9
hCoV-19/England/CAMB-7B0E2/2020	EPI_ISL_433917	2020-04-11	Europe / United Kingdom / England	Human	Original			OXFORD_NANOPORE GridION	unknown	Stretches of NNNs (3.78% of overall sequence).	warn	B.1.1	GR	9
hCoV-19/England/CAMB-7B370/2020	EPI_ISL_433946	2020-04-12	Europe / United Kingdom / England	Human	Original			OXFORD_NANOPORE GridION	unknown	Stretches of NNNs (1.01% of overall sequence).	warn	B.1.1.1	GR	9
hCoV-19/England/CAMB-7B4B9/2020	EPI_ISL_433964	2020-04-12	Europe / United Kingdom / England	Human	Original			OXFORD_NANOPORE GridION	unknown			B.1.1	GR	9
hCoV-19/England/CAMB-7B4F5/2020	EPI_ISL_433968	2020-04-12	Europe / United Kingdom / England	Human	Original			OXFORD_NANOPORE GridION	unknown			B.1	G	9
hCoV-19/England/CAMB-7C078/2020	EPI_ISL_433986	2020-04-13	Europe / United Kingdom / England	Human	Original			OXFORD_NANOPORE GridION	unknown	Stretches of NNNs (1.00% of overall sequence).	warn	B.1.1	GR	9
hCoV-19/England/CAMB-7C087/2020	EPI_ISL_433987	2020-04-12	Europe / United Kingdom / England	Human	Original			OXFORD_NANOPORE GridION	unknown	Stretches of NNNs (1.00% of overall sequence).	warn	B.1.35	G	9
hCoV-19/Belgium/ULG-3163/2020	EPI_ISL_417006	2020-03-05	Europe / Belgium / LiÃƒÂ¨ge	Human	Original	Nasopharynx swab		Nanopore MinION	Artic network			B.1.12	GH	9
hCoV-19/Iceland/104/2020	EPI_ISL_417538	2020-03-17	Europe / Iceland / Reykjavik	Human	Original			Illumina Miseq	Mpileup			B.1.1.1	GR	9
hCoV-19/Iceland/122/2020	EPI_ISL_417547	2020-03-17	Europe / Iceland / Reykjavik	Human	Original			Illumina Miseq	Mpileup	Long stretches of NNNs (8.20% of overall sequence). Insertion of 1 nucleotide(s) found at refpos 15268 (FRAMESHIFT). NSP11 without BLAST coverage. NSP7 without BLAST coverage. NSP10 without BLAST coverage. NSP12 without BLAST coverage.	alert	B.1	GR	9
hCoV-19/Iceland/267/2020	EPI_ISL_417595	2020-03-17	Europe / Iceland / Reykjavik	Human	Original		Traveled from UK	Illumina Miseq	Mpileup			B.1.1	GR	9
hCoV-19/Iceland/339/2020	EPI_ISL_417668	2020-03-15	Europe / Iceland / Reykjavik	Human	Original			Illumina Miseq	Mpileup			B.2.2	V	9
hCoV-19/Iceland/340/2020	EPI_ISL_417669	2020-03-15	Europe / Iceland / Reykjavik	Human	Original			Illumina Miseq	Mpileup	Stretches of NNNs (3.74% of overall sequence). NSP11 without BLAST coverage.	warn	B.2.2	V	9
hCoV-19/Iceland/101/2020	EPI_ISL_417682	2020-03-10	Europe / Iceland / Reykjavik	Human	Original		Traveled from Denmark	Illumina Miseq	Mpileup			B.1.42	GH	9
hCoV-19/France/ARA1307/2020	EPI_ISL_420621	2020-03-24	Europe / France / ARA / Lyon	Human	Original	Nasopharyngeal swab		Illumina Nextseq	bwa, samtools, custom			B.1	GH	9
hCoV-19/France/ARA13095/2020	EPI_ISL_420623	2020-03-24	Europe / France / ARA / Lyon	Human	Original	Nasopharyngeal swab		Illumina Nextseq	bwa, samtools, custom			B.1	G	9
hCoV-19/England/20132020106/2020	EPI_ISL_420635	2020-03-22	Europe / United Kingdom / England	Human	Original			Illumina NextSeq	PHE pipeline (BWA-SAMtools-Quasibam)	Stretches of NNNs (1.01% of overall sequence).	warn	B.1.13	GH	9
hCoV-19/England/20144049704/2020	EPI_ISL_421951	2020-03-31	Europe / United Kingdom / England	Human	Original			Illumina NextSeq	PHE pipeline (BWA-SAMtools-Quasibam)			B.1.1	GR	9
hCoV-19/England/20148048004/2020	EPI_ISL_422012	2020-04-02	Europe / United Kingdom / England	Human	Original			Illumina NextSeq	PHE pipeline (BWA-SAMtools-Quasibam)	Stretches of NNNs (1.35% of overall sequence).	warn	B.2.1	V	9
hCoV-19/Wales/PHWC-26796/2020	EPI_ISL_422016	2020-03-28	Europe / United Kingdom / Wales	Human	Original	Dry swab		Illumina	Mapping consensus			B.1.1.2	GR	9
hCoV-19/Wales/PHWC-2666C/2020	EPI_ISL_422046	2020-03-27	Europe / United Kingdom / Wales	Human	Original	Dry swab		Illumina	Mapping consensus			B.1.1	GR	9
hCoV-19/Wales/PHWC-260AA/2020	EPI_ISL_422073	2020-03-24	Europe / United Kingdom / Wales	Human	Original	Dry swab		Illumina	Mapping consensus			B.1.1.2	GR	9
hCoV-19/Wales/PHWC-26E46/2020	EPI_ISL_422075	2020-03-29	Europe / United Kingdom / Wales	Human	Original	Dry swab		Illumina	Mapping consensus			B.1.1	GR	9
hCoV-19/England/20138020804/2020	EPI_ISL_423301	2020-03-25	Europe / United Kingdom / England	Human	Original			Illumina NextSeq	PHE pipeline (BWA-SAMtools-Quasibam)	Stretches of NNNs (1.11% of overall sequence).	warn	B.1.1.1	GR	9
hCoV-19/England/20139001404/2020	EPI_ISL_423332	2020-03-27	Europe / United Kingdom / England	Human	Original			Illumina NextSeq	PHE pipeline (BWA-SAMtools-Quasibam)	Stretches of NNNs (4.31% of overall sequence).	warn	B.1.30	GH	9
hCoV-19/England/20139016704/2020	EPI_ISL_423346	2020-03-27	Europe / United Kingdom / England	Human	Original			Illumina NextSeq	PHE pipeline (BWA-SAMtools-Quasibam)			B.1.1	GR	9
hCoV-19/England/20139070704/2020	EPI_ISL_423363	2020-03-29	Europe / United Kingdom / England	Human	Original			Illumina NextSeq	PHE pipeline (BWA-SAMtools-Quasibam)			B.1	G	9
hCoV-19/England/20140068404/2020	EPI_ISL_423400	2020-03-30	Europe / United Kingdom / England	Human	Original			Illumina NextSeq	PHE pipeline (BWA-SAMtools-Quasibam)			B.1.13	GH	9
hCoV-19/England/20144008304/2020	EPI_ISL_423500	2020-03-31	Europe / United Kingdom / England	Human	Original			Illumina NextSeq	PHE pipeline (BWA-SAMtools-Quasibam)			B.1.1	GR	9
hCoV-19/England/20144010904/2020	EPI_ISL_423505	2020-03-30	Europe / United Kingdom / England	Human	Original			Illumina NextSeq	PHE pipeline (BWA-SAMtools-Quasibam)	Stretches of NNNs (1.86% of overall sequence).	warn	B.3	L	9
hCoV-19/England/20144022104/2020	EPI_ISL_423517	2020-03-30	Europe / United Kingdom / England	Human	Original			Illumina NextSeq	PHE pipeline (BWA-SAMtools-Quasibam)	Stretches of NNNs (2.61% of overall sequence). Gap of 3 nucleotides when compared to the reference sequence.	warn	B	O	9
hCoV-19/England/20129160704/2020	EPI_ISL_424121	2020-03-21	Europe / United Kingdom / England	Human	Original			Illumina NextSeq	PHE pipeline (BWA-SAMtools-Quasibam)			B.1.1.1	GR	9
hCoV-19/England/20129163104/2020	EPI_ISL_424124	2020-03-21	Europe / United Kingdom / England	Human	Original			Illumina NextSeq	PHE pipeline (BWA-SAMtools-Quasibam)	Stretches of NNNs (1.93% of overall sequence).	warn	B.1.1.1	GR	9
hCoV-19/England/20129177704/2020	EPI_ISL_424164	2020-03-22	Europe / United Kingdom / England	Human	Original			Illumina NextSeq	PHE pipeline (BWA-SAMtools-Quasibam)	Stretches of NNNs (3.25% of overall sequence).	warn	B.2.4	V	9
hCoV-19/England/20129178204/2020	EPI_ISL_424165	2020-03-22	Europe / United Kingdom / England	Human	Original			Illumina NextSeq	PHE pipeline (BWA-SAMtools-Quasibam)	Stretches of NNNs (2.55% of overall sequence).	warn	B.1.1.1	GR	9
hCoV-19/Iceland/602/2020	EPI_ISL_424622	2020-03-28	Europe / Iceland / Reykjavik	Human	Original		Traveled from Fareo Islands	Illumina Miseq	Mpileup			B.1.42	GH	9
hCoV-19/Belgium/ULG-7821/2020	EPI_ISL_424628	2020-03-17	Europe / Belgium / LiÃƒÂ¨ge	Human	Original			Nanopore MinION	Artic network	Stretches of NNNs (1.18% of overall sequence).	warn	B.1.12	GH	9
hCoV-19/Belgium/ULG-10079/2020	EPI_ISL_424639	2020-04-03	Europe / Belgium / LiÃƒÂ¨ge	Human	Original			Nanopore MinION	Artic network	Stretches of NNNs (3.69% of overall sequence).	warn	B.1.12	GH	9
hCoV-19/Belgium/ULG-10053/2020	EPI_ISL_424661	2020-04-05	Europe / Belgium / LiÃƒÂ¨ge	Human	Original			Nanopore MinION	Artic network			B.1.1	GR	9
hCoV-19/England/CAMB-75507/2020	EPI_ISL_425400	2020-03-13	Europe / United Kingdom / England	Human	Original	unknown		OXFORD_NANOPORE MinION	unknown	Stretches of NNNs (1.53% of overall sequence).	warn	B.1.1.1	GR	9
hCoV-19/England/CAMB-755CB/2020	EPI_ISL_425409	2020-03-17	Europe / United Kingdom / England	Human	Original	unknown		OXFORD_NANOPORE MinION	unknown			B.1.30	GH	9
hCoV-19/England/CAMB-76EB0/2020	EPI_ISL_425436	2020-04-01	Europe / United Kingdom / England	Human	Original	unknown		OXFORD_NANOPORE MinION	unknown			B.2.1	V	9
hCoV-19/England/CAMB-77040/2020	EPI_ISL_425454	2020-03-31	Europe / United Kingdom / England	Human	Original	unknown		OXFORD_NANOPORE MinION	unknown			B.1.1	GR	9
hCoV-19/England/CAMB-7709B/2020	EPI_ISL_425459	2020-03-31	Europe / United Kingdom / England	Human	Original	unknown		OXFORD_NANOPORE MinION	unknown	Stretches of NNNs (1.73% of overall sequence).	warn	B.1.1	GR	9
hCoV-19/Scotland/EDB245/2020	EPI_ISL_425953	2020-03-26	Europe / United Kingdom / Scotland	Human	Original	unknown		OXFORD_NANOPORE GridION	unknown			B.1	G	9
hCoV-19/Scotland/EDB391/2020	EPI_ISL_425994	2020-03-30	Europe / United Kingdom / Scotland	Human	Original	unknown		OXFORD_NANOPORE GridION	unknown			B.1	GH	9
hCoV-19/Scotland/EDB392/2020	EPI_ISL_425995	2020-03-30	Europe / United Kingdom / Scotland	Human	Original	unknown		OXFORD_NANOPORE GridION	unknown			B.1.5	G	9
hCoV-19/Poland/1109171/2020	EPI_ISL_428236	2020-03-27	Europe / Poland / Pomorskie	Human	Original			Illumina Miseq	BWA-MEM	Stretches of NNNs (2.24% of overall sequence).	warn	B.1.1.1	GR	9
hCoV-19/Denmark/ALAB-SSI419/2020	EPI_ISL_429517	2020-03-11	Europe / Denmark	Human	Original			Nanopore MinION	Artic Network			B.1	GH	9
hCoV-19/Denmark/ALAB-SSI431/2020	EPI_ISL_429527	2020-03-24	Europe / Denmark	Human	Original			Nanopore MinION	Artic Network			B.1.42	GH	9
hCoV-19/Denmark/ALAB-SSI432/2020	EPI_ISL_429528	2020-03-24	Europe / Denmark	Human	Original			Nanopore MinION	Artic Network			B.1.118	GH	9
hCoV-19/Denmark/ALAB-SSI444/2020	EPI_ISL_429533	2020-03-25	Europe / Denmark	Human	Original			Nanopore MinION	Artic Network			B.1.118	GH	9
hCoV-19/Denmark/ALAB-SSI448/2020	EPI_ISL_429535	2020-03-25	Europe / Denmark	Human	Original			Nanopore MinION	Artic Network			B.1.39	GH	9
hCoV-19/Denmark/ALAB-SSI474/2020	EPI_ISL_429554	2020-03-25	Europe / Denmark	Human	Original			Nanopore MinION	Artic Network			B.1.118	GH	9
hCoV-19/Denmark/ALAB-SSI488/2020	EPI_ISL_429565	2020-03-24	Europe / Denmark	Human	Original			Nanopore MinION	Artic Network			B.1.39	GH	9
hCoV-19/Denmark/ALAB-SSI489/2020	EPI_ISL_429566	2020-03-23	Europe / Denmark	Human	Original			Nanopore MinION	Artic Network			B.1.39	GH	9
hCoV-19/Denmark/ALAB-SSI495/2020	EPI_ISL_429570	2020-03-24	Europe / Denmark	Human	Original			Nanopore MinION	Artic Network			B.1.39	GH	9
hCoV-19/Denmark/ALAB-SSI509/2020	EPI_ISL_429577	2020-03-25	Europe / Denmark	Human	Original			Nanopore MinION	Artic Network			B.1	GH	9
hCoV-19/Denmark/ALAB-SSI520/2020	EPI_ISL_429585	2020-03-26	Europe / Denmark	Human	Original			Nanopore MinION	Artic Network			B.1	GH	9
hCoV-19/Denmark/ALAB-SSI592/2020	EPI_ISL_429589	2020-03-28	Europe / Denmark	Human	Original			Nanopore MinION	Artic Network			B.1.39	GH	9
hCoV-19/Wales/PHWC-27C87/2020	EPI_ISL_431941	2020-04-01	Europe / United Kingdom / Wales	Human	Original	Dry swab		Illumina	Mapping consensus	Stretches of NNNs (1.87% of overall sequence).	warn	B.1.30	GH	9
hCoV-19/Wales/PHWC-2B315/2020	EPI_ISL_431948	2020-04-08	Europe / United Kingdom / Wales	Human	Original	Dry swab		Illumina	Mapping consensus	Stretches of NNNs (1.87% of overall sequence). NSP11 without BLAST coverage.	warn	B.1.1.1	GR	9
hCoV-19/Wales/PHWC-28837/2020	EPI_ISL_431958	2020-04-01	Europe / United Kingdom / Wales	Human	Original	Dry swab		Illumina	Mapping consensus	Stretches of NNNs (2.19% of overall sequence).	warn	B.2.1	V	9
hCoV-19/Wales/PHWC-27E18/2020	EPI_ISL_431961	2020-03-24	Europe / United Kingdom / Wales	Human	Original	Dry swab		Illumina	Mapping consensus	Stretches of NNNs (2.30% of overall sequence).	warn	B.1.1.1	GR	9
hCoV-19/Wales/PHWC-2862E/2020	EPI_ISL_431963	2020-03-30	Europe / United Kingdom / Wales	Human	Original	Dry swab		Illumina	Mapping consensus	Stretches of NNNs (2.09% of overall sequence). NSP11 without BLAST coverage.	warn	B.1.1	GR	9
hCoV-19/Wales/PHWC-286C4/2020	EPI_ISL_431979	2020-01-01	Europe / United Kingdom / Wales	Human	Original	Dry swab		Illumina	Mapping consensus	Stretches of NNNs (2.45% of overall sequence). NSP11 without BLAST coverage.	warn	B.1.1.1	GR	9
hCoV-19/Wales/PHWC-28178/2020	EPI_ISL_431980	2020-03-27	Europe / United Kingdom / Wales	Human	Original	Dry swab		Illumina	Mapping consensus	Stretches of NNNs (2.46% of overall sequence).	warn	B.1.1.1	GR	9
hCoV-19/England/CAMB-7B237/2020	EPI_ISL_433933	2020-04-11	Europe / United Kingdom / England	Human	Original			OXFORD_NANOPORE GridION	unknown			B.1.30	GH	9
hCoV-19/England/CAMB-7B3F8/2020	EPI_ISL_433953	2020-04-13	Europe / United Kingdom / England	Human	Original			OXFORD_NANOPORE GridION	unknown			B.1.1	GR	9
hCoV-19/England/CAMB-7B422/2020	EPI_ISL_433956	2020-04-13	Europe / United Kingdom / England	Human	Original			OXFORD_NANOPORE GridION	unknown			B.1.1	GR	9
hCoV-19/England/CAMB-7C157/2020	EPI_ISL_434000	2020-04-13	Europe / United Kingdom / England	Human	Original			OXFORD_NANOPORE GridION	unknown	Stretches of NNNs (1.00% of overall sequence).	warn	B.1.1	GR	9
hCoV-19/England/CAMB-7C175/2020	EPI_ISL_434002	2020-04-12	Europe / United Kingdom / England	Human	Original			OXFORD_NANOPORE GridION	unknown			B.2.1	V	9
hCoV-19/England/CAMB-7C39D/2020	EPI_ISL_434035	2020-04-13	Europe / United Kingdom / England	Human	Original			OXFORD_NANOPORE GridION	unknown			B.1.11	G	9
hCoV-19/England/CAMB-7E29E/2020	EPI_ISL_434059	2020-04-17	Europe / United Kingdom / England	Human	Original			OXFORD_NANOPORE GridION	unknown	Long stretches of NNNs (7.15% of overall sequence).	alert	B.1.93	G	9
hCoV-19/England/20110023706/2020	EPI_ISL_417307	2020-03-08	Europe / United Kingdom / England	Human	Original			Illumina NextSeq	PHE pipeline (BWA-SAMtools-Quasibam)			B.1.1.1	GR	9
hCoV-19/Iceland/280/2020	EPI_ISL_417608	2020-03-17	Europe / Iceland / Reykjavik	Human	Original			Illumina Miseq	Mpileup			B.1.1	GR	9
hCoV-19/Iceland/29/2020	EPI_ISL_417618	2020-03-16	Europe / Iceland / Reykjavik	Human	Original		Traveled from USA	Illumina Miseq	Mpileup			A.1	S	9
hCoV-19/Iceland/303/2020	EPI_ISL_417632	2020-03-18	Europe / Iceland / Reykjavik	Human	Original			Illumina Miseq	Mpileup			B.1.1.17	GR	9
hCoV-19/Iceland/304/2020	EPI_ISL_417633	2020-03-17	Europe / Iceland / Reykjavik	Human	Original			Illumina Miseq	Mpileup			B.1.102	G	9
hCoV-19/Iceland/319/2020	EPI_ISL_417648	2020-03-18	Europe / Iceland / Reykjavik	Human	Original		Traveled from Spain	Illumina Miseq	Mpileup			B.1	GH	9
hCoV-19/Belgium/ULG-6732/2020	EPI_ISL_418623	2020-03-14	Europe / Belgium / Liege	Human	Original	Nasopharynx swab		Nanopore MinION	Artic network	Stretches of NNNs (1.71% of overall sequence).	warn	B.1.9	GH	9
hCoV-19/Belgium/ULG-8617/2020	EPI_ISL_418639	2020-03-19	Europe / Belgium / LiÃƒÂ¨ge	Human	Original	Nasopharynx swab		Nanopore MinION	Artic network			B.1.9	GH	9
hCoV-19/Belgium/ULG-9558/2020	EPI_ISL_418645	2020-03-21	Europe / Belgium / LiÃƒÂ¨ge	Human	Original	Nasopharynx swab		Nanopore MinION	Artic network			B.1	G	9
hCoV-19/Belgium/ULG-9694/2020	EPI_ISL_418654	2020-03-22	Europe / Belgium / LiÃƒÂ¨ge	Human	Original	Nasopharynx swab		Nanopore MinION	Artic network			B.1.9	GH	9
hCoV-19/Belgium/ULG-9732/2020	EPI_ISL_418660	2020-03-22	Europe / Belgium / LiÃƒÂ¨ge	Human	Original	Bronchoalveolar lavage		Nanopore MinION	Artic network			B.1.9	GH	9
hCoV-19/Wales/PHWC-24DF0/2020	EPI_ISL_420942	2020-03-21	Europe / United Kingdom / Wales	Human	Original	Dry swab		Illumina	Mapping consensus	Long stretches of NNNs (13.26% of overall sequence). Insertion of 1 nucleotide(s) found at refpos 15965 (FRAMESHIFT). Insertion of 1 nucleotide(s) found at refpos 18149 (FRAMESHIFT). Insertion of 1 nucleotide(s) found at refpos 18368 (FRAMESHIFT). Insertion of 1 nucleotide(s) found at refpos 19231 (FRAMESHIFT). Insertion of 1 nucleotide(s) found at refpos 21569 (FRAMESHIFT). Insertion of 5 nucleotides when compared to the reference sequence. Gap of 9 nucleotides when compared to the reference sequence. NSP11 without BLAST coverage. NSP14 without BLAST coverage.	alert	B	L	9
hCoV-19/Wales/PHWC-25032/2020	EPI_ISL_420946	2020-03-21	Europe / United Kingdom / Wales	Human	Original	Dry swab		Illumina	Mapping consensus	Long stretches of NNNs (5.31% of overall sequence). Insertion of 1 nucleotide(s) found at refpos 1205 (FRAMESHIFT). NSP11 without BLAST coverage. NSP2 without BLAST coverage.	alert	B.1.1	GR	9
hCoV-19/Wales/PHWC-2523C/2020	EPI_ISL_420977	2020-03-22	Europe / United Kingdom / Wales	Human	Original	Dry swab		Illumina	Mapping consensus			B.1.1.1	GR	9
hCoV-19/Wales/PHWC-25FF9/2020	EPI_ISL_422107	2020-03-25	Europe / United Kingdom / Wales	Human	Original	Dry swab		Illumina	Mapping consensus			B.1.1.2	GR	9
hCoV-19/Wales/PHWC-260C8/2020	EPI_ISL_422111	2020-03-26	Europe / United Kingdom / Wales	Human	Original	Dry swab		Illumina	Mapping consensus			B.1	G	9
hCoV-19/Wales/PHWC-26F07/2020	EPI_ISL_422132	2020-03-30	Europe / United Kingdom / Wales	Human	Original	Dry swab		Illumina	Mapping consensus			B.1.1.2	GR	9
hCoV-19/Wales/PHWC-266B7/2020	EPI_ISL_422167	2020-03-27	Europe / United Kingdom / Wales	Human	Original	Dry swab		Illumina	Mapping consensus			B.1.1.1	GR	9
hCoV-19/Wales/PHWC-25B7D/2020	EPI_ISL_422180	2020-03-25	Europe / United Kingdom / Wales	Human	Original	Dry swab		Illumina	Mapping consensus			B.1.1.1	GR	9
hCoV-19/Wales/PHWC-26B4F/2020	EPI_ISL_422186	2020-03-29	Europe / United Kingdom / Wales	Human	Original	Dry swab		Illumina	Mapping consensus			B.1.1.1	GR	9
hCoV-19/Wales/PHWC-262B3/2020	EPI_ISL_422196	2020-03-27	Europe / United Kingdom / Wales	Human	Original	Dry swab		Illumina	Mapping consensus	Stretches of NNNs (1.00% of overall sequence). NSP11 without BLAST coverage.	warn	B.1.1.1	GR	9
hCoV-19/England/20134018902/2020	EPI_ISL_423100	2020-03-24	Europe / United Kingdom / England	Human	Original			Illumina NextSeq	PHE pipeline (BWA-SAMtools-Quasibam)			B.1.1.1	GR	9
hCoV-19/England/20134064904/2020	EPI_ISL_423152	2020-03-24	Europe / United Kingdom / England	Human	Original			Illumina NextSeq	PHE pipeline (BWA-SAMtools-Quasibam)			B.2.1	V	9
hCoV-19/England/20134068904/2020	EPI_ISL_423160	2020-03-24	Europe / United Kingdom / England	Human	Original			Illumina NextSeq	PHE pipeline (BWA-SAMtools-Quasibam)			B.2.1	V	9
hCoV-19/England/20134069004/2020	EPI_ISL_423161	2020-03-24	Europe / United Kingdom / England	Human	Original			Illumina NextSeq	PHE pipeline (BWA-SAMtools-Quasibam)			B.2.1	V	9
hCoV-19/England/20134078404/2020	EPI_ISL_423174	2020-03-24	Europe / United Kingdom / England	Human	Original			Illumina NextSeq	PHE pipeline (BWA-SAMtools-Quasibam)			B.2.1	V	9
hCoV-19/England/20134082104/2020	EPI_ISL_423183	2020-03-21	Europe / United Kingdom / England	Human	Original			Illumina NextSeq	PHE pipeline (BWA-SAMtools-Quasibam)	Stretches of NNNs (4.17% of overall sequence).	warn	B.2	V	9
hCoV-19/England/20140071104/2020	EPI_ISL_423411	2020-03-28	Europe / United Kingdom / England	Human	Original			Illumina NextSeq	PHE pipeline (BWA-SAMtools-Quasibam)			B.1.30	GH	9
hCoV-19/England/20142002704/2020	EPI_ISL_423424	2020-03-30	Europe / United Kingdom / England	Human	Original			Illumina NextSeq	PHE pipeline (BWA-SAMtools-Quasibam)			B.1.1.7	GR	9
hCoV-19/England/20142003904/2020	EPI_ISL_423426	2020-03-30	Europe / United Kingdom / England	Human	Original			Illumina NextSeq	PHE pipeline (BWA-SAMtools-Quasibam)			B.2.4	V	9
hCoV-19/England/20142019504/2020	EPI_ISL_423443	2020-03-30	Europe / United Kingdom / England	Human	Original			Illumina NextSeq	PHE pipeline (BWA-SAMtools-Quasibam)			B.1.30	GH	9
hCoV-19/England/20142026304/2020	EPI_ISL_423453	2020-03-29	Europe / United Kingdom / England	Human	Original			Illumina NextSeq	PHE pipeline (BWA-SAMtools-Quasibam)			B.1.13	GH	9
hCoV-19/England/20144000804/2020	EPI_ISL_423474	2020-03-31	Europe / United Kingdom / England	Human	Original			Illumina NextSeq	PHE pipeline (BWA-SAMtools-Quasibam)			B.2.4	V	9
hCoV-19/England/20144004304/2020	EPI_ISL_423484	2020-03-31	Europe / United Kingdom / England	Human	Original			Illumina NextSeq	PHE pipeline (BWA-SAMtools-Quasibam)	Stretches of NNNs (1.37% of overall sequence).	warn	B.1.13	GH	9
hCoV-19/England/20144008004/2020	EPI_ISL_423498	2020-03-31	Europe / United Kingdom / England	Human	Original			Illumina NextSeq	PHE pipeline (BWA-SAMtools-Quasibam)			B.1.13	GH	9
hCoV-19/England/20144008204/2020	EPI_ISL_423499	2020-03-31	Europe / United Kingdom / England	Human	Original			Illumina NextSeq	PHE pipeline (BWA-SAMtools-Quasibam)			B.1.1	GR	9
hCoV-19/Iceland/376/2020	EPI_ISL_424400	2020-03-19	Europe / Iceland / Reykjavik	Human	Original		Traveled from UK	Illumina Miseq	Mpileup			B.1.42	GH	9
hCoV-19/Iceland/388/2020	EPI_ISL_424412	2020-03-19	Europe / Iceland / Reykjavik	Human	Original			Illumina Miseq	Mpileup			B.1.1.17	GR	9
hCoV-19/Iceland/399/2020	EPI_ISL_424423	2020-03-19	Europe / Iceland / Reykjavik	Human	Original			Illumina Miseq	Mpileup			B.1.1.17	GR	9
hCoV-19/Iceland/402/2020	EPI_ISL_424426	2020-03-19	Europe / Iceland / Reykjavik	Human	Original			Illumina Miseq	Mpileup			B.1.1.17	GR	9
hCoV-19/Iceland/409/2020	EPI_ISL_424433	2020-03-19	Europe / Iceland / Reykjavik	Human	Original			Illumina Miseq	Mpileup			B.1.1.17	GR	9
hCoV-19/Iceland/410/2020	EPI_ISL_424434	2020-03-19	Europe / Iceland / Reykjavik	Human	Original			Illumina Miseq	Mpileup			B.1.1.17	GR	9
hCoV-19/Iceland/438/2020	EPI_ISL_424462	2020-03-20	Europe / Iceland / Reykjavik	Human	Original			Illumina Miseq	Mpileup			A.1.1	S	9
hCoV-19/Iceland/444/2020	EPI_ISL_424468	2020-03-20	Europe / Iceland / Reykjavik	Human	Original			Illumina Miseq	Mpileup			B.1.1.17	GR	9
hCoV-19/Iceland/452/2020	EPI_ISL_424476	2020-03-19	Europe / Iceland / Reykjavik	Human	Original			Illumina Miseq	Mpileup			B.1.1.17	GR	9
hCoV-19/Iceland/457/2020	EPI_ISL_424480	2020-03-20	Europe / Iceland / Reykjavik	Human	Original			Illumina Miseq	Mpileup			B.2	V	9
hCoV-19/Scotland/CVR178/2020	EPI_ISL_425718	2020-03-18	Europe / United Kingdom / Scotland	Human	Original	unknown		ILLUMINA MiSeq	unknown	Stretches of NNNs (1.27% of overall sequence).	warn	A.2	S	9
hCoV-19/Scotland/CVR185/2020	EPI_ISL_425723	2020-03-17	Europe / United Kingdom / Scotland	Human	Original	unknown		ILLUMINA MiSeq	unknown	Long stretches of NNNs (7.90% of overall sequence).	lowco	A.2	S	9
hCoV-19/Scotland/CVR213/2020	EPI_ISL_425742	2020-03-19	Europe / United Kingdom / Scotland	Human	Original	unknown		ILLUMINA MiSeq	unknown			B.1.1.1	GR	9
hCoV-19/Scotland/CVR215/2020	EPI_ISL_425743	2020-03-18	Europe / United Kingdom / Scotland	Human	Original	unknown		ILLUMINA MiSeq	unknown			B.1.1.1	GR	9
hCoV-19/Scotland/CVR216/2020	EPI_ISL_425744	2020-03-19	Europe / United Kingdom / Scotland	Human	Original	unknown		ILLUMINA MiSeq	unknown			A.2	S	9
hCoV-19/Scotland/CVR24/2020	EPI_ISL_425752	2020-03-12	Europe / United Kingdom / Scotland	Human	Original	unknown		ILLUMINA MiSeq	unknown			A.2	S	9
hCoV-19/France/HF3534/2020	EPI_ISL_428353	2020-03-24	Europe / France / Hauts De France / Compiegne	Human	Original	Oro-pharyngeal swab		Illumina NextSeq 500	CLC Genomics Suite			B.1	GH	9
hCoV-19/France/IDF3577/2020	EPI_ISL_428354	2020-03-25	Europe / France / Ile De France / Longjumeau	Human	Original	sputum		Illumina NextSeq 500	CLC Genomics Suite			B.1.1	GR	9
hCoV-19/France/IDF2251/2020	EPI_ISL_428355	2020-03-11	Europe / France / Ile De France / Garches	Human	Original	lung biopsy		Illumina NextSeq 500	CLC Genomics Suite			B.1	GH	9
hCoV-19/France/HF3678/2020	EPI_ISL_428360	2020-03-25	Europe / France / Hauts De France / Compiegne	Human	Original	tracheal		Illumina NextSeq 500	CLC Genomics Suite			B.1	GH	9
hCoV-19/France/IDF3930/2020	EPI_ISL_428365	2020-03-26	Europe / France / Ile De France / Longjumeau	Human	Original	Oro-pharyngeal swab		Illumina NextSeq 500	CLC Genomics Suite			B.1	GH	9
hCoV-19/Denmark/ALAB-HH49/2020	EPI_ISL_429301	2020-03-16	Europe / Denmark	Human	Original			Nanopore MinION	Artic Network			B.1	GH	9
hCoV-19/Denmark/ALAB-HH56/2020	EPI_ISL_429304	2020-03-17	Europe / Denmark	Human	Original			Nanopore MinION	Artic Network			B.1.42	GH	9
hCoV-19/Denmark/ALAB-HH60/2020	EPI_ISL_429306	2020-03-17	Europe / Denmark	Human	Original			Nanopore MinION	Artic Network			B.1	GH	9
hCoV-19/Denmark/ALAB-HH63/2020	EPI_ISL_429309	2020-03-18	Europe / Denmark	Human	Original			Nanopore MinION	Artic Network			B.1	GH	9
hCoV-19/Denmark/ALAB-HH64/2020	EPI_ISL_429310	2020-03-17	Europe / Denmark	Human	Original			Nanopore MinION	Artic Network			B.1.39	GH	9
hCoV-19/Denmark/ALAB-HH65/2020	EPI_ISL_429311	2020-03-17	Europe / Denmark	Human	Original			Nanopore MinION	Artic Network			B.1.39	GH	9
hCoV-19/Denmark/ALAB-HH66/2020	EPI_ISL_429312	2020-03-18	Europe / Denmark	Human	Original			Nanopore MinION	Artic Network			B.1.39	GH	9
hCoV-19/Denmark/ALAB-HH83/2020	EPI_ISL_429324	2020-03-16	Europe / Denmark	Human	Original			Nanopore MinION	Artic Network			B.1	GH	9
hCoV-19/Denmark/ALAB-HH86/2020	EPI_ISL_429326	2020-03-15	Europe / Denmark	Human	Original			Nanopore MinION	Artic Network	Long stretches of NNNs (5.71% of overall sequence).	lowco	B.1.39	GH	9
hCoV-19/Denmark/ALAB-SSI141/2020	EPI_ISL_429359	2020-03-09	Europe / Denmark	Human	Original			Nanopore MinION	Artic Network	Stretches of NNNs (1.94% of overall sequence).	warn	B.1	GH	9
hCoV-19/Wales/PHWC-27B7B/2020	EPI_ISL_431903	2020-04-01	Europe / United Kingdom / Wales	Human	Original	Dry swab		Illumina	Mapping consensus	Stretches of NNNs (1.27% of overall sequence). NSP11 without BLAST coverage.	warn	B.1.1	GR	9
hCoV-19/Wales/PHWC-27452/2020	EPI_ISL_431905	2020-03-31	Europe / United Kingdom / Wales	Human	Original	Dry swab		Illumina	Mapping consensus	Stretches of NNNs (1.24% of overall sequence). NSP11 without BLAST coverage.	warn	B.1.5	G	9
hCoV-19/Wales/PHWC-27962/2020	EPI_ISL_431919	2020-03-01	Europe / United Kingdom / Wales	Human	Original	Dry swab		Illumina	Mapping consensus	Stretches of NNNs (1.52% of overall sequence).	warn	B.2.1	V	9
hCoV-19/Wales/PHWC-27416/2020	EPI_ISL_431927	2020-03-30	Europe / United Kingdom / Wales	Human	Original	Dry swab		Illumina	Mapping consensus	Stretches of NNNs (1.49% of overall sequence). NSP11 without BLAST coverage.	warn	B.1.1	GR	9
hCoV-19/England/NOTT-10ECC1/2020	EPI_ISL_432912	2020-03-28	Europe / United Kingdom / England	Human	Original			OXFORD_NANOPORE GridION	unknown	Stretches of NNNs (2.79% of overall sequence).	warn	B.1.1.1	GR	9
hCoV-19/England/NOTT-10EEE9/2020	EPI_ISL_432940	2020-03-29	Europe / United Kingdom / England	Human	Original			OXFORD_NANOPORE GridION	unknown	Long stretches of NNNs (6.41% of overall sequence).	alert	B.1.1.1	GR	9
hCoV-19/England/NOTT-10F000/2020	EPI_ISL_432955	2020-03-30	Europe / United Kingdom / England	Human	Original			OXFORD_NANOPORE GridION	unknown			B.1.1	GR	9
hCoV-19/England/NOTT-10F02E/2020	EPI_ISL_432957	2020-03-30	Europe / United Kingdom / England	Human	Original			OXFORD_NANOPORE GridION	unknown	Stretches of NNNs (1.80% of overall sequence).	warn	B.1.1.1	GR	9
hCoV-19/England/NOTT-10F0B5/2020	EPI_ISL_432961	2020-03-30	Europe / United Kingdom / England	Human	Original			OXFORD_NANOPORE GridION	unknown			B.1.1	GR	9
hCoV-19/England/NOTT-10F228/2020	EPI_ISL_432978	2020-04-01	Europe / United Kingdom / England	Human	Original			OXFORD_NANOPORE GridION	unknown	Stretches of NNNs (1.01% of overall sequence).	warn	B.1.1	GR	9
hCoV-19/England/NOTT-10F39E/2020	EPI_ISL_432996	2020-04-02	Europe / United Kingdom / England	Human	Original			OXFORD_NANOPORE GridION	unknown	Stretches of NNNs (1.00% of overall sequence).	warn	B.1.1.1	GR	9
hCoV-19/Denmark/SSI-05/2020	EPI_ISL_416140	2020-03-02	Europe / Denmark / Copenhagen	Human	Original	Oro-pharyngeal swab		Illumina MiSeq	Geneious 2020			B.1.1.1	GR	9
hCoV-19/Italy/LOM-UniMI01/2020	EPI_ISL_417445	2020-02-24	Europe / Italy / Lombardia / Milan	Human	Vero E6 P1	Alveolar lavage fluid		Illumina Miseq				B.1	G	9
hCoV-19/England/20124037102/2020	EPI_ISL_418719	2020-03-18	Europe / United Kingdom / England	Human	Original			Illumina NextSeq	PHE pipeline (BWA-SAMtools-Quasibam)	Stretches of NNNs (1.37% of overall sequence).	warn	B.2.1	V	9
hCoV-19/Belgium/GS-030549/2020	EPI_ISL_418798	2020-03-05	Europe / Belgium / Chaineux	Human	Original	Oro-pharyngeal swab		Nanopore MinION	qcat, Porechop, CLC Genomics Workbench 20, Medaka	[I] Sequence updated by the Submitter following changes to the analytics pipeline to mitigate possible sequence errors	info	B.1.12	GH	9
hCoV-19/Belgium/ULG-10016/2020	EPI_ISL_421194	2020-03-30	Europe / Belgium / LiÃƒÂ¨ge	Human	Original			Nanopore MinION	Artic network			B.1	GH	9
hCoV-19/Belgium/ULG-10047/2020	EPI_ISL_421214	2020-03-30	Europe / Belgium / LiÃƒÂ¨ge	Human	Original			Nanopore MinION	Artic network			B.1.6	G	9
hCoV-19/England/201360236/2020	EPI_ISL_423256	2020-03-25	Europe / United Kingdom / England	Human	Original			Illumina NextSeq	PHE pipeline (BWA-SAMtools-Quasibam)			B.1.13	GH	9
hCoV-19/England/201360275/2020	EPI_ISL_423260	2020-03-25	Europe / United Kingdom / England	Human	Original			Illumina NextSeq	PHE pipeline (BWA-SAMtools-Quasibam)			B.1.13	GH	9
hCoV-19/England/201360276/2020	EPI_ISL_423261	2020-03-25	Europe / United Kingdom / England	Human	Original			Illumina NextSeq	PHE pipeline (BWA-SAMtools-Quasibam)			B.1.13	GH	9
hCoV-19/England/201360277/2020	EPI_ISL_423262	2020-03-25	Europe / United Kingdom / England	Human	Original			Illumina NextSeq	PHE pipeline (BWA-SAMtools-Quasibam)			B.1.13	GH	9
hCoV-19/England/201360317/2020	EPI_ISL_423264	2020-03-25	Europe / United Kingdom / England	Human	Original			Illumina NextSeq	PHE pipeline (BWA-SAMtools-Quasibam)			B.1.13	GH	9
hCoV-19/England/201360318/2020	EPI_ISL_423265	2020-03-25	Europe / United Kingdom / England	Human	Original			Illumina NextSeq	PHE pipeline (BWA-SAMtools-Quasibam)			B.1.13	GH	9
hCoV-19/England/20138019704/2020	EPI_ISL_423296	2020-03-26	Europe / United Kingdom / England	Human	Original			Illumina NextSeq	PHE pipeline (BWA-SAMtools-Quasibam)	Stretches of NNNs (2.77% of overall sequence).	warn	B.1.13	GH	9
hCoV-19/England/20132047404/2020	EPI_ISL_423783	2020-03-24	Europe / United Kingdom / England	Human	Original			Illumina NextSeq	PHE pipeline (BWA-SAMtools-Quasibam)			B.1.1	GR	9
hCoV-19/England/20132082004/2020	EPI_ISL_423813	2020-03-23	Europe / United Kingdom / England	Human	Original			Illumina NextSeq	PHE pipeline (BWA-SAMtools-Quasibam)			B.2.4	V	9
hCoV-19/England/20132091704/2020	EPI_ISL_423823	2020-03-22	Europe / United Kingdom / England	Human	Original			Illumina NextSeq	PHE pipeline (BWA-SAMtools-Quasibam)			B.1.1.10	GR	9
hCoV-19/England/20126000404/2020	EPI_ISL_423861	2020-03-18	Europe / United Kingdom / England	Human	Original			Illumina NextSeq	PHE pipeline (BWA-SAMtools-Quasibam)			B.1.30	GH	9
hCoV-19/England/20126000604/2020	EPI_ISL_423862	2020-03-18	Europe / United Kingdom / England	Human	Original			Illumina NextSeq	PHE pipeline (BWA-SAMtools-Quasibam)			B.1.30	GH	9
hCoV-19/Iceland/429/2020	EPI_ISL_424453	2020-03-20	Europe / Iceland / Reykjavik	Human	Original			Illumina Miseq	Mpileup			B.1.1.17	GR	9
hCoV-19/Iceland/478/2020	EPI_ISL_424501	2020-03-20	Europe / Iceland / Reykjavik	Human	Original			Illumina Miseq	Mpileup	Stretches of NNNs (1.70% of overall sequence). NS7b without BLAST coverage. NS8 without BLAST coverage.	warn	B.1	GH	9
hCoV-19/Iceland/495/2020	EPI_ISL_424517	2020-03-21	Europe / Iceland / Reykjavik	Human	Original			Illumina Miseq	Mpileup			B.1.1	GR	9
hCoV-19/Iceland/505/2020	EPI_ISL_424527	2020-03-21	Europe / Iceland / Reykjavik	Human	Original			Illumina Miseq	Mpileup			B.1.1.17	GR	9
hCoV-19/Iceland/507/2020	EPI_ISL_424529	2020-03-20	Europe / Iceland / Reykjavik	Human	Original			Illumina Miseq	Mpileup			B.1.1.5	GR	9
hCoV-19/Iceland/510/2020	EPI_ISL_424532	2020-03-20	Europe / Iceland / Reykjavik	Human	Original			Illumina Miseq	Mpileup			B.1.42	GH	9
hCoV-19/Iceland/514/2020	EPI_ISL_424536	2020-03-21	Europe / Iceland / Reykjavik	Human	Original			Illumina Miseq	Mpileup			B.1.1.17	GR	9
hCoV-19/Iceland/515/2020	EPI_ISL_424537	2020-03-01	Europe / Iceland / Reykjavik	Human	Original			Illumina Miseq	Mpileup			B.1.1.5	GR	9
hCoV-19/Iceland/523/2020	EPI_ISL_424544	2020-03-25	Europe / Iceland / Reykjavik	Human	Original			Illumina Miseq	Mpileup	Stretches of NNNs (3.74% of overall sequence).	warn	B.6	V	9
hCoV-19/Iceland/525/2020	EPI_ISL_424546	2020-03-25	Europe / Iceland / Reykjavik	Human	Original			Illumina Miseq	Mpileup			B.1.1.17	GR	9
hCoV-19/Iceland/527/2020	EPI_ISL_424548	2020-03-01	Europe / Iceland / Reykjavik	Human	Original			Illumina Miseq	Mpileup			B.2	V	9
hCoV-19/Iceland/563/2020	EPI_ISL_424583	2020-03-28	Europe / Iceland / Reykjavik	Human	Original			Illumina Miseq	Mpileup	Long stretches of NNNs (8.76% of overall sequence). Gap of 1 nucleotide(s) found at refpos 28089 (FRAMESHIFT). NSP11 without BLAST coverage. NS8 without BLAST coverage.	alert	B.1.13	O	9
hCoV-19/Iceland/574/2020	EPI_ISL_424594	2020-03-01	Europe / Iceland / Reykjavik	Human	Original			Illumina Miseq	Mpileup	Long stretches of NNNs (11.92% of overall sequence). Insertion of 1 nucleotide(s) found at refpos 24320 (FRAMESHIFT). NSP11 without BLAST coverage. S without BLAST coverage.	alert	B.1	G	9
hCoV-19/Scotland/CVR50/2020	EPI_ISL_425778	2020-03-13	Europe / United Kingdom / Scotland	Human	Original	unknown		ILLUMINA MiSeq	unknown			B.1.69	G	9
hCoV-19/Scotland/EDB067/2020	EPI_ISL_425866	2020-03-19	Europe / United Kingdom / Scotland	Human	Original	unknown		OXFORD_NANOPORE MinION	unknown			B.1.40	GH	9
hCoV-19/Scotland/EDB086/2020	EPI_ISL_425878	2020-03-21	Europe / United Kingdom / Scotland	Human	Original	unknown		OXFORD_NANOPORE MinION	unknown			B.2.1	V	9
hCoV-19/Scotland/EDB098/2020	EPI_ISL_425888	2020-03-20	Europe / United Kingdom / Scotland	Human	Original	unknown		OXFORD_NANOPORE GridION	unknown			B.1.1.1	GR	9
hCoV-19/Scotland/EDB099/2020	EPI_ISL_425889	2020-03-20	Europe / United Kingdom / Scotland	Human	Original	unknown		OXFORD_NANOPORE GridION	unknown			B.1.1.1	GR	9
hCoV-19/Scotland/EDB188/2020	EPI_ISL_425932	2020-03-25	Europe / United Kingdom / Scotland	Human	Original	unknown		OXFORD_NANOPORE GridION	unknown			B.1.1.1	GR	9
hCoV-19/Scotland/EDB508/2020	EPI_ISL_426010	2020-03-31	Europe / United Kingdom / Scotland	Human	Original	unknown		OXFORD_NANOPORE GridION	unknown			B.1	GH	9
hCoV-19/Scotland/EDB557/2020	EPI_ISL_426017	2020-03-31	Europe / United Kingdom / Scotland	Human	Original	unknown		OXFORD_NANOPORE GridION	unknown			B.1	G	9
hCoV-19/Scotland/EDB565/2020	EPI_ISL_426023	2020-03-31	Europe / United Kingdom / Scotland	Human	Original	unknown		OXFORD_NANOPORE GridION	unknown			B.1.11	G	9
hCoV-19/Belgium/ULG-10100/2020	EPI_ISL_427351	2020-04-07	Europe / Belgium / Liege	Human	Original			Nanopore MinION	Artic network			B.1	G	9
hCoV-19/Belgium/ULG-10104/2020	EPI_ISL_427355	2020-04-06	Europe / Belgium / Liege	Human	Original			Nanopore MinION	Artic network	Stretches of NNNs (1.13% of overall sequence).	warn	B.1.1	GR	9
hCoV-19/Belgium/ULG-10106/2020	EPI_ISL_427357	2020-04-07	Europe / Belgium / Liege	Human	Original			Nanopore MinION	Artic network			B.1.9	GH	9
hCoV-19/Belgium/ULG-10122/2020	EPI_ISL_427370	2020-04-07	Europe / Belgium / Liege	Human	Original			Nanopore MinION	Artic network			B.1.6	G	9
hCoV-19/Belgium/ULG-10126/2020	EPI_ISL_427372	2020-04-07	Europe / Belgium / Liege	Human	Original			Nanopore MinION	Artic network			B.1.9	GH	9
hCoV-19/Belgium/ULG-10131/2020	EPI_ISL_427376	2020-04-07	Europe / Belgium / Liege	Human	Original			Nanopore MinION	Artic network	Stretches of NNNs (2.08% of overall sequence).	warn	B.1.1	GR	9
hCoV-19/Belgium/ULG-10133/2020	EPI_ISL_427378	2020-04-07	Europe / Belgium / Liege	Human	Original			Nanopore MinION	Artic network	Stretches of NNNs (1.99% of overall sequence).	warn	B.1.9	GH	9
hCoV-19/Belgium/ULG-10143/2020	EPI_ISL_427387	2020-04-07	Europe / Belgium / Liege	Human	Original			Nanopore MinION	Artic network	Stretches of NNNs (2.12% of overall sequence).	warn	B.1.6	G	9
hCoV-19/Sweden/RV-FOI-4/2020	EPI_ISL_428148	2020-03-18	Europe / Sweden / VÃƒÂ¤sterbotten	Human	Original			Nanopore Minion	ARTIC Network V3 primers and ARTIC boiinformatics pipeline			B.1	GH	9
hCoV-19/Spain/MD-H12-28/2020	EPI_ISL_428691	2020-03-21	Europe / Spain / Madrid	Human	Original	Oropharyngeal swab		Ion Torrent S5	IRMA			A.2	S	9
hCoV-19/Spain/MD-H12-29/2020	EPI_ISL_428692	2020-03-12	Europe / Spain / Madrid	Human	Original	Oropharyngeal swab		Ion Torrent S5	IRMA			A.2	S	9
hCoV-19/Denmark/ALAB-SSI262/2020	EPI_ISL_429424	2020-03-10	Europe / Denmark	Human	Original			Nanopore MinION	Artic Network			B.1.8	G	9
hCoV-19/Denmark/ALAB-SSI349/2020	EPI_ISL_429463	2020-03-23	Europe / Denmark	Human	Original			Nanopore MinION	Artic Network			B.1.42	GH	9
hCoV-19/Denmark/ALAB-SSI356/2020	EPI_ISL_429467	2020-03-23	Europe / Denmark	Human	Original			Nanopore MinION	Artic Network	Stretches of NNNs (1.94% of overall sequence).	warn	B.1.42	GH	9
hCoV-19/Denmark/ALAB-SSI372/2020	EPI_ISL_429478	2020-03-23	Europe / Denmark	Human	Original			Nanopore MinION	Artic Network			B.1.39	GH	9
hCoV-19/Scotland/EDB1656/2020	EPI_ISL_433108	2020-04-14	Europe / United Kingdom / Scotland	Human	Original			OXFORD_NANOPORE GridION	unknown			B.1.5	G	9
hCoV-19/Scotland/EDB2062/2020	EPI_ISL_433170	2020-04-18	Europe / United Kingdom / Scotland	Human	Original			OXFORD_NANOPORE GridION	unknown			B.1.1	GR	9
hCoV-19/Scotland/EDB2078/2020	EPI_ISL_433177	2020-04-19	Europe / United Kingdom / Scotland	Human	Original			OXFORD_NANOPORE GridION	unknown			B.1.5	G	9
hCoV-19/Netherlands/NA_20/2020	EPI_ISL_415477	2020-03-12	Europe / Netherlands	Human	Original			Nanopore		Stretches of NNNs (1.21% of overall sequence).	warn	B.1	GH	9
hCoV-19/Netherlands/NA_23/2020	EPI_ISL_415480	2020-03-09	Europe / Netherlands	Human	Original			Nanopore				B.1	G	9
hCoV-19/Hungary/mbl49/2020	EPI_ISL_416744	2020-03-20	Europe / Hungary / Baranya	Human	Original	Oro-pharyngeal swab		Nanopore MinION	Artic network protocol			B.1.1.5	GR	9
hCoV-19/France/Lyon_508/2020	EPI_ISL_416748	2020-03-04	Europe / France / ARA	Human	Original	Nasopharyngeal swab		Illumina NextSeq	bwa, samtools			B.1	GH	9
hCoV-19/Iceland/130/2020	EPI_ISL_417713	2020-03-12	Europe / Iceland / Reykjavik	Human	Original			Illumina Miseq	Mpileup			B.1.1.17	GR	9
hCoV-19/Iceland/195/2020	EPI_ISL_417717	2020-03-16	Europe / Iceland / Reykjavik	Human	Original		Traveled from USA	Illumina Miseq	Mpileup			A.1.1	S	9
hCoV-19/Iceland/182/2020	EPI_ISL_417724	2020-03-16	Europe / Iceland / Reykjavik	Human	Original		Traveled from USA	Illumina Miseq	Mpileup			A.1.1	S	9
hCoV-19/Iceland/105/2020	EPI_ISL_417778	2020-03-10	Europe / Iceland / Reykjavik	Human	Original		Traveled from USA	Illumina Miseq	Mpileup	Long stretches of NNNs (19.70% of overall sequence). NSP11 without BLAST coverage. NS6 without BLAST coverage.	alert	B.1	GH	9
hCoV-19/Iceland/136/2020	EPI_ISL_417789	2020-03-12	Europe / Iceland / Reykjavik	Human	Original		Traveled from USA	Illumina Miseq	Mpileup			A.1.1	S	9
hCoV-19/Iceland/140/2020	EPI_ISL_417791	2020-03-12	Europe / Iceland / Reykjavik	Human	Original		Traveled from USA	Illumina Miseq	Mpileup			A.1.1	S	9
hCoV-19/Spain/MD-H12-H12-1905/2020	EPI_ISL_421175	2020-03-29	Europe / Spain / Madrid	Human	Original	Oropharyngeal swab		Nanopore MinION	ARTIC pipeline			B.1.5	G	9
hCoV-19/Belgium/ULG-10008/2020	EPI_ISL_421187	2020-03-30	Europe / Belgium / LiÃƒÂ¨ge	Human	Original			Nanopore MinION	Artic network			B.1	G	9
hCoV-19/Wales/PHWC-26866/2020	EPI_ISL_422281	2020-03-27	Europe / United Kingdom / Wales	Human	Original	Dry swab		Illumina	Mapping consensus	Stretches of NNNs (2.32% of overall sequence). Gap of 18 nucleotides when compared to the reference sequence. %UniqueMutations 0.06%.	warn	B.2.1	V	9
hCoV-19/Wales/PHWC-2656F/2020	EPI_ISL_422298	2020-03-26	Europe / United Kingdom / Wales	Human	Original	Dry swab		Illumina	Mapping consensus	Stretches of NNNs (2.64% of overall sequence). NSP11 without BLAST coverage.	warn	B.1.1.2	GR	9
hCoV-19/Netherlands/NA_266/2020	EPI_ISL_422577	2020-03-30	Europe / Netherlands	Human	Original			Nanopore				B.1.22	GH	9
hCoV-19/Netherlands/NA_267/2020	EPI_ISL_422578	2020-03-30	Europe / Netherlands	Human	Original			Nanopore				B.1	GH	9
hCoV-19/Netherlands/NA_271/2020	EPI_ISL_422582	2020-03-30	Europe / Netherlands	Human	Original			Nanopore				B.1.9	GH	9
hCoV-19/Netherlands/NA_286/2020	EPI_ISL_422595	2020-03-31	Europe / Netherlands	Human	Original			Nanopore				B.1.1	GR	9
hCoV-19/Netherlands/NA_289/2020	EPI_ISL_422598	2020-03-31	Europe / Netherlands	Human	Original			Nanopore				B.1	G	9
hCoV-19/Netherlands/NA_310/2020	EPI_ISL_422619	2020-04-02	Europe / Netherlands	Human	Original			Nanopore				B.1.1	GR	9
hCoV-19/Netherlands/NA_315/2020	EPI_ISL_422624	2020-04-02	Europe / Netherlands	Human	Original			Nanopore		Stretches of NNNs (1.46% of overall sequence).	warn	B.1.5.2	G	9
hCoV-19/England/20144037704/2020	EPI_ISL_423540	2020-03-31	Europe / United Kingdom / England	Human	Original			Illumina NextSeq	PHE pipeline (BWA-SAMtools-Quasibam)	Long stretches of NNNs (18.61% of overall sequence). Gap of 1 nucleotide(s) found at refpos 26330 (FRAMESHIFT). Gap of 1 nucleotide(s) found at refpos 26359 (FRAMESHIFT). Gap of 14 nucleotides when compared to the reference sequence. E without BLAST coverage.	alert	B.1.1	GR	9
hCoV-19/England/20130033704/2020	EPI_ISL_423603	2020-03-22	Europe / United Kingdom / England	Human	Original			Illumina NextSeq	PHE pipeline (BWA-SAMtools-Quasibam)	Stretches of NNNs (2.18% of overall sequence).	warn	B.1.30	GH	9
hCoV-19/England/20130052904/2020	EPI_ISL_423633	2020-03-21	Europe / United Kingdom / England	Human	Original			Illumina NextSeq	PHE pipeline (BWA-SAMtools-Quasibam)	Long stretches of NNNs (16.05% of overall sequence). Gap of 1 nucleotide(s) found at refpos 509 (FRAMESHIFT). Gap of 1 nucleotide(s) found at refpos 841 (FRAMESHIFT). NSP1 without BLAST coverage.	alert	B.1.1	GH	9
hCoV-19/England/20130053004/2020	EPI_ISL_423634	2020-03-21	Europe / United Kingdom / England	Human	Original			Illumina NextSeq	PHE pipeline (BWA-SAMtools-Quasibam)	Stretches of NNNs (1.59% of overall sequence).	warn	B.1.13	GH	9
hCoV-19/England/20132032604/2020	EPI_ISL_423772	2020-03-22	Europe / United Kingdom / England	Human	Original			Illumina NextSeq	PHE pipeline (BWA-SAMtools-Quasibam)			B.1.1	GR	9
hCoV-19/England/20132068204/2020	EPI_ISL_423796	2020-03-23	Europe / United Kingdom / England	Human	Original			Illumina NextSeq	PHE pipeline (BWA-SAMtools-Quasibam)			B.1.30	GH	9
hCoV-19/England/20132068304/2020	EPI_ISL_423797	2020-03-23	Europe / United Kingdom / England	Human	Original			Illumina NextSeq	PHE pipeline (BWA-SAMtools-Quasibam)			B.1.30	GH	9
hCoV-19/England/20128003904/2020	EPI_ISL_423927	2020-03-18	Europe / United Kingdom / England	Human	Original			Illumina NextSeq	PHE pipeline (BWA-SAMtools-Quasibam)			B.2.1	V	9
hCoV-19/England/20128011204/2020	EPI_ISL_423932	2020-03-19	Europe / United Kingdom / England	Human	Original			Illumina NextSeq	PHE pipeline (BWA-SAMtools-Quasibam)	Stretches of NNNs (1.55% of overall sequence).	warn	B.1	GH	9
hCoV-19/England/20129001304/2020	EPI_ISL_423974	2020-03-20	Europe / United Kingdom / England	Human	Original			Illumina NextSeq	PHE pipeline (BWA-SAMtools-Quasibam)	Stretches of NNNs (1.96% of overall sequence).	warn	B.1.1.1	GR	9
hCoV-19/Spain/MD-H12-4011/2020	EPI_ISL_428710	2020-03-22	Europe / Spain / Madrid	Human	Original	Oropharyngeal swab		NANOPORE MINION	ACTIC			A.2	S	9
hCoV-19/Turkey/HSGM-5769/2020	EPI_ISL_428717	2020-03-19	Europe / Turkey / Kocaeli	Human	Original	Sputum		Illumina MiSeq	Burrows-Wheeler Aligner v.07.17-r1188			B.1.36	G	9
hCoV-19/Turkey/HSGM-8964/2020	EPI_ISL_428723	2020-03-22	Europe / Turkey / Aksaray	Human	Original	Sputum	Patient travelled to Saudi Arabia	Illumina MiSeq	Burrows-Wheeler Aligner v.07.17-r1188			B.1.113	G	9
hCoV-19/Luxembourg/LNS5069629/2020	EPI_ISL_429717	2020-03-31	Europe / Luxembourg	Human	Original			Illumina MiniSeq (Amplicon, ARTIC primer set V1)	Bowtie2, BCFtools	Stretches of NNNs (3.76% of overall sequence).	warn	B.1	G	9
hCoV-19/Luxembourg/LNS6783622/2020	EPI_ISL_429734	2020-03-20	Europe / Luxembourg	Human	Original			Illumina MiniSeq (Amplicon, ARTIC primer set V1)	Bowtie2, BCFtools			B.1	G	9
hCoV-19/Luxembourg/LNS4254328/2020	EPI_ISL_429737	2020-03-24	Europe / Luxembourg	Human	Original			Illumina MiniSeq (Amplicon, ARTIC primer set V1)	Bowtie2, BCFtools			B.1	GH	9
hCoV-19/Luxembourg/LNS5488745/2020	EPI_ISL_429738	2020-03-18	Europe / Luxembourg	Human	Original			Illumina MiniSeq (Amplicon, ARTIC primer set V1)	Bowtie2, BCFtools			A.2	S	9
hCoV-19/Luxembourg/LNS5549490/2020	EPI_ISL_429740	2020-03-25	Europe / Luxembourg	Human	Original			Illumina MiniSeq (Amplicon, ARTIC primer set V1)	Bowtie2, BCFtools			B.1	G	9
hCoV-19/Luxembourg/LNS5664245/2020	EPI_ISL_429752	2020-03-26	Europe / Luxembourg	Human	Original			Illumina MiniSeq (Amplicon, ARTIC primer set V1)	Bowtie2, BCFtools	Stretches of NNNs (3.11% of overall sequence).	warn	B.1.94	G	9
hCoV-19/Luxembourg/LNS1703112/2020	EPI_ISL_429764	2020-04-09	Europe / Luxembourg	Human	Original			Illumina MiniSeq (Amplicon, ARTIC primer set V1)	Bowtie2, BCFtools			B.1.12	GH	9
hCoV-19/Luxembourg/LNS3437586/2020	EPI_ISL_429767	2020-03-25	Europe / Luxembourg	Human	Original			Illumina MiniSeq (Amplicon, ARTIC primer set V1)	Bowtie2, BCFtools			B.1.12	GH	9
hCoV-19/Luxembourg/LNS0994857/2020	EPI_ISL_429777	2020-03-24	Europe / Luxembourg	Human	Original			Illumina MiniSeq (Amplicon, ARTIC primer set V1)	Bowtie2, BCFtools			B.1.1	GR	9
hCoV-19/Luxembourg/LNS4719278/2020	EPI_ISL_429790	2020-03-27	Europe / Luxembourg	Human	Original			Illumina MiniSeq (Amplicon, ARTIC primer set V1)	Bowtie2, BCFtools	Stretches of NNNs (2.62% of overall sequence).	warn	B.1.12	GH	9
hCoV-19/Croatia/LG-S2/2020	EPI_ISL_429792	2020-03-01	Europe / Croatia / Istria	Human	Original	Oro-pharyngeal swab				Stretches of NNNs (2.01% of overall sequence).		B.4	O	9
hCoV-19/Luxembourg/LNS4284220/2020	EPI_ISL_429799	2020-03-30	Europe / Luxembourg	Human	Original			Illumina MiniSeq (Amplicon, ARTIC primer set V1)	Bowtie2, BCFtools	Stretches of NNNs (1.14% of overall sequence).	warn	B.1	G	9
hCoV-19/Scotland/EDB1647/2020	EPI_ISL_433104	2020-04-14	Europe / United Kingdom / Scotland	Human	Original			OXFORD_NANOPORE GridION	unknown			B.1.1	GR	9
hCoV-19/Scotland/EDB1700/2020	EPI_ISL_433121	2020-04-16	Europe / United Kingdom / Scotland	Human	Original			OXFORD_NANOPORE GridION	unknown			B.1.5	G	9
hCoV-19/Scotland/EDB1732/2020	EPI_ISL_433131	2020-04-15	Europe / United Kingdom / Scotland	Human	Original			OXFORD_NANOPORE GridION	unknown			B.1	G	9
hCoV-19/Scotland/EDB1811/2020	EPI_ISL_433135	2020-04-16	Europe / United Kingdom / Scotland	Human	Original			OXFORD_NANOPORE GridION	unknown			B.1.5	G	9
hCoV-19/Scotland/EDB1965/2020	EPI_ISL_433161	2020-04-17	Europe / United Kingdom / Scotland	Human	Original			OXFORD_NANOPORE GridION	unknown	Stretches of NNNs (1.00% of overall sequence).	warn	B.1.89	G	9
hCoV-19/Scotland/EDB2047/2020	EPI_ISL_433163	2020-04-18	Europe / United Kingdom / Scotland	Human	Original			OXFORD_NANOPORE GridION	unknown	Long stretches of NNNs (6.09% of overall sequence). NSP11 without BLAST coverage.	alert	B.1.1.1	GR	9
hCoV-19/Scotland/EDB2049/2020	EPI_ISL_433165	2020-04-18	Europe / United Kingdom / Scotland	Human	Original			OXFORD_NANOPORE GridION	unknown			B.1.11	G	9
hCoV-19/Scotland/EDB2050/2020	EPI_ISL_433166	2020-04-18	Europe / United Kingdom / Scotland	Human	Original			OXFORD_NANOPORE GridION	unknown			B.1.11	G	9
hCoV-19/Scotland/EDB736/2020	EPI_ISL_433235	2020-04-02	Europe / United Kingdom / Scotland	Human	Original			OXFORD_NANOPORE GridION	unknown	Long stretches of NNNs (6.11% of overall sequence). NSP11 without BLAST coverage.	alert	B.2	V	9
hCoV-19/Scotland/EDB787/2020	EPI_ISL_433243	2020-04-03	Europe / United Kingdom / Scotland	Human	Original			OXFORD_NANOPORE GridION	unknown			B.1.40	GH	9
hCoV-19/Scotland/EDB788/2020	EPI_ISL_433244	2020-04-04	Europe / United Kingdom / Scotland	Human	Original			OXFORD_NANOPORE GridION	unknown			B.1.40	GH	9
hCoV-19/Scotland/CVR1975/2020	EPI_ISL_433268	2020-04-08	Europe / United Kingdom / Scotland	Human	Original			OXFORD_NANOPORE MinION	unknown	Stretches of NNNs (1.99% of overall sequence).	warn	B.1.1	GR	9
hCoV-19/Scotland/CVR1977/2020	EPI_ISL_433269	2020-04-08	Europe / United Kingdom / Scotland	Human	Original			OXFORD_NANOPORE MinION	unknown	Stretches of NNNs (2.93% of overall sequence).	warn	A.2	S	9
hCoV-19/Scotland/CVR1993/2020	EPI_ISL_433271	2020-04-09	Europe / United Kingdom / Scotland	Human	Original			OXFORD_NANOPORE MinION	unknown	Long stretches of NNNs (5.62% of overall sequence).	alert	B.1	GH	9
hCoV-19/Greece/48/2020	EPI_ISL_434456	2020-03-22	Europe / Greece / Athens	Human	Original	Naso-pharyngeal swab		Ion Torrent	IRMA v1.0.1			A.2	S	9
hCoV-19/Greece/140/2020	EPI_ISL_434480	2020-03-12	Europe / Greece / Athens	Human	Original	Naso-pharyngeal swab		Ion Torrent	IRMA v1.0.25			B.1.1	GR	9
hCoV-19/Luxembourg/LNS0188413/2020	EPI_ISL_434495	2020-04-12	Europe / Luxembourg	Human	Original			Illumina MiniSeq (Amplicon, ARTIC primer set V1)	Bowtie2, BCFtools			B.1.109	GH	9
hCoV-19/France/OCC-5/2020	EPI_ISL_434620	2020-03-01	Europe / France / Occitanie	Human	Vero			MinION				B.1.1	GR	9
hCoV-19/France/OCC-12/2020	EPI_ISL_434627	2020-03-26	Europe / France / Occitanie	Human	Original			MinION				B.1.1	GR	9
hCoV-19/France/OCC-14/2020	EPI_ISL_434629	2020-04-07	Europe / France / Occitanie	Human	Original			MinION				B.1.1	GR	9
hCoV-19/France/OCC-17/2020	EPI_ISL_434632	2020-04-09	Europe / France / Occitanie	Human	Original			MinION				B.1	G	9
hCoV-19/Sweden/20-05653/2020	EPI_ISL_434646	2020-03-12	Europe / Sweden / Uppsala	Human	Original			Ion Torrent S5 XL, Ion AmpliSeq SARS-CoV-2	Consensus extraction from NC_045512 using torrent suite variantCaller with fill from reference and majority wins			B.1.42	GH	9
hCoV-19/Netherlands/ZuidHolland_9/2020	EPI_ISL_414445	2020-03-03	Europe / Netherlands / Zuid Holland	Human	Original			Nanopore				B.1	G	9
hCoV-19/Iceland/17/2020	EPI_ISL_417811	2020-03-02	Europe / Iceland / Reykjavik	Human	Original		Traveled from Italy	Illumina Miseq	Mpileup	Stretches of NNNs (3.79% of overall sequence). Gap of 1 nucleotide(s) found at refpos 1325 (FRAMESHIFT). NSP11 without BLAST coverage.	warn	B.1.1	GR	9
hCoV-19/Iceland/190/2020	EPI_ISL_417818	2020-03-16	Europe / Iceland / Reykjavik	Human	Original		Traveled from USA	Illumina Miseq	Mpileup			A.1.1	S	9
hCoV-19/Iceland/198/2020	EPI_ISL_417823	2020-03-16	Europe / Iceland / Reykjavik	Human	Original		Traveled from Austria	Illumina Miseq	Mpileup			B.1.8	G	9
hCoV-19/Iceland/52/2020	EPI_ISL_417850	2020-03-05	Europe / Iceland / Reykjavik	Human	Original		Traveled from Austria	Illumina Miseq	Mpileup			B.1	GH	9
hCoV-19/Portugal/PT0024/2020	EPI_ISL_418009	2020-03-15	Europe / Portugal	Human	Original	Naso-Oropharyngeal swab		Illumina MiSeq	INSaFLU			B.1.5	G	9
hCoV-19/Norway/2093/2020	EPI_ISL_420310	2020-03-16	Europe / Norway	Human	Original	Nasopharyngeal / Oro-pharyngeal swab		Illumina MiSeq	Assembly by reference based mapping using Tanoti	Long stretches of NNNs (5.70% of overall sequence).	lowco	B.1.1	GR	9
hCoV-19/Norway/2113/2020	EPI_ISL_420311	2020-03-18	Europe / Norway	Human	Original	Nasopharyngeal / Oro-pharyngeal swab		Illumina MiSeq	Assembly by reference based mapping using Tanoti	Long stretches of NNNs (8.59% of overall sequence).	lowco	B.1	GH	9
hCoV-19/Belgium/GOF-030578/2020	EPI_ISL_420334	2020-03-05	Europe / Belgium / Berloz	Human	Original	Oro-pharyngeal swab	unknown	Nanopore MinION	Guppy, CLC Genomics Workbench 20, Porechop, Medaka.	[I] Sequence updated by the Submitter following changes to the analytics pipeline to mitigate possible sequence errors	info	B.1.12	GH	9
hCoV-19/Belgium/VMC-030695/2020	EPI_ISL_420351	2020-03-06	Europe / Belgium / Gent	Human	Original	Oro-pharyngeal swab	unknown	Nanopore MinION	Guppy, CLC Genomics Workbench 20, Porechop, Medaka.	[I] Sequence updated by the Submitter following changes to the analytics pipeline to mitigate possible sequence errors	info	B.1.1	GR	9
hCoV-19/Wales/PHWC-2559D/2020	EPI_ISL_421007	2020-03-23	Europe / United Kingdom / Wales	Human	Original	Dry swab		Illumina	Mapping consensus	Stretches of NNNs (2.50% of overall sequence). NSP11 is missing.	warn	B.1.1.1	GR	9
hCoV-19/Wales/PHWC-2667B/2020	EPI_ISL_422236	2020-03-27	Europe / United Kingdom / Wales	Human	Original	Dry swab		Illumina	Mapping consensus	Stretches of NNNs (1.37% of overall sequence).	warn	B.1.1.1	GR	9
hCoV-19/Wales/PHWC-25C2F/2020	EPI_ISL_422238	2020-03-25	Europe / United Kingdom / Wales	Human	Original	Dry swab		Illumina	Mapping consensus	Stretches of NNNs (1.33% of overall sequence). NSP11 without BLAST coverage.	warn	B.2.1	V	9
hCoV-19/Wales/PHWC-26FF8/2020	EPI_ISL_422246	2020-03-30	Europe / United Kingdom / Wales	Human	Original	Dry swab		Illumina	Mapping consensus	Stretches of NNNs (1.46% of overall sequence).	warn	B.1.1.2	GR	9
hCoV-19/Wales/PHWC-266E4/2020	EPI_ISL_422256	2020-03-27	Europe / United Kingdom / Wales	Human	Original	Dry swab		Illumina	Mapping consensus	Stretches of NNNs (1.77% of overall sequence). Gap of 4 nucleotide(s) found at refpos 25432 (FRAMESHIFT). NS3 without BLAST coverage.	warn	B	O	9
hCoV-19/Wales/PHWC-26A24/2020	EPI_ISL_422374	2020-03-29	Europe / United Kingdom / Wales	Human	Original	Dry swab		Illumina	Mapping consensus	Long stretches of NNNs (7.16% of overall sequence).	alert	B.1	GH	9
hCoV-19/Netherlands/ZuidHolland_104/2020	EPI_ISL_422903	2020-03-29	Europe / Netherlands / Zuid Holland	Human	Original			Nanopore	unknown			B.1	GH	9
hCoV-19/Netherlands/ZuidHolland_34/2020	EPI_ISL_422906	2020-03-16	Europe / Netherlands / Zuid Holland	Human	Original			Nanopore	unknown	Stretches of NNNs (2.33% of overall sequence).	warn	B.1.22	GH	9
hCoV-19/Netherlands/ZuidHolland_64/2020	EPI_ISL_422932	2020-03-23	Europe / Netherlands / Zuid Holland	Human	Original			Nanopore	unknown			B.1	GH	9
hCoV-19/Netherlands/ZuidHolland_70/2020	EPI_ISL_422938	2020-03-24	Europe / Netherlands / Zuid Holland	Human	Original			Nanopore	unknown			B.1.5.2	G	9
hCoV-19/Netherlands/ZuidHolland_75/2020	EPI_ISL_422943	2020-03-26	Europe / Netherlands / Zuid Holland	Human	Original			Nanopore	unknown			B.1.5.2	G	9
hCoV-19/Netherlands/ZuidHolland_86/2020	EPI_ISL_422954	2020-03-27	Europe / Netherlands / Zuid Holland	Human	Original			Nanopore	unknown			B.1	GH	9
hCoV-19/Netherlands/ZuidHolland_91/2020	EPI_ISL_422958	2020-03-29	Europe / Netherlands / Zuid Holland	Human	Original			Nanopore	unknown	Stretches of NNNs (2.10% of overall sequence).	warn	B.1.5.2	G	9
hCoV-19/England/20130064804/2020	EPI_ISL_423653	2020-03-23	Europe / United Kingdom / England	Human	Original			Illumina NextSeq	PHE pipeline (BWA-SAMtools-Quasibam)	Long stretches of NNNs (5.72% of overall sequence).	alert	B.1.1	GR	9
hCoV-19/England/20130072104/2020	EPI_ISL_423664	2020-03-23	Europe / United Kingdom / England	Human	Original			Illumina NextSeq	PHE pipeline (BWA-SAMtools-Quasibam)	Stretches of NNNs (1.62% of overall sequence).	warn	B.1	GH	9
hCoV-19/England/201300935/2020	EPI_ISL_423684	2020-03-20	Europe / United Kingdom / England	Human	Original			Illumina NextSeq	PHE pipeline (BWA-SAMtools-Quasibam)	Stretches of NNNs (1.65% of overall sequence).	warn	B.2.1	V	9
hCoV-19/England/20131103104/2020	EPI_ISL_423691	2020-03-23	Europe / United Kingdom / England	Human	Original			Illumina NextSeq	PHE pipeline (BWA-SAMtools-Quasibam)	Stretches of NNNs (3.30% of overall sequence).	warn	B.1.13	GH	9
hCoV-19/England/20132018604/2020	EPI_ISL_423732	2020-03-23	Europe / United Kingdom / England	Human	Original			Illumina NextSeq	PHE pipeline (BWA-SAMtools-Quasibam)			B.1.13	GH	9
hCoV-19/England/20132018704/2020	EPI_ISL_423733	2020-03-23	Europe / United Kingdom / England	Human	Original			Illumina NextSeq	PHE pipeline (BWA-SAMtools-Quasibam)			B.1.13	GH	9
hCoV-19/England/20132021004/2020	EPI_ISL_423741	2020-03-24	Europe / United Kingdom / England	Human	Original			Illumina NextSeq	PHE pipeline (BWA-SAMtools-Quasibam)			B.1.13	GH	9
hCoV-19/Spain/VC-FISABIO-68/2020	EPI_ISL_425192	2020-03-17	Europe / Spain / Comunitat Valenciana / Valencia	Human	Original	Nasopharyngeal swab		Illumina MiSeq	BWA/IVAR	Stretches of NNNs (2.81% of overall sequence).	warn	A.2	S	9
hCoV-19/Turkey/HSGM-8975/2020	EPI_ISL_429863	2020-03-22	Europe / Turkey / Sakarya	Human	Original	Sputum	Breast cancer	Illumina Miseq	Burrows-Wheeler Alignerv.07.17-r1188			B.1.113	G	9
hCoV-19/Sweden/20-08147/2020	EPI_ISL_430849	2020-03-11	Europe / Sweden / Halland	Human	Original			Ion Torrent S5 XL, Ion AmpliSeq SARS-CoV-2	Consensus extraction from NC_045512 using torrent suite variantCaller with fill from reference and majority wins			B.1	GH	9
hCoV-19/Sweden/20-08154/2020	EPI_ISL_430852	2020-03-11	Europe / Sweden / Halland	Human	Original			Ion Torrent S5 XL, Ion AmpliSeq SARS-CoV-2	Consensus extraction from NC_045512 using torrent suite variantCaller with fill from reference and majority wins			B.2.1	V	9
hCoV-19/Sweden/20-08691/2020	EPI_ISL_430857	2020-03-22	Europe / Sweden / Norrbotten	Human	Original			Ion Torrent S5 XL, Ion AmpliSeq SARS-CoV-2	Consensus extraction from NC_045512 using torrent suite variantCaller with fill from reference and majority wins			B.1	GH	9
hCoV-19/Sweden/20-08714/2020	EPI_ISL_430858	2020-04-02	Europe / Sweden / Norrbotten	Human	Original			Ion Torrent S5 XL, Ion AmpliSeq SARS-CoV-2	Consensus extraction from NC_045512 using torrent suite variantCaller with fill from reference and majority wins			B.1.42	GH	9
hCoV-19/Wales/PHWC-273A0/2020	EPI_ISL_432302	2020-03-31	Europe / United Kingdom / Wales	Human	Original	Dry swab		Illumina	Mapping consensus			B.1.1.1	GR	9
hCoV-19/Wales/PHWC-276B6/2020	EPI_ISL_432314	2020-03-31	Europe / United Kingdom / Wales	Human	Original	Dry swab		Illumina	Mapping consensus			B.2.2	V	9
hCoV-19/Wales/PHWC-2AE7F/2020	EPI_ISL_432324	2020-04-07	Europe / United Kingdom / Wales	Human	Original	Dry swab		Illumina	Mapping consensus			B.1.1	GR	9
hCoV-19/England/NOTT-10F54D/2020	EPI_ISL_433017	2020-04-02	Europe / United Kingdom / England	Human	Original			OXFORD_NANOPORE GridION	unknown	Stretches of NNNs (1.00% of overall sequence).	warn	B.1.11	G	9
hCoV-19/England/NOTT-10F64A/2020	EPI_ISL_433030	2020-04-03	Europe / United Kingdom / England	Human	Original			OXFORD_NANOPORE GridION	unknown	Stretches of NNNs (1.80% of overall sequence).	warn	B.1.1.1	GR	9
hCoV-19/England/NOTT-10F668/2020	EPI_ISL_433032	2020-04-03	Europe / United Kingdom / England	Human	Original			OXFORD_NANOPORE GridION	unknown	Long stretches of NNNs (6.76% of overall sequence).	alert	B.1.34	G	9
hCoV-19/England/NOTT-10F6B3/2020	EPI_ISL_433036	2020-04-03	Europe / United Kingdom / England	Human	Original			OXFORD_NANOPORE GridION	unknown	Long stretches of NNNs (6.41% of overall sequence).	alert	B.1.1.1	GR	9
hCoV-19/Scotland/EDB1519/2020	EPI_ISL_433069	2020-04-13	Europe / United Kingdom / Scotland	Human	Original			OXFORD_NANOPORE GridION	unknown			B.1.1.1	GR	9
hCoV-19/Scotland/EDB1632/2020	EPI_ISL_433096	2020-04-14	Europe / United Kingdom / Scotland	Human	Original			OXFORD_NANOPORE GridION	unknown			B.1.5	G	9
hCoV-19/Scotland/CVR1536/2020	EPI_ISL_433611	2020-04-04	Europe / United Kingdom / Scotland	Human	Original			ILLUMINA MiSeq	unknown	[W] Stretches of NNNs (1.92% of overall sequence).	warn	B.1	G	9
hCoV-19/Scotland/CVR1631/2020	EPI_ISL_433634	2020-04-05	Europe / United Kingdom / Scotland	Human	Original			ILLUMINA MiSeq	unknown	[W] Stretches of NNNs (1.06% of overall sequence).	warn	B.1.1.1	GR	9
hCoV-19/Scotland/CVR1634/2020	EPI_ISL_433637	2020-04-05	Europe / United Kingdom / Scotland	Human	Original			OXFORD_NANOPORE MinION	unknown	Stretches of NNNs (2.74% of overall sequence).	warn	A.2	S	9
hCoV-19/Scotland/CVR1669/2020	EPI_ISL_433647	2020-04-05	Europe / United Kingdom / Scotland	Human	Original			ILLUMINA MiSeq	unknown			B.2	V	9
hCoV-19/Scotland/CVR1678/2020	EPI_ISL_433652	2020-04-05	Europe / United Kingdom / Scotland	Human	Original			ILLUMINA MiSeq	unknown	[W] Gap of 16 nucleotides when compared to the reference sequence.	warn	B.1.1	GR	9
hCoV-19/Netherlands/ZuidHolland_16/2020	EPI_ISL_414558	2020-03-06	Europe / Netherlands / Zuid Holland	Human	Original			Nanopore				B.4	O	9
hCoV-19/Wales/PHWC-23B06/2020	EPI_ISL_418090	2020-03-12	Europe / United Kingdom / Wales	Human	Original	Dry swab		Illumina	iVar consensus	Stretches of NNNs (1.11% of overall sequence).	warn	B.1.1.1	GR	9
hCoV-19/Wales/PHWC-23B60/2020	EPI_ISL_418093	2020-03-12	Europe / United Kingdom / Wales	Human	Original	Dry swab		Illumina	iVar consensus			B.1.1.1	GR	9
hCoV-19/Wales/PHWC-24349/2020	EPI_ISL_419399	2020-03-18	Europe / United Kingdom / Wales	Human	Original	Dry swab		Illumina	iVar consensus			B.2.4	V	9
hCoV-19/Wales/PHWC-246D7/2020	EPI_ISL_419442	2020-03-18	Europe / United Kingdom / Wales	Human	Original	Dry swab		Illumina	iVar consensus	Long stretches of NNNs (12.14% of overall sequence). Insertion of 1 nucleotide(s) found at refpos 16551 (FRAMESHIFT). Insertion of 1 nucleotides when compared to the reference sequence. NSP11 is missing. NSP1 is missing. NSP13 is missing. %UniqueMutations 0.08%.	lowco	B.1.1.1	GR	9
hCoV-19/Wales/PHWC-24BC9/2020	EPI_ISL_419496	2020-03-20	Europe / United Kingdom / Wales	Human	Original	Dry swab		Illumina	iVar consensus			B.2.2	V	9
hCoV-19/England/SHEF-C0725/2020	EPI_ISL_420261	2020-03-25	Europe / United Kingdom / England / South Yorkshire	Human	Original	Nose-Throat		Nanopore				B.1.1.1	GR	9
hCoV-19/England/SHEF-C06FB/2020	EPI_ISL_420264	2020-03-23	Europe / United Kingdom / England / South Yorkshire	Human	Original	Nose-Throat		Nanopore				B.1.1.1	GR	9
hCoV-19/England/SHEF-C0057/2020	EPI_ISL_420266	2020-03-23	Europe / United Kingdom / England / South Yorkshire	Human	Original	Nose-Throat		Nanopore		Stretches of NNNs (1.23% of overall sequence).		B.1.1.1	GR	9
hCoV-19/England/SHEF-C00DF/2020	EPI_ISL_420267	2020-03-23	Europe / United Kingdom / England / South Yorkshire	Human	Original	Nose-Throat		Nanopore				B.1.1.1	GR	9
hCoV-19/England/SHEF-C0646/2020	EPI_ISL_420278	2020-03-21	Europe / United Kingdom / England / South Yorkshire	Human	Original	Nose-Throat		Nanopore				B.1.1.1	GR	9
hCoV-19/England/SHEF-BFFF4/2020	EPI_ISL_420281	2020-03-21	Europe / United Kingdom / England / South Yorkshire	Human	Original	Nose-Throat		Nanopore		Stretches of NNNs (2.31% of overall sequence).		B.1.1.1	GR	9
hCoV-19/England/SHEF-C001B/2020	EPI_ISL_420283	2020-03-20	Europe / United Kingdom / England / South Yorkshire	Human	Original	Nose-Throat		Nanopore		Stretches of NNNs (3.06% of overall sequence).		B.1.1.1	GR	9
hCoV-19/England/SHEF-C00A2/2020	EPI_ISL_420286	2020-03-20	Europe / United Kingdom / England / South Yorkshire	Human	Original	Nose-Throat		Nanopore		Stretches of NNNs (2.17% of overall sequence).		B.1.1.1	GR	9
hCoV-19/England/SHEF-C00FD/2020	EPI_ISL_420288	2020-03-18	Europe / United Kingdom / England / South Yorkshire	Human	Original	Nose-Throat		Nanopore		Stretches of NNNs (2.17% of overall sequence).		B.1.1.1	GR	9
hCoV-19/Belgium/EC-0325128/2020	EPI_ISL_420385	2020-03-25	Europe / Belgium / Genappe	Human	Original	Oro-pharyngeal swab	unknown	Nanopore MinION	Guppy, CLC Genomics Workbench 20, Porechop, Medaka.	[I] Sequence updated by the Submitter following changes to the analytics pipeline to mitigate possible sequence errors	info	B.1.6	G	9
hCoV-19/Belgium/VWJM-0324136/2020	EPI_ISL_420393	2020-03-24	Europe / Belgium / Bierbeek	Human	Original	Oro-pharyngeal swab	unknown	Nanopore MinION	Guppy, CLC Genomics Workbench 20, Porechop, Medaka.	[I] Sequence updated by the Submitter following changes to the analytics pipeline to mitigate possible sequence errors	info	B.1.1.1	GR	9
hCoV-19/Belgium/VT-0325143/2020	EPI_ISL_420400	2020-03-25	Europe / Belgium / Lummen	Human	Original	Oro-pharyngeal swab	unknown	Nanopore MinION	Guppy, CLC Genomics Workbench 20, Porechop, Medaka.	[I] Sequence updated by the Submitter following changes to the analytics pipeline to mitigate possible sequence errors	info	B.1.1.1	GR	9
hCoV-19/Belgium/DCS-0325158/2020	EPI_ISL_420415	2020-03-25	Europe / Belgium / Montignies-Sur-Sambre	Human	Original	Oro-pharyngeal swab	unknown	Nanopore MinION	Guppy, CLC Genomics Workbench 20, Porechop, Medaka.	[I] Sequence updated by the Submitter following changes to the analytics pipeline to mitigate possible sequence errors	info	B.1.6	G	9
hCoV-19/Belgium/BCM-0324160/2020	EPI_ISL_420417	2020-03-24	Europe / Belgium / Saint-Ghislain	Human	Original	Oro-pharyngeal swab	unknown	Nanopore MinION	Guppy, CLC Genomics Workbench 20, Porechop, Medaka.	[I] Sequence updated by the Submitter following changes to the analytics pipeline to mitigate possible sequence errors	info	B.1.12	GH	9
hCoV-19/Belgium/PJM-0325166/2020	EPI_ISL_420423	2020-03-25	Europe / Belgium / Soignies	Human	Original	Oro-pharyngeal swab	unknown	Nanopore MinION	Guppy, CLC Genomics Workbench 20, Porechop, Medaka.	[I] Sequence updated by the Submitter following changes to the analytics pipeline to mitigate possible sequence errors	info	B.1	G	9
hCoV-19/Belgium/VM-0325171/2020	EPI_ISL_420428	2020-03-25	Europe / Belgium / Boutersem	Human	Original	Oro-pharyngeal swab	unknown	Nanopore MinION	Guppy, CLC Genomics Workbench 20, Porechop, Medaka.	[I] Sequence updated by the Submitter following changes to the analytics pipeline to mitigate possible sequence errors	info	B.1	GH	9
hCoV-19/Belgium/BGM-030444/2020	EPI_ISL_420442	2020-03-04	Europe / Belgium / Lubbeek	Human	Original	Oro-pharyngeal swab	unknown	Nanopore MinION	Guppy, CLC Genomics Workbench 20, Porechop, Medaka.	[I] Sequence updated by the Submitter following changes to the analytics pipeline to mitigate possible sequence errors	info	B.1.12	GH	9
hCoV-19/Luxembourg/LNS3307371/2020	EPI_ISL_421735	2020-03-17	Europe / Luxembourg	Human	Original			Illumina MiniSeq (Amplicon, ARTIC primer set V1)	Bowtie2, BCFtools			A.2	S	9
hCoV-19/England/201360299/2020	EPI_ISL_421778	2020-03-25	Europe / United Kingdom / England	Human	Original			Illumina NextSeq	PHE pipeline (BWA-SAMtools-Quasibam)			B.1.13	GH	9
hCoV-19/England/201360300/2020	EPI_ISL_421779	2020-03-25	Europe / United Kingdom / England	Human	Original			Illumina NextSeq	PHE pipeline (BWA-SAMtools-Quasibam)			B.1.13	GH	9
hCoV-19/England/201361013/2020	EPI_ISL_421788	2020-03-26	Europe / United Kingdom / England	Human	Original			Illumina NextSeq	PHE pipeline (BWA-SAMtools-Quasibam)	Stretches of NNNs (1.81% of overall sequence).	warn	B.1.13	GH	9
hCoV-19/England/201380034/2020	EPI_ISL_421798	2020-03-27	Europe / United Kingdom / England	Human	Original			Illumina NextSeq	PHE pipeline (BWA-SAMtools-Quasibam)			B.1.13	GH	9
hCoV-19/Netherlands/NA_192/2020	EPI_ISL_422727	2020-03-24	Europe / Netherlands	Human	Original			Nanopore	unknown			B.1.8	G	9
hCoV-19/Netherlands/NA_212/2020	EPI_ISL_422747	2020-03-24	Europe / Netherlands	Human	Original			Nanopore	unknown			B.1.9	GH	9
hCoV-19/Netherlands/NA_236/2020	EPI_ISL_422770	2020-03-26	Europe / Netherlands	Human	Original			Nanopore	unknown			B.1.5.2	G	9
hCoV-19/Spain/VC-FISABIO-99/2020	EPI_ISL_425223	2020-03-17	Europe / Spain / Comunitat Valenciana / Valencia	Human	Original	Nasopharyngeal swab		Illumina MiSeq	BWA/IVAR	Stretches of NNNs (3.20% of overall sequence).	warn	B.1.5	G	9
hCoV-19/Czech Republic/2556/2020	EPI_ISL_425228	2020-03-22	Europe / Czech Republic / Prague	Human	Original	Nasopharyngeal swab		Illumina MiSeq, 2x300bp	Geneious			B.1.1	GR	9
hCoV-19/England/CAMB-738A6/2020	EPI_ISL_425249	2020-03-31	Europe / United Kingdom / England	Human	Original	unknown		OXFORD_NANOPORE MinION	unknown			B.1.5.3	G	9
hCoV-19/England/CAMB-738F1/2020	EPI_ISL_425254	2020-03-30	Europe / United Kingdom / England	Human	Original	unknown		OXFORD_NANOPORE MinION	unknown	Stretches of NNNs (1.00% of overall sequence).	warn	B.1.1	GR	9
hCoV-19/England/CAMB-74359/2020	EPI_ISL_425280	2020-01-01	Europe / United Kingdom / England	Human	Original	unknown		OXFORD_NANOPORE MinION	unknown			B.1.1	GR	9
hCoV-19/Czech Republic/IAB20-006-16/2020	EPI_ISL_426581	2020-01-01	Europe / Czech Republic	Human	Original			Illumina MiSeq	denovo - viral-ngs: genomic analysis pipelines for viral sequencing			B.1.1	GR	9
hCoV-19/Wales/PHWC-2B00F/2020	EPI_ISL_432263	2020-04-07	Europe / United Kingdom / Wales	Human	Original	Dry swab		Illumina	Mapping consensus			B.1.1	GR	9
hCoV-19/Wales/PHWC-2AE42/2020	EPI_ISL_432269	2020-04-07	Europe / United Kingdom / Wales	Human	Original	Dry swab		Illumina	Mapping consensus			B.2	V	9
hCoV-19/Wales/PHWC-2AEBB/2020	EPI_ISL_432276	2020-04-07	Europe / United Kingdom / Wales	Human	Original	Dry swab		Illumina	Mapping consensus			B.1.1.10	GR	9
hCoV-19/Wales/PHWC-27AD8/2020	EPI_ISL_432369	2020-03-30	Europe / United Kingdom / Wales	Human	Original	Dry swab		Illumina	Mapping consensus			B.2.1	V	9
hCoV-19/Wales/PHWC-2B02D/2020	EPI_ISL_432392	2020-04-08	Europe / United Kingdom / Wales	Human	Original	Dry swab		Illumina	Mapping consensus	NSP11 without BLAST coverage.	warn	B.1.1.1	GR	9
hCoV-19/Wales/PHWC-2A0A6/2020	EPI_ISL_432398	2020-04-04	Europe / United Kingdom / Wales	Human	Original	Dry swab		Illumina	Mapping consensus	Stretches of NNNs (1.03% of overall sequence). NSP11 without BLAST coverage.	warn	B.1.1.1	GR	9
hCoV-19/Wales/PHWC-27B99/2020	EPI_ISL_432437	2020-04-01	Europe / United Kingdom / Wales	Human	Original	Dry swab		Illumina	Mapping consensus	Stretches of NNNs (1.21% of overall sequence).	warn	B.1.1.1	GR	9
hCoV-19/Wales/PHWC-285D6/2020	EPI_ISL_432446	2020-04-01	Europe / United Kingdom / Wales	Human	Original	Dry swab		Illumina	Mapping consensus	Stretches of NNNs (1.25% of overall sequence).	warn	B.1.1.1	GR	9
hCoV-19/England/SHEF-C85F6/2020	EPI_ISL_432451	2020-03-22	Europe / United Kingdom / England	Human	Original			OXFORD_NANOPORE GRIDION	unknown	[W] Stretches of NNNs (1.20% of overall sequence).	warn	B.1.1.1	GR	9
hCoV-19/England/SHEF-C8A60/2020	EPI_ISL_432455	2020-04-05	Europe / United Kingdom / England	Human	Original			OXFORD_NANOPORE GRIDION	unknown	[W] Stretches of NNNs (2.17% of overall sequence).	warn	B.1.1.1	GR	9
hCoV-19/England/SHEF-C8EBF/2020	EPI_ISL_432462	2020-04-02	Europe / United Kingdom / England	Human	Original			OXFORD_NANOPORE GRIDION	unknown	[X] Long stretches of NNNs (5.55% of overall sequence).	alert	B.1.1.1	GR	9
hCoV-19/England/SHEF-C9030/2020	EPI_ISL_432463	2020-04-02	Europe / United Kingdom / England	Human	Original			OXFORD_NANOPORE GRIDION	unknown	[W] Stretches of NNNs (2.17% of overall sequence).	warn	B.1.1.1	GR	9
hCoV-19/England/SHEF-C9883/2020	EPI_ISL_432471	2020-03-23	Europe / United Kingdom / England	Human	Original			OXFORD_NANOPORE GRIDION	unknown	[W] Stretches of NNNs (2.11% of overall sequence).	warn	B.2.1	V	9
hCoV-19/Scotland/EDB1179/2020	EPI_ISL_433424	2020-04-08	Europe / United Kingdom / Scotland	Human	Original			OXFORD_NANOPORE GridION	unknown			B.2.1	V	9
hCoV-19/Scotland/EDB1198/2020	EPI_ISL_433429	2020-04-08	Europe / United Kingdom / Scotland	Human	Original			OXFORD_NANOPORE GridION	unknown			B.1.5	G	9
hCoV-19/Scotland/EDB1216/2020	EPI_ISL_433431	2020-04-08	Europe / United Kingdom / Scotland	Human	Original			OXFORD_NANOPORE GridION	unknown			B.1.5	G	9
hCoV-19/England/CAMB-73D89/2020	EPI_ISL_433694	2020-04-01	Europe / United Kingdom / England	Human	Original			OXFORD_NANOPORE GridION	unknown			B.1.1	GR	9
hCoV-19/England/CAMB-73DD4/2020	EPI_ISL_433699	2020-03-31	Europe / United Kingdom / England	Human	Original			OXFORD_NANOPORE GridION	unknown			B.1.1	GR	9
hCoV-19/England/CAMB-781B5/2020	EPI_ISL_433704	2020-04-04	Europe / United Kingdom / England	Human	Original			OXFORD_NANOPORE GridION	unknown			B.1.1	GR	9
hCoV-19/England/CAMB-78294/2020	EPI_ISL_433710	2020-04-04	Europe / United Kingdom / England	Human	Original			OXFORD_NANOPORE GridION	unknown			B.1.1.1	GR	9
hCoV-19/England/CAMB-78416/2020	EPI_ISL_433732	2020-04-05	Europe / United Kingdom / England	Human	Original			OXFORD_NANOPORE GridION	unknown			B.2.1	V	9
hCoV-19/England/CAMB-784BC/2020	EPI_ISL_433740	2020-01-01	Europe / United Kingdom / England	Human	Original			OXFORD_NANOPORE GridION	unknown			B.1.66	GH	9
hCoV-19/England/CAMB-784CB/2020	EPI_ISL_433741	2020-03-26	Europe / United Kingdom / England	Human	Original			OXFORD_NANOPORE GridION	unknown			B.2.2	V	9
hCoV-19/England/CAMB-78601/2020	EPI_ISL_433756	2020-04-05	Europe / United Kingdom / England	Human	Original			OXFORD_NANOPORE GridION	unknown	Stretches of NNNs (1.80% of overall sequence).	warn	B.1.1	GR	9
hCoV-19/England/CAMB-7866B/2020	EPI_ISL_433759	2020-04-06	Europe / United Kingdom / England	Human	Original			OXFORD_NANOPORE GridION	unknown			B.1	G	9
hCoV-19/England/CAMB-7899F/2020	EPI_ISL_433799	2020-04-07	Europe / United Kingdom / England	Human	Original			OXFORD_NANOPORE GridION	unknown			B.1.1	GR	9
hCoV-19/Wales/PHW13/2020	EPI_ISL_415537	2020-03-08	Europe / United Kingdom / Wales	Human	Original			Nanopore MinION		Long stretches of NNNs (8.24% of overall sequence). NSP11 is missing.	lowco	B.1.35	G	9
hCoV-19/Wales/PHW33/2020	EPI_ISL_415656	2020-03-12	Europe / United Kingdom / Wales	Human	Original							B.1.1.1	GR	9
hCoV-19/France/HF2948/2020	EPI_ISL_420050	2020-03-19	Europe / France / Hauts de France / Compiegne	Human	Original	Oro-pharyngeal swab		Illumina NextSeq 500	CLC Genomics Suite			B.1	GH	9
hCoV-19/France/IDF3040/2020	EPI_ISL_420054	2020-03-20	Europe / France / Ile de France / Noisy le Roi	Human	Original	Oro-pharyngeal swab		Illumina NextSeq 500	CLC Genomics Suite	Stretches of NNNs (1.96% of overall sequence).	warn	B.1	GH	9
hCoV-19/Spain/VC-FISABIO-30/2020	EPI_ISL_420115	2020-03-09	Europe / Spain / Comunitat Valenciana / Valencia	Human	Original	Nasopharyngeal swab		Illumina MiSeq	BWA/IVAR			A.2	S	9
hCoV-19/England/SHEF-C0813/2020	EPI_ISL_420166	2020-03-25	Europe / United Kingdom / England / South Yorkshire	Human	Original	Nose-Throat		Nanopore				B.1.1.1	GR	9
hCoV-19/England/SHEF-C0822/2020	EPI_ISL_420169	2020-03-25	Europe / United Kingdom / England / South Yorkshire	Human	Original	Nose		Nanopore				B.1	G	9
hCoV-19/England/SHEF-C027F/2020	EPI_ISL_420209	2020-03-29	Europe / United Kingdom / England / South Yorkshire	Human	Original			Nanopore		Stretches of NNNs (1.20% of overall sequence).		B.1.1.1	GR	9
hCoV-19/England/SHEF-C03E5/2020	EPI_ISL_420221	2020-03-29	Europe / United Kingdom / England / South Yorkshire	Human	Original			Nanopore				B.1	GH	9
hCoV-19/England/SHEF-C0084/2020	EPI_ISL_420240	2020-03-23	Europe / United Kingdom / England / South Yorkshire	Human	Original	Nose		Nanopore				B.1.1.1	GR	9
hCoV-19/England/SHEF-C05B2/2020	EPI_ISL_420244	2020-03-26	Europe / United Kingdom / England / South Yorkshire	Human	Original	Nose-Throat		Nanopore				B.1.1.1	GR	9
hCoV-19/France/HF2306/2020	EPI_ISL_421500	2020-03-11	Europe / France / Hauts de France / Compiegne	Human	Original	Oro-pharyngeal swab		Illumina NextSeq 502	CLC Genomics Suite			B.1	GH	9
hCoV-19/France/IDF2412/2020	EPI_ISL_421502	2020-03-12	Europe / France / Ile de France / Saint Germain en Laye	Human	Original	Oro-pharyngeal swab		Illumina NextSeq 504	CLC Genomics Suite			B.1	GH	9
hCoV-19/France/IDF2414/2020	EPI_ISL_421503	2020-03-12	Europe / France / Ile de France / Saint Germain en Laye	Human	Original	Oro-pharyngeal swab		Illumina NextSeq 505	CLC Genomics Suite			B.1	GH	9
hCoV-19/Netherlands/NA_138/2020	EPI_ISL_422682	2020-03-19	Europe / Netherlands	Human	Original			Nanopore	unknown			B.1.1.1	GR	9
hCoV-19/Netherlands/NA_221/2020	EPI_ISL_422756	2020-03-27	Europe / Netherlands	Human	Original			Nanopore	unknown			B.1.5.2	G	9
hCoV-19/Netherlands/NA_244/2020	EPI_ISL_422778	2020-03-29	Europe / Netherlands	Human	Original			Nanopore	unknown			B.1.9	GH	9
hCoV-19/Netherlands/NA_253/2020	EPI_ISL_422787	2020-03-30	Europe / Netherlands	Human	Original			Nanopore	unknown			B.1.5.2	G	9
hCoV-19/Netherlands/NA_89/2020	EPI_ISL_422849	2020-03-16	Europe / Netherlands	Human	Original			Nanopore	unknown			B.1.1	GR	9
hCoV-19/Netherlands/NA_96/2020	EPI_ISL_422856	2020-03-18	Europe / Netherlands	Human	Original			Nanopore	unknown			B.1	GH	9
hCoV-19/Netherlands/NA_99/2020	EPI_ISL_422858	2020-03-17	Europe / Netherlands	Human	Original			Nanopore	unknown			B.1	GH	9
hCoV-19/Latvia/05/2020	EPI_ISL_426285	2020-03-30	Europe / Latvia	Human	Original	Nasopharyngeal and oropharyngeal swab		DNBSEQ-G400RS, MGI Tech Co., Ltd	bowtie2			B.1.9	GH	9
hCoV-19/Russia/Moscow-64601/2020	EPI_ISL_428870	2020-03-13	Europe / Russia / Moscow Region	Human	Vero	Oro-pharyngeal swab		Illumina Miseq	bwa v0.7.15, IGV v2.4.14			B.1	G	9
hCoV-19/Russia/Yakutia-73709/2020	EPI_ISL_428874	2020-03-20	Europe / Russia / Sakha (Yakutia)	Human	Vero	Oro-pharyngeal swab		Illumina Miseq	bwa v0.7.15, IGV v2.4.14			B.1.1.1	GR	9
hCoV-19/Russia/Sverdlovsk-71905/2020	EPI_ISL_428879	2020-03-19	Europe / Russia / Sverdlovsk	Human	Vero	Oro-pharyngeal swab		Illumina Miseq	bwa v0.7.15, IGV v2.4.14			B.1	G	9
hCoV-19/Russia/Moscow-77610/2020	EPI_ISL_428887	2020-03-22	Europe / Russia / Moscow	Human	Vero	Oro-pharyngeal swab		Illumina Miseq	bwa v0.7.15, IGV v2.4.14			B.1.1.1	GR	9
hCoV-19/Russia/Moscow-77620/2020	EPI_ISL_428889	2020-03-22	Europe / Russia / Moscow	Human	Vero	Oro-pharyngeal swab		Illumina Miseq	bwa v0.7.15, IGV v2.4.14			B.1.1.1	GR	9
hCoV-19/Russia/Yakutia-83301/2020	EPI_ISL_428891	2020-03-25	Europe / Russia / Sakha (Yakutia)	Human	Vero	Oro-pharyngeal swab		Illumina Miseq	bwa v0.7.15, IGV v2.4.14			B.1.1.1	GR	9
hCoV-19/Luxembourg/LNS4271201/2020	EPI_ISL_428951	2020-04-02	Europe / Luxembourg	Human	Original			Illumina MiniSeq (Amplicon, ARTIC primer set V1)	Bowtie2, BCFtools	Stretches of NNNs (4.84% of overall sequence).	warn	B.1	GH	9
hCoV-19/Wales/PHWC-278DE/2020	EPI_ISL_432022	2020-03-31	Europe / United Kingdom / Wales	Human	Original	Dry swab		Illumina	Mapping consensus	Stretches of NNNs (3.65% of overall sequence).	warn	B.2.2	V	9
hCoV-19/Wales/PHWC-2AECA/2020	EPI_ISL_432026	2020-04-07	Europe / United Kingdom / Wales	Human	Original	Dry swab		Illumina	Mapping consensus	Stretches of NNNs (3.55% of overall sequence). NSP11 without BLAST coverage.	warn	B.1	GH	9
hCoV-19/Wales/PHWC-2AD90/2020	EPI_ISL_432046	2020-04-05	Europe / United Kingdom / Wales	Human	Original	Dry swab		Illumina	Mapping consensus	Stretches of NNNs (3.81% of overall sequence). NSP11 without BLAST coverage.	warn	B.1.98	G	9
hCoV-19/Wales/PHWC-2774A/2020	EPI_ISL_432048	2020-03-31	Europe / United Kingdom / Wales	Human	Original	Dry swab		Illumina	Mapping consensus	Stretches of NNNs (3.81% of overall sequence). NSP11 without BLAST coverage.	warn	B.2.2	V	9
hCoV-19/Wales/PHWC-27DA2/2020	EPI_ISL_432061	2020-01-01	Europe / United Kingdom / Wales	Human	Original	Dry swab		Illumina	Mapping consensus	Stretches of NNNs (4.05% of overall sequence). NSP11 without BLAST coverage.	warn	B.1.1.1	GR	9
hCoV-19/Wales/PHWC-28907/2020	EPI_ISL_432075	2020-03-31	Europe / United Kingdom / Wales	Human	Original	Dry swab		Illumina	Mapping consensus	Stretches of NNNs (4.45% of overall sequence). NSP11 without BLAST coverage.	warn	B.1.1	GR	9
hCoV-19/Wales/PHWC-282C0/2020	EPI_ISL_432118	2020-03-27	Europe / United Kingdom / Wales	Human	Original	Dry swab		Illumina	Mapping consensus	Long stretches of NNNs (6.87% of overall sequence). Gap of 3 nucleotides when compared to the reference sequence. NSP11 without BLAST coverage.	alert	B	O	9
hCoV-19/Wales/PHWC-280B7/2020	EPI_ISL_432120	2020-03-25	Europe / United Kingdom / Wales	Human	Original	Dry swab		Illumina	Mapping consensus	Long stretches of NNNs (7.49% of overall sequence). NSP11 without BLAST coverage.	alert	B.2.2	V	9
hCoV-19/Wales/PHWC-2A0E2/2020	EPI_ISL_432201	2020-04-04	Europe / United Kingdom / Wales	Human	Original	Dry swab		Illumina	Mapping consensus			B.1.1	GR	9
hCoV-19/Wales/PHWC-27A32/2020	EPI_ISL_432217	2020-04-01	Europe / United Kingdom / Wales	Human	Original	Dry swab		Illumina	Mapping consensus			B.1.35	G	9
hCoV-19/Wales/PHWC-27B3F/2020	EPI_ISL_432222	2020-03-30	Europe / United Kingdom / Wales	Human	Original	Dry swab		Illumina	Mapping consensus			B.1.1.1	GR	9
hCoV-19/Wales/PHWC-29DEC/2020	EPI_ISL_432226	2020-04-04	Europe / United Kingdom / Wales	Human	Original	Dry swab		Illumina	Mapping consensus			B.1.5	G	9
hCoV-19/Scotland/CVR937/2020	EPI_ISL_433363	2020-03-28	Europe / United Kingdom / Scotland	Human	Original			OXFORD_NANOPORE MinION	unknown	Stretches of NNNs (4.73% of overall sequence).	warn	A.2	S	9
hCoV-19/Scotland/EDB1071/2020	EPI_ISL_433381	2020-04-06	Europe / United Kingdom / Scotland	Human	Original			OXFORD_NANOPORE GridION	unknown			B.1.1	GR	9
hCoV-19/Scotland/EDB1078/2020	EPI_ISL_433386	2020-04-07	Europe / United Kingdom / Scotland	Human	Original			OXFORD_NANOPORE GridION	unknown			B.1.5.6	G	9
hCoV-19/Scotland/EDB1106/2020	EPI_ISL_433397	2020-04-08	Europe / United Kingdom / Scotland	Human	Original			OXFORD_NANOPORE GridION	unknown			B.1.1.1	GR	9
hCoV-19/Scotland/EDB112/2020	EPI_ISL_433407	2020-03-22	Europe / United Kingdom / Scotland	Human	Original			OXFORD_NANOPORE GridION	unknown			B.1	G	9
hCoV-19/Scotland/EDB1437/2020	EPI_ISL_433448	2020-04-12	Europe / United Kingdom / Scotland	Human	Original			OXFORD_NANOPORE GridION	unknown			B.1	GH	9
hCoV-19/Scotland/EDB1457/2020	EPI_ISL_433455	2020-04-11	Europe / United Kingdom / Scotland	Human	Original			OXFORD_NANOPORE GridION	unknown			B.1.1	GR	9
hCoV-19/England/CAMB-7E2F8/2020	EPI_ISL_433468	2020-04-17	Europe / United Kingdom / England	Human	Original			OXFORD_NANOPORE GridION	unknown	Stretches of NNNs (4.40% of overall sequence).	warn	B.1.66	GH	9
hCoV-19/Scotland/CVR1133/2020	EPI_ISL_433514	2020-03-29	Europe / United Kingdom / Scotland	Human	Original			OXFORD_NANOPORE MinION	unknown			A.2	S	9
hCoV-19/Scotland/CVR1142/2020	EPI_ISL_433518	2020-03-29	Europe / United Kingdom / Scotland	Human	Original			ILLUMINA MiSeq	unknown			A.2	S	9
hCoV-19/Scotland/CVR1370/2020	EPI_ISL_433558	2020-03-31	Europe / United Kingdom / Scotland	Human	Original			ILLUMINA MiSeq	unknown	[W] Stretches of NNNs (2.17% of overall sequence).	warn	A.2	S	9
hCoV-19/Sweden/20-06883/2020	EPI_ISL_434658	2020-04-03	Europe / Sweden / Skane	Human	Original			Ion Torrent S5 XL, Ion AmpliSeq SARS-CoV-2	Consensus extraction from NC_045512 using torrent suite variantCaller with fill from reference and majority wins			B.1	GH	9
hCoV-19/Sweden/20-06908/2020	EPI_ISL_434659	2020-04-06	Europe / Sweden / Uppsala	Human	Original			Ion Torrent S5 XL, Ion AmpliSeq SARS-CoV-2	Consensus extraction from NC_045512 using torrent suite variantCaller with fill from reference and majority wins			B.1	GH	9
hCoV-19/Sweden/20-07010/2020	EPI_ISL_434661	2020-04-07	Europe / Sweden / Vastra Gotaland	Human	Original			Ion Torrent S5 XL, Ion AmpliSeq SARS-CoV-2	Consensus extraction from NC_045512 using torrent suite variantCaller with fill from reference and majority wins			B.1	GH	9
hCoV-19/Sweden/20-07013/2020	EPI_ISL_434662	2020-04-07	Europe / Sweden / Vastra Gotaland	Human	Original			Ion Torrent S5 XL, Ion AmpliSeq SARS-CoV-2	Consensus extraction from NC_045512 using torrent suite variantCaller with fill from reference and majority wins			B.1.1	GR	9
hCoV-19/Sweden/20-07025/2020	EPI_ISL_434663	2020-04-06	Europe / Sweden / Stockholm	Human	Original			Ion Torrent S5 XL, Ion AmpliSeq SARS-CoV-2	Consensus extraction from NC_045512 using torrent suite variantCaller with fill from reference and majority wins			B.1	GH	9
hCoV-19/Sweden/20-07034/2020	EPI_ISL_434664	2020-04-06	Europe / Sweden / Vastra Gotaland	Human	Original			Ion Torrent S5 XL, Ion AmpliSeq SARS-CoV-2	Consensus extraction from NC_045512 using torrent suite variantCaller with fill from reference and majority wins			B.1	GH	9
hCoV-19/Sweden/20-07389/2020	EPI_ISL_434668	2020-04-15	Europe / Sweden / Vastmanland	Human	Original			Ion Torrent S5 XL, Ion AmpliSeq SARS-CoV-2	Consensus extraction from NC_045512 using torrent suite variantCaller with fill from reference and majority wins			B.1	GH	9
hCoV-19/Sweden/20-07572/2020	EPI_ISL_434674	2020-04-21	Europe / Sweden / Vastra Gotaland	Human	Original			Ion Torrent S5 XL, Ion AmpliSeq SARS-CoV-2	Consensus extraction from NC_045512 using torrent suite variantCaller with fill from reference and majority wins			B.1	GH	9
hCoV-19/England/SHEF-C0321/2020	EPI_ISL_420181	2020-03-27	Europe / United Kingdom / England / South Yorkshire	Human	Original			Nanopore				B.1.1.1	GR	9
hCoV-19/England/SHEF-C0206/2020	EPI_ISL_420198	2020-03-28	Europe / United Kingdom / England / South Yorkshire	Human	Original			Nanopore		Gap of 3 nucleotides when compared to the reference sequence.		B	L	9
hCoV-19/Russia/Sverdlovsk-84302/2020	EPI_ISL_428923	2020-03-27	Europe / Russia / Sverdlovsk	Human	Vero	Oro-pharyngeal swab		Illumina Miseq	bwa v0.7.15, IGV v2.4.14			B.1	GH	9
hCoV-19/Russia/Chelyabinsk-85311/2020	EPI_ISL_428924	2020-03-28	Europe / Russia / Chelyabinsk	Human	Vero	Oro-pharyngeal swab		Illumina Miseq	bwa v0.7.15, IGV v2.4.14			B.1	GH	9
hCoV-19/Wales/PHWC-27FBB/2020	EPI_ISL_432165	2020-03-24	Europe / United Kingdom / Wales	Human	Original	Dry swab		Illumina	Mapping consensus	Long stretches of NNNs (13.30% of overall sequence). NSP11 without BLAST coverage.	alert	B.1	G	9
hCoV-19/Wales/PHWC-291D1/2020	EPI_ISL_432168	2020-04-04	Europe / United Kingdom / Wales	Human	Original	Dry swab		Illumina	Mapping consensus	Long stretches of NNNs (13.57% of overall sequence).	alert	B.1	GH	9
hCoV-19/England/CAMB-7FC26/2020	EPI_ISL_433493	2020-04-16	Europe / United Kingdom / England	Human	Original			OXFORD_NANOPORE GridION	unknown			B.1.1.1	GR	9
hCoV-19/Spain/VC-FISABIO-111/2020	EPI_ISL_436206	2020-03-22	Europe / Spain / Comunitat Valenciana / Valencia / Valencia	Human	Original			Illumina MiSeq	BWA/IVAR			B.1.1	GR	9
hCoV-19/Spain/VC-FISABIO-117/2020	EPI_ISL_436212	2020-03-13	Europe / Spain / Comunitat Valenciana / Valencia / Valencia	Human	Original			Illumina MiSeq	BWA/IVAR			B.1	GH	9
hCoV-19/Spain/VC-FISABIO-154/2020	EPI_ISL_436249	2020-03-19	Europe / Spain / Comunitat Valenciana / Valencia / Valencia	Human	Original			Illumina MiSeq	BWA/IVAR			B.1.1	GR	9
hCoV-19/Spain/VC-FISABIO-159/2020	EPI_ISL_436254	2020-03-19	Europe / Spain / Comunitat Valenciana / Valencia / Valencia	Human	Original			Illumina MiSeq	BWA/IVAR			A.2	S	9
hCoV-19/Spain/VC-FISABIO-160/2020	EPI_ISL_436255	2020-03-19	Europe / Spain / Comunitat Valenciana / Valencia / Valencia	Human	Original			Illumina MiSeq	BWA/IVAR			B.1.1	GR	9
hCoV-19/Spain/VC-FISABIO-230/2020	EPI_ISL_436325	2020-03-26	Europe / Spain / Comunitat Valenciana / Valencia / Denia	Human	Original			Illumina MiSeq	BWA/IVAR	Gap of 3 nucleotides when compared to the reference sequence.	info	B.1	GH	9
hCoV-19/Spain/VC-FISABIO-240/2020	EPI_ISL_436335	2020-03-26	Europe / Spain / Comunitat Valenciana / Valencia / Valencia	Human	Original			Illumina MiSeq	BWA/IVAR			A.2	S	9
hCoV-19/Spain/VC-FISABIO-251/2020	EPI_ISL_436346	2020-03-27	Europe / Spain / Comunitat Valenciana / Valencia / Valencia	Human	Original			Illumina MiSeq	BWA/IVAR			A.2	S	9
hCoV-19/Spain/VC-FISABIO-256/2020	EPI_ISL_436351	2020-03-26	Europe / Spain / Comunitat Valenciana / Valencia / Segorbe	Human	Original			Illumina MiSeq	BWA/IVAR	[W] Stretches of NNNs (1.75% of overall sequence).	warn	B.1.5	G	9
hCoV-19/Spain/VC-FISABIO-286/2020	EPI_ISL_436381	2020-03-18	Europe / Spain / Comunitat Valenciana / Valencia / Valencia	Human	Original			Illumina MiSeq	BWA/IVAR	[W] Stretches of NNNs (1.38% of overall sequence).	warn	B.1.1	GR	9
hCoV-19/Spain/VC-FISABIO-303/2020	EPI_ISL_436398	2020-03-22	Europe / Spain / Comunitat Valenciana / Valencia / Valencia	Human	Original			Illumina MiSeq	BWA/IVAR	[W] Stretches of NNNs (1.96% of overall sequence).	warn	B.1.5	G	9
hCoV-19/Denmark/ALAB-SSI-1192/2020	EPI_ISL_437636	2020-03-31	Europe / Denmark	Human	Original			Nanopore MinION				B.1.39	GH	9
hCoV-19/Denmark/ALAB-SSI-1230/2020	EPI_ISL_437637	2020-04-02	Europe / Denmark	Human	Original			Nanopore MinION				B.1.42	GH	9
hCoV-19/Denmark/ALAB-SSI-1337/2020	EPI_ISL_437644	2020-04-02	Europe / Denmark	Human	Original			Nanopore MinION				B.1	GH	9
hCoV-19/Denmark/ALAB-SSI-138/2020	EPI_ISL_437650	2020-03-08	Europe / Denmark	Human	Original			Nanopore MinION				B.1	GH	9
hCoV-19/Denmark/ALAB-SSI-1421/2020	EPI_ISL_437653	2020-03-26	Europe / Denmark	Human	Original			Nanopore MinION				B.1.118	GH	9
hCoV-19/Denmark/ALAB-SSI-1434/2020	EPI_ISL_437655	2020-04-04	Europe / Denmark	Human	Original			Nanopore MinION				B.1.118	GH	9
hCoV-19/Denmark/ALAB-SSI-248/2020	EPI_ISL_437663	2020-03-02	Europe / Denmark	Human	Original			Nanopore MinION				B.1.1.1	GR	9
hCoV-19/Ireland/un-NVRL-20W266/2020	EPI_ISL_437684	2020-04-01	Europe / Ireland	Human	Original			Nanopore MinION	Artic Network protocol			B.1.1.10	GR	9
hCoV-19/Scotland/CVR1428/2020	EPI_ISL_438807	2020-04-01	Europe / United Kingdom / Scotland	Human	Original			ILLUMINA		[X] Long stretches of NNNs (5.64% of overall sequence).	alert	A.2	S	9
hCoV-19/Scotland/CVR1491/2020	EPI_ISL_438825	2020-04-02	Europe / United Kingdom / Scotland	Human	Original			ILLUMINA		Long stretches of NNNs (7.29% of overall sequence). Insertion of 1 nucleotide(s) found at refpos 21569 (FRAMESHIFT).	alert	B.2.2	V	9
hCoV-19/Scotland/CVR1545/2020	EPI_ISL_438838	2020-04-04	Europe / United Kingdom / Scotland	Human	Original			ILLUMINA		[W] Stretches of NNNs (4.63% of overall sequence).	warn	A.2	S	9
hCoV-19/Scotland/CVR1560/2020	EPI_ISL_438840	2020-04-04	Europe / United Kingdom / Scotland	Human	Original			ILLUMINA				B.1.13	GH	9
hCoV-19/Scotland/CVR1792/2020	EPI_ISL_438848	2020-04-06	Europe / United Kingdom / Scotland	Human	Original			ILLUMINA		Stretches of NNNs (4.90% of overall sequence).	warn	B.1.70	G	9
hCoV-19/Scotland/CVR2033/2020	EPI_ISL_438871	2020-04-09	Europe / United Kingdom / Scotland	Human	Original			OXFORD_NANOPORE		Stretches of NNNs (2.71% of overall sequence).	warn	B.1.90	G	9
hCoV-19/Scotland/CVR2153/2020	EPI_ISL_438877	2020-04-11	Europe / United Kingdom / Scotland	Human	Original			OXFORD_NANOPORE				B.1.90	G	9
hCoV-19/Scotland/CVR2246/2020	EPI_ISL_438881	2020-04-12	Europe / United Kingdom / Scotland	Human	Original			ILLUMINA		[W] Stretches of NNNs (1.84% of overall sequence).	warn	A.2	S	9
hCoV-19/Scotland/CVR2314/2020	EPI_ISL_438887	2020-04-13	Europe / United Kingdom / Scotland	Human	Original			ILLUMINA		[W] Stretches of NNNs (1.00% of overall sequence).	warn	B.1.36	GH	9
hCoV-19/Scotland/CVR2401/2020	EPI_ISL_438899	2020-04-13	Europe / United Kingdom / Scotland	Human	Original			ILLUMINA		[W] Stretches of NNNs (1.18% of overall sequence).	warn	B.1.1.1	GR	9
hCoV-19/Scotland/CVR2403/2020	EPI_ISL_438900	2020-04-13	Europe / United Kingdom / Scotland	Human	Original			OXFORD_NANOPORE				B.1.90	G	9
hCoV-19/Scotland/CVR2515/2020	EPI_ISL_438921	2020-04-15	Europe / United Kingdom / Scotland	Human	Original			ILLUMINA				B.1.93	G	9
hCoV-19/Scotland/CVR2611/2020	EPI_ISL_438931	2020-04-15	Europe / United Kingdom / Scotland	Human	Original			ILLUMINA				B.1.1.10	GR	9
hCoV-19/Scotland/CVR2618/2020	EPI_ISL_438932	2020-04-16	Europe / United Kingdom / Scotland	Human	Original			OXFORD_NANOPORE		Stretches of NNNs (1.00% of overall sequence).	warn	B.1.90	G	9
[truncated: 10,825,089 more chars]
