## Supplementary Table 3 for "Large-scale population analysis of SARS-CoV-2 whole genome sequences reveals host-mediated viral evolution with emergence of mutations in the viral Spike protein associated with elevated mortality rates" (part 1 of 3)

### Sheet: SRA_+_Variants
Run	Assay Type	AvgSpotLen	Bases	BioSample	Bytes	Center Name	Consent	DATASTORE filetype	Experiment	Instrument	LibraryLayout	LibrarySelection	LibrarySource	Organism	Platform	ReleaseDate	Sample Name	SRA Study	BioProject	geographic_location_(country_and/or_sea)	geographic_location_(region_and_locality)	Number of Variants (VF>0.6)
ERR4082713	AMPLICON	499	88515163	SAMEA6791945	20503051	UNIVERSITY OF GLASGOW	public	sra,bam	ERX4078867	Illumina MiSeq	PAIRED	PCR	VIRAL RNA	Severe acute respiratory syndrome coronavirus 2	ILLUMINA	2020-04-29 18:00:00	COG-UK/CVR103	ERP121228	PRJEB37886			7
ERR4082715	AMPLICON	499	112550166	SAMEA6791947	25863950	UNIVERSITY OF GLASGOW	public	bam,sra	ERX4078872	Illumina MiSeq	PAIRED	PCR	VIRAL RNA	Severe acute respiratory syndrome coronavirus 2	ILLUMINA	2020-04-29 18:00:00	COG-UK/CVR106	ERP121228	PRJEB37886			8
ERR4082716	AMPLICON	499	228938472	SAMEA6791948	58861796	UNIVERSITY OF GLASGOW	public	bam,sra	ERX4078874	Illumina MiSeq	PAIRED	PCR	VIRAL RNA	Severe acute respiratory syndrome coronavirus 2	ILLUMINA	2020-04-29 18:00:00	COG-UK/CVR107	ERP121228	PRJEB37886			8
ERR4082717	AMPLICON	499	97572994	SAMEA6791949	22710104	UNIVERSITY OF GLASGOW	public	sra,bam	ERX4078875	Illumina MiSeq	PAIRED	PCR	VIRAL RNA	Severe acute respiratory syndrome coronavirus 2	ILLUMINA	2020-04-29 18:00:00	COG-UK/CVR108	ERP121228	PRJEB37886			8
ERR4082718	AMPLICON	498	165317054	SAMEA6808183	36414687	UNIVERSITY OF GLASGOW	public	bam,sra	ERX4078876	Illumina MiSeq	PAIRED	PCR	VIRAL RNA	Severe acute respiratory syndrome coronavirus 2	ILLUMINA	2020-04-29 18:00:00	COG-UK/CVR1081	ERP121228	PRJEB37886	United Kingdom	Scotland	10
ERR4082720	AMPLICON	456	40867760	SAMEA6808184	10425611	UNIVERSITY OF GLASGOW	public	sra,bam	ERX4078877	Illumina MiSeq	PAIRED	PCR	VIRAL RNA	Severe acute respiratory syndrome coronavirus 2	ILLUMINA	2020-04-29 18:00:00	COG-UK/CVR1085	ERP121228	PRJEB37886	United Kingdom	Scotland	8
ERR4082721	AMPLICON	499	109839876	SAMEA6791951	29022584	UNIVERSITY OF GLASGOW	public	sra,bam	ERX4078879	Illumina MiSeq	PAIRED	PCR	VIRAL RNA	Severe acute respiratory syndrome coronavirus 2	ILLUMINA	2020-04-29 18:00:00	COG-UK/CVR11	ERP121228	PRJEB37886			8
ERR4082738	AMPLICON	496	92577547	SAMEA6808189	22626635	UNIVERSITY OF GLASGOW	public	sra,bam	ERX4078884	Illumina MiSeq	PAIRED	PCR	VIRAL RNA	Severe acute respiratory syndrome coronavirus 2	ILLUMINA	2020-04-29 18:00:00	COG-UK/CVR1138	ERP121228	PRJEB37886	United Kingdom	Scotland	5
ERR4082739	AMPLICON	499	102692143	SAMEA6791954	24288397	UNIVERSITY OF GLASGOW	public	sra,bam	ERX4078885	Illumina MiSeq	PAIRED	PCR	VIRAL RNA	Severe acute respiratory syndrome coronavirus 2	ILLUMINA	2020-04-30 18:00:00	COG-UK/CVR114	ERP121228	PRJEB37886			6
ERR4082740	AMPLICON	498	108446045	SAMEA6808191	25161697	UNIVERSITY OF GLASGOW	public	sra,bam	ERX4078886	Illumina MiSeq	PAIRED	PCR	VIRAL RNA	Severe acute respiratory syndrome coronavirus 2	ILLUMINA	2020-04-30 18:00:00	COG-UK/CVR1142	ERP121228	PRJEB37886	United Kingdom	Scotland	10
ERR4082742	AMPLICON	498	124159878	SAMEA6791955	28076198	UNIVERSITY OF GLASGOW	public	sra,bam	ERX4078888	Illumina MiSeq	PAIRED	PCR	VIRAL RNA	Severe acute respiratory syndrome coronavirus 2	ILLUMINA	2020-04-30 18:00:00	COG-UK/CVR115	ERP121228	PRJEB37886			8
ERR4082743	AMPLICON	499	154853304	SAMEA6791956	35978096	UNIVERSITY OF GLASGOW	public	bam,sra	ERX4078890	Illumina MiSeq	PAIRED	PCR	VIRAL RNA	Severe acute respiratory syndrome coronavirus 2	ILLUMINA	2020-04-30 18:00:00	COG-UK/CVR116	ERP121228	PRJEB37886			6
ERR4082745	AMPLICON	497	177426937	SAMEA6791962	42977415	UNIVERSITY OF GLASGOW	public	sra,bam	ERX4078893	Illumina MiSeq	SINGLE	PCR	VIRAL RNA	Severe acute respiratory syndrome coronavirus 2	ILLUMINA	2020-04-30 18:00:00	COG-UK/CVR123	ERP121228	PRJEB37886			7
ERR4082747	AMPLICON	499	156921267	SAMEA6808197	35605686	UNIVERSITY OF GLASGOW	public	sra,bam	ERX4078895	Illumina MiSeq	PAIRED	PCR	VIRAL RNA	Severe acute respiratory syndrome coronavirus 2	ILLUMINA	2020-04-29 18:00:00	COG-UK/CVR1271	ERP121228	PRJEB37886	United Kingdom	Scotland	3
ERR4082748	AMPLICON	498	92439694	SAMEA6808198	24235111	UNIVERSITY OF GLASGOW	public	sra,bam	ERX4078896	Illumina MiSeq	PAIRED	PCR	VIRAL RNA	Severe acute respiratory syndrome coronavirus 2	ILLUMINA	2020-04-29 18:00:00	COG-UK/CVR1272	ERP121228	PRJEB37886	United Kingdom	Scotland	7
ERR4082749	AMPLICON	497	91349482	SAMEA6808199	24220139	UNIVERSITY OF GLASGOW	public	bam,sra	ERX4078897	Illumina MiSeq	PAIRED	PCR	VIRAL RNA	Severe acute respiratory syndrome coronavirus 2	ILLUMINA	2020-04-29 18:00:00	COG-UK/CVR1277	ERP121228	PRJEB37886	United Kingdom	Scotland	3
ERR4082750	AMPLICON	496	84512738	SAMEA6791966	22003959	UNIVERSITY OF GLASGOW	public	bam,sra	ERX4078898	Illumina MiSeq	PAIRED	PCR	VIRAL RNA	Severe acute respiratory syndrome coronavirus 2	ILLUMINA	2020-04-29 18:00:00	COG-UK/CVR128	ERP121228	PRJEB37886			7
ERR4082751	AMPLICON	498	79438100	SAMEA6791967	18618728	UNIVERSITY OF GLASGOW	public	sra,bam	ERX4078899	Illumina MiSeq	PAIRED	PCR	VIRAL RNA	Severe acute respiratory syndrome coronavirus 2	ILLUMINA	2020-04-29 18:00:00	COG-UK/CVR129	ERP121228	PRJEB37886			8
ERR4082752	AMPLICON	498	133513555	SAMEA6808200	34771093	UNIVERSITY OF GLASGOW	public	bam,sra	ERX4078900	Illumina MiSeq	PAIRED	PCR	VIRAL RNA	Severe acute respiratory syndrome coronavirus 2	ILLUMINA	2020-04-29 18:00:00	COG-UK/CVR1290	ERP121228	PRJEB37886	United Kingdom	Scotland	8
ERR4082753	AMPLICON	497	115825714	SAMEA6808201	25951068	UNIVERSITY OF GLASGOW	public	bam,sra	ERX4078901	Illumina MiSeq	PAIRED	PCR	VIRAL RNA	Severe acute respiratory syndrome coronavirus 2	ILLUMINA	2020-04-29 18:00:00	COG-UK/CVR1296	ERP121228	PRJEB37886	United Kingdom	Scotland	5
ERR4082754	AMPLICON	499	108226064	SAMEA6791970	25509925	UNIVERSITY OF GLASGOW	public	bam,sra	ERX4078902	Illumina MiSeq	PAIRED	PCR	VIRAL RNA	Severe acute respiratory syndrome coronavirus 2	ILLUMINA	2020-04-29 18:00:00	COG-UK/CVR13	ERP121228	PRJEB37886			9
ERR4082755	AMPLICON	498	170522067	SAMEA6791968	39011002	UNIVERSITY OF GLASGOW	public	bam,sra	ERX4078903	Illumina MiSeq	PAIRED	PCR	VIRAL RNA	Severe acute respiratory syndrome coronavirus 2	ILLUMINA	2020-04-29 18:00:00	COG-UK/CVR130	ERP121228	PRJEB37886			4
ERR4082756	AMPLICON	496	96222112	SAMEA6808202	24377539	UNIVERSITY OF GLASGOW	public	bam,sra	ERX4078904	Illumina MiSeq	PAIRED	PCR	VIRAL RNA	Severe acute respiratory syndrome coronavirus 2	ILLUMINA	2020-04-29 18:00:00	COG-UK/CVR1305	ERP121228	PRJEB37886	United Kingdom	Scotland	8
ERR4082758	AMPLICON	498	152355318	SAMEA6808204	37189086	UNIVERSITY OF GLASGOW	public	bam,sra	ERX4078906	Illumina MiSeq	PAIRED	PCR	VIRAL RNA	Severe acute respiratory syndrome coronavirus 2	ILLUMINA	2020-04-29 18:00:00	COG-UK/CVR1309	ERP121228	PRJEB37886	United Kingdom	Scotland	6
ERR4082759	AMPLICON	496	91804106	SAMEA6791969	22174606	UNIVERSITY OF GLASGOW	public	sra,bam	ERX4078907	Illumina MiSeq	PAIRED	PCR	VIRAL RNA	Severe acute respiratory syndrome coronavirus 2	ILLUMINA	2020-04-29 18:00:00	COG-UK/CVR131	ERP121228	PRJEB37886			4
ERR4082761	AMPLICON	498	87352257	SAMEA6808205	20747206	UNIVERSITY OF GLASGOW	public	sra,bam	ERX4078908	Illumina MiSeq	PAIRED	PCR	VIRAL RNA	Severe acute respiratory syndrome coronavirus 2	ILLUMINA	2020-04-29 18:00:00	COG-UK/CVR1311	ERP121228	PRJEB37886	United Kingdom	Scotland	8
ERR4082762	AMPLICON	496	136445757	SAMEA6808206	38263803	UNIVERSITY OF GLASGOW	public	bam,sra	ERX4078910	Illumina MiSeq	PAIRED	PCR	VIRAL RNA	Severe acute respiratory syndrome coronavirus 2	ILLUMINA	2020-04-29 18:00:00	COG-UK/CVR1312	ERP121228	PRJEB37886	United Kingdom	Scotland	7
ERR4082763	AMPLICON	497	121713410	SAMEA6808207	29715834	UNIVERSITY OF GLASGOW	public	bam,sra	ERX4078911	Illumina MiSeq	PAIRED	PCR	VIRAL RNA	Severe acute respiratory syndrome coronavirus 2	ILLUMINA	2020-04-29 18:00:00	COG-UK/CVR1314	ERP121228	PRJEB37886	United Kingdom	Scotland	4
ERR4082764	AMPLICON	497	69126313	SAMEA6791971	16252249	UNIVERSITY OF GLASGOW	public	sra,bam	ERX4078912	Illumina MiSeq	PAIRED	PCR	VIRAL RNA	Severe acute respiratory syndrome coronavirus 2	ILLUMINA	2020-04-29 18:00:00	COG-UK/CVR132	ERP121228	PRJEB37886			7
ERR4082765	AMPLICON	497	117434103	SAMEA6808208	31047673	UNIVERSITY OF GLASGOW	public	sra,bam	ERX4078913	Illumina MiSeq	PAIRED	PCR	VIRAL RNA	Severe acute respiratory syndrome coronavirus 2	ILLUMINA	2020-04-29 18:00:00	COG-UK/CVR1324	ERP121228	PRJEB37886	United Kingdom	Scotland	5
ERR4082766	AMPLICON	498	100044255	SAMEA6808209	22494102	UNIVERSITY OF GLASGOW	public	bam,sra	ERX4078914	Illumina MiSeq	PAIRED	PCR	VIRAL RNA	Severe acute respiratory syndrome coronavirus 2	ILLUMINA	2020-04-29 18:00:00	COG-UK/CVR1325	ERP121228	PRJEB37886	United Kingdom	Scotland	4
ERR4082767	AMPLICON	496	135645521	SAMEA6808210	31832554	UNIVERSITY OF GLASGOW	public	sra,bam	ERX4078915	Illumina MiSeq	PAIRED	PCR	VIRAL RNA	Severe acute respiratory syndrome coronavirus 2	ILLUMINA	2020-04-29 18:00:00	COG-UK/CVR1329	ERP121228	PRJEB37886	United Kingdom	Scotland	7
ERR4082768	AMPLICON	496	91208331	SAMEA6791972	21272412	UNIVERSITY OF GLASGOW	public	sra,bam	ERX4078916	Illumina MiSeq	PAIRED	PCR	VIRAL RNA	Severe acute respiratory syndrome coronavirus 2	ILLUMINA	2020-04-29 18:00:00	COG-UK/CVR133	ERP121228	PRJEB37886			7
ERR4082769	AMPLICON	498	95137042	SAMEA6808211	21922003	UNIVERSITY OF GLASGOW	public	sra,bam	ERX4078917	Illumina MiSeq	PAIRED	PCR	VIRAL RNA	Severe acute respiratory syndrome coronavirus 2	ILLUMINA	2020-04-29 18:00:00	COG-UK/CVR1331	ERP121228	PRJEB37886	United Kingdom	Scotland	7
ERR4082770	AMPLICON	497	85457574	SAMEA6808212	20132319	UNIVERSITY OF GLASGOW	public	bam,sra	ERX4078918	Illumina MiSeq	PAIRED	PCR	VIRAL RNA	Severe acute respiratory syndrome coronavirus 2	ILLUMINA	2020-04-29 18:00:00	COG-UK/CVR1334	ERP121228	PRJEB37886	United Kingdom	Scotland	7
ERR4082771	AMPLICON	498	124031970	SAMEA6808213	29815195	UNIVERSITY OF GLASGOW	public	bam,sra	ERX4078919	Illumina MiSeq	PAIRED	PCR	VIRAL RNA	Severe acute respiratory syndrome coronavirus 2	ILLUMINA	2020-04-29 18:00:00	COG-UK/CVR1336	ERP121228	PRJEB37886	United Kingdom	Scotland	8
ERR4082772	AMPLICON	496	104171808	SAMEA6808214	24370675	UNIVERSITY OF GLASGOW	public	sra,bam	ERX4078920	Illumina MiSeq	PAIRED	PCR	VIRAL RNA	Severe acute respiratory syndrome coronavirus 2	ILLUMINA	2020-04-29 18:00:00	COG-UK/CVR1337	ERP121228	PRJEB37886	United Kingdom	Scotland	7
ERR4082773	AMPLICON	497	87772174	SAMEA6791973	20724917	UNIVERSITY OF GLASGOW	public	sra,bam	ERX4078921	Illumina MiSeq	PAIRED	PCR	VIRAL RNA	Severe acute respiratory syndrome coronavirus 2	ILLUMINA	2020-04-29 18:00:00	COG-UK/CVR134	ERP121228	PRJEB37886			5
ERR4082774	AMPLICON	497	101067478	SAMEA6808215	23809971	UNIVERSITY OF GLASGOW	public	bam,sra	ERX4078922	Illumina MiSeq	PAIRED	PCR	VIRAL RNA	Severe acute respiratory syndrome coronavirus 2	ILLUMINA	2020-04-29 18:00:00	COG-UK/CVR1343	ERP121228	PRJEB37886	United Kingdom	Scotland	6
ERR4082775	AMPLICON	498	92384056	SAMEA6808216	20957013	UNIVERSITY OF GLASGOW	public	bam,sra	ERX4078923	Illumina MiSeq	PAIRED	PCR	VIRAL RNA	Severe acute respiratory syndrome coronavirus 2	ILLUMINA	2020-04-29 18:00:00	COG-UK/CVR1345	ERP121228	PRJEB37886	United Kingdom	Scotland	6
ERR4082776	AMPLICON	498	189573064	SAMEA6791974	44381499	UNIVERSITY OF GLASGOW	public	sra,bam	ERX4078924	Illumina MiSeq	PAIRED	PCR	VIRAL RNA	Severe acute respiratory syndrome coronavirus 2	ILLUMINA	2020-04-29 18:00:00	COG-UK/CVR135	ERP121228	PRJEB37886			6
ERR4082777	AMPLICON	498	125631884	SAMEA6808217	29879020	UNIVERSITY OF GLASGOW	public	bam,sra	ERX4078925	Illumina MiSeq	PAIRED	PCR	VIRAL RNA	Severe acute respiratory syndrome coronavirus 2	ILLUMINA	2020-04-29 18:00:00	COG-UK/CVR1351	ERP121228	PRJEB37886	United Kingdom	Scotland	3
ERR4082778	AMPLICON	497	147056650	SAMEA6808218	35123047	UNIVERSITY OF GLASGOW	public	bam,sra	ERX4078926	Illumina MiSeq	PAIRED	PCR	VIRAL RNA	Severe acute respiratory syndrome coronavirus 2	ILLUMINA	2020-04-29 18:00:00	COG-UK/CVR1352	ERP121228	PRJEB37886	United Kingdom	Scotland	3
ERR4082779	AMPLICON	497	109317667	SAMEA6808219	25921108	UNIVERSITY OF GLASGOW	public	sra,bam	ERX4078927	Illumina MiSeq	PAIRED	PCR	VIRAL RNA	Severe acute respiratory syndrome coronavirus 2	ILLUMINA	2020-04-29 18:00:00	COG-UK/CVR1356	ERP121228	PRJEB37886	United Kingdom	Scotland	4
ERR4082780	AMPLICON	496	155580780	SAMEA6808220	36430825	UNIVERSITY OF GLASGOW	public	sra,bam	ERX4078928	Illumina MiSeq	PAIRED	PCR	VIRAL RNA	Severe acute respiratory syndrome coronavirus 2	ILLUMINA	2020-04-30 18:00:00	COG-UK/CVR1358	ERP121228	PRJEB37886	United Kingdom	Scotland	5
ERR4082782	AMPLICON	498	125403787	SAMEA6808221	28800927	UNIVERSITY OF GLASGOW	public	bam,sra	ERX4078929	Illumina MiSeq	PAIRED	PCR	VIRAL RNA	Severe acute respiratory syndrome coronavirus 2	ILLUMINA	2020-04-30 18:00:00	COG-UK/CVR1359	ERP121228	PRJEB37886	United Kingdom	Scotland	9
ERR4082783	AMPLICON	497	95847004	SAMEA6791975	22768941	UNIVERSITY OF GLASGOW	public	sra,bam	ERX4078931	Illumina MiSeq	PAIRED	PCR	VIRAL RNA	Severe acute respiratory syndrome coronavirus 2	ILLUMINA	2020-04-30 18:00:00	COG-UK/CVR136	ERP121228	PRJEB37886			5
ERR4082784	AMPLICON	497	85020523	SAMEA6808222	20085939	UNIVERSITY OF GLASGOW	public	sra,bam	ERX4078932	Illumina MiSeq	PAIRED	PCR	VIRAL RNA	Severe acute respiratory syndrome coronavirus 2	ILLUMINA	2020-04-30 18:00:00	COG-UK/CVR1361	ERP121228	PRJEB37886	United Kingdom	Scotland	12
ERR4082785	AMPLICON	497	96890707	SAMEA6808223	22839229	UNIVERSITY OF GLASGOW	public	bam,sra	ERX4078933	Illumina MiSeq	PAIRED	PCR	VIRAL RNA	Severe acute respiratory syndrome coronavirus 2	ILLUMINA	2020-04-30 18:00:00	COG-UK/CVR1364	ERP121228	PRJEB37886	United Kingdom	Scotland	6
ERR4082786	AMPLICON	497	131880407	SAMEA6808224	29602794	UNIVERSITY OF GLASGOW	public	sra,bam	ERX4078934	Illumina MiSeq	PAIRED	PCR	VIRAL RNA	Severe acute respiratory syndrome coronavirus 2	ILLUMINA	2020-04-30 18:00:00	COG-UK/CVR1365	ERP121228	PRJEB37886	United Kingdom	Scotland	5
ERR4082787	AMPLICON	498	101492739	SAMEA6808225	24139805	UNIVERSITY OF GLASGOW	public	bam,sra	ERX4078935	Illumina MiSeq	PAIRED	PCR	VIRAL RNA	Severe acute respiratory syndrome coronavirus 2	ILLUMINA	2020-04-30 18:00:00	COG-UK/CVR1366	ERP121228	PRJEB37886	United Kingdom	Scotland	2
ERR4082788	AMPLICON	499	189307924	SAMEA6791976	43640473	UNIVERSITY OF GLASGOW	public	bam,sra	ERX4078936	Illumina MiSeq	PAIRED	PCR	VIRAL RNA	Severe acute respiratory syndrome coronavirus 2	ILLUMINA	2020-04-30 18:00:00	COG-UK/CVR137	ERP121228	PRJEB37886			4
ERR4082789	AMPLICON	497	112723687	SAMEA6808226	26333227	UNIVERSITY OF GLASGOW	public	sra,bam	ERX4078937	Illumina MiSeq	PAIRED	PCR	VIRAL RNA	Severe acute respiratory syndrome coronavirus 2	ILLUMINA	2020-04-30 18:00:00	COG-UK/CVR1370	ERP121228	PRJEB37886	United Kingdom	Scotland	11
ERR4082790	AMPLICON	498	96895457	SAMEA6808227	22899000	UNIVERSITY OF GLASGOW	public	bam,sra	ERX4078938	Illumina MiSeq	PAIRED	PCR	VIRAL RNA	Severe acute respiratory syndrome coronavirus 2	ILLUMINA	2020-04-30 18:00:00	COG-UK/CVR1371	ERP121228	PRJEB37886	United Kingdom	Scotland	5
ERR4082791	AMPLICON	491	169935459	SAMEA6808228	45181811	UNIVERSITY OF GLASGOW	public	sra,bam	ERX4078939	Illumina MiSeq	PAIRED	PCR	VIRAL RNA	Severe acute respiratory syndrome coronavirus 2	ILLUMINA	2020-04-30 18:00:00	COG-UK/CVR1373	ERP121228	PRJEB37886	United Kingdom	Scotland	7
ERR4082792	AMPLICON	497	114211240	SAMEA6808229	26670964	UNIVERSITY OF GLASGOW	public	bam,sra	ERX4078940	Illumina MiSeq	PAIRED	PCR	VIRAL RNA	Severe acute respiratory syndrome coronavirus 2	ILLUMINA	2020-04-30 18:00:00	COG-UK/CVR1377	ERP121228	PRJEB37886	United Kingdom	Scotland	7
ERR4082793	AMPLICON	491	134192426	SAMEA6808230	39114848	UNIVERSITY OF GLASGOW	public	bam,sra	ERX4078941	Illumina MiSeq	PAIRED	PCR	VIRAL RNA	Severe acute respiratory syndrome coronavirus 2	ILLUMINA	2020-04-30 18:00:00	COG-UK/CVR1379	ERP121228	PRJEB37886	United Kingdom	Scotland	4
ERR4082794	AMPLICON	498	217189475	SAMEA6791977	50469199	UNIVERSITY OF GLASGOW	public	sra,bam	ERX4078942	Illumina MiSeq	PAIRED	PCR	VIRAL RNA	Severe acute respiratory syndrome coronavirus 2	ILLUMINA	2020-04-30 18:00:00	COG-UK/CVR138	ERP121228	PRJEB37886			7
ERR4082795	AMPLICON	497	115005997	SAMEA6808231	26887767	UNIVERSITY OF GLASGOW	public	bam,sra	ERX4078943	Illumina MiSeq	PAIRED	PCR	VIRAL RNA	Severe acute respiratory syndrome coronavirus 2	ILLUMINA	2020-04-30 18:00:00	COG-UK/CVR1384	ERP121228	PRJEB37886	United Kingdom	Scotland	5
ERR4082796	AMPLICON	498	236978019	SAMEA6808232	59743880	UNIVERSITY OF GLASGOW	public	sra,bam	ERX4078944	Illumina MiSeq	PAIRED	PCR	VIRAL RNA	Severe acute respiratory syndrome coronavirus 2	ILLUMINA	2020-04-30 18:00:00	COG-UK/CVR1385	ERP121228	PRJEB37886	United Kingdom	Scotland	5
ERR4082798	AMPLICON	497	131234078	SAMEA6808233	37061546	UNIVERSITY OF GLASGOW	public	sra,bam	ERX4078945	Illumina MiSeq	PAIRED	PCR	VIRAL RNA	Severe acute respiratory syndrome coronavirus 2	ILLUMINA	2020-04-30 18:00:00	COG-UK/CVR1387	ERP121228	PRJEB37886	United Kingdom	Scotland	3
ERR4082799	AMPLICON	498	191252043	SAMEA6791978	48224331	UNIVERSITY OF GLASGOW	public	sra,bam	ERX4078947	Illumina MiSeq	PAIRED	PCR	VIRAL RNA	Severe acute respiratory syndrome coronavirus 2	ILLUMINA	2020-04-30 18:00:00	COG-UK/CVR139	ERP121228	PRJEB37886			6
ERR4082800	AMPLICON	497	89481547	SAMEA6808234	20673839	UNIVERSITY OF GLASGOW	public	bam,sra	ERX4078948	Illumina MiSeq	PAIRED	PCR	VIRAL RNA	Severe acute respiratory syndrome coronavirus 2	ILLUMINA	2020-04-30 18:00:00	COG-UK/CVR1393	ERP121228	PRJEB37886	United Kingdom	Scotland	6
ERR4082801	AMPLICON	492	160496998	SAMEA6808235	41067324	UNIVERSITY OF GLASGOW	public	bam,sra	ERX4078949	Illumina MiSeq	PAIRED	PCR	VIRAL RNA	Severe acute respiratory syndrome coronavirus 2	ILLUMINA	2020-04-30 18:00:00	COG-UK/CVR1398	ERP121228	PRJEB37886	United Kingdom	Scotland	8
ERR4082802	AMPLICON	499	108225327	SAMEA6791981	25816863	UNIVERSITY OF GLASGOW	public	sra,bam	ERX4078950	Illumina MiSeq	PAIRED	PCR	VIRAL RNA	Severe acute respiratory syndrome coronavirus 2	ILLUMINA	2020-04-30 18:00:00	COG-UK/CVR14	ERP121228	PRJEB37886			4
ERR4082803	AMPLICON	498	203668260	SAMEA6791979	50603021	UNIVERSITY OF GLASGOW	public	bam,sra	ERX4078951	Illumina MiSeq	PAIRED	PCR	VIRAL RNA	Severe acute respiratory syndrome coronavirus 2	ILLUMINA	2020-04-30 18:00:00	COG-UK/CVR140	ERP121228	PRJEB37886			5
ERR4082804	AMPLICON	497	118359759	SAMEA6808236	26476105	UNIVERSITY OF GLASGOW	public	bam,sra	ERX4078952	Illumina MiSeq	PAIRED	PCR	VIRAL RNA	Severe acute respiratory syndrome coronavirus 2	ILLUMINA	2020-04-30 18:00:00	COG-UK/CVR1400	ERP121228	PRJEB37886	United Kingdom	Scotland	4
ERR4082805	AMPLICON	491	121307537	SAMEA6808237	32764415	UNIVERSITY OF GLASGOW	public	bam,sra	ERX4078953	Illumina MiSeq	PAIRED	PCR	VIRAL RNA	Severe acute respiratory syndrome coronavirus 2	ILLUMINA	2020-04-30 18:00:00	COG-UK/CVR1403	ERP121228	PRJEB37886	United Kingdom	Scotland	7
ERR4082807	AMPLICON	497	108995541	SAMEA6808239	24998578	UNIVERSITY OF GLASGOW	public	sra,bam	ERX4078955	Illumina MiSeq	PAIRED	PCR	VIRAL RNA	Severe acute respiratory syndrome coronavirus 2	ILLUMINA	2020-04-30 18:00:00	COG-UK/CVR1406	ERP121228	PRJEB37886	United Kingdom	Scotland	7
ERR4082808	AMPLICON	497	92424249	SAMEA6808240	21277084	UNIVERSITY OF GLASGOW	public	sra,bam	ERX4078956	Illumina MiSeq	PAIRED	PCR	VIRAL RNA	Severe acute respiratory syndrome coronavirus 2	ILLUMINA	2020-04-30 18:00:00	COG-UK/CVR1407	ERP121228	PRJEB37886	United Kingdom	Scotland	5
ERR4082809	AMPLICON	498	106634689	SAMEA6808241	24604391	UNIVERSITY OF GLASGOW	public	bam,sra	ERX4078957	Illumina MiSeq	PAIRED	PCR	VIRAL RNA	Severe acute respiratory syndrome coronavirus 2	ILLUMINA	2020-04-30 18:00:00	COG-UK/CVR1408	ERP121228	PRJEB37886	United Kingdom	Scotland	7
ERR4082810	AMPLICON	495	71563523	SAMEA6791980	17694753	UNIVERSITY OF GLASGOW	public	sra,bam	ERX4078958	Illumina MiSeq	PAIRED	PCR	VIRAL RNA	Severe acute respiratory syndrome coronavirus 2	ILLUMINA	2020-04-30 18:00:00	COG-UK/CVR141	ERP121228	PRJEB37886			3
ERR4082812	AMPLICON	492	197827661	SAMEA6808242	52540689	UNIVERSITY OF GLASGOW	public	bam,sra	ERX4078959	Illumina MiSeq	PAIRED	PCR	VIRAL RNA	Severe acute respiratory syndrome coronavirus 2	ILLUMINA	2020-04-30 18:00:00	COG-UK/CVR1410	ERP121228	PRJEB37886	United Kingdom	Scotland	4
ERR4082831	AMPLICON	497	90879821	SAMEA6808243	22006140	UNIVERSITY OF GLASGOW	public	sra,bam	ERX4078961	Illumina MiSeq	SINGLE	PCR	VIRAL RNA	Severe acute respiratory syndrome coronavirus 2	ILLUMINA	2020-04-30 18:00:00	COG-UK/CVR1412	ERP121228	PRJEB37886	United Kingdom	Scotland	7
ERR4082832	AMPLICON	498	132802676	SAMEA6808262	29980751	UNIVERSITY OF GLASGOW	public	sra,bam	ERX4078980	Illumina MiSeq	SINGLE	PCR	VIRAL RNA	Severe acute respiratory syndrome coronavirus 2	ILLUMINA	2020-04-30 18:00:00	COG-UK/CVR1414	ERP121228	PRJEB37886	United Kingdom	Scotland	4
ERR4082833	AMPLICON	498	128199090	SAMEA6808263	33838769	UNIVERSITY OF GLASGOW	public	bam,sra	ERX4078981	Illumina MiSeq	SINGLE	PCR	VIRAL RNA	Severe acute respiratory syndrome coronavirus 2	ILLUMINA	2020-04-30 18:00:00	COG-UK/CVR1418	ERP121228	PRJEB37886	United Kingdom	Scotland	5
ERR4082834	AMPLICON	497	202024943	SAMEA6791982	46884390	UNIVERSITY OF GLASGOW	public	bam,sra	ERX4078982	Illumina MiSeq	SINGLE	PCR	VIRAL RNA	Severe acute respiratory syndrome coronavirus 2	ILLUMINA	2020-04-30 18:00:00	COG-UK/CVR142	ERP121228	PRJEB37886			8
ERR4082835	AMPLICON	497	107209726	SAMEA6808264	24638863	UNIVERSITY OF GLASGOW	public	sra,bam	ERX4078983	Illumina MiSeq	SINGLE	PCR	VIRAL RNA	Severe acute respiratory syndrome coronavirus 2	ILLUMINA	2020-04-30 18:00:00	COG-UK/CVR1422	ERP121228	PRJEB37886	United Kingdom	Scotland	8
ERR4082836	AMPLICON	498	132287850	SAMEA6808265	30832405	UNIVERSITY OF GLASGOW	public	sra,bam	ERX4078984	Illumina MiSeq	SINGLE	PCR	VIRAL RNA	Severe acute respiratory syndrome coronavirus 2	ILLUMINA	2020-04-30 18:00:00	COG-UK/CVR1423	ERP121228	PRJEB37886	United Kingdom	Scotland	16
ERR4082837	AMPLICON	497	78214735	SAMEA6808266	19182699	UNIVERSITY OF GLASGOW	public	bam,sra	ERX4078985	Illumina MiSeq	SINGLE	PCR	VIRAL RNA	Severe acute respiratory syndrome coronavirus 2	ILLUMINA	2020-04-30 18:00:00	COG-UK/CVR1426	ERP121228	PRJEB37886	United Kingdom	Scotland	10
ERR4082838	AMPLICON	497	132283211	SAMEA6808267	30529179	UNIVERSITY OF GLASGOW	public	bam,sra	ERX4078986	Illumina MiSeq	SINGLE	PCR	VIRAL RNA	Severe acute respiratory syndrome coronavirus 2	ILLUMINA	2020-04-30 18:00:00	COG-UK/CVR1429	ERP121228	PRJEB37886	United Kingdom	Scotland	5
ERR4082839	AMPLICON	497	96381681	SAMEA6791983	22615525	UNIVERSITY OF GLASGOW	public	sra,bam	ERX4078987	Illumina MiSeq	SINGLE	PCR	VIRAL RNA	Severe acute respiratory syndrome coronavirus 2	ILLUMINA	2020-04-30 18:00:00	COG-UK/CVR143	ERP121228	PRJEB37886			7
ERR4082840	AMPLICON	497	128305734	SAMEA6808268	28937845	UNIVERSITY OF GLASGOW	public	bam,sra	ERX4078988	Illumina MiSeq	SINGLE	PCR	VIRAL RNA	Severe acute respiratory syndrome coronavirus 2	ILLUMINA	2020-04-30 18:00:00	COG-UK/CVR1430	ERP121228	PRJEB37886	United Kingdom	Scotland	7
ERR4082841	AMPLICON	492	143239540	SAMEA6808269	37071812	UNIVERSITY OF GLASGOW	public	bam,sra	ERX4078989	Illumina MiSeq	SINGLE	PCR	VIRAL RNA	Severe acute respiratory syndrome coronavirus 2	ILLUMINA	2020-04-30 18:00:00	COG-UK/CVR1431	ERP121228	PRJEB37886	United Kingdom	Scotland	7
ERR4082842	AMPLICON	498	103874711	SAMEA6808270	24399636	UNIVERSITY OF GLASGOW	public	sra,bam	ERX4078990	Illumina MiSeq	SINGLE	PCR	VIRAL RNA	Severe acute respiratory syndrome coronavirus 2	ILLUMINA	2020-04-30 18:00:00	COG-UK/CVR1432	ERP121228	PRJEB37886	United Kingdom	Scotland	6
ERR4082843	AMPLICON	491	130149852	SAMEA6808271	36715428	UNIVERSITY OF GLASGOW	public	sra,bam	ERX4078991	Illumina MiSeq	SINGLE	PCR	VIRAL RNA	Severe acute respiratory syndrome coronavirus 2	ILLUMINA	2020-04-30 18:00:00	COG-UK/CVR1434	ERP121228	PRJEB37886	United Kingdom	Scotland	7
ERR4082844	AMPLICON	497	139904907	SAMEA6808272	31451082	UNIVERSITY OF GLASGOW	public	sra,bam	ERX4078992	Illumina MiSeq	SINGLE	PCR	VIRAL RNA	Severe acute respiratory syndrome coronavirus 2	ILLUMINA	2020-04-30 18:00:00	COG-UK/CVR1437	ERP121228	PRJEB37886	United Kingdom	Scotland	6
ERR4082846	AMPLICON	497	97970408	SAMEA6791984	22966252	UNIVERSITY OF GLASGOW	public	bam,sra	ERX4078994	Illumina MiSeq	SINGLE	PCR	VIRAL RNA	Severe acute respiratory syndrome coronavirus 2	ILLUMINA	2020-04-30 18:00:00	COG-UK/CVR144	ERP121228	PRJEB37886			9
ERR4082847	AMPLICON	491	139352221	SAMEA6808274	39625137	UNIVERSITY OF GLASGOW	public	sra,bam	ERX4078995	Illumina MiSeq	SINGLE	PCR	VIRAL RNA	Severe acute respiratory syndrome coronavirus 2	ILLUMINA	2020-04-30 18:00:00	COG-UK/CVR1443	ERP121228	PRJEB37886	United Kingdom	Scotland	6
ERR4082848	AMPLICON	491	118458175	SAMEA6808275	33055001	UNIVERSITY OF GLASGOW	public	sra,bam	ERX4078996	Illumina MiSeq	SINGLE	PCR	VIRAL RNA	Severe acute respiratory syndrome coronavirus 2	ILLUMINA	2020-04-30 18:00:00	COG-UK/CVR1444	ERP121228	PRJEB37886	United Kingdom	Scotland	4
ERR4082849	AMPLICON	497	152326631	SAMEA6808276	40881622	UNIVERSITY OF GLASGOW	public	sra,bam	ERX4078997	Illumina MiSeq	SINGLE	PCR	VIRAL RNA	Severe acute respiratory syndrome coronavirus 2	ILLUMINA	2020-04-30 18:00:00	COG-UK/CVR1450	ERP121228	PRJEB37886	United Kingdom	Scotland	3
ERR4082850	AMPLICON	497	141073942	SAMEA6808277	33435206	UNIVERSITY OF GLASGOW	public	bam,sra	ERX4078998	Illumina MiSeq	SINGLE	PCR	VIRAL RNA	Severe acute respiratory syndrome coronavirus 2	ILLUMINA	2020-04-30 18:00:00	COG-UK/CVR1452	ERP121228	PRJEB37886	United Kingdom	Scotland	11
ERR4082851	AMPLICON	498	203081358	SAMEA6791985	46787447	UNIVERSITY OF GLASGOW	public	bam,sra	ERX4078999	Illumina MiSeq	SINGLE	PCR	VIRAL RNA	Severe acute respiratory syndrome coronavirus 2	ILLUMINA	2020-04-30 18:00:00	COG-UK/CVR146	ERP121228	PRJEB37886			9
ERR4082852	AMPLICON	494	170609608	SAMEA6808278	55596596	UNIVERSITY OF GLASGOW	public	sra,bam	ERX4079000	Illumina MiSeq	SINGLE	PCR	VIRAL RNA	Severe acute respiratory syndrome coronavirus 2	ILLUMINA	2020-04-30 18:00:00	COG-UK/CVR1465	ERP121228	PRJEB37886	United Kingdom	Scotland	3
ERR4082853	AMPLICON	497	92485337	SAMEA6808279	21068485	UNIVERSITY OF GLASGOW	public	sra,bam	ERX4079001	Illumina MiSeq	SINGLE	PCR	VIRAL RNA	Severe acute respiratory syndrome coronavirus 2	ILLUMINA	2020-04-30 18:00:00	COG-UK/CVR1468	ERP121228	PRJEB37886	United Kingdom	Scotland	7
ERR4082854	AMPLICON	497	127045030	SAMEA6808280	29490595	UNIVERSITY OF GLASGOW	public	sra,bam	ERX4079002	Illumina MiSeq	SINGLE	PCR	VIRAL RNA	Severe acute respiratory syndrome coronavirus 2	ILLUMINA	2020-04-30 18:00:00	COG-UK/CVR1469	ERP121228	PRJEB37886	United Kingdom	Scotland	12
ERR4082855	AMPLICON	498	139721389	SAMEA6791986	31870308	UNIVERSITY OF GLASGOW	public	sra,bam	ERX4079003	Illumina MiSeq	SINGLE	PCR	VIRAL RNA	Severe acute respiratory syndrome coronavirus 2	ILLUMINA	2020-04-30 18:00:00	COG-UK/CVR147	ERP121228	PRJEB37886			8
ERR4082857	AMPLICON	496	93390694	SAMEA6808281	22422323	UNIVERSITY OF GLASGOW	public	sra,bam	ERX4079004	Illumina MiSeq	SINGLE	PCR	VIRAL RNA	Severe acute respiratory syndrome coronavirus 2	ILLUMINA	2020-04-30 18:00:00	COG-UK/CVR1470	ERP121228	PRJEB37886	United Kingdom	Scotland	6
ERR4082858	AMPLICON	498	122283146	SAMEA6808282	28303269	UNIVERSITY OF GLASGOW	public	bam,sra	ERX4079006	Illumina MiSeq	SINGLE	PCR	VIRAL RNA	Severe acute respiratory syndrome coronavirus 2	ILLUMINA	2020-04-30 18:00:00	COG-UK/CVR1471	ERP121228	PRJEB37886	United Kingdom	Scotland	6
ERR4082859	AMPLICON	497	87123824	SAMEA6808283	20407869	UNIVERSITY OF GLASGOW	public	sra,bam	ERX4079007	Illumina MiSeq	SINGLE	PCR	VIRAL RNA	Severe acute respiratory syndrome coronavirus 2	ILLUMINA	2020-04-30 18:00:00	COG-UK/CVR1472	ERP121228	PRJEB37886	United Kingdom	Scotland	5
ERR4082860	AMPLICON	498	103212585	SAMEA6808284	23691887	UNIVERSITY OF GLASGOW	public	sra,bam	ERX4079008	Illumina MiSeq	SINGLE	PCR	VIRAL RNA	Severe acute respiratory syndrome coronavirus 2	ILLUMINA	2020-04-30 18:00:00	COG-UK/CVR1474	ERP121228	PRJEB37886	United Kingdom	Scotland	7
ERR4082862	AMPLICON	498	131655656	SAMEA6791987	32381968	UNIVERSITY OF GLASGOW	public	bam,sra	ERX4079010	Illumina MiSeq	SINGLE	PCR	VIRAL RNA	Severe acute respiratory syndrome coronavirus 2	ILLUMINA	2020-04-30 18:00:00	COG-UK/CVR149	ERP121228	PRJEB37886			7
ERR4082863	AMPLICON	498	232317662	SAMEA6808286	52785229	UNIVERSITY OF GLASGOW	public	sra,bam	ERX4079011	Illumina MiSeq	SINGLE	PCR	VIRAL RNA	Severe acute respiratory syndrome coronavirus 2	ILLUMINA	2020-04-30 18:00:00	COG-UK/CVR1493	ERP121228	PRJEB37886	United Kingdom	Scotland	5
ERR4082864	AMPLICON	498	123467836	SAMEA6808287	32604859	UNIVERSITY OF GLASGOW	public	sra,bam	ERX4079012	Illumina MiSeq	SINGLE	PCR	VIRAL RNA	Severe acute respiratory syndrome coronavirus 2	ILLUMINA	2020-04-30 18:00:00	COG-UK/CVR1495	ERP121228	PRJEB37886	United Kingdom	Scotland	6
ERR4082865	AMPLICON	497	136330464	SAMEA6808288	30966950	UNIVERSITY OF GLASGOW	public	sra,bam	ERX4079013	Illumina MiSeq	SINGLE	PCR	VIRAL RNA	Severe acute respiratory syndrome coronavirus 2	ILLUMINA	2020-04-30 18:00:00	COG-UK/CVR1498	ERP121228	PRJEB37886	United Kingdom	Scotland	7
ERR4082866	AMPLICON	497	174426284	SAMEA6791990	54557334	UNIVERSITY OF GLASGOW	public	bam,sra	ERX4079014	Illumina MiSeq	SINGLE	PCR	VIRAL RNA	Severe acute respiratory syndrome coronavirus 2	ILLUMINA	2020-04-30 18:00:00	COG-UK/CVR15	ERP121228	PRJEB37886			8
ERR4082867	AMPLICON	498	196768500	SAMEA6791988	48969610	UNIVERSITY OF GLASGOW	public	sra,bam	ERX4079015	Illumina MiSeq	SINGLE	PCR	VIRAL RNA	Severe acute respiratory syndrome coronavirus 2	ILLUMINA	2020-04-30 18:00:00	COG-UK/CVR150	ERP121228	PRJEB37886			3
ERR4082868	AMPLICON	492	124531415	SAMEA6808289	32254537	UNIVERSITY OF GLASGOW	public	bam,sra	ERX4079016	Illumina MiSeq	SINGLE	PCR	VIRAL RNA	Severe acute respiratory syndrome coronavirus 2	ILLUMINA	2020-04-30 18:00:00	COG-UK/CVR1500	ERP121228	PRJEB37886	United Kingdom	Scotland	8
ERR4082869	AMPLICON	491	123232036	SAMEA6808290	34104453	UNIVERSITY OF GLASGOW	public	sra,bam	ERX4079017	Illumina MiSeq	SINGLE	PCR	VIRAL RNA	Severe acute respiratory syndrome coronavirus 2	ILLUMINA	2020-04-30 18:00:00	COG-UK/CVR1502	ERP121228	PRJEB37886	United Kingdom	Scotland	6
ERR4082870	AMPLICON	497	126487162	SAMEA6791989	30082240	UNIVERSITY OF GLASGOW	public	bam,sra	ERX4079018	Illumina MiSeq	SINGLE	PCR	VIRAL RNA	Severe acute respiratory syndrome coronavirus 2	ILLUMINA	2020-04-30 18:00:00	COG-UK/CVR151	ERP121228	PRJEB37886			8
ERR4082872	AMPLICON	497	214247392	SAMEA6808292	59626742	UNIVERSITY OF GLASGOW	public	sra,bam	ERX4079020	Illumina MiSeq	SINGLE	PCR	VIRAL RNA	Severe acute respiratory syndrome coronavirus 2	ILLUMINA	2020-04-30 18:00:00	COG-UK/CVR1514	ERP121228	PRJEB37886	United Kingdom	Scotland	11
ERR4082873	AMPLICON	491	125934837	SAMEA6808293	37226860	UNIVERSITY OF GLASGOW	public	sra,bam	ERX4079021	Illumina MiSeq	SINGLE	PCR	VIRAL RNA	Severe acute respiratory syndrome coronavirus 2	ILLUMINA	2020-04-30 18:00:00	COG-UK/CVR1519	ERP121228	PRJEB37886	United Kingdom	Scotland	7
ERR4082874	AMPLICON	498	75969320	SAMEA6791991	17881030	UNIVERSITY OF GLASGOW	public	sra,bam	ERX4079022	Illumina MiSeq	SINGLE	PCR	VIRAL RNA	Severe acute respiratory syndrome coronavirus 2	ILLUMINA	2020-04-30 18:00:00	COG-UK/CVR152	ERP121228	PRJEB37886			9
ERR4082875	AMPLICON	498	182859500	SAMEA6808294	40263189	UNIVERSITY OF GLASGOW	public	bam,sra	ERX4079023	Illumina MiSeq	SINGLE	PCR	VIRAL RNA	Severe acute respiratory syndrome coronavirus 2	ILLUMINA	2020-04-30 18:00:00	COG-UK/CVR1521	ERP121228	PRJEB37886	United Kingdom	Scotland	11
ERR4082876	AMPLICON	498	115784247	SAMEA6791992	27611864	UNIVERSITY OF GLASGOW	public	sra,bam	ERX4079024	Illumina MiSeq	SINGLE	PCR	VIRAL RNA	Severe acute respiratory syndrome coronavirus 2	ILLUMINA	2020-04-30 18:00:00	COG-UK/CVR153	ERP121228	PRJEB37886			5
ERR4082877	AMPLICON	491	134226714	SAMEA6808295	36503952	UNIVERSITY OF GLASGOW	public	sra,bam	ERX4079025	Illumina MiSeq	SINGLE	PCR	VIRAL RNA	Severe acute respiratory syndrome coronavirus 2	ILLUMINA	2020-04-30 18:00:00	COG-UK/CVR1532	ERP121228	PRJEB37886	United Kingdom	Scotland	7
ERR4082878	AMPLICON	498	129759613	SAMEA6808296	33118387	UNIVERSITY OF GLASGOW	public	bam,sra	ERX4079026	Illumina MiSeq	SINGLE	PCR	VIRAL RNA	Severe acute respiratory syndrome coronavirus 2	ILLUMINA	2020-04-30 18:00:00	COG-UK/CVR1534	ERP121228	PRJEB37886	United Kingdom	Scotland	7
ERR4082879	AMPLICON	497	139530496	SAMEA6808297	35493920	UNIVERSITY OF GLASGOW	public	bam,sra	ERX4079027	Illumina MiSeq	SINGLE	PCR	VIRAL RNA	Severe acute respiratory syndrome coronavirus 2	ILLUMINA	2020-04-30 18:00:00	COG-UK/CVR1536	ERP121228	PRJEB37886	United Kingdom	Scotland	10
ERR4082881	AMPLICON	498	153946803	SAMEA6808299	39094038	UNIVERSITY OF GLASGOW	public	bam,sra	ERX4079029	Illumina MiSeq	SINGLE	PCR	VIRAL RNA	Severe acute respiratory syndrome coronavirus 2	ILLUMINA	2020-04-30 18:00:00	COG-UK/CVR1541	ERP121228	PRJEB37886	United Kingdom	Scotland	6
ERR4082882	AMPLICON	498	118743772	SAMEA6791993	30431552	UNIVERSITY OF GLASGOW	public	sra,bam	ERX4079030	Illumina MiSeq	SINGLE	PCR	VIRAL RNA	Severe acute respiratory syndrome coronavirus 2	ILLUMINA	2020-04-30 18:00:00	COG-UK/CVR155	ERP121228	PRJEB37886			6
ERR4082883	AMPLICON	498	175390097	SAMEA6808300	39260067	UNIVERSITY OF GLASGOW	public	sra,bam	ERX4079031	Illumina MiSeq	SINGLE	PCR	VIRAL RNA	Severe acute respiratory syndrome coronavirus 2	ILLUMINA	2020-04-30 18:00:00	COG-UK/CVR1550	ERP121228	PRJEB37886	United Kingdom	Scotland	8
ERR4082884	AMPLICON	491	123365108	SAMEA6808301	32130087	UNIVERSITY OF GLASGOW	public	sra,bam	ERX4079032	Illumina MiSeq	SINGLE	PCR	VIRAL RNA	Severe acute respiratory syndrome coronavirus 2	ILLUMINA	2020-04-30 18:00:00	COG-UK/CVR1554	ERP121228	PRJEB37886	United Kingdom	Scotland	6
ERR4082885	AMPLICON	498	132284438	SAMEA6808302	34702984	UNIVERSITY OF GLASGOW	public	bam,sra	ERX4079033	Illumina MiSeq	SINGLE	PCR	VIRAL RNA	Severe acute respiratory syndrome coronavirus 2	ILLUMINA	2020-04-30 18:00:00	COG-UK/CVR1555	ERP121228	PRJEB37886	United Kingdom	Scotland	10
ERR4082886	AMPLICON	491	184674463	SAMEA6808303	49899431	UNIVERSITY OF GLASGOW	public	bam,sra	ERX4079034	Illumina MiSeq	SINGLE	PCR	VIRAL RNA	Severe acute respiratory syndrome coronavirus 2	ILLUMINA	2020-04-30 18:00:00	COG-UK/CVR1562	ERP121228	PRJEB37886	United Kingdom	Scotland	7
ERR4082887	AMPLICON	498	110292256	SAMEA6808304	30040153	UNIVERSITY OF GLASGOW	public	sra,bam	ERX4079035	Illumina MiSeq	SINGLE	PCR	VIRAL RNA	Severe acute respiratory syndrome coronavirus 2	ILLUMINA	2020-04-30 18:00:00	COG-UK/CVR1564	ERP121228	PRJEB37886	United Kingdom	Scotland	15
ERR4082888	AMPLICON	497	97462723	SAMEA6808305	27859836	UNIVERSITY OF GLASGOW	public	sra,bam	ERX4079036	Illumina MiSeq	SINGLE	PCR	VIRAL RNA	Severe acute respiratory syndrome coronavirus 2	ILLUMINA	2020-04-30 18:00:00	COG-UK/CVR1567	ERP121228	PRJEB37886	United Kingdom	Scotland	11
ERR4082889	AMPLICON	491	233859474	SAMEA6808306	59865301	UNIVERSITY OF GLASGOW	public	sra,bam	ERX4079037	Illumina MiSeq	SINGLE	PCR	VIRAL RNA	Severe acute respiratory syndrome coronavirus 2	ILLUMINA	2020-04-30 18:00:00	COG-UK/CVR1568	ERP121228	PRJEB37886	United Kingdom	Scotland	11
ERR4082890	AMPLICON	491	167228741	SAMEA6808307	46937259	UNIVERSITY OF GLASGOW	public	sra,bam	ERX4079038	Illumina MiSeq	SINGLE	PCR	VIRAL RNA	Severe acute respiratory syndrome coronavirus 2	ILLUMINA	2020-04-30 18:00:00	COG-UK/CVR1569	ERP121228	PRJEB37886	United Kingdom	Scotland	7
ERR4082891	AMPLICON	498	223252401	SAMEA6791994	53409887	UNIVERSITY OF GLASGOW	public	sra,bam	ERX4079039	Illumina MiSeq	SINGLE	PCR	VIRAL RNA	Severe acute respiratory syndrome coronavirus 2	ILLUMINA	2020-04-30 18:00:00	COG-UK/CVR157	ERP121228	PRJEB37886			5
ERR4082892	AMPLICON	498	133774468	SAMEA6808308	32847543	UNIVERSITY OF GLASGOW	public	bam,sra	ERX4079040	Illumina MiSeq	SINGLE	PCR	VIRAL RNA	Severe acute respiratory syndrome coronavirus 2	ILLUMINA	2020-04-30 18:00:00	COG-UK/CVR1575	ERP121228	PRJEB37886	United Kingdom	Scotland	5
ERR4082894	AMPLICON	498	153503983	SAMEA6808310	38260019	UNIVERSITY OF GLASGOW	public	sra,bam	ERX4079042	Illumina MiSeq	SINGLE	PCR	VIRAL RNA	Severe acute respiratory syndrome coronavirus 2	ILLUMINA	2020-04-30 18:00:00	COG-UK/CVR1580	ERP121228	PRJEB37886	United Kingdom	Scotland	6
ERR4082897	AMPLICON	492	172779686	SAMEA6808312	46720120	UNIVERSITY OF GLASGOW	public	sra,bam	ERX4079044	Illumina MiSeq	SINGLE	PCR	VIRAL RNA	Severe acute respiratory syndrome coronavirus 2	ILLUMINA	2020-04-30 18:00:00	COG-UK/CVR1588	ERP121228	PRJEB37886	United Kingdom	Scotland	7
ERR4082898	AMPLICON	498	97848602	SAMEA6791995	23025910	UNIVERSITY OF GLASGOW	public	sra,bam	ERX4079046	Illumina MiSeq	SINGLE	PCR	VIRAL RNA	Severe acute respiratory syndrome coronavirus 2	ILLUMINA	2020-04-30 18:00:00	COG-UK/CVR159	ERP121228	PRJEB37886			4
ERR4082899	AMPLICON	491	157178423	SAMEA6808313	41402897	UNIVERSITY OF GLASGOW	public	sra,bam	ERX4079047	Illumina MiSeq	SINGLE	PCR	VIRAL RNA	Severe acute respiratory syndrome coronavirus 2	ILLUMINA	2020-04-30 18:00:00	COG-UK/CVR1594	ERP121228	PRJEB37886	United Kingdom	Scotland	5
ERR4082900	AMPLICON	491	133654108	SAMEA6808314	35307756	UNIVERSITY OF GLASGOW	public	sra,bam	ERX4079048	Illumina MiSeq	SINGLE	PCR	VIRAL RNA	Severe acute respiratory syndrome coronavirus 2	ILLUMINA	2020-04-30 18:00:00	COG-UK/CVR1595	ERP121228	PRJEB37886	United Kingdom	Scotland	9
ERR4082901	AMPLICON	498	122339730	SAMEA6808315	32300873	UNIVERSITY OF GLASGOW	public	bam,sra	ERX4079049	Illumina MiSeq	SINGLE	PCR	VIRAL RNA	Severe acute respiratory syndrome coronavirus 2	ILLUMINA	2020-04-30 18:00:00	COG-UK/CVR1598	ERP121228	PRJEB37886	United Kingdom	Scotland	6
ERR4082902	AMPLICON	499	165888180	SAMEA6791997	45407169	UNIVERSITY OF GLASGOW	public	bam,sra	ERX4079050	Illumina MiSeq	SINGLE	PCR	VIRAL RNA	Severe acute respiratory syndrome coronavirus 2	ILLUMINA	2020-04-30 18:00:00	COG-UK/CVR16	ERP121228	PRJEB37886			2
ERR4082903	AMPLICON	490	131725659	SAMEA6808316	41468654	UNIVERSITY OF GLASGOW	public	sra,bam	ERX4079051	Illumina MiSeq	SINGLE	PCR	VIRAL RNA	Severe acute respiratory syndrome coronavirus 2	ILLUMINA	2020-04-30 18:00:00	COG-UK/CVR1607	ERP121228	PRJEB37886	United Kingdom	Scotland	4
ERR4082904	AMPLICON	498	228429806	SAMEA6791996	52724271	UNIVERSITY OF GLASGOW	public	bam,sra	ERX4079052	Illumina MiSeq	SINGLE	PCR	VIRAL RNA	Severe acute respiratory syndrome coronavirus 2	ILLUMINA	2020-04-30 18:00:00	COG-UK/CVR161	ERP121228	PRJEB37886			3
ERR4082905	AMPLICON	491	144177903	SAMEA6808317	38659120	UNIVERSITY OF GLASGOW	public	sra,bam	ERX4079053	Illumina MiSeq	SINGLE	PCR	VIRAL RNA	Severe acute respiratory syndrome coronavirus 2	ILLUMINA	2020-04-30 18:00:00	COG-UK/CVR1613	ERP121228	PRJEB37886	United Kingdom	Scotland	10
ERR4082906	AMPLICON	496	107063706	SAMEA6791998	24642952	UNIVERSITY OF GLASGOW	public	sra,bam	ERX4079054	Illumina MiSeq	SINGLE	PCR	VIRAL RNA	Severe acute respiratory syndrome coronavirus 2	ILLUMINA	2020-04-30 18:00:00	COG-UK/CVR162	ERP121228	PRJEB37886			4
ERR4082907	AMPLICON	493	162662419	SAMEA6808318	42672015	UNIVERSITY OF GLASGOW	public	sra,bam	ERX4079055	Illumina MiSeq	SINGLE	PCR	VIRAL RNA	Severe acute respiratory syndrome coronavirus 2	ILLUMINA	2020-04-30 18:00:00	COG-UK/CVR1622	ERP121228	PRJEB37886	United Kingdom	Scotland	7
ERR4082908	AMPLICON	492	150156632	SAMEA6808319	39303940	UNIVERSITY OF GLASGOW	public	sra,bam	ERX4079056	Illumina MiSeq	SINGLE	PCR	VIRAL RNA	Severe acute respiratory syndrome coronavirus 2	ILLUMINA	2020-04-30 18:00:00	COG-UK/CVR1629	ERP121228	PRJEB37886	United Kingdom	Scotland	6
ERR4082909	AMPLICON	497	86124557	SAMEA6791999	20331970	UNIVERSITY OF GLASGOW	public	sra,bam	ERX4079057	Illumina MiSeq	SINGLE	PCR	VIRAL RNA	Severe acute respiratory syndrome coronavirus 2	ILLUMINA	2020-04-30 18:00:00	COG-UK/CVR163	ERP121228	PRJEB37886			7
ERR4082910	AMPLICON	491	143248877	SAMEA6808320	37565604	UNIVERSITY OF GLASGOW	public	sra,bam	ERX4079058	Illumina MiSeq	SINGLE	PCR	VIRAL RNA	Severe acute respiratory syndrome coronavirus 2	ILLUMINA	2020-04-30 18:00:00	COG-UK/CVR1631	ERP121228	PRJEB37886	United Kingdom	Scotland	9
ERR4082911	AMPLICON	491	150560474	SAMEA6808321	39918488	UNIVERSITY OF GLASGOW	public	bam,sra	ERX4079059	Illumina MiSeq	SINGLE	PCR	VIRAL RNA	Severe acute respiratory syndrome coronavirus 2	ILLUMINA	2020-04-30 18:00:00	COG-UK/CVR1632	ERP121228	PRJEB37886	United Kingdom	Scotland	5
ERR4082914	AMPLICON	491	169117719	SAMEA6808324	43243722	UNIVERSITY OF GLASGOW	public	bam,sra	ERX4079062	Illumina MiSeq	SINGLE	PCR	VIRAL RNA	Severe acute respiratory syndrome coronavirus 2	ILLUMINA	2020-04-30 18:00:00	COG-UK/CVR1635	ERP121228	PRJEB37886	United Kingdom	Scotland	3
ERR4082916	AMPLICON	492	174685549	SAMEA6808326	47253216	UNIVERSITY OF GLASGOW	public	sra,bam	ERX4079064	Illumina MiSeq	SINGLE	PCR	VIRAL RNA	Severe acute respiratory syndrome coronavirus 2	ILLUMINA	2020-04-30 18:00:00	COG-UK/CVR1639	ERP121228	PRJEB37886	United Kingdom	Scotland	6
ERR4082917	AMPLICON	497	106914960	SAMEA6792000	25516358	UNIVERSITY OF GLASGOW	public	bam,sra	ERX4079065	Illumina MiSeq	SINGLE	PCR	VIRAL RNA	Severe acute respiratory syndrome coronavirus 2	ILLUMINA	2020-04-30 18:00:00	COG-UK/CVR164	ERP121228	PRJEB37886			6
ERR4082918	AMPLICON	491	135023041	SAMEA6808327	35895787	UNIVERSITY OF GLASGOW	public	bam,sra	ERX4079066	Illumina MiSeq	SINGLE	PCR	VIRAL RNA	Severe acute respiratory syndrome coronavirus 2	ILLUMINA	2020-04-30 18:00:00	COG-UK/CVR1644	ERP121228	PRJEB37886	United Kingdom	Scotland	7
ERR4082919	AMPLICON	492	157639842	SAMEA6808328	44446636	UNIVERSITY OF GLASGOW	public	bam,sra	ERX4079067	Illumina MiSeq	SINGLE	PCR	VIRAL RNA	Severe acute respiratory syndrome coronavirus 2	ILLUMINA	2020-04-30 18:00:00	COG-UK/CVR1647	ERP121228	PRJEB37886	United Kingdom	Scotland	7
ERR4082920	AMPLICON	497	87465030	SAMEA6792001	22370385	UNIVERSITY OF GLASGOW	public	bam,sra	ERX4079068	Illumina MiSeq	SINGLE	PCR	VIRAL RNA	Severe acute respiratory syndrome coronavirus 2	ILLUMINA	2020-04-30 18:00:00	COG-UK/CVR165	ERP121228	PRJEB37886			6
ERR4082929	AMPLICON	498	184106556	SAMEA6808337	39530579	UNIVERSITY OF GLASGOW	public	bam,sra	ERX4079077	Illumina MiSeq	SINGLE	PCR	VIRAL RNA	Severe acute respiratory syndrome coronavirus 2	ILLUMINA	2020-04-30 18:00:00	COG-UK/CVR1657	ERP121228	PRJEB37886	United Kingdom	Scotland	5
ERR4082930	AMPLICON	497	82917412	SAMEA6792002	19782490	UNIVERSITY OF GLASGOW	public	bam,sra	ERX4079078	Illumina MiSeq	SINGLE	PCR	VIRAL RNA	Severe acute respiratory syndrome coronavirus 2	ILLUMINA	2020-04-30 18:00:00	COG-UK/CVR166	ERP121228	PRJEB37886			7
ERR4082932	AMPLICON	490	185040593	SAMEA6808339	56715798	UNIVERSITY OF GLASGOW	public	sra,bam	ERX4079080	Illumina MiSeq	SINGLE	PCR	VIRAL RNA	Severe acute respiratory syndrome coronavirus 2	ILLUMINA	2020-04-30 18:00:00	COG-UK/CVR1663	ERP121228	PRJEB37886	United Kingdom	Scotland	5
ERR4082933	AMPLICON	492	124944890	SAMEA6808340	33498474	UNIVERSITY OF GLASGOW	public	bam,sra	ERX4079081	Illumina MiSeq	SINGLE	PCR	VIRAL RNA	Severe acute respiratory syndrome coronavirus 2	ILLUMINA	2020-04-30 18:00:00	COG-UK/CVR1669	ERP121228	PRJEB37886	United Kingdom	Scotland	9
ERR4082934	AMPLICON	297	19576587	SAMEA6792003	6053755	UNIVERSITY OF GLASGOW	public	bam,sra	ERX4079082	Illumina MiSeq	SINGLE	PCR	VIRAL RNA	Severe acute respiratory syndrome coronavirus 2	ILLUMINA	2020-04-30 18:00:00	COG-UK/CVR167	ERP121228	PRJEB37886			16
ERR4082935	AMPLICON	491	148594794	SAMEA6808341	39247022	UNIVERSITY OF GLASGOW	public	sra,bam	ERX4079083	Illumina MiSeq	SINGLE	PCR	VIRAL RNA	Severe acute respiratory syndrome coronavirus 2	ILLUMINA	2020-04-30 18:00:00	COG-UK/CVR1673	ERP121228	PRJEB37886	United Kingdom	Scotland	6
ERR4082936	AMPLICON	491	146504762	SAMEA6808342	38537353	UNIVERSITY OF GLASGOW	public	bam,sra	ERX4079084	Illumina MiSeq	SINGLE	PCR	VIRAL RNA	Severe acute respiratory syndrome coronavirus 2	ILLUMINA	2020-04-30 18:00:00	COG-UK/CVR1675	ERP121228	PRJEB37886	United Kingdom	Scotland	10
ERR4082937	AMPLICON	490	152497926	SAMEA6808343	41085101	UNIVERSITY OF GLASGOW	public	sra,bam	ERX4079085	Illumina MiSeq	SINGLE	PCR	VIRAL RNA	Severe acute respiratory syndrome coronavirus 2	ILLUMINA	2020-04-30 18:00:00	COG-UK/CVR1676	ERP121228	PRJEB37886	United Kingdom	Scotland	5
ERR4082938	AMPLICON	491	172837076	SAMEA6808344	51029644	UNIVERSITY OF GLASGOW	public	bam,sra	ERX4079086	Illumina MiSeq	SINGLE	PCR	VIRAL RNA	Severe acute respiratory syndrome coronavirus 2	ILLUMINA	2020-04-30 18:00:00	COG-UK/CVR1677	ERP121228	PRJEB37886	United Kingdom	Scotland	6
ERR4082939	AMPLICON	492	154430920	SAMEA6808345	40225744	UNIVERSITY OF GLASGOW	public	bam,sra	ERX4079087	Illumina MiSeq	SINGLE	PCR	VIRAL RNA	Severe acute respiratory syndrome coronavirus 2	ILLUMINA	2020-04-30 18:00:00	COG-UK/CVR1678	ERP121228	PRJEB37886	United Kingdom	Scotland	9
ERR4082940	AMPLICON	496	93315111	SAMEA6792004	23100556	UNIVERSITY OF GLASGOW	public	bam,sra	ERX4079088	Illumina MiSeq	SINGLE	PCR	VIRAL RNA	Severe acute respiratory syndrome coronavirus 2	ILLUMINA	2020-04-30 18:00:00	COG-UK/CVR168	ERP121228	PRJEB37886			7
ERR4082942	AMPLICON	491	141066723	SAMEA6808346	38057221	UNIVERSITY OF GLASGOW	public	sra,bam	ERX4079089	Illumina MiSeq	SINGLE	PCR	VIRAL RNA	Severe acute respiratory syndrome coronavirus 2	ILLUMINA	2020-04-30 18:00:00	COG-UK/CVR1685	ERP121228	PRJEB37886	United Kingdom	Scotland	7
ERR4082943	AMPLICON	497	103884367	SAMEA6792005	24209358	UNIVERSITY OF GLASGOW	public	bam,sra	ERX4079091	Illumina MiSeq	SINGLE	PCR	VIRAL RNA	Severe acute respiratory syndrome coronavirus 2	ILLUMINA	2020-04-30 18:00:00	COG-UK/CVR169	ERP121228	PRJEB37886			6
ERR4082945	AMPLICON	492	140312487	SAMEA6808348	37312295	UNIVERSITY OF GLASGOW	public	sra,bam	ERX4079093	Illumina MiSeq	SINGLE	PCR	VIRAL RNA	Severe acute respiratory syndrome coronavirus 2	ILLUMINA	2020-04-30 18:00:00	COG-UK/CVR1695	ERP121228	PRJEB37886	United Kingdom	Scotland	7
ERR4082946	AMPLICON	491	158203298	SAMEA6808349	42569404	UNIVERSITY OF GLASGOW	public	sra,bam	ERX4079094	Illumina MiSeq	SINGLE	PCR	VIRAL RNA	Severe acute respiratory syndrome coronavirus 2	ILLUMINA	2020-04-30 18:00:00	COG-UK/CVR1698	ERP121228	PRJEB37886	United Kingdom	Scotland	6
ERR4082947	AMPLICON	499	145161166	SAMEA6792008	33451359	UNIVERSITY OF GLASGOW	public	bam,sra	ERX4079095	Illumina MiSeq	SINGLE	PCR	VIRAL RNA	Severe acute respiratory syndrome coronavirus 2	ILLUMINA	2020-04-30 18:00:00	COG-UK/CVR17	ERP121228	PRJEB37886			6
ERR4082948	AMPLICON	496	108511986	SAMEA6792006	25423194	UNIVERSITY OF GLASGOW	public	sra,bam	ERX4079096	Illumina MiSeq	SINGLE	PCR	VIRAL RNA	Severe acute respiratory syndrome coronavirus 2	ILLUMINA	2020-04-30 18:00:00	COG-UK/CVR170	ERP121228	PRJEB37886			4
ERR4082949	AMPLICON	497	62645867	SAMEA6792007	15046778	UNIVERSITY OF GLASGOW	public	sra,bam	ERX4079097	Illumina MiSeq	SINGLE	PCR	VIRAL RNA	Severe acute respiratory syndrome coronavirus 2	ILLUMINA	2020-04-30 18:00:00	COG-UK/CVR171	ERP121228	PRJEB37886			7
ERR4082950	AMPLICON	491	144617894	SAMEA6808350	37945511	UNIVERSITY OF GLASGOW	public	bam,sra	ERX4079098	Illumina MiSeq	SINGLE	PCR	VIRAL RNA	Severe acute respiratory syndrome coronavirus 2	ILLUMINA	2020-04-30 18:00:00	COG-UK/CVR1710	ERP121228	PRJEB37886	United Kingdom	Scotland	4
ERR4082951	AMPLICON	482	47456120	SAMEA6792009	11807170	UNIVERSITY OF GLASGOW	public	sra,bam	ERX4079099	Illumina MiSeq	SINGLE	PCR	VIRAL RNA	Severe acute respiratory syndrome coronavirus 2	ILLUMINA	2020-04-30 18:00:00	COG-UK/CVR172	ERP121228	PRJEB37886			3
ERR4082952	AMPLICON	497	92870039	SAMEA6792010	22734795	UNIVERSITY OF GLASGOW	public	sra,bam	ERX4079100	Illumina MiSeq	SINGLE	PCR	VIRAL RNA	Severe acute respiratory syndrome coronavirus 2	ILLUMINA	2020-04-30 18:00:00	COG-UK/CVR173	ERP121228	PRJEB37886			10
ERR4082953	AMPLICON	497	96761041	SAMEA6792011	23611002	UNIVERSITY OF GLASGOW	public	bam,sra	ERX4079101	Illumina MiSeq	SINGLE	PCR	VIRAL RNA	Severe acute respiratory syndrome coronavirus 2	ILLUMINA	2020-04-30 18:00:00	COG-UK/CVR174	ERP121228	PRJEB37886			6
ERR4082954	AMPLICON	498	102476424	SAMEA6792012	24069045	UNIVERSITY OF GLASGOW	public	bam,sra	ERX4079102	Illumina MiSeq	SINGLE	PCR	VIRAL RNA	Severe acute respiratory syndrome coronavirus 2	ILLUMINA	2020-04-30 18:00:00	COG-UK/CVR175	ERP121228	PRJEB37886			5
ERR4082956	AMPLICON	498	85780136	SAMEA6792013	20720247	UNIVERSITY OF GLASGOW	public	sra,bam	ERX4079104	Illumina MiSeq	SINGLE	PCR	VIRAL RNA	Severe acute respiratory syndrome coronavirus 2	ILLUMINA	2020-04-30 18:00:00	COG-UK/CVR176	ERP121228	PRJEB37886			6
ERR4082957	AMPLICON	498	124167050	SAMEA6792014	27640756	UNIVERSITY OF GLASGOW	public	sra,bam	ERX4079105	Illumina MiSeq	SINGLE	PCR	VIRAL RNA	Severe acute respiratory syndrome coronavirus 2	ILLUMINA	2020-04-30 18:00:00	COG-UK/CVR177	ERP121228	PRJEB37886			7
ERR4085109	AMPLICON	499	111154807	SAMEA6791942	26625988	UNIVERSITY OF GLASGOW	public	sra,bam	ERX4082102	Illumina MiSeq	PAIRED	PCR	VIRAL RNA	Severe acute respiratory syndrome coronavirus 2	ILLUMINA	2020-05-01 18:00:00	COG-UK/CVR100	ERP121228	PRJEB37886			4
ERR4085110	AMPLICON	498	133694994	SAMEA6810766	32885358	UNIVERSITY OF GLASGOW	public	bam,sra	ERX4082103	Illumina MiSeq	PAIRED	PCR	VIRAL RNA	Severe acute respiratory syndrome coronavirus 2	ILLUMINA	2020-05-01 18:00:00	COG-UK/CVR1000	ERP121228	PRJEB37886	United Kingdom	Scotland	7
ERR4085111	AMPLICON	499	203399247	SAMEA6791943	52168323	UNIVERSITY OF GLASGOW	public	sra,bam	ERX4082104	Illumina MiSeq	PAIRED	PCR	VIRAL RNA	Severe acute respiratory syndrome coronavirus 2	ILLUMINA	2020-05-01 18:00:00	COG-UK/CVR101	ERP121228	PRJEB37886			5
ERR4085112	AMPLICON	499	100234342	SAMEA6791944	23236960	UNIVERSITY OF GLASGOW	public	bam,sra	ERX4082105	Illumina MiSeq	PAIRED	PCR	VIRAL RNA	Severe acute respiratory syndrome coronavirus 2	ILLUMINA	2020-05-01 18:00:00	COG-UK/CVR102	ERP121228	PRJEB37886			7
ERR4085114	AMPLICON	498	184836709	SAMEA6791946	56698630	UNIVERSITY OF GLASGOW	public	bam,sra	ERX4078869	Illumina MiSeq	SINGLE	PCR	VIRAL RNA	Severe acute respiratory syndrome coronavirus 2	ILLUMINA	2020-05-01 18:00:00	COG-UK/CVR104	ERP121228	PRJEB37886			7
ERR4085116	AMPLICON	497	151954511	SAMEA6808180	40727319	UNIVERSITY OF GLASGOW	public	sra,bam	ERX4078871	Illumina MiSeq	SINGLE	PCR	VIRAL RNA	Severe acute respiratory syndrome coronavirus 2	ILLUMINA	2020-05-01 18:00:00	COG-UK/CVR1056	ERP121228	PRJEB37886	United Kingdom	Scotland	7
ERR4085118	AMPLICON	497	115444107	SAMEA6810767	29584070	UNIVERSITY OF GLASGOW	public	bam,sra	ERX4082107	Illumina MiSeq	PAIRED	PCR	VIRAL RNA	Severe acute respiratory syndrome coronavirus 2	ILLUMINA	2020-05-01 18:00:00	COG-UK/CVR1063	ERP121228	PRJEB37886	United Kingdom	Scotland	7
ERR4085119	AMPLICON	497	115105557	SAMEA6808182	26273353	UNIVERSITY OF GLASGOW	public	bam,sra	ERX4082108	Illumina MiSeq	PAIRED	PCR	VIRAL RNA	Severe acute respiratory syndrome coronavirus 2	ILLUMINA	2020-05-01 18:00:00	COG-UK/CVR1068	ERP121228	PRJEB37886	United Kingdom	Scotland	7
ERR4085120	AMPLICON	498	166006603	SAMEA6810768	36860384	UNIVERSITY OF GLASGOW	public	bam,sra	ERX4082109	Illumina MiSeq	PAIRED	PCR	VIRAL RNA	Severe acute respiratory syndrome coronavirus 2	ILLUMINA	2020-05-01 18:00:00	COG-UK/CVR1069	ERP121228	PRJEB37886	United Kingdom	Scotland	11
ERR4085121	AMPLICON	498	141684825	SAMEA6810769	31081783	UNIVERSITY OF GLASGOW	public	bam,sra	ERX4082110	Illumina MiSeq	PAIRED	PCR	VIRAL RNA	Severe acute respiratory syndrome coronavirus 2	ILLUMINA	2020-05-01 18:00:00	COG-UK/CVR1093	ERP121228	PRJEB37886	United Kingdom	Scotland	7
ERR4085122	AMPLICON	499	162283774	SAMEA6791950	44075114	UNIVERSITY OF GLASGOW	public	bam,sra	ERX4078880	Illumina MiSeq	SINGLE	PCR	VIRAL RNA	Severe acute respiratory syndrome coronavirus 2	ILLUMINA	2020-05-01 18:00:00	COG-UK/CVR110	ERP121228	PRJEB37886			8
ERR4085123	AMPLICON	498	267551471	SAMEA6808185	57982935	UNIVERSITY OF GLASGOW	public	sra,bam	ERX4078881	Illumina MiSeq	SINGLE	PCR	VIRAL RNA	Severe acute respiratory syndrome coronavirus 2	ILLUMINA	2020-05-01 18:00:00	COG-UK/CVR1101	ERP121228	PRJEB37886	United Kingdom	Scotland	7
ERR4085124	AMPLICON	497	153666604	SAMEA6810770	34127551	UNIVERSITY OF GLASGOW	public	sra,bam	ERX4082111	Illumina MiSeq	PAIRED	PCR	VIRAL RNA	Severe acute respiratory syndrome coronavirus 2	ILLUMINA	2020-05-01 18:00:00	COG-UK/CVR1115	ERP121228	PRJEB37886	United Kingdom	Scotland	3
ERR4085125	AMPLICON	497	164470138	SAMEA6791952	52148229	UNIVERSITY OF GLASGOW	public	bam,sra	ERX4082112	Illumina MiSeq	PAIRED	PCR	VIRAL RNA	Severe acute respiratory syndrome coronavirus 2	ILLUMINA	2020-05-01 18:00:00	COG-UK/CVR112	ERP121228	PRJEB37886			1
ERR4085127	AMPLICON	469	56502139	SAMEA6808186	14099065	UNIVERSITY OF GLASGOW	public	sra,bam	ERX4082114	Illumina MiSeq	PAIRED	PCR	VIRAL RNA	Severe acute respiratory syndrome coronavirus 2	ILLUMINA	2020-05-01 18:00:00	COG-UK/CVR1129	ERP121228	PRJEB37886	United Kingdom	Scotland	7
ERR4085128	AMPLICON	499	140901686	SAMEA6791953	33281051	UNIVERSITY OF GLASGOW	public	bam,sra	ERX4082115	Illumina MiSeq	PAIRED	PCR	VIRAL RNA	Severe acute respiratory syndrome coronavirus 2	ILLUMINA	2020-05-01 18:00:00	COG-UK/CVR113	ERP121228	PRJEB37886			12
ERR4085131	AMPLICON	494	107527416	SAMEA6808190	28678423	UNIVERSITY OF GLASGOW	public	TenX,sra	ERX4082117	Illumina MiSeq	PAIRED	PCR	VIRAL RNA	Severe acute respiratory syndrome coronavirus 2	ILLUMINA	2020-05-01 18:00:00	COG-UK/CVR1140	ERP121228	PRJEB37886	United Kingdom	Scotland	7
ERR4085133	AMPLICON	497	136609788	SAMEA6810772	32268564	UNIVERSITY OF GLASGOW	public	bam,sra	ERX4082118	Illumina MiSeq	PAIRED	PCR	VIRAL RNA	Severe acute respiratory syndrome coronavirus 2	ILLUMINA	2020-05-01 18:00:00	COG-UK/CVR1159	ERP121228	PRJEB37886	United Kingdom	Scotland	5
ERR4085134	AMPLICON	498	134196430	SAMEA6791957	31896724	UNIVERSITY OF GLASGOW	public	sra,bam	ERX4082119	Illumina MiSeq	PAIRED	PCR	VIRAL RNA	Severe acute respiratory syndrome coronavirus 2	ILLUMINA	2020-05-01 18:00:00	COG-UK/CVR117	ERP121228	PRJEB37886			8
ERR4085135	AMPLICON	498	207947807	SAMEA6791958	48833921	UNIVERSITY OF GLASGOW	public	bam,sra	ERX4078892	Illumina MiSeq	SINGLE	PCR	VIRAL RNA	Severe acute respiratory syndrome coronavirus 2	ILLUMINA	2020-05-01 18:00:00	COG-UK/CVR118	ERP121228	PRJEB37886			2
ERR4085136	AMPLICON	499	123033331	SAMEA6791960	28758223	UNIVERSITY OF GLASGOW	public	sra,bam	ERX4082120	Illumina MiSeq	PAIRED	PCR	VIRAL RNA	Severe acute respiratory syndrome coronavirus 2	ILLUMINA	2020-05-01 18:00:00	COG-UK/CVR12	ERP121228	PRJEB37886			7
ERR4085137	AMPLICON	497	91477303	SAMEA6791959	23585754	UNIVERSITY OF GLASGOW	public	sra,bam	ERX4082121	Illumina MiSeq	PAIRED	PCR	VIRAL RNA	Severe acute respiratory syndrome coronavirus 2	ILLUMINA	2020-05-01 18:00:00	COG-UK/CVR120	ERP121228	PRJEB37886			2
ERR4085139	AMPLICON	310	7476956	SAMEA6791961	2619759	UNIVERSITY OF GLASGOW	public	bam,sra	ERX4082123	Illumina MiSeq	PAIRED	PCR	VIRAL RNA	Severe acute respiratory syndrome coronavirus 2	ILLUMINA	2020-05-01 18:00:00	COG-UK/CVR122	ERP121228	PRJEB37886			10
ERR4085140	AMPLICON	498	138419937	SAMEA6810774	35876676	UNIVERSITY OF GLASGOW	public	bam,sra	ERX4082124	Illumina MiSeq	PAIRED	PCR	VIRAL RNA	Severe acute respiratory syndrome coronavirus 2	ILLUMINA	2020-05-01 18:00:00	COG-UK/CVR1222	ERP121228	PRJEB37886	United Kingdom	Scotland	6
ERR4085142	AMPLICON	497	181210559	SAMEA6791964	47520621	UNIVERSITY OF GLASGOW	public	sra,bam	ERX4082126	Illumina MiSeq	PAIRED	PCR	VIRAL RNA	Severe acute respiratory syndrome coronavirus 2	ILLUMINA	2020-05-01 18:00:00	COG-UK/CVR125	ERP121228	PRJEB37886			6
ERR4085143	AMPLICON	498	174743636	SAMEA6808194	43676442	UNIVERSITY OF GLASGOW	public	bam,sra	ERX4082127	Illumina MiSeq	PAIRED	PCR	VIRAL RNA	Severe acute respiratory syndrome coronavirus 2	ILLUMINA	2020-05-01 18:00:00	COG-UK/CVR1252	ERP121228	PRJEB37886	United Kingdom	Scotland	9
ERR4085144	AMPLICON	498	146818452	SAMEA6791965	34302531	UNIVERSITY OF GLASGOW	public	bam,sra	ERX4082128	Illumina MiSeq	PAIRED	PCR	VIRAL RNA	Severe acute respiratory syndrome coronavirus 2	ILLUMINA	2020-05-01 18:00:00	COG-UK/CVR126	ERP121228	PRJEB37886			5
ERR4085145	AMPLICON	498	169105598	SAMEA6810775	39969791	UNIVERSITY OF GLASGOW	public	sra,bam	ERX4082129	Illumina MiSeq	PAIRED	PCR	VIRAL RNA	Severe acute respiratory syndrome coronavirus 2	ILLUMINA	2020-05-01 18:00:00	COG-UK/CVR1261	ERP121228	PRJEB37886	United Kingdom	Scotland	10
ERR4085146	AMPLICON	498	156205807	SAMEA6810776	43569691	UNIVERSITY OF GLASGOW	public	bam,sra	ERX4082130	Illumina MiSeq	PAIRED	PCR	VIRAL RNA	Severe acute respiratory syndrome coronavirus 2	ILLUMINA	2020-05-01 18:00:00	COG-UK/CVR1266	ERP121228	PRJEB37886	United Kingdom	Scotland	5
ERR4085147	AMPLICON	498	176393093	SAMEA6808195	39317098	UNIVERSITY OF GLASGOW	public	sra,bam	ERX4082131	Illumina MiSeq	PAIRED	PCR	VIRAL RNA	Severe acute respiratory syndrome coronavirus 2	ILLUMINA	2020-05-01 18:00:00	COG-UK/CVR1267	ERP121228	PRJEB37886	United Kingdom	Scotland	8
ERR4085148	AMPLICON	496	66350357	SAMEA6792015	15825376	UNIVERSITY OF GLASGOW	public	bam,sra	ERX4079106	Illumina MiSeq	SINGLE	PCR	VIRAL RNA	Severe acute respiratory syndrome coronavirus 2	ILLUMINA	2020-05-01 18:00:00	COG-UK/CVR178	ERP121228	PRJEB37886			10
ERR4085149	AMPLICON	498	118860916	SAMEA6792016	27412658	UNIVERSITY OF GLASGOW	public	sra,bam	ERX4079107	Illumina MiSeq	SINGLE	PCR	VIRAL RNA	Severe acute respiratory syndrome coronavirus 2	ILLUMINA	2020-05-01 18:00:00	COG-UK/CVR179	ERP121228	PRJEB37886			4
ERR4085150	AMPLICON	499	154868234	SAMEA6792018	42701231	UNIVERSITY OF GLASGOW	public	bam,sra	ERX4079108	Illumina MiSeq	SINGLE	PCR	VIRAL RNA	Severe acute respiratory syndrome coronavirus 2	ILLUMINA	2020-05-01 18:00:00	COG-UK/CVR18	ERP121228	PRJEB37886			6
ERR4085151	AMPLICON	496	87691723	SAMEA6792017	22944778	UNIVERSITY OF GLASGOW	public	sra,bam	ERX4079109	Illumina MiSeq	SINGLE	PCR	VIRAL RNA	Severe acute respiratory syndrome coronavirus 2	ILLUMINA	2020-05-01 18:00:00	COG-UK/CVR180	ERP121228	PRJEB37886			4
ERR4085153	AMPLICON	498	111660607	SAMEA6792019	28146180	UNIVERSITY OF GLASGOW	public	sra,bam	ERX4079111	Illumina MiSeq	SINGLE	PCR	VIRAL RNA	Severe acute respiratory syndrome coronavirus 2	ILLUMINA	2020-05-01 18:00:00	COG-UK/CVR183	ERP121228	PRJEB37886			6
ERR4085154	AMPLICON	430	17657294	SAMEA6792020	4914785	UNIVERSITY OF GLASGOW	public	bam,sra	ERX4079112	Illumina MiSeq	SINGLE	PCR	VIRAL RNA	Severe acute respiratory syndrome coronavirus 2	ILLUMINA	2020-05-01 18:00:00	COG-UK/CVR185	ERP121228	PRJEB37886			11
ERR4085156	AMPLICON	499	168519364	SAMEA6792023	45030416	UNIVERSITY OF GLASGOW	public	sra,bam	ERX4079114	Illumina MiSeq	SINGLE	PCR	VIRAL RNA	Severe acute respiratory syndrome coronavirus 2	ILLUMINA	2020-05-01 18:00:00	COG-UK/CVR19	ERP121228	PRJEB37886			6
ERR4085157	AMPLICON	498	161547586	SAMEA6792021	35825081	UNIVERSITY OF GLASGOW	public	sra,bam	ERX4079115	Illumina MiSeq	SINGLE	PCR	VIRAL RNA	Severe acute respiratory syndrome coronavirus 2	ILLUMINA	2020-05-01 18:00:00	COG-UK/CVR190	ERP121228	PRJEB37886			5
ERR4085158	AMPLICON	498	117607037	SAMEA6792022	26327899	UNIVERSITY OF GLASGOW	public	bam,sra	ERX4079116	Illumina MiSeq	SINGLE	PCR	VIRAL RNA	Severe acute respiratory syndrome coronavirus 2	ILLUMINA	2020-05-01 18:00:00	COG-UK/CVR191	ERP121228	PRJEB37886			3
ERR4085163	AMPLICON	498	91978723	SAMEA6792024	22831689	UNIVERSITY OF GLASGOW	public	bam,sra	ERX4079120	Illumina MiSeq	SINGLE	PCR	VIRAL RNA	Severe acute respiratory syndrome coronavirus 2	ILLUMINA	2020-05-01 18:00:00	COG-UK/CVR195	ERP121228	PRJEB37886			4
ERR4085164	AMPLICON	498	142781636	SAMEA6792025	34131852	UNIVERSITY OF GLASGOW	public	sra,bam	ERX4079121	Illumina MiSeq	SINGLE	PCR	VIRAL RNA	Severe acute respiratory syndrome coronavirus 2	ILLUMINA	2020-05-01 18:00:00	COG-UK/CVR196	ERP121228	PRJEB37886			3
ERR4085166	AMPLICON	498	140111519	SAMEA6808358	32024011	UNIVERSITY OF GLASGOW	public	bam,sra	ERX4079123	Illumina MiSeq	SINGLE	PCR	VIRAL RNA	Severe acute respiratory syndrome coronavirus 2	ILLUMINA	2020-05-01 18:00:00	COG-UK/CVR1971	ERP121228	PRJEB37886	United Kingdom	Scotland	8
ERR4085169	AMPLICON	498	156043405	SAMEA6808361	34495824	UNIVERSITY OF GLASGOW	public	bam,sra	ERX4079127	Illumina MiSeq	SINGLE	PCR	VIRAL RNA	Severe acute respiratory syndrome coronavirus 2	ILLUMINA	2020-05-01 18:00:00	COG-UK/CVR1978	ERP121228	PRJEB37886	United Kingdom	Scotland	6
ERR4085170	AMPLICON	499	123439774	SAMEA6792026	28439128	UNIVERSITY OF GLASGOW	public	sra,bam	ERX4079144	Illumina MiSeq	SINGLE	PCR	VIRAL RNA	Severe acute respiratory syndrome coronavirus 2	ILLUMINA	2020-05-01 18:00:00	COG-UK/CVR199	ERP121228	PRJEB37886			6
ERR4085173	AMPLICON	498	107070602	SAMEA6792027	24248502	UNIVERSITY OF GLASGOW	public	sra,bam	ERX4079148	Illumina MiSeq	SINGLE	PCR	VIRAL RNA	Severe acute respiratory syndrome coronavirus 2	ILLUMINA	2020-05-01 18:00:00	COG-UK/CVR200	ERP121228	PRJEB37886			7
ERR4085174	AMPLICON	498	137940730	SAMEA6792028	31434340	UNIVERSITY OF GLASGOW	public	sra,bam	ERX4079149	Illumina MiSeq	SINGLE	PCR	VIRAL RNA	Severe acute respiratory syndrome coronavirus 2	ILLUMINA	2020-05-01 18:00:00	COG-UK/CVR201	ERP121228	PRJEB37886			5
ERR4085175	AMPLICON	498	133166739	SAMEA6792030	30728965	UNIVERSITY OF GLASGOW	public	sra,bam	ERX4079150	Illumina MiSeq	SINGLE	PCR	VIRAL RNA	Severe acute respiratory syndrome coronavirus 2	ILLUMINA	2020-05-01 18:00:00	COG-UK/CVR202	ERP121228	PRJEB37886			3
ERR4085176	AMPLICON	498	109294133	SAMEA6792031	26042681	UNIVERSITY OF GLASGOW	public	sra,bam	ERX4079151	Illumina MiSeq	SINGLE	PCR	VIRAL RNA	Severe acute respiratory syndrome coronavirus 2	ILLUMINA	2020-05-01 18:00:00	COG-UK/CVR203	ERP121228	PRJEB37886			5
ERR4085177	AMPLICON	498	139030536	SAMEA6792032	32379269	UNIVERSITY OF GLASGOW	public	bam,sra	ERX4079152	Illumina MiSeq	SINGLE	PCR	VIRAL RNA	Severe acute respiratory syndrome coronavirus 2	ILLUMINA	2020-05-01 18:00:00	COG-UK/CVR205	ERP121228	PRJEB37886			12
ERR4085178	AMPLICON	498	128410140	SAMEA6792033	28574221	UNIVERSITY OF GLASGOW	public	bam,sra	ERX4079153	Illumina MiSeq	SINGLE	PCR	VIRAL RNA	Severe acute respiratory syndrome coronavirus 2	ILLUMINA	2020-05-01 18:00:00	COG-UK/CVR206	ERP121228	PRJEB37886			4
ERR4085179	AMPLICON	499	1900850364	SAMEA6792034	428498666	UNIVERSITY OF GLASGOW	public	sra,bam	ERX4079154	Illumina MiSeq	SINGLE	PCR	VIRAL RNA	Severe acute respiratory syndrome coronavirus 2	ILLUMINA	2020-05-01 18:00:00	COG-UK/CVR207	ERP121228	PRJEB37886			6
ERR4085181	AMPLICON	499	173737597	SAMEA6792037	46311894	UNIVERSITY OF GLASGOW	public	sra,bam	ERX4079163	Illumina MiSeq	SINGLE	PCR	VIRAL RNA	Severe acute respiratory syndrome coronavirus 2	ILLUMINA	2020-05-01 18:00:00	COG-UK/CVR21	ERP121228	PRJEB37886			6
ERR4085183	AMPLICON	499	115654733	SAMEA6792038	26087764	UNIVERSITY OF GLASGOW	public	sra,bam	ERX4079165	Illumina MiSeq	SINGLE	PCR	VIRAL RNA	Severe acute respiratory syndrome coronavirus 2	ILLUMINA	2020-05-01 18:00:00	COG-UK/CVR212	ERP121228	PRJEB37886			7
ERR4085184	AMPLICON	498	114713593	SAMEA6792039	26776471	UNIVERSITY OF GLASGOW	public	bam,sra	ERX4079166	Illumina MiSeq	SINGLE	PCR	VIRAL RNA	Severe acute respiratory syndrome coronavirus 2	ILLUMINA	2020-05-01 18:00:00	COG-UK/CVR213	ERP121228	PRJEB37886			9
ERR4085185	AMPLICON	498	101291904	SAMEA6792040	24771986	UNIVERSITY OF GLASGOW	public	bam,sra	ERX4079167	Illumina MiSeq	SINGLE	PCR	VIRAL RNA	Severe acute respiratory syndrome coronavirus 2	ILLUMINA	2020-05-01 18:00:00	COG-UK/CVR215	ERP121228	PRJEB37886			9
ERR4085186	AMPLICON	498	116164925	SAMEA6792041	28470849	UNIVERSITY OF GLASGOW	public	sra,bam	ERX4079168	Illumina MiSeq	SINGLE	PCR	VIRAL RNA	Severe acute respiratory syndrome coronavirus 2	ILLUMINA	2020-05-01 18:00:00	COG-UK/CVR216	ERP121228	PRJEB37886			10
ERR4085187	AMPLICON	498	455376786	SAMEA6792042	105641506	UNIVERSITY OF GLASGOW	public	sra,bam	ERX4079169	Illumina MiSeq	SINGLE	PCR	VIRAL RNA	Severe acute respiratory syndrome coronavirus 2	ILLUMINA	2020-05-01 18:00:00	COG-UK/CVR218	ERP121228	PRJEB37886			3
ERR4085188	AMPLICON	498	162799181	SAMEA6792043	39136181	UNIVERSITY OF GLASGOW	public	sra,bam	ERX4079171	Illumina MiSeq	SINGLE	PCR	VIRAL RNA	Severe acute respiratory syndrome coronavirus 2	ILLUMINA	2020-05-01 18:00:00	COG-UK/CVR219	ERP121228	PRJEB37886			5
ERR4085189	AMPLICON	498	126374137	SAMEA6792044	31304548	UNIVERSITY OF GLASGOW	public	sra,bam	ERX4079172	Illumina MiSeq	SINGLE	PCR	VIRAL RNA	Severe acute respiratory syndrome coronavirus 2	ILLUMINA	2020-05-01 18:00:00	COG-UK/CVR220	ERP121228	PRJEB37886			7
ERR4085194	AMPLICON	496	193992738	SAMEA6808389	49148335	UNIVERSITY OF GLASGOW	public	sra,bam	ERX4079177	Illumina MiSeq	SINGLE	PCR	VIRAL RNA	Severe acute respiratory syndrome coronavirus 2	ILLUMINA	2020-05-01 18:00:00	COG-UK/CVR229	ERP121228	PRJEB37886	United Kingdom	Scotland	9
ERR4085195	AMPLICON	499	199499889	SAMEA6792046	51781800	UNIVERSITY OF GLASGOW	public	bam,sra	ERX4079178	Illumina MiSeq	SINGLE	PCR	VIRAL RNA	Severe acute respiratory syndrome coronavirus 2	ILLUMINA	2020-05-01 18:00:00	COG-UK/CVR23	ERP121228	PRJEB37886			6
ERR4085200	AMPLICON	498	169146988	SAMEA6792049	43754961	UNIVERSITY OF GLASGOW	public	bam,sra	ERX4079181	Illumina MiSeq	SINGLE	PCR	VIRAL RNA	Severe acute respiratory syndrome coronavirus 2	ILLUMINA	2020-05-01 18:00:00	COG-UK/CVR24	ERP121228	PRJEB37886			10
ERR4085202	AMPLICON	499	111374170	SAMEA6792050	28981397	UNIVERSITY OF GLASGOW	public	sra,bam	ERX4079183	Illumina MiSeq	SINGLE	PCR	VIRAL RNA	Severe acute respiratory syndrome coronavirus 2	ILLUMINA	2020-05-01 18:00:00	COG-UK/CVR25	ERP121228	PRJEB37886			6
ERR4085203	AMPLICON	497	114127765	SAMEA6808391	27871757	UNIVERSITY OF GLASGOW	public	bam,sra	ERX4079184	Illumina MiSeq	SINGLE	PCR	VIRAL RNA	Severe acute respiratory syndrome coronavirus 2	ILLUMINA	2020-05-01 18:00:00	COG-UK/CVR261	ERP121228	PRJEB37886	United Kingdom	Scotland	12
ERR4085206	AMPLICON	498	156361703	SAMEA6792053	43081487	UNIVERSITY OF GLASGOW	public	bam,sra	ERX4079188	Illumina MiSeq	SINGLE	PCR	VIRAL RNA	Severe acute respiratory syndrome coronavirus 2	ILLUMINA	2020-05-01 18:00:00	COG-UK/CVR27	ERP121228	PRJEB37886			7
ERR4085207	AMPLICON	498	150636759	SAMEA6808392	34567753	UNIVERSITY OF GLASGOW	public	bam,sra	ERX4079189	Illumina MiSeq	SINGLE	PCR	VIRAL RNA	Severe acute respiratory syndrome coronavirus 2	ILLUMINA	2020-05-01 18:00:00	COG-UK/CVR273	ERP121228	PRJEB37886	United Kingdom	Scotland	6
ERR4085208	AMPLICON	498	156814110	SAMEA6808393	36110257	UNIVERSITY OF GLASGOW	public	bam,sra	ERX4079190	Illumina MiSeq	SINGLE	PCR	VIRAL RNA	Severe acute respiratory syndrome coronavirus 2	ILLUMINA	2020-05-01 18:00:00	COG-UK/CVR278	ERP121228	PRJEB37886	United Kingdom	Scotland	6
ERR4085209	AMPLICON	496	197054080	SAMEA6792054	63950568	UNIVERSITY OF GLASGOW	public	sra,bam	ERX4079191	Illumina MiSeq	SINGLE	PCR	VIRAL RNA	Severe acute respiratory syndrome coronavirus 2	ILLUMINA	2020-05-01 18:00:00	COG-UK/CVR28	ERP121228	PRJEB37886			6
ERR4085210	AMPLICON	498	155561109	SAMEA6808394	34417958	UNIVERSITY OF GLASGOW	public	bam,sra	ERX4079192	Illumina MiSeq	SINGLE	PCR	VIRAL RNA	Severe acute respiratory syndrome coronavirus 2	ILLUMINA	2020-05-01 18:00:00	COG-UK/CVR282	ERP121228	PRJEB37886	United Kingdom	Scotland	6
ERR4085211	AMPLICON	498	161785779	SAMEA6808395	37673150	UNIVERSITY OF GLASGOW	public	sra,bam	ERX4079193	Illumina MiSeq	SINGLE	PCR	VIRAL RNA	Severe acute respiratory syndrome coronavirus 2	ILLUMINA	2020-05-01 18:00:00	COG-UK/CVR284	ERP121228	PRJEB37886	United Kingdom	Scotland	3
ERR4085212	AMPLICON	497	189708841	SAMEA6792055	58902920	UNIVERSITY OF GLASGOW	public	sra,bam	ERX4079194	Illumina MiSeq	SINGLE	PCR	VIRAL RNA	Severe acute respiratory syndrome coronavirus 2	ILLUMINA	2020-05-01 18:00:00	COG-UK/CVR29	ERP121228	PRJEB37886			8
ERR4085213	AMPLICON	497	300636493	SAMEA6792056	94784815	UNIVERSITY OF GLASGOW	public	bam,sra	ERX4079195	Illumina MiSeq	SINGLE	PCR	VIRAL RNA	Severe acute respiratory syndrome coronavirus 2	ILLUMINA	2020-05-01 18:00:00	COG-UK/CVR30	ERP121228	PRJEB37886			6
ERR4085214	AMPLICON	498	162908374	SAMEA6808396	35413548	UNIVERSITY OF GLASGOW	public	sra,bam	ERX4079196	Illumina MiSeq	SINGLE	PCR	VIRAL RNA	Severe acute respiratory syndrome coronavirus 2	ILLUMINA	2020-05-01 18:00:00	COG-UK/CVR304	ERP121228	PRJEB37886	United Kingdom	Scotland	4
ERR4085215	AMPLICON	496	225016118	SAMEA6808397	54342264	UNIVERSITY OF GLASGOW	public	sra,bam	ERX4079197	Illumina MiSeq	SINGLE	PCR	VIRAL RNA	Severe acute respiratory syndrome coronavirus 2	ILLUMINA	2020-05-01 18:00:00	COG-UK/CVR309	ERP121228	PRJEB37886	United Kingdom	Scotland	4
ERR4085216	AMPLICON	499	146975737	SAMEA6792057	33886018	UNIVERSITY OF GLASGOW	public	bam,sra	ERX4079198	Illumina MiSeq	SINGLE	PCR	VIRAL RNA	Severe acute respiratory syndrome coronavirus 2	ILLUMINA	2020-05-01 18:00:00	COG-UK/CVR31	ERP121228	PRJEB37886			8
ERR4085217	AMPLICON	497	158830918	SAMEA6792058	50116212	UNIVERSITY OF GLASGOW	public	bam,sra	ERX4079199	Illumina MiSeq	SINGLE	PCR	VIRAL RNA	Severe acute respiratory syndrome coronavirus 2	ILLUMINA	2020-05-01 18:00:00	COG-UK/CVR32	ERP121228	PRJEB37886			8
ERR4085218	AMPLICON	499	124375738	SAMEA6792059	28349090	UNIVERSITY OF GLASGOW	public	bam,sra	ERX4079200	Illumina MiSeq	SINGLE	PCR	VIRAL RNA	Severe acute respiratory syndrome coronavirus 2	ILLUMINA	2020-05-01 18:00:00	COG-UK/CVR33	ERP121228	PRJEB37886			3
ERR4085219	AMPLICON	498	146866044	SAMEA6808398	32015539	UNIVERSITY OF GLASGOW	public	bam,sra	ERX4079201	Illumina MiSeq	SINGLE	PCR	VIRAL RNA	Severe acute respiratory syndrome coronavirus 2	ILLUMINA	2020-05-01 18:00:00	COG-UK/CVR338	ERP121228	PRJEB37886	United Kingdom	Scotland	3
ERR4085220	AMPLICON	499	168924252	SAMEA6792060	39449071	UNIVERSITY OF GLASGOW	public	bam,sra	ERX4079202	Illumina MiSeq	SINGLE	PCR	VIRAL RNA	Severe acute respiratory syndrome coronavirus 2	ILLUMINA	2020-05-01 18:00:00	COG-UK/CVR34	ERP121228	PRJEB37886			6
ERR4085221	AMPLICON	499	166314592	SAMEA6792061	45097018	UNIVERSITY OF GLASGOW	public	sra,bam	ERX4079203	Illumina MiSeq	SINGLE	PCR	VIRAL RNA	Severe acute respiratory syndrome coronavirus 2	ILLUMINA	2020-05-01 18:00:00	COG-UK/CVR35	ERP121228	PRJEB37886			4
ERR4085222	AMPLICON	499	130724623	SAMEA6792062	36285306	UNIVERSITY OF GLASGOW	public	bam,sra	ERX4079204	Illumina MiSeq	SINGLE	PCR	VIRAL RNA	Severe acute respiratory syndrome coronavirus 2	ILLUMINA	2020-05-01 18:00:00	COG-UK/CVR36	ERP121228	PRJEB37886			7
ERR4085224	AMPLICON	498	66935442	SAMEA6808400	14550651	UNIVERSITY OF GLASGOW	public	sra,bam	ERX4079206	Illumina MiSeq	SINGLE	PCR	VIRAL RNA	Severe acute respiratory syndrome coronavirus 2	ILLUMINA	2020-05-01 18:00:00	COG-UK/CVR367	ERP121228	PRJEB37886	United Kingdom	Scotland	6
ERR4085225	AMPLICON	498	162843261	SAMEA6792063	44271842	UNIVERSITY OF GLASGOW	public	sra,bam	ERX4079207	Illumina MiSeq	SINGLE	PCR	VIRAL RNA	Severe acute respiratory syndrome coronavirus 2	ILLUMINA	2020-05-01 18:00:00	COG-UK/CVR37	ERP121228	PRJEB37886			7
ERR4085227	AMPLICON	498	200400403	SAMEA6792064	53395695	UNIVERSITY OF GLASGOW	public	sra,bam	ERX4079233	Illumina MiSeq	SINGLE	PCR	VIRAL RNA	Severe acute respiratory syndrome coronavirus 2	ILLUMINA	2020-05-01 18:00:00	COG-UK/CVR38	ERP121228	PRJEB37886			8
ERR4085229	AMPLICON	497	134723770	SAMEA6808427	33949789	UNIVERSITY OF GLASGOW	public	sra,bam	ERX4079235	Illumina MiSeq	SINGLE	PCR	VIRAL RNA	Severe acute respiratory syndrome coronavirus 2	ILLUMINA	2020-05-01 18:00:00	COG-UK/CVR397	ERP121228	PRJEB37886	United Kingdom	Scotland	2
ERR4085230	AMPLICON	498	108577302	SAMEA6792065	24971903	UNIVERSITY OF GLASGOW	public	bam,sra	ERX4079236	Illumina MiSeq	SINGLE	PCR	VIRAL RNA	Severe acute respiratory syndrome coronavirus 2	ILLUMINA	2020-05-01 18:00:00	COG-UK/CVR40	ERP121228	PRJEB37886			6
ERR4085231	AMPLICON	498	111360146	SAMEA6808428	27326794	UNIVERSITY OF GLASGOW	public	bam,sra	ERX4079237	Illumina MiSeq	SINGLE	PCR	VIRAL RNA	Severe acute respiratory syndrome coronavirus 2	ILLUMINA	2020-05-01 18:00:00	COG-UK/CVR400	ERP121228	PRJEB37886	United Kingdom	Scotland	7
ERR4085232	AMPLICON	497	167372195	SAMEA6792066	52204603	UNIVERSITY OF GLASGOW	public	sra,bam	ERX4079238	Illumina MiSeq	SINGLE	PCR	VIRAL RNA	Severe acute respiratory syndrome coronavirus 2	ILLUMINA	2020-05-01 18:00:00	COG-UK/CVR41	ERP121228	PRJEB37886			7
ERR4085233	AMPLICON	499	208225256	SAMEA6792067	53461864	UNIVERSITY OF GLASGOW	public	bam,sra	ERX4079239	Illumina MiSeq	SINGLE	PCR	VIRAL RNA	Severe acute respiratory syndrome coronavirus 2	ILLUMINA	2020-05-01 18:00:00	COG-UK/CVR42	ERP121228	PRJEB37886			7
ERR4085234	AMPLICON	495	147340064	SAMEA6808429	37295124	UNIVERSITY OF GLASGOW	public	sra,bam	ERX4079240	Illumina MiSeq	SINGLE	PCR	VIRAL RNA	Severe acute respiratory syndrome coronavirus 2	ILLUMINA	2020-05-01 18:00:00	COG-UK/CVR425	ERP121228	PRJEB37886	United Kingdom	Scotland	3
ERR4085235	AMPLICON	499	92537055	SAMEA6792068	22380646	UNIVERSITY OF GLASGOW	public	sra,bam	ERX4079241	Illumina MiSeq	SINGLE	PCR	VIRAL RNA	Severe acute respiratory syndrome coronavirus 2	ILLUMINA	2020-05-01 18:00:00	COG-UK/CVR43	ERP121228	PRJEB37886			4
ERR4085236	AMPLICON	497	135897398	SAMEA6808430	34097642	UNIVERSITY OF GLASGOW	public	sra,bam	ERX4079242	Illumina MiSeq	SINGLE	PCR	VIRAL RNA	Severe acute respiratory syndrome coronavirus 2	ILLUMINA	2020-05-01 18:00:00	COG-UK/CVR435	ERP121228	PRJEB37886	United Kingdom	Scotland	7
ERR4085239	AMPLICON	498	182702412	SAMEA6792069	50435718	UNIVERSITY OF GLASGOW	public	sra,bam	ERX4079245	Illumina MiSeq	SINGLE	PCR	VIRAL RNA	Severe acute respiratory syndrome coronavirus 2	ILLUMINA	2020-05-01 18:00:00	COG-UK/CVR44	ERP121228	PRJEB37886			5
ERR4085240	AMPLICON	498	129758190	SAMEA6792070	35519974	UNIVERSITY OF GLASGOW	public	sra,bam	ERX4079246	Illumina MiSeq	SINGLE	PCR	VIRAL RNA	Severe acute respiratory syndrome coronavirus 2	ILLUMINA	2020-05-01 18:00:00	COG-UK/CVR45	ERP121228	PRJEB37886			4
ERR4085241	AMPLICON	497	128183373	SAMEA6808433	33132412	UNIVERSITY OF GLASGOW	public	bam,sra	ERX4079247	Illumina MiSeq	SINGLE	PCR	VIRAL RNA	Severe acute respiratory syndrome coronavirus 2	ILLUMINA	2020-05-01 18:00:00	COG-UK/CVR450	ERP121228	PRJEB37886	United Kingdom	Scotland	5
ERR4085243	AMPLICON	497	86028480	SAMEA6808435	20322937	UNIVERSITY OF GLASGOW	public	sra,bam	ERX4079249	Illumina MiSeq	SINGLE	PCR	VIRAL RNA	Severe acute respiratory syndrome coronavirus 2	ILLUMINA	2020-05-01 18:00:00	COG-UK/CVR452	ERP121228	PRJEB37886	United Kingdom	Scotland	5
ERR4085244	AMPLICON	498	186379105	SAMEA6808436	40527451	UNIVERSITY OF GLASGOW	public	bam,sra	ERX4079250	Illumina MiSeq	SINGLE	PCR	VIRAL RNA	Severe acute respiratory syndrome coronavirus 2	ILLUMINA	2020-05-01 18:00:00	COG-UK/CVR458	ERP121228	PRJEB37886	United Kingdom	Scotland	4
ERR4085245	AMPLICON	497	183773113	SAMEA6792071	58220218	UNIVERSITY OF GLASGOW	public	sra,bam	ERX4079251	Illumina MiSeq	SINGLE	PCR	VIRAL RNA	Severe acute respiratory syndrome coronavirus 2	ILLUMINA	2020-05-01 18:00:00	COG-UK/CVR46	ERP121228	PRJEB37886			4
ERR4085248	AMPLICON	496	118993881	SAMEA6808446	31335498	UNIVERSITY OF GLASGOW	public	bam,sra	ERX4079262	Illumina MiSeq	SINGLE	PCR	VIRAL RNA	Severe acute respiratory syndrome coronavirus 2	ILLUMINA	2020-05-01 18:00:00	COG-UK/CVR465	ERP121228	PRJEB37886	United Kingdom	Scotland	6
ERR4085249	AMPLICON	499	114773973	SAMEA6792073	27077589	UNIVERSITY OF GLASGOW	public	sra,bam	ERX4079263	Illumina MiSeq	SINGLE	PCR	VIRAL RNA	Severe acute respiratory syndrome coronavirus 2	ILLUMINA	2020-05-01 18:00:00	COG-UK/CVR47	ERP121228	PRJEB37886			4
ERR4085250	AMPLICON	496	104724139	SAMEA6808447	25276472	UNIVERSITY OF GLASGOW	public	bam,sra	ERX4079264	Illumina MiSeq	SINGLE	PCR	VIRAL RNA	Severe acute respiratory syndrome coronavirus 2	ILLUMINA	2020-05-01 18:00:00	COG-UK/CVR472	ERP121228	PRJEB37886	United Kingdom	Scotland	4
ERR4085252	AMPLICON	496	127978525	SAMEA6808449	30095237	UNIVERSITY OF GLASGOW	public	bam,sra	ERX4079266	Illumina MiSeq	SINGLE	PCR	VIRAL RNA	Severe acute respiratory syndrome coronavirus 2	ILLUMINA	2020-05-01 18:00:00	COG-UK/CVR477	ERP121228	PRJEB37886	United Kingdom	Scotland	12
ERR4085253	AMPLICON	498	172269426	SAMEA6808450	38668351	UNIVERSITY OF GLASGOW	public	sra,bam	ERX4079267	Illumina MiSeq	SINGLE	PCR	VIRAL RNA	Severe acute respiratory syndrome coronavirus 2	ILLUMINA	2020-05-01 18:00:00	COG-UK/CVR487	ERP121228	PRJEB37886	United Kingdom	Scotland	4
ERR4085254	AMPLICON	495	868592640	SAMEA6792074	269846942	UNIVERSITY OF GLASGOW	public	bam,sra	ERX4079268	Illumina MiSeq	SINGLE	PCR	VIRAL RNA	Severe acute respiratory syndrome coronavirus 2	ILLUMINA	2020-05-01 18:00:00	COG-UK/CVR49	ERP121228	PRJEB37886			8
ERR4085256	AMPLICON	497	101214908	SAMEA6808452	25030954	UNIVERSITY OF GLASGOW	public	bam,sra	ERX4079270	Illumina MiSeq	SINGLE	PCR	VIRAL RNA	Severe acute respiratory syndrome coronavirus 2	ILLUMINA	2020-05-01 18:00:00	COG-UK/CVR495	ERP121228	PRJEB37886	United Kingdom	Scotland	3
ERR4085257	AMPLICON	498	174660130	SAMEA6792075	47139632	UNIVERSITY OF GLASGOW	public	sra,bam	ERX4079271	Illumina MiSeq	SINGLE	PCR	VIRAL RNA	Severe acute respiratory syndrome coronavirus 2	ILLUMINA	2020-05-01 18:00:00	COG-UK/CVR50	ERP121228	PRJEB37886			9
ERR4085258	AMPLICON	494	120323818	SAMEA6808453	30440999	UNIVERSITY OF GLASGOW	public	sra,bam	ERX4079272	Illumina MiSeq	SINGLE	PCR	VIRAL RNA	Severe acute respiratory syndrome coronavirus 2	ILLUMINA	2020-05-01 18:00:00	COG-UK/CVR506	ERP121228	PRJEB37886	United Kingdom	Scotland	5
ERR4085259	AMPLICON	497	122712096	SAMEA6808454	29086756	UNIVERSITY OF GLASGOW	public	sra,bam	ERX4079273	Illumina MiSeq	SINGLE	PCR	VIRAL RNA	Severe acute respiratory syndrome coronavirus 2	ILLUMINA	2020-05-01 18:00:00	COG-UK/CVR507	ERP121228	PRJEB37886	United Kingdom	Scotland	6
ERR4085260	AMPLICON	497	212502663	SAMEA6792076	67034065	UNIVERSITY OF GLASGOW	public	bam,sra	ERX4079274	Illumina MiSeq	SINGLE	PCR	VIRAL RNA	Severe acute respiratory syndrome coronavirus 2	ILLUMINA	2020-05-01 18:00:00	COG-UK/CVR51	ERP121228	PRJEB37886			6
ERR4085261	AMPLICON	497	121436737	SAMEA6808455	29511081	UNIVERSITY OF GLASGOW	public	bam,sra	ERX4079275	Illumina MiSeq	SINGLE	PCR	VIRAL RNA	Severe acute respiratory syndrome coronavirus 2	ILLUMINA	2020-05-01 18:00:00	COG-UK/CVR512	ERP121228	PRJEB37886	United Kingdom	Scotland	6
ERR4085262	AMPLICON	440	31309287	SAMEA6808456	8919245	UNIVERSITY OF GLASGOW	public	bam,sra	ERX4079276	Illumina MiSeq	SINGLE	PCR	VIRAL RNA	Severe acute respiratory syndrome coronavirus 2	ILLUMINA	2020-05-01 18:00:00	COG-UK/CVR513	ERP121228	PRJEB37886	United Kingdom	Scotland	7
ERR4085263	AMPLICON	497	160449941	SAMEA6808457	38931684	UNIVERSITY OF GLASGOW	public	bam,sra	ERX4079277	Illumina MiSeq	SINGLE	PCR	VIRAL RNA	Severe acute respiratory syndrome coronavirus 2	ILLUMINA	2020-05-01 18:00:00	COG-UK/CVR517	ERP121228	PRJEB37886	United Kingdom	Scotland	5
ERR4085264	AMPLICON	496	170289983	SAMEA6792077	54972313	UNIVERSITY OF GLASGOW	public	sra,bam	ERX4079278	Illumina MiSeq	SINGLE	PCR	VIRAL RNA	Severe acute respiratory syndrome coronavirus 2	ILLUMINA	2020-05-01 18:00:00	COG-UK/CVR52	ERP121228	PRJEB37886			7
ERR4085266	AMPLICON	499	215025624	SAMEA6792079	54065044	UNIVERSITY OF GLASGOW	public	sra,bam	ERX4079280	Illumina MiSeq	SINGLE	PCR	VIRAL RNA	Severe acute respiratory syndrome coronavirus 2	ILLUMINA	2020-05-01 18:00:00	COG-UK/CVR53	ERP121228	PRJEB37886			8
ERR4085267	AMPLICON	499	236839845	SAMEA6792080	59812179	UNIVERSITY OF GLASGOW	public	bam,sra	ERX4079281	Illumina MiSeq	SINGLE	PCR	VIRAL RNA	Severe acute respiratory syndrome coronavirus 2	ILLUMINA	2020-05-01 18:00:00	COG-UK/CVR54	ERP121228	PRJEB37886			4
ERR4085268	AMPLICON	497	159536447	SAMEA6808458	36502283	UNIVERSITY OF GLASGOW	public	bam,sra	ERX4079282	Illumina MiSeq	SINGLE	PCR	VIRAL RNA	Severe acute respiratory syndrome coronavirus 2	ILLUMINA	2020-05-01 18:00:00	COG-UK/CVR544	ERP121228	PRJEB37886	United Kingdom	Scotland	4
ERR4085269	AMPLICON	499	188390415	SAMEA6792081	50004618	UNIVERSITY OF GLASGOW	public	sra,bam	ERX4079283	Illumina MiSeq	SINGLE	PCR	VIRAL RNA	Severe acute respiratory syndrome coronavirus 2	ILLUMINA	2020-05-01 18:00:00	COG-UK/CVR55	ERP121228	PRJEB37886			8
ERR4085270	AMPLICON	499	186733692	SAMEA6792082	50379532	UNIVERSITY OF GLASGOW	public	sra,bam	ERX4079284	Illumina MiSeq	SINGLE	PCR	VIRAL RNA	Severe acute respiratory syndrome coronavirus 2	ILLUMINA	2020-05-01 18:00:00	COG-UK/CVR56	ERP121228	PRJEB37886			4
ERR4085272	AMPLICON	432	44963992	SAMEA6808459	12179695	UNIVERSITY OF GLASGOW	public	sra,bam	ERX4079286	Illumina MiSeq	SINGLE	PCR	VIRAL RNA	Severe acute respiratory syndrome coronavirus 2	ILLUMINA	2020-05-01 18:00:00	COG-UK/CVR564	ERP121228	PRJEB37886	United Kingdom	Scotland	9
ERR4085273	AMPLICON	499	168095279	SAMEA6792084	40359068	UNIVERSITY OF GLASGOW	public	sra,bam	ERX4079287	Illumina MiSeq	SINGLE	PCR	VIRAL RNA	Severe acute respiratory syndrome coronavirus 2	ILLUMINA	2020-05-01 18:00:00	COG-UK/CVR57	ERP121228	PRJEB37886			4
ERR4085274	AMPLICON	499	180168658	SAMEA6792085	42061881	UNIVERSITY OF GLASGOW	public	bam,sra	ERX4079288	Illumina MiSeq	SINGLE	PCR	VIRAL RNA	Severe acute respiratory syndrome coronavirus 2	ILLUMINA	2020-05-01 18:00:00	COG-UK/CVR58	ERP121228	PRJEB37886			4
ERR4085275	AMPLICON	498	152447663	SAMEA6808460	35304641	UNIVERSITY OF GLASGOW	public	sra,bam	ERX4079289	Illumina MiSeq	SINGLE	PCR	VIRAL RNA	Severe acute respiratory syndrome coronavirus 2	ILLUMINA	2020-05-01 18:00:00	COG-UK/CVR583	ERP121228	PRJEB37886	United Kingdom	Scotland	5
ERR4085276	AMPLICON	498	151195857	SAMEA6808461	35663526	UNIVERSITY OF GLASGOW	public	bam,sra	ERX4079290	Illumina MiSeq	SINGLE	PCR	VIRAL RNA	Severe acute respiratory syndrome coronavirus 2	ILLUMINA	2020-05-01 18:00:00	COG-UK/CVR599	ERP121228	PRJEB37886	United Kingdom	Scotland	5
ERR4085277	AMPLICON	499	105493427	SAMEA6792086	24757084	UNIVERSITY OF GLASGOW	public	bam,sra	ERX4079291	Illumina MiSeq	SINGLE	PCR	VIRAL RNA	Severe acute respiratory syndrome coronavirus 2	ILLUMINA	2020-05-01 18:00:00	COG-UK/CVR60	ERP121228	PRJEB37886			6
ERR4085278	AMPLICON	497	99804884	SAMEA6808462	24385986	UNIVERSITY OF GLASGOW	public	bam,sra	ERX4079292	Illumina MiSeq	SINGLE	PCR	VIRAL RNA	Severe acute respiratory syndrome coronavirus 2	ILLUMINA	2020-05-01 18:00:00	COG-UK/CVR606	ERP121228	PRJEB37886	United Kingdom	Scotland	5
ERR4085279	AMPLICON	495	118388899	SAMEA6808476	31473312	UNIVERSITY OF GLASGOW	public	bam,sra	ERX4079306	Illumina MiSeq	SINGLE	PCR	VIRAL RNA	Severe acute respiratory syndrome coronavirus 2	ILLUMINA	2020-05-01 18:00:00	COG-UK/CVR607	ERP121228	PRJEB37886	United Kingdom	Scotland	5
ERR4085280	AMPLICON	496	152747896	SAMEA6808477	40224265	UNIVERSITY OF GLASGOW	public	bam,sra	ERX4079307	Illumina MiSeq	SINGLE	PCR	VIRAL RNA	Severe acute respiratory syndrome coronavirus 2	ILLUMINA	2020-05-01 18:00:00	COG-UK/CVR608	ERP121228	PRJEB37886	United Kingdom	Scotland	6
ERR4085281	AMPLICON	496	163373819	SAMEA6808478	39341334	UNIVERSITY OF GLASGOW	public	sra,bam	ERX4079308	Illumina MiSeq	SINGLE	PCR	VIRAL RNA	Severe acute respiratory syndrome coronavirus 2	ILLUMINA	2020-05-01 18:00:00	COG-UK/CVR609	ERP121228	PRJEB37886	United Kingdom	Scotland	6
ERR4085282	AMPLICON	497	175926876	SAMEA6792087	56211431	UNIVERSITY OF GLASGOW	public	bam,sra	ERX4079309	Illumina MiSeq	SINGLE	PCR	VIRAL RNA	Severe acute respiratory syndrome coronavirus 2	ILLUMINA	2020-05-01 18:00:00	COG-UK/CVR62	ERP121228	PRJEB37886			4
ERR4085283	AMPLICON	497	119632463	SAMEA6808479	31184857	UNIVERSITY OF GLASGOW	public	sra,bam	ERX4079310	Illumina MiSeq	SINGLE	PCR	VIRAL RNA	Severe acute respiratory syndrome coronavirus 2	ILLUMINA	2020-05-01 18:00:00	COG-UK/CVR625	ERP121228	PRJEB37886	United Kingdom	Scotland	6
ERR4085284	AMPLICON	498	144164123	SAMEA6808480	33817352	UNIVERSITY OF GLASGOW	public	sra,bam	ERX4079311	Illumina MiSeq	SINGLE	PCR	VIRAL RNA	Severe acute respiratory syndrome coronavirus 2	ILLUMINA	2020-05-01 18:00:00	COG-UK/CVR626	ERP121228	PRJEB37886	United Kingdom	Scotland	5
ERR4085285	AMPLICON	499	246429689	SAMEA6792088	55914586	UNIVERSITY OF GLASGOW	public	bam,sra	ERX4079312	Illumina MiSeq	SINGLE	PCR	VIRAL RNA	Severe acute respiratory syndrome coronavirus 2	ILLUMINA	2020-05-01 18:00:00	COG-UK/CVR63	ERP121228	PRJEB37886			6
ERR4085289	AMPLICON	498	335519261	SAMEA6792092	88120538	UNIVERSITY OF GLASGOW	public	sra,bam	ERX4079316	Illumina MiSeq	SINGLE	PCR	VIRAL RNA	Severe acute respiratory syndrome coronavirus 2	ILLUMINA	2020-05-01 18:00:00	COG-UK/CVR64	ERP121228	PRJEB37886			7
ERR4085290	AMPLICON	498	366140746	SAMEA6792093	97692509	UNIVERSITY OF GLASGOW	public	sra,bam	ERX4079318	Illumina MiSeq	SINGLE	PCR	VIRAL RNA	Severe acute respiratory syndrome coronavirus 2	ILLUMINA	2020-05-01 18:00:00	COG-UK/CVR65	ERP121228	PRJEB37886			2
ERR4085291	AMPLICON	497	187507013	SAMEA6808481	49180564	UNIVERSITY OF GLASGOW	public	bam,sra	ERX4079319	Illumina MiSeq	SINGLE	PCR	VIRAL RNA	Severe acute respiratory syndrome coronavirus 2	ILLUMINA	2020-05-01 18:00:00	COG-UK/CVR650	ERP121228	PRJEB37886	United Kingdom	Scotland	7
ERR4085292	AMPLICON	499	340998535	SAMEA6792094	90042726	UNIVERSITY OF GLASGOW	public	bam,sra	ERX4079320	Illumina MiSeq	SINGLE	PCR	VIRAL RNA	Severe acute respiratory syndrome coronavirus 2	ILLUMINA	2020-05-01 18:00:00	COG-UK/CVR66	ERP121228	PRJEB37886			8
ERR4085293	AMPLICON	495	112827984	SAMEA6808482	28035291	UNIVERSITY OF GLASGOW	public	bam,sra	ERX4079321	Illumina MiSeq	SINGLE	PCR	VIRAL RNA	Severe acute respiratory syndrome coronavirus 2	ILLUMINA	2020-05-01 18:00:00	COG-UK/CVR663	ERP121228	PRJEB37886	United Kingdom	Scotland	6
ERR4085294	AMPLICON	497	152797136	SAMEA6808483	35604430	UNIVERSITY OF GLASGOW	public	bam,sra	ERX4079322	Illumina MiSeq	SINGLE	PCR	VIRAL RNA	Severe acute respiratory syndrome coronavirus 2	ILLUMINA	2020-05-01 18:00:00	COG-UK/CVR668	ERP121228	PRJEB37886	United Kingdom	Scotland	6
ERR4085369	AMPLICON	498	435773697	SAMEA6792095	116231554	UNIVERSITY OF GLASGOW	public	bam,sra	ERX4079323	Illumina MiSeq	SINGLE	PCR	VIRAL RNA	Severe acute respiratory syndrome coronavirus 2	ILLUMINA	2020-05-01 18:00:00	COG-UK/CVR67	ERP121228	PRJEB37886			5
ERR4085371	AMPLICON	498	443174096	SAMEA6792096	116976188	UNIVERSITY OF GLASGOW	public	bam,sra	ERX4079325	Illumina MiSeq	SINGLE	PCR	VIRAL RNA	Severe acute respiratory syndrome coronavirus 2	ILLUMINA	2020-05-01 18:00:00	COG-UK/CVR68	ERP121228	PRJEB37886			6
ERR4085372	AMPLICON	498	155557595	SAMEA6808485	35804784	UNIVERSITY OF GLASGOW	public	bam,sra	ERX4079326	Illumina MiSeq	SINGLE	PCR	VIRAL RNA	Severe acute respiratory syndrome coronavirus 2	ILLUMINA	2020-05-01 18:00:00	COG-UK/CVR681	ERP121228	PRJEB37886	United Kingdom	Scotland	6
ERR4085373	AMPLICON	480	72810496	SAMEA6808486	20145289	UNIVERSITY OF GLASGOW	public	sra,bam	ERX4079327	Illumina MiSeq	SINGLE	PCR	VIRAL RNA	Severe acute respiratory syndrome coronavirus 2	ILLUMINA	2020-05-01 18:00:00	COG-UK/CVR683	ERP121228	PRJEB37886	United Kingdom	Scotland	7
ERR4085374	AMPLICON	498	406321646	SAMEA6792097	108721583	UNIVERSITY OF GLASGOW	public	bam,sra	ERX4079328	Illumina MiSeq	SINGLE	PCR	VIRAL RNA	Severe acute respiratory syndrome coronavirus 2	ILLUMINA	2020-05-01 18:00:00	COG-UK/CVR69	ERP121228	PRJEB37886			8
ERR4085376	AMPLICON	498	362593436	SAMEA6792098	95482897	UNIVERSITY OF GLASGOW	public	sra,bam	ERX4079330	Illumina MiSeq	SINGLE	PCR	VIRAL RNA	Severe acute respiratory syndrome coronavirus 2	ILLUMINA	2020-05-01 18:00:00	COG-UK/CVR70	ERP121228	PRJEB37886			4
ERR4085378	AMPLICON	494	107311682	SAMEA6808489	32503642	UNIVERSITY OF GLASGOW	public	bam,sra	ERX4079332	Illumina MiSeq	SINGLE	PCR	VIRAL RNA	Severe acute respiratory syndrome coronavirus 2	ILLUMINA	2020-05-01 18:00:00	COG-UK/CVR704	ERP121228	PRJEB37886	United Kingdom	Scotland	8
ERR4085379	AMPLICON	498	158973399	SAMEA6808490	35549410	UNIVERSITY OF GLASGOW	public	bam,sra	ERX4079333	Illumina MiSeq	SINGLE	PCR	VIRAL RNA	Severe acute respiratory syndrome coronavirus 2	ILLUMINA	2020-05-01 18:00:00	COG-UK/CVR705	ERP121228	PRJEB37886	United Kingdom	Scotland	3
ERR4085380	AMPLICON	499	284113720	SAMEA6792099	74464669	UNIVERSITY OF GLASGOW	public	sra,bam	ERX4079334	Illumina MiSeq	SINGLE	PCR	VIRAL RNA	Severe acute respiratory syndrome coronavirus 2	ILLUMINA	2020-05-01 18:00:00	COG-UK/CVR71	ERP121228	PRJEB37886			2
ERR4085383	AMPLICON	497	145061833	SAMEA6808493	37230796	UNIVERSITY OF GLASGOW	public	sra,bam	ERX4079337	Illumina MiSeq	SINGLE	PCR	VIRAL RNA	Severe acute respiratory syndrome coronavirus 2	ILLUMINA	2020-05-01 18:00:00	COG-UK/CVR715	ERP121228	PRJEB37886	United Kingdom	Scotland	4
ERR4085384	AMPLICON	498	203701564	SAMEA6792100	52059620	UNIVERSITY OF GLASGOW	public	bam,sra	ERX4079338	Illumina MiSeq	SINGLE	PCR	VIRAL RNA	Severe acute respiratory syndrome coronavirus 2	ILLUMINA	2020-05-01 18:00:00	COG-UK/CVR72	ERP121228	PRJEB37886			5
ERR4085385	AMPLICON	499	297208869	SAMEA6792101	76013623	UNIVERSITY OF GLASGOW	public	bam,sra	ERX4079339	Illumina MiSeq	SINGLE	PCR	VIRAL RNA	Severe acute respiratory syndrome coronavirus 2	ILLUMINA	2020-05-01 18:00:00	COG-UK/CVR74	ERP121228	PRJEB37886			7
ERR4085386	AMPLICON	498	182542957	SAMEA6808494	40349814	UNIVERSITY OF GLASGOW	public	sra,bam	ERX4079340	Illumina MiSeq	SINGLE	PCR	VIRAL RNA	Severe acute respiratory syndrome coronavirus 2	ILLUMINA	2020-05-01 18:00:00	COG-UK/CVR749	ERP121228	PRJEB37886	United Kingdom	Scotland	7
ERR4085387	AMPLICON	499	326631898	SAMEA6792102	83345275	UNIVERSITY OF GLASGOW	public	sra,bam	ERX4079341	Illumina MiSeq	SINGLE	PCR	VIRAL RNA	Severe acute respiratory syndrome coronavirus 2	ILLUMINA	2020-05-01 18:00:00	COG-UK/CVR75	ERP121228	PRJEB37886			2
ERR4085388	AMPLICON	498	155896505	SAMEA6808495	36921567	UNIVERSITY OF GLASGOW	public	sra,bam	ERX4079342	Illumina MiSeq	SINGLE	PCR	VIRAL RNA	Severe acute respiratory syndrome coronavirus 2	ILLUMINA	2020-05-01 18:00:00	COG-UK/CVR752	ERP121228	PRJEB37886	United Kingdom	Scotland	7
ERR4085390	AMPLICON	497	127559624	SAMEA6808497	29559240	UNIVERSITY OF GLASGOW	public	bam,sra	ERX4079344	Illumina MiSeq	SINGLE	PCR	VIRAL RNA	Severe acute respiratory syndrome coronavirus 2	ILLUMINA	2020-05-01 18:00:00	COG-UK/CVR755	ERP121228	PRJEB37886	United Kingdom	Scotland	7
ERR4085391	AMPLICON	499	326803685	SAMEA6792103	83049849	UNIVERSITY OF GLASGOW	public	bam,sra	ERX4079345	Illumina MiSeq	SINGLE	PCR	VIRAL RNA	Severe acute respiratory syndrome coronavirus 2	ILLUMINA	2020-05-01 18:00:00	COG-UK/CVR76	ERP121228	PRJEB37886			7
ERR4085392	AMPLICON	499	340968044	SAMEA6792104	87080703	UNIVERSITY OF GLASGOW	public	sra,bam	ERX4079346	Illumina MiSeq	SINGLE	PCR	VIRAL RNA	Severe acute respiratory syndrome coronavirus 2	ILLUMINA	2020-05-01 18:00:00	COG-UK/CVR77	ERP121228	PRJEB37886			5
ERR4085394	AMPLICON	499	273195482	SAMEA6792105	70300177	UNIVERSITY OF GLASGOW	public	bam,sra	ERX4079348	Illumina MiSeq	SINGLE	PCR	VIRAL RNA	Severe acute respiratory syndrome coronavirus 2	ILLUMINA	2020-05-01 18:00:00	COG-UK/CVR78	ERP121228	PRJEB37886			7
ERR4085395	AMPLICON	496	132477615	SAMEA6808499	32741756	UNIVERSITY OF GLASGOW	public	sra,bam	ERX4079349	Illumina MiSeq	SINGLE	PCR	VIRAL RNA	Severe acute respiratory syndrome coronavirus 2	ILLUMINA	2020-05-01 18:00:00	COG-UK/CVR780	ERP121228	PRJEB37886	United Kingdom	Scotland	4
ERR4085397	AMPLICON	499	129663081	SAMEA6808501	28241610	UNIVERSITY OF GLASGOW	public	sra,bam	ERX4079351	Illumina MiSeq	SINGLE	PCR	VIRAL RNA	Severe acute respiratory syndrome coronavirus 2	ILLUMINA	2020-05-01 18:00:00	COG-UK/CVR788	ERP121228	PRJEB37886	United Kingdom	Scotland	5
ERR4085398	AMPLICON	499	266923238	SAMEA6792106	71509484	UNIVERSITY OF GLASGOW	public	bam,sra	ERX4079352	Illumina MiSeq	SINGLE	PCR	VIRAL RNA	Severe acute respiratory syndrome coronavirus 2	ILLUMINA	2020-05-01 18:00:00	COG-UK/CVR79	ERP121228	PRJEB37886			6
ERR4085400	AMPLICON	499	247298129	SAMEA6792107	67215920	UNIVERSITY OF GLASGOW	public	bam,sra	ERX4079354	Illumina MiSeq	SINGLE	PCR	VIRAL RNA	Severe acute respiratory syndrome coronavirus 2	ILLUMINA	2020-05-01 18:00:00	COG-UK/CVR80	ERP121228	PRJEB37886			3
ERR4085401	AMPLICON	498	179455599	SAMEA6808503	41601455	UNIVERSITY OF GLASGOW	public	sra,bam	ERX4079355	Illumina MiSeq	SINGLE	PCR	VIRAL RNA	Severe acute respiratory syndrome coronavirus 2	ILLUMINA	2020-05-01 18:00:00	COG-UK/CVR800	ERP121228	PRJEB37886	United Kingdom	Scotland	6
ERR4085403	AMPLICON	497	137587318	SAMEA6808505	34398930	UNIVERSITY OF GLASGOW	public	bam,sra	ERX4079358	Illumina MiSeq	SINGLE	PCR	VIRAL RNA	Severe acute respiratory syndrome coronavirus 2	ILLUMINA	2020-05-01 18:00:00	COG-UK/CVR803	ERP121228	PRJEB37886	United Kingdom	Scotland	3
ERR4085404	AMPLICON	496	122441473	SAMEA6808506	31789937	UNIVERSITY OF GLASGOW	public	sra,bam	ERX4079359	Illumina MiSeq	SINGLE	PCR	VIRAL RNA	Severe acute respiratory syndrome coronavirus 2	ILLUMINA	2020-05-01 18:00:00	COG-UK/CVR804	ERP121228	PRJEB37886	United Kingdom	Scotland	3
ERR4085406	AMPLICON	498	153225366	SAMEA6808508	34016255	UNIVERSITY OF GLASGOW	public	sra,bam	ERX4079361	Illumina MiSeq	SINGLE	PCR	VIRAL RNA	Severe acute respiratory syndrome coronavirus 2	ILLUMINA	2020-05-01 18:00:00	COG-UK/CVR826	ERP121228	PRJEB37886	United Kingdom	Scotland	5
ERR4085407	AMPLICON	499	320857187	SAMEA6792108	85901001	UNIVERSITY OF GLASGOW	public	sra,bam	ERX4079362	Illumina MiSeq	SINGLE	PCR	VIRAL RNA	Severe acute respiratory syndrome coronavirus 2	ILLUMINA	2020-05-01 18:00:00	COG-UK/CVR83	ERP121228	PRJEB37886			5
ERR4085408	AMPLICON	498	154054743	SAMEA6808509	34437217	UNIVERSITY OF GLASGOW	public	bam,sra	ERX4079363	Illumina MiSeq	SINGLE	PCR	VIRAL RNA	Severe acute respiratory syndrome coronavirus 2	ILLUMINA	2020-05-01 18:00:00	COG-UK/CVR833	ERP121228	PRJEB37886	United Kingdom	Scotland	6
ERR4085409	AMPLICON	498	136292884	SAMEA6808510	32341192	UNIVERSITY OF GLASGOW	public	bam,sra	ERX4079364	Illumina MiSeq	SINGLE	PCR	VIRAL RNA	Severe acute respiratory syndrome coronavirus 2	ILLUMINA	2020-05-01 18:00:00	COG-UK/CVR842	ERP121228	PRJEB37886	United Kingdom	Scotland	7
ERR4085410	AMPLICON	498	162823784	SAMEA6808511	37628093	UNIVERSITY OF GLASGOW	public	bam,sra	ERX4079365	Illumina MiSeq	SINGLE	PCR	VIRAL RNA	Severe acute respiratory syndrome coronavirus 2	ILLUMINA	2020-05-01 18:00:00	COG-UK/CVR849	ERP121228	PRJEB37886	United Kingdom	Scotland	7
ERR4085411	AMPLICON	499	294572772	SAMEA6792109	79210906	UNIVERSITY OF GLASGOW	public	sra,bam	ERX4079366	Illumina MiSeq	SINGLE	PCR	VIRAL RNA	Severe acute respiratory syndrome coronavirus 2	ILLUMINA	2020-05-01 18:00:00	COG-UK/CVR85	ERP121228	PRJEB37886			5
ERR4085412	AMPLICON	497	127977339	SAMEA6808512	33059995	UNIVERSITY OF GLASGOW	public	bam,sra	ERX4079367	Illumina MiSeq	SINGLE	PCR	VIRAL RNA	Severe acute respiratory syndrome coronavirus 2	ILLUMINA	2020-05-01 18:00:00	COG-UK/CVR851	ERP121228	PRJEB37886	United Kingdom	Scotland	8
ERR4085413	AMPLICON	498	134516883	SAMEA6808513	33799559	UNIVERSITY OF GLASGOW	public	sra,bam	ERX4079368	Illumina MiSeq	SINGLE	PCR	VIRAL RNA	Severe acute respiratory syndrome coronavirus 2	ILLUMINA	2020-05-01 18:00:00	COG-UK/CVR852	ERP121228	PRJEB37886	United Kingdom	Scotland	5
ERR4085414	AMPLICON	498	136156749	SAMEA6808514	31267994	UNIVERSITY OF GLASGOW	public	sra,bam	ERX4079369	Illumina MiSeq	SINGLE	PCR	VIRAL RNA	Severe acute respiratory syndrome coronavirus 2	ILLUMINA	2020-05-01 18:00:00	COG-UK/CVR855	ERP121228	PRJEB37886	United Kingdom	Scotland	11
ERR4085415	AMPLICON	497	93132057	SAMEA6808515	25577961	UNIVERSITY OF GLASGOW	public	sra,bam	ERX4079370	Illumina MiSeq	SINGLE	PCR	VIRAL RNA	Severe acute respiratory syndrome coronavirus 2	ILLUMINA	2020-05-01 18:00:00	COG-UK/CVR864	ERP121228	PRJEB37886	United Kingdom	Scotland	5
ERR4085416	AMPLICON	497	141442738	SAMEA6808516	33097336	UNIVERSITY OF GLASGOW	public	bam,sra	ERX4079371	Illumina MiSeq	SINGLE	PCR	VIRAL RNA	Severe acute respiratory syndrome coronavirus 2	ILLUMINA	2020-05-01 18:00:00	COG-UK/CVR867	ERP121228	PRJEB37886	United Kingdom	Scotland	7
ERR4085417	AMPLICON	496	143434668	SAMEA6808517	33571437	UNIVERSITY OF GLASGOW	public	bam,sra	ERX4079372	Illumina MiSeq	SINGLE	PCR	VIRAL RNA	Severe acute respiratory syndrome coronavirus 2	ILLUMINA	2020-05-01 18:00:00	COG-UK/CVR874	ERP121228	PRJEB37886	United Kingdom	Scotland	4
ERR4085418	AMPLICON	499	101522703	SAMEA6792110	24015538	UNIVERSITY OF GLASGOW	public	sra,bam	ERX4079373	Illumina MiSeq	SINGLE	PCR	VIRAL RNA	Severe acute respiratory syndrome coronavirus 2	ILLUMINA	2020-05-01 18:00:00	COG-UK/CVR89	ERP121228	PRJEB37886			5
ERR4085419	AMPLICON	499	135349737	SAMEA6792111	31976344	UNIVERSITY OF GLASGOW	public	sra,bam	ERX4079374	Illumina MiSeq	SINGLE	PCR	VIRAL RNA	Severe acute respiratory syndrome coronavirus 2	ILLUMINA	2020-05-01 18:00:00	COG-UK/CVR90	ERP121228	PRJEB37886			7
ERR4085423	AMPLICON	499	111706754	SAMEA6792112	26613579	UNIVERSITY OF GLASGOW	public	bam,sra	ERX4079378	Illumina MiSeq	SINGLE	PCR	VIRAL RNA	Severe acute respiratory syndrome coronavirus 2	ILLUMINA	2020-05-01 18:00:00	COG-UK/CVR91	ERP121228	PRJEB37886			6
ERR4085424	AMPLICON	498	137365583	SAMEA6808521	30318780	UNIVERSITY OF GLASGOW	public	bam,sra	ERX4079379	Illumina MiSeq	SINGLE	PCR	VIRAL RNA	Severe acute respiratory syndrome coronavirus 2	ILLUMINA	2020-05-01 18:00:00	COG-UK/CVR919	ERP121228	PRJEB37886	United Kingdom	Scotland	4
ERR4085425	AMPLICON	498	140538634	SAMEA6808522	33649061	UNIVERSITY OF GLASGOW	public	sra,bam	ERX4079380	Illumina MiSeq	SINGLE	PCR	VIRAL RNA	Severe acute respiratory syndrome coronavirus 2	ILLUMINA	2020-05-01 18:00:00	COG-UK/CVR922	ERP121228	PRJEB37886	United Kingdom	Scotland	7
ERR4085426	AMPLICON	498	142412581	SAMEA6808523	34574103	UNIVERSITY OF GLASGOW	public	bam,sra	ERX4079381	Illumina MiSeq	SINGLE	PCR	VIRAL RNA	Severe acute respiratory syndrome coronavirus 2	ILLUMINA	2020-05-01 18:00:00	COG-UK/CVR929	ERP121228	PRJEB37886	United Kingdom	Scotland	3
ERR4085427	AMPLICON	499	88674483	SAMEA6792113	21188172	UNIVERSITY OF GLASGOW	public	sra,bam	ERX4079382	Illumina MiSeq	SINGLE	PCR	VIRAL RNA	Severe acute respiratory syndrome coronavirus 2	ILLUMINA	2020-05-01 18:00:00	COG-UK/CVR93	ERP121228	PRJEB37886			6
ERR4085429	AMPLICON	498	177186928	SAMEA6808525	39900439	UNIVERSITY OF GLASGOW	public	sra,bam	ERX4079384	Illumina MiSeq	SINGLE	PCR	VIRAL RNA	Severe acute respiratory syndrome coronavirus 2	ILLUMINA	2020-05-01 18:00:00	COG-UK/CVR942	ERP121228	PRJEB37886	United Kingdom	Scotland	6
ERR4085430	AMPLICON	499	107521691	SAMEA6792114	25192888	UNIVERSITY OF GLASGOW	public	bam,sra	ERX4079385	Illumina MiSeq	SINGLE	PCR	VIRAL RNA	Severe acute respiratory syndrome coronavirus 2	ILLUMINA	2020-05-01 18:00:00	COG-UK/CVR96	ERP121228	PRJEB37886			5
ERR4085431	AMPLICON	494	121213908	SAMEA6808526	30583803	UNIVERSITY OF GLASGOW	public	bam,sra	ERX4079386	Illumina MiSeq	SINGLE	PCR	VIRAL RNA	Severe acute respiratory syndrome coronavirus 2	ILLUMINA	2020-05-01 18:00:00	COG-UK/CVR962	ERP121228	PRJEB37886	United Kingdom	Scotland	5
ERR4085432	AMPLICON	496	165278418	SAMEA6808527	40420787	UNIVERSITY OF GLASGOW	public	sra,bam	ERX4079387	Illumina MiSeq	SINGLE	PCR	VIRAL RNA	Severe acute respiratory syndrome coronavirus 2	ILLUMINA	2020-05-01 18:00:00	COG-UK/CVR965	ERP121228	PRJEB37886	United Kingdom	Scotland	7
ERR4085434	AMPLICON	498	151422499	SAMEA6808529	35400265	UNIVERSITY OF GLASGOW	public	bam,sra	ERX4079389	Illumina MiSeq	SINGLE	PCR	VIRAL RNA	Severe acute respiratory syndrome coronavirus 2	ILLUMINA	2020-05-01 18:00:00	COG-UK/CVR969	ERP121228	PRJEB37886	United Kingdom	Scotland	5
ERR4085435	AMPLICON	497	197914100	SAMEA6792115	63709188	UNIVERSITY OF GLASGOW	public	bam,sra	ERX4079390	Illumina MiSeq	SINGLE	PCR	VIRAL RNA	Severe acute respiratory syndrome coronavirus 2	ILLUMINA	2020-05-01 18:00:00	COG-UK/CVR97	ERP121228	PRJEB37886			6
ERR4085437	AMPLICON	498	133878686	SAMEA6808531	29696416	UNIVERSITY OF GLASGOW	public	bam,sra	ERX4079392	Illumina MiSeq	SINGLE	PCR	VIRAL RNA	Severe acute respiratory syndrome coronavirus 2	ILLUMINA	2020-05-01 18:00:00	COG-UK/CVR977	ERP121228	PRJEB37886	United Kingdom	Scotland	8
ERR4085439	AMPLICON	499	111682364	SAMEA6792116	25823577	UNIVERSITY OF GLASGOW	public	sra,bam	ERX4079394	Illumina MiSeq	SINGLE	PCR	VIRAL RNA	Severe acute respiratory syndrome coronavirus 2	ILLUMINA	2020-05-01 18:00:00	COG-UK/CVR99	ERP121228	PRJEB37886			4
ERR4085440	AMPLICON	498	157898619	SAMEA6808533	35848312	UNIVERSITY OF GLASGOW	public	sra,bam	ERX4079395	Illumina MiSeq	SINGLE	PCR	VIRAL RNA	Severe acute respiratory syndrome coronavirus 2	ILLUMINA	2020-05-01 18:00:00	COG-UK/CVR997	ERP121228	PRJEB37886	United Kingdom	Scotland	6
ERR4085441	AMPLICON	497	197708183	SAMEA6808534	49421762	UNIVERSITY OF GLASGOW	public	bam,sra	ERX4079396	Illumina MiSeq	SINGLE	PCR	VIRAL RNA	Severe acute respiratory syndrome coronavirus 2	ILLUMINA	2020-05-01 18:00:00	COG-UK/CVR999	ERP121228	PRJEB37886	United Kingdom	Scotland	8
ERR4157959	WGS	265	289639427	SAMEA6844883	112834127	NATIONAL INSTITUTE OF HEALTH DR. RICARDO JORGE	public	sra	ERX4123708	NextSeq 550	PAIRED	RANDOM	GENOMIC	Severe acute respiratory syndrome coronavirus 2	ILLUMINA	2020-05-17 18:00:00	SARS_CoV_2_5454_2020	ERP121769	PRJEB38351			5
ERR4157960	WGS	265	247106155	SAMEA6844881	96384550	NATIONAL INSTITUTE OF HEALTH DR. RICARDO JORGE	public	sra	ERX4123706	NextSeq 550	PAIRED	RANDOM	GENOMIC	Severe acute respiratory syndrome coronavirus 2	ILLUMINA	2020-05-17 18:00:00	SARS_CoV_2_5452_2020	ERP121769	PRJEB38351			6
ERR4157961	WGS	268	217644999	SAMEA6844882	84758846	NATIONAL INSTITUTE OF HEALTH DR. RICARDO JORGE	public	sra	ERX4123707	NextSeq 550	PAIRED	RANDOM	GENOMIC	Severe acute respiratory syndrome coronavirus 2	ILLUMINA	2020-05-17 18:00:00	SARS_CoV_2_5453_2020	ERP121769	PRJEB38351			5
ERR4157962	WGS	270	235881575	SAMEA6844884	92728674	NATIONAL INSTITUTE OF HEALTH DR. RICARDO JORGE	public	sra	ERX4123709	NextSeq 550	PAIRED	RANDOM	GENOMIC	Severe acute respiratory syndrome coronavirus 2	ILLUMINA	2020-05-17 18:00:00	SARS_CoV_2_5455_2020	ERP121769	PRJEB38351			7
ERR4157963	WGS	263	273801302	SAMEA6844880	106902614	NATIONAL INSTITUTE OF HEALTH DR. RICARDO JORGE	public	sra	ERX4123705	NextSeq 550	PAIRED	RANDOM	GENOMIC	Severe acute respiratory syndrome coronavirus 2	ILLUMINA	2020-05-17 18:00:00	SARS_CoV_2_5451_2020	ERP121769	PRJEB38351			6
ERR4157964	WGS	266	281907230	SAMEA6844879	109884269	NATIONAL INSTITUTE OF HEALTH DR. RICARDO JORGE	public	sra	ERX4123704	NextSeq 550	PAIRED	RANDOM	GENOMIC	Severe acute respiratory syndrome coronavirus 2	ILLUMINA	2020-05-17 18:00:00	SARS_CoV_2_5450_2020	ERP121769	PRJEB38351			6
ERR4165100	AMPLICON	273	127394439	SAMEA6848222	32672047	QUADRAM INSTITUTE BIOSCIENCE	public	sra,bam	ERX4130410	NextSeq 500	SINGLE	PCR	VIRAL RNA	Severe acute respiratory syndrome coronavirus 2	ILLUMINA	2020-05-20 18:00:00	COG-UK/NORW-E7306	ERP121228	PRJEB37886	United Kingdom	England	6
ERR4165112	AMPLICON	274	131194030	SAMEA6848238	34115120	QUADRAM INSTITUTE BIOSCIENCE	public	sra,bam	ERX4130425	NextSeq 500	SINGLE	PCR	VIRAL RNA	Severe acute respiratory syndrome coronavirus 2	ILLUMINA	2020-05-20 18:00:00	COG-UK/NORW-E8A2E	ERP121228	PRJEB37886	United Kingdom	England	6
ERR4165130	AMPLICON	275	106113533	SAMEA6848242	27297897	QUADRAM INSTITUTE BIOSCIENCE	public	sra,bam	ERX4130429	NextSeq 500	SINGLE	PCR	VIRAL RNA	Severe acute respiratory syndrome coronavirus 2	ILLUMINA	2020-05-20 18:00:00	COG-UK/NORW-E8235	ERP121228	PRJEB37886	United Kingdom	England	9
ERR4165135	Targeted-Capture	296	53913401	SAMEA6848233	13540633	PUBLIC HEALTH ENGLAND (COLINDALE)	public	bam,sra	ERX4130476	NextSeq 550	SINGLE	other	VIRAL RNA	Severe acute respiratory syndrome coronavirus 2	ILLUMINA	2020-05-20 18:00:00	COG-UK/PHEC-1B776	ERP121228	PRJEB37886	United Kingdom	England	8
ERR4165137	Targeted-Capture	297	222683309	SAMEA6848181	55413797	PUBLIC HEALTH ENGLAND (COLINDALE)	public	bam,sra	ERX4130478	NextSeq 550	SINGLE	other	VIRAL RNA	Severe acute respiratory syndrome coronavirus 2	ILLUMINA	2020-05-20 18:00:00	COG-UK/PHEC-18C3E	ERP121228	PRJEB37886	United Kingdom	England	8
ERR4192740	Targeted-Capture	293	59044663	SAMEA6872497	15600543	PUBLIC HEALTH ENGLAND (COLINDALE)	public	sra,bam	ERX4154118	NextSeq 550	SINGLE	other	VIRAL RNA	Severe acute respiratory syndrome coronavirus 2	ILLUMINA	2020-06-04 18:00:00	COG-UK/PHEC-18EED	ERP121228	PRJEB37886	United Kingdom	England	5
ERR4204010	AMPLICON	420	374647064	SAMEA6915227	40219737	WELLCOME SANGER INSTITUTE	public	sra,cram	ERX4165038	Illumina NovaSeq 6000	PAIRED	PCR	VIRAL RNA	Severe acute respiratory syndrome coronavirus 2	ILLUMINA	2020-06-05 18:00:00	COG-UK/CAMB-77329	ERP121228	PRJEB37886	United Kingdom	England	8
ERR4204119	Targeted-Capture	294	60202744	SAMEA6915793	14212350	PUBLIC HEALTH ENGLAND (COLINDALE)	public	sra,bam	ERX4165149	NextSeq 550	PAIRED	other	VIRAL RNA	Severe acute respiratory syndrome coronavirus 2	ILLUMINA	2020-06-07 18:00:00	COG-UK/PHEC-1B4AC	ERP121228	PRJEB37886	United Kingdom	England	6
ERR4204166	Targeted-Capture	295	99288176	SAMEA6915833	24714452	PUBLIC HEALTH ENGLAND (COLINDALE)	public	bam,sra	ERX4165195	NextSeq 550	PAIRED	other	VIRAL RNA	Severe acute respiratory syndrome coronavirus 2	ILLUMINA	2020-06-07 18:00:00	COG-UK/PHEC-18B40	ERP121228	PRJEB37886	United Kingdom	England	3
ERR4204180	Targeted-Capture	295	154373053	SAMEA6915846	40309689	PUBLIC HEALTH ENGLAND (COLINDALE)	public	bam,sra	ERX4165208	NextSeq 550	PAIRED	other	VIRAL RNA	Severe acute respiratory syndrome coronavirus 2	ILLUMINA	2020-06-07 18:00:00	COG-UK/PHEC-1B424	ERP121228	PRJEB37886	United Kingdom	England	7
ERR4204203	Targeted-Capture	288	7314515	SAMEA6915870	1971618	PUBLIC HEALTH ENGLAND (COLINDALE)	public	sra,bam	ERX4165231	NextSeq 550	PAIRED	other	VIRAL RNA	Severe acute respiratory syndrome coronavirus 2	ILLUMINA	2020-06-07 18:00:00	COG-UK/PHEC-18EFC	ERP121228	PRJEB37886	United Kingdom	England	8
ERR4204205	AMPLICON	275	148554393	SAMEA6915872	38445365	QUADRAM INSTITUTE BIOSCIENCE	public	sra,bam	ERX4165232	NextSeq 500	PAIRED	PCR	VIRAL RNA	Severe acute respiratory syndrome coronavirus 2	ILLUMINA	2020-06-07 18:00:00	COG-UK/NORW-E8A6A	ERP121228	PRJEB37886	United Kingdom	England	7
ERR4204211	Targeted-Capture	296	271736786	SAMEA6915879	68714315	PUBLIC HEALTH ENGLAND (COLINDALE)	public	bam,sra	ERX4165240	NextSeq 550	PAIRED	other	VIRAL RNA	Severe acute respiratory syndrome coronavirus 2	ILLUMINA	2020-06-07 18:00:00	COG-UK/PHEC-1B4CA	ERP121228	PRJEB37886	United Kingdom	England	10
ERR4204214	AMPLICON	276	145833440	SAMEA6915881	37205158	QUADRAM INSTITUTE BIOSCIENCE	public	bam,sra	ERX4165242	NextSeq 500	PAIRED	PCR	VIRAL RNA	Severe acute respiratory syndrome coronavirus 2	ILLUMINA	2020-06-07 18:00:00	COG-UK/NORW-E8BFE	ERP121228	PRJEB37886	United Kingdom	England	9
ERR4204215	Targeted-Capture	297	31751267	SAMEA6915882	8056771	PUBLIC HEALTH ENGLAND (COLINDALE)	public	sra,bam	ERX4165243	NextSeq 550	PAIRED	other	VIRAL RNA	Severe acute respiratory syndrome coronavirus 2	ILLUMINA	2020-06-07 18:00:00	COG-UK/PHEC-18DB3	ERP121228	PRJEB37886	United Kingdom	England	11
ERR4204220	Targeted-Capture	296	5983952	SAMEA6915888	1613703	PUBLIC HEALTH ENGLAND (COLINDALE)	public	sra,bam	ERX4165249	NextSeq 550	PAIRED	other	VIRAL RNA	Severe acute respiratory syndrome coronavirus 2	ILLUMINA	2020-06-07 18:00:00	COG-UK/PHEC-18D59	ERP121228	PRJEB37886	United Kingdom	England	8
ERR4204222	Targeted-Capture	291	2332412	SAMEA6915889	763102	PUBLIC HEALTH ENGLAND (COLINDALE)	public	sra,bam	ERX4165250	NextSeq 550	PAIRED	other	VIRAL RNA	Severe acute respiratory syndrome coronavirus 2	ILLUMINA	2020-06-07 18:00:00	COG-UK/PHEC-18E56	ERP121228	PRJEB37886	United Kingdom	England	9
ERR4204225	AMPLICON	287	962090657	SAMEA6915890	228480180	PUBLIC HEALTH ENGLAND (COLINDALE)	public	bam,sra	ERX4165251	NextSeq 550	PAIRED	PCR	VIRAL RNA	Severe acute respiratory syndrome coronavirus 2	ILLUMINA	2020-06-07 18:00:00	COG-UK/PHEC-10F3D	ERP121228	PRJEB37886	United Kingdom	England	6
ERR4204235	AMPLICON	276	156435368	SAMEA6915903	40234965	QUADRAM INSTITUTE BIOSCIENCE	public	sra,bam	ERX4165263	NextSeq 500	PAIRED	PCR	VIRAL RNA	Severe acute respiratory syndrome coronavirus 2	ILLUMINA	2020-06-07 18:00:00	COG-UK/NORW-E8C37	ERP121228	PRJEB37886	United Kingdom	England	8
ERR4204240	Targeted-Capture	291	47914287	SAMEA6915907	12571038	PUBLIC HEALTH ENGLAND (COLINDALE)	public	sra,bam	ERX4165268	NextSeq 550	PAIRED	other	VIRAL RNA	Severe acute respiratory syndrome coronavirus 2	ILLUMINA	2020-06-07 18:00:00	COG-UK/PHEC-18CA7	ERP121228	PRJEB37886	United Kingdom	England	9
ERR4204244	Targeted-Capture	296	26885569	SAMEA6915911	6931564	PUBLIC HEALTH ENGLAND (COLINDALE)	public	bam,sra	ERX4165272	NextSeq 550	PAIRED	other	VIRAL RNA	Severe acute respiratory syndrome coronavirus 2	ILLUMINA	2020-06-07 18:00:00	COG-UK/PHEC-18C5C	ERP121228	PRJEB37886	United Kingdom	England	6
ERR4204261	AMPLICON	283	777835308	SAMEA6915928	212499261	PUBLIC HEALTH ENGLAND (COLINDALE)	public	bam,sra	ERX4165289	NextSeq 550	PAIRED	PCR	VIRAL RNA	Severe acute respiratory syndrome coronavirus 2	ILLUMINA	2020-06-07 18:00:00	COG-UK/PHEC-10F1F	ERP121228	PRJEB37886	United Kingdom	England	5
ERR4204280	AMPLICON	274	138331975	SAMEA6915948	35423808	QUADRAM INSTITUTE BIOSCIENCE	public	bam,sra	ERX4165307	NextSeq 500	PAIRED	PCR	VIRAL RNA	Severe acute respiratory syndrome coronavirus 2	ILLUMINA	2020-06-07 18:00:00	COG-UK/NORW-E839C	ERP121228	PRJEB37886	United Kingdom	England	7
ERR4204296	Targeted-Capture	296	21855898	SAMEA6915966	5646336	PUBLIC HEALTH ENGLAND (COLINDALE)	public	bam,sra	ERX4165325	NextSeq 550	PAIRED	other	VIRAL RNA	Severe acute respiratory syndrome coronavirus 2	ILLUMINA	2020-06-07 18:00:00	COG-UK/PHEC-18982	ERP121228	PRJEB37886	United Kingdom	England	7
ERR4204321	Targeted-Capture	296	100206039	SAMEA6915992	25000176	PUBLIC HEALTH ENGLAND (COLINDALE)	public	sra,bam	ERX4165351	NextSeq 550	PAIRED	other	VIRAL RNA	Severe acute respiratory syndrome coronavirus 2	ILLUMINA	2020-06-07 18:00:00	COG-UK/PHEC-1B57C	ERP121228	PRJEB37886	United Kingdom	England	13
ERR4204324	Targeted-Capture	293	52618294	SAMEA6915996	13287933	PUBLIC HEALTH ENGLAND (COLINDALE)	public	sra,bam	ERX4165355	NextSeq 550	PAIRED	other	VIRAL RNA	Severe acute respiratory syndrome coronavirus 2	ILLUMINA	2020-06-07 18:00:00	COG-UK/PHEC-1B785	ERP121228	PRJEB37886	United Kingdom	England	6
ERR4204337	Targeted-Capture	295	10077566	SAMEA6916009	2630728	PUBLIC HEALTH ENGLAND (COLINDALE)	public	sra,bam	ERX4165367	NextSeq 550	PAIRED	other	VIRAL RNA	Severe acute respiratory syndrome coronavirus 2	ILLUMINA	2020-06-07 18:00:00	COG-UK/PHEC-18A70	ERP121228	PRJEB37886	United Kingdom	England	6
ERR4204348	AMPLICON	276	180922275	SAMEA6916020	46456380	QUADRAM INSTITUTE BIOSCIENCE	public	sra,bam	ERX4165381	NextSeq 500	PAIRED	PCR	VIRAL RNA	Severe acute respiratory syndrome coronavirus 2	ILLUMINA	2020-06-07 18:00:00	COG-UK/NORW-E8851	ERP121228	PRJEB37886	United Kingdom	England	6
ERR4204357	Targeted-Capture	296	111871485	SAMEA6916027	29799105	PUBLIC HEALTH ENGLAND (COLINDALE)	public	sra,bam	ERX4165388	NextSeq 550	PAIRED	other	VIRAL RNA	Severe acute respiratory syndrome coronavirus 2	ILLUMINA	2020-06-07 18:00:00	COG-UK/PHEC-18ECF	ERP121228	PRJEB37886	United Kingdom	England	6
ERR4204372	Targeted-Capture	296	22446042	SAMEA6916039	5481006	PUBLIC HEALTH ENGLAND (COLINDALE)	public	bam,sra	ERX4165401	NextSeq 550	PAIRED	other	VIRAL RNA	Severe acute respiratory syndrome coronavirus 2	ILLUMINA	2020-06-07 18:00:00	COG-UK/PHEC-1B54F	ERP121228	PRJEB37886	United Kingdom	England	5
ERR4204388	AMPLICON	277	177922644	SAMEA6916058	45383269	QUADRAM INSTITUTE BIOSCIENCE	public	sra,bam	ERX4165420	NextSeq 500	PAIRED	PCR	VIRAL RNA	Severe acute respiratory syndrome coronavirus 2	ILLUMINA	2020-06-07 18:00:00	COG-UK/NORW-E88D9	ERP121228	PRJEB37886	United Kingdom	England	6
ERR4204399	Targeted-Capture	296	24940826	SAMEA6916065	6357120	PUBLIC HEALTH ENGLAND (COLINDALE)	public	sra,bam	ERX4165427	NextSeq 550	PAIRED	other	VIRAL RNA	Severe acute respiratory syndrome coronavirus 2	ILLUMINA	2020-06-07 18:00:00	COG-UK/PHEC-1B679	ERP121228	PRJEB37886	United Kingdom	England	7
ERR4204410	Targeted-Capture	296	396584349	SAMEA6916076	100808955	PUBLIC HEALTH ENGLAND (COLINDALE)	public	bam,sra	ERX4165438	NextSeq 550	PAIRED	other	VIRAL RNA	Severe acute respiratory syndrome coronavirus 2	ILLUMINA	2020-06-07 18:00:00	COG-UK/PHEC-18BE6	ERP121228	PRJEB37886	United Kingdom	England	7
ERR4204423	Targeted-Capture	287	9026094	SAMEA6916090	2373885	PUBLIC HEALTH ENGLAND (COLINDALE)	public	bam,sra	ERX4165452	NextSeq 550	PAIRED	other	VIRAL RNA	Severe acute respiratory syndrome coronavirus 2	ILLUMINA	2020-06-07 18:00:00	COG-UK/PHEC-18C4D	ERP121228	PRJEB37886	United Kingdom	England	6
ERR4204472	AMPLICON	276	84957237	SAMEA6916115	21747547	QUADRAM INSTITUTE BIOSCIENCE	public	sra,bam	ERX4165477	NextSeq 500	PAIRED	PCR	VIRAL RNA	Severe acute respiratory syndrome coronavirus 2	ILLUMINA	2020-06-07 18:00:00	COG-UK/NORW-E6FB8	ERP121228	PRJEB37886	United Kingdom	England	7
ERR4204479	Targeted-Capture	296	20941040	SAMEA6916145	5274111	PUBLIC HEALTH ENGLAND (COLINDALE)	public	bam,sra	ERX4165507	NextSeq 550	PAIRED	other	VIRAL RNA	Severe acute respiratory syndrome coronavirus 2	ILLUMINA	2020-06-07 18:00:00	COG-UK/PHEC-1B7B2	ERP121228	PRJEB37886	United Kingdom	England	5
ERR4204482	Targeted-Capture	296	95563286	SAMEA6916147	24848509	PUBLIC HEALTH ENGLAND (COLINDALE)	public	bam,sra	ERX4165510	NextSeq 550	PAIRED	other	VIRAL RNA	Severe acute respiratory syndrome coronavirus 2	ILLUMINA	2020-06-07 18:00:00	COG-UK/PHEC-18A07	ERP121228	PRJEB37886	United Kingdom	England	9
ERR4204488	Targeted-Capture	297	54577102	SAMEA6916155	13430259	PUBLIC HEALTH ENGLAND (COLINDALE)	public	bam,sra	ERX4165518	NextSeq 550	PAIRED	other	VIRAL RNA	Severe acute respiratory syndrome coronavirus 2	ILLUMINA	2020-06-07 18:00:00	COG-UK/PHEC-18C89	ERP121228	PRJEB37886	United Kingdom	England	5
ERR4204492	Targeted-Capture	295	67328374	SAMEA6916157	15106119	PUBLIC HEALTH ENGLAND (COLINDALE)	public	sra,bam	ERX4165521	NextSeq 550	PAIRED	other	VIRAL RNA	Severe acute respiratory syndrome coronavirus 2	ILLUMINA	2020-06-07 18:00:00	COG-UK/PHEC-1B3EB	ERP121228	PRJEB37886	United Kingdom	England	9
ERR4204494	AMPLICON	271	100223700	SAMEA6916162	26028929	QUADRAM INSTITUTE BIOSCIENCE	public	bam,sra	ERX4165524	NextSeq 500	PAIRED	PCR	VIRAL RNA	Severe acute respiratory syndrome coronavirus 2	ILLUMINA	2020-06-07 18:00:00	COG-UK/NORW-E82F9	ERP121228	PRJEB37886	United Kingdom	England	8
ERR4204498	AMPLICON	273	126292796	SAMEA6916164	33094454	QUADRAM INSTITUTE BIOSCIENCE	public	bam,sra	ERX4165527	NextSeq 500	PAIRED	PCR	VIRAL RNA	Severe acute respiratory syndrome coronavirus 2	ILLUMINA	2020-06-07 18:00:00	COG-UK/NORW-E8824	ERP121228	PRJEB37886	United Kingdom	England	7
ERR4204502	AMPLICON	274	132488775	SAMEA6916170	34315018	QUADRAM INSTITUTE BIOSCIENCE	public	bam,sra	ERX4165533	NextSeq 500	PAIRED	PCR	VIRAL RNA	Severe acute respiratory syndrome coronavirus 2	ILLUMINA	2020-06-07 18:00:00	COG-UK/NORW-E8059	ERP121228	PRJEB37886	United Kingdom	England	6
ERR4204509	AMPLICON	274	159186932	SAMEA6916175	40936090	QUADRAM INSTITUTE BIOSCIENCE	public	bam,sra	ERX4165538	NextSeq 500	PAIRED	PCR	VIRAL RNA	Severe acute respiratory syndrome coronavirus 2	ILLUMINA	2020-06-07 18:00:00	COG-UK/NORW-E8244	ERP121228	PRJEB37886	United Kingdom	England	12
ERR4204510	AMPLICON	274	133608927	SAMEA6916176	34534329	QUADRAM INSTITUTE BIOSCIENCE	public	sra,bam	ERX4165539	NextSeq 500	PAIRED	PCR	VIRAL RNA	Severe acute respiratory syndrome coronavirus 2	ILLUMINA	2020-06-07 18:00:00	COG-UK/NORW-E89C7	ERP121228	PRJEB37886	United Kingdom	England	6
ERR4204548	Targeted-Capture	297	10810446	SAMEA6916214	2900058	PUBLIC HEALTH ENGLAND (COLINDALE)	public	bam,sra	ERX4165577	NextSeq 550	PAIRED	other	VIRAL RNA	Severe acute respiratory syndrome coronavirus 2	ILLUMINA	2020-06-07 18:00:00	COG-UK/PHEC-18F44	ERP121228	PRJEB37886	United Kingdom	England	10
ERR4204562	Targeted-Capture	296	168522509	SAMEA6916228	42645305	PUBLIC HEALTH ENGLAND (COLINDALE)	public	bam,sra	ERX4165591	NextSeq 550	PAIRED	other	VIRAL RNA	Severe acute respiratory syndrome coronavirus 2	ILLUMINA	2020-06-07 18:00:00	COG-UK/PHEC-189BF	ERP121228	PRJEB37886	United Kingdom	England	6
ERR4204614	AMPLICON	273	137509754	SAMEA6916280	36403551	QUADRAM INSTITUTE BIOSCIENCE	public	sra,bam	ERX4165642	NextSeq 500	SINGLE	PCR	VIRAL RNA	Severe acute respiratory syndrome coronavirus 2	ILLUMINA	2020-06-07 18:00:00	COG-UK/NORW-E8727	ERP121228	PRJEB37886	United Kingdom	England	6
ERR4204618	AMPLICON	275	140539803	SAMEA6916282	35938152	QUADRAM INSTITUTE BIOSCIENCE	public	sra,bam	ERX4165645	NextSeq 500	PAIRED	PCR	VIRAL RNA	Severe acute respiratory syndrome coronavirus 2	ILLUMINA	2020-06-07 18:00:00	COG-UK/NORW-E87FA	ERP121228	PRJEB37886	United Kingdom	England	7
ERR4204644	Targeted-Capture	295	40480611	SAMEA6916309	10396680	PUBLIC HEALTH ENGLAND (COLINDALE)	public	bam,sra	ERX4165672	NextSeq 550	PAIRED	other	VIRAL RNA	Severe acute respiratory syndrome coronavirus 2	ILLUMINA	2020-06-07 18:00:00	COG-UK/PHEC-1B80A	ERP121228	PRJEB37886	United Kingdom	England	7
ERR4204692	AMPLICON	275	193372331	SAMEA6916355	50073707	QUADRAM INSTITUTE BIOSCIENCE	public	sra,bam	ERX4165720	NextSeq 500	SINGLE	PCR	VIRAL RNA	Severe acute respiratory syndrome coronavirus 2	ILLUMINA	2020-06-07 18:00:00	COG-UK/NORW-E80B3	ERP121228	PRJEB37886	United Kingdom	England	6
ERR4204693	AMPLICON	271	143156561	SAMEA6916358	37760860	QUADRAM INSTITUTE BIOSCIENCE	public	sra,bam	ERX4165722	NextSeq 500	PAIRED	PCR	VIRAL RNA	Severe acute respiratory syndrome coronavirus 2	ILLUMINA	2020-06-07 18:00:00	COG-UK/NORW-E8A00	ERP121228	PRJEB37886	United Kingdom	England	6
ERR4204705	Targeted-Capture	297	11807749	SAMEA6916368	3112225	PUBLIC HEALTH ENGLAND (COLINDALE)	public	sra,bam	ERX4165733	NextSeq 550	PAIRED	other	VIRAL RNA	Severe acute respiratory syndrome coronavirus 2	ILLUMINA	2020-06-07 18:00:00	COG-UK/PHEC-18919	ERP121228	PRJEB37886	United Kingdom	England	10
ERR4204720	Targeted-Capture	296	16096360	SAMEA6916386	4527816	PUBLIC HEALTH ENGLAND (COLINDALE)	public	sra,bam	ERX4165748	NextSeq 550	PAIRED	other	VIRAL RNA	Severe acute respiratory syndrome coronavirus 2	ILLUMINA	2020-06-07 18:00:00	COG-UK/PHEC-18D86	ERP121228	PRJEB37886	United Kingdom	England	7
ERR4204784	AMPLICON	276	195063522	SAMEA6916447	49613532	QUADRAM INSTITUTE BIOSCIENCE	public	bam,sra	ERX4165812	NextSeq 500	PAIRED	PCR	VIRAL RNA	Severe acute respiratory syndrome coronavirus 2	ILLUMINA	2020-06-07 18:00:00	COG-UK/NORW-E8CDD	ERP121228	PRJEB37886	United Kingdom	England	7
ERR4204812	Targeted-Capture	296	6811142	SAMEA6916476	1935408	PUBLIC HEALTH ENGLAND (COLINDALE)	public	bam,sra	ERX4165841	NextSeq 550	PAIRED	other	VIRAL RNA	Severe acute respiratory syndrome coronavirus 2	ILLUMINA	2020-06-07 18:00:00	COG-UK/PHEC-18CE3	ERP121228	PRJEB37886	United Kingdom	England	5
ERR4204825	Targeted-Capture	297	69464887	SAMEA6916488	17470450	PUBLIC HEALTH ENGLAND (COLINDALE)	public	sra,bam	ERX4165853	NextSeq 550	PAIRED	other	VIRAL RNA	Severe acute respiratory syndrome coronavirus 2	ILLUMINA	2020-06-07 18:00:00	COG-UK/PHEC-18C7A	ERP121228	PRJEB37886	United Kingdom	England	12
ERR4204831	Targeted-Capture	292	19901815	SAMEA6916497	5420628	PUBLIC HEALTH ENGLAND (COLINDALE)	public	bam,sra	ERX4165862	NextSeq 550	PAIRED	other	VIRAL RNA	Severe acute respiratory syndrome coronavirus 2	ILLUMINA	2020-06-07 18:00:00	COG-UK/PHEC-1B864	ERP121228	PRJEB37886	United Kingdom	England	10
ERR4204835	AMPLICON	272	63294439	SAMEA6916498	18326065	QUADRAM INSTITUTE BIOSCIENCE	public	bam,sra	ERX4165863	NextSeq 500	PAIRED	PCR	VIRAL RNA	Severe acute respiratory syndrome coronavirus 2	ILLUMINA	2020-06-07 18:00:00	COG-UK/NORW-E8165	ERP121228	PRJEB37886	United Kingdom	England	5
ERR4204842	AMPLICON	274	155320803	SAMEA6916506	40138906	QUADRAM INSTITUTE BIOSCIENCE	public	sra,bam	ERX4165871	NextSeq 500	PAIRED	PCR	VIRAL RNA	Severe acute respiratory syndrome coronavirus 2	ILLUMINA	2020-06-07 18:00:00	COG-UK/NORW-E82EA	ERP121228	PRJEB37886	United Kingdom	England	6
ERR4204845	AMPLICON	276	141529233	SAMEA6916508	36051229	QUADRAM INSTITUTE BIOSCIENCE	public	sra,bam	ERX4165873	NextSeq 500	PAIRED	PCR	VIRAL RNA	Severe acute respiratory syndrome coronavirus 2	ILLUMINA	2020-06-07 18:00:00	COG-UK/NORW-E87CD	ERP121228	PRJEB37886	United Kingdom	England	6
ERR4204846	Targeted-Capture	296	239138816	SAMEA6916509	59387709	PUBLIC HEALTH ENGLAND (COLINDALE)	public	sra,bam	ERX4165874	NextSeq 550	PAIRED	other	VIRAL RNA	Severe acute respiratory syndrome coronavirus 2	ILLUMINA	2020-06-07 18:00:00	COG-UK/PHEC-18F53	ERP121228	PRJEB37886	United Kingdom	England	8
ERR4204854	AMPLICON	276	169056823	SAMEA6916517	43467021	QUADRAM INSTITUTE BIOSCIENCE	public	bam,sra	ERX4165882	NextSeq 500	PAIRED	PCR	VIRAL RNA	Severe acute respiratory syndrome coronavirus 2	ILLUMINA	2020-06-07 18:00:00	COG-UK/NORW-E8AE2	ERP121228	PRJEB37886	United Kingdom	England	6
ERR4204867	AMPLICON	273	128033000	SAMEA6916530	33320119	QUADRAM INSTITUTE BIOSCIENCE	public	sra,bam	ERX4165895	NextSeq 500	PAIRED	PCR	VIRAL RNA	Severe acute respiratory syndrome coronavirus 2	ILLUMINA	2020-06-07 18:00:00	COG-UK/NORW-E810B	ERP121228	PRJEB37886	United Kingdom	England	7
ERR4204876	AMPLICON	277	155764497	SAMEA6916539	39969670	QUADRAM INSTITUTE BIOSCIENCE	public	sra,bam	ERX4165904	NextSeq 500	PAIRED	PCR	VIRAL RNA	Severe acute respiratory syndrome coronavirus 2	ILLUMINA	2020-06-07 18:00:00	COG-UK/NORW-E898B	ERP121228	PRJEB37886	United Kingdom	England	7
ERR4204887	Targeted-Capture	291	3190644	SAMEA6916551	966271	PUBLIC HEALTH ENGLAND (COLINDALE)	public	sra,bam	ERX4165916	NextSeq 550	PAIRED	other	VIRAL RNA	Severe acute respiratory syndrome coronavirus 2	ILLUMINA	2020-06-07 18:00:00	COG-UK/PHEC-18BC8	ERP121228	PRJEB37886	United Kingdom	England	5
ERR4204912	Targeted-Capture	295	3526376	SAMEA6916575	1003136	PUBLIC HEALTH ENGLAND (COLINDALE)	public	bam,sra	ERX4165940	NextSeq 550	PAIRED	other	VIRAL RNA	Severe acute respiratory syndrome coronavirus 2	ILLUMINA	2020-06-07 18:00:00	COG-UK/PHEC-18991	ERP121228	PRJEB37886	United Kingdom	England	6
ERR4204928	Targeted-Capture	296	6563578	SAMEA6916591	1920708	PUBLIC HEALTH ENGLAND (COLINDALE)	public	sra,bam	ERX4165956	NextSeq 550	PAIRED	other	VIRAL RNA	Severe acute respiratory syndrome coronavirus 2	ILLUMINA	2020-06-07 18:00:00	COG-UK/PHEC-18928	ERP121228	PRJEB37886	United Kingdom	England	9
ERR4204943	AMPLICON	268	163248372	SAMEA6916606	42747397	QUADRAM INSTITUTE BIOSCIENCE	public	bam,sra	ERX4165971	NextSeq 500	PAIRED	PCR	VIRAL RNA	Severe acute respiratory syndrome coronavirus 2	ILLUMINA	2020-06-07 18:00:00	COG-UK/NORW-E81B0	ERP121228	PRJEB37886	United Kingdom	England	8
ERR4204951	AMPLICON	274	128450827	SAMEA6916614	32930771	QUADRAM INSTITUTE BIOSCIENCE	public	sra,bam	ERX4165979	NextSeq 500	PAIRED	PCR	VIRAL RNA	Severe acute respiratory syndrome coronavirus 2	ILLUMINA	2020-06-07 18:00:00	COG-UK/NORW-E838D	ERP121228	PRJEB37886	United Kingdom	England	6
ERR4204955	AMPLICON	275	44471442	SAMEA6916619	11620409	QUADRAM INSTITUTE BIOSCIENCE	public	sra,bam	ERX4165984	NextSeq 500	PAIRED	PCR	VIRAL RNA	Severe acute respiratory syndrome coronavirus 2	ILLUMINA	2020-06-07 18:00:00	COG-UK/NORW-E8AC4	ERP121228	PRJEB37886	United Kingdom	England	8
ERR4205021	Targeted-Capture	296	30381784	SAMEA6916683	8088157	PUBLIC HEALTH ENGLAND (COLINDALE)	public	bam,sra	ERX4166049	NextSeq 550	PAIRED	other	VIRAL RNA	Severe acute respiratory syndrome coronavirus 2	ILLUMINA	2020-06-07 18:00:00	COG-UK/PHEC-18C2F	ERP121228	PRJEB37886	United Kingdom	England	5
ERR4205028	Targeted-Capture	294	71920454	SAMEA6916691	16618893	PUBLIC HEALTH ENGLAND (COLINDALE)	public	sra,bam	ERX4166057	NextSeq 550	PAIRED	other	VIRAL RNA	Severe acute respiratory syndrome coronavirus 2	ILLUMINA	2020-06-07 18:00:00	COG-UK/PHEC-18D77	ERP121228	PRJEB37886	United Kingdom	England	8
ERR4205029	AMPLICON	275	142445847	SAMEA6916690	36696699	QUADRAM INSTITUTE BIOSCIENCE	public	sra,bam	ERX4166056	NextSeq 500	PAIRED	PCR	VIRAL RNA	Severe acute respiratory syndrome coronavirus 2	ILLUMINA	2020-06-07 18:00:00	COG-UK/NORW-E8271	ERP121228	PRJEB37886	United Kingdom	England	5
ERR4205031	AMPLICON	274	143211224	SAMEA6916694	36649900	QUADRAM INSTITUTE BIOSCIENCE	public	bam,sra	ERX4166060	NextSeq 500	PAIRED	PCR	VIRAL RNA	Severe acute respiratory syndrome coronavirus 2	ILLUMINA	2020-06-07 18:00:00	COG-UK/NORW-E8B0D	ERP121228	PRJEB37886	United Kingdom	England	6
ERR4205160	Targeted-Capture	294	23182950	SAMEA6916787	6114043	PUBLIC HEALTH ENGLAND (COLINDALE)	public	bam,sra	ERX4166188	NextSeq 550	PAIRED	other	VIRAL RNA	Severe acute respiratory syndrome coronavirus 2	ILLUMINA	2020-06-07 18:00:00	COG-UK/PHEC-1B7C1	ERP121228	PRJEB37886	United Kingdom	England	6
ERR4205231	Targeted-Capture	296	48159960	SAMEA6916854	12849215	PUBLIC HEALTH ENGLAND (COLINDALE)	public	sra,bam	ERX4166260	NextSeq 550	PAIRED	other	VIRAL RNA	Severe acute respiratory syndrome coronavirus 2	ILLUMINA	2020-06-07 18:00:00	COG-UK/PHEC-1B61F	ERP121228	PRJEB37886	United Kingdom	England	7
ERR4205243	Targeted-Capture	295	46981449	SAMEA6916867	11776309	PUBLIC HEALTH ENGLAND (COLINDALE)	public	bam,sra	ERX4166272	NextSeq 550	PAIRED	other	VIRAL RNA	Severe acute respiratory syndrome coronavirus 2	ILLUMINA	2020-06-07 18:00:00	COG-UK/PHEC-1B65B	ERP121228	PRJEB37886	United Kingdom	England	7
ERR4205254	Targeted-Capture	296	78926282	SAMEA6916876	18989173	PUBLIC HEALTH ENGLAND (COLINDALE)	public	sra,bam	ERX4166283	NextSeq 550	PAIRED	other	VIRAL RNA	Severe acute respiratory syndrome coronavirus 2	ILLUMINA	2020-06-07 18:00:00	COG-UK/PHEC-18EA1	ERP121228	PRJEB37886	United Kingdom	England	5
ERR4205271	Targeted-Capture	296	16863422	SAMEA6916896	4515535	PUBLIC HEALTH ENGLAND (COLINDALE)	public	sra,bam	ERX4166302	NextSeq 550	PAIRED	other	VIRAL RNA	Severe acute respiratory syndrome coronavirus 2	ILLUMINA	2020-06-07 18:00:00	COG-UK/PHEC-18A34	ERP121228	PRJEB37886	United Kingdom	England	7
ERR4205275	AMPLICON	273	120061806	SAMEA6916904	30810008	QUADRAM INSTITUTE BIOSCIENCE	public	bam,sra	ERX4166310	NextSeq 500	SINGLE	PCR	VIRAL RNA	Severe acute respiratory syndrome coronavirus 2	ILLUMINA	2020-06-07 18:00:00	COG-UK/NORW-E8226	ERP121228	PRJEB37886	United Kingdom	England	4
ERR4205283	Targeted-Capture	296	34270047	SAMEA6916898	8874364	PUBLIC HEALTH ENGLAND (COLINDALE)	public	bam,sra	ERX4166304	NextSeq 550	PAIRED	other	VIRAL RNA	Severe acute respiratory syndrome coronavirus 2	ILLUMINA	2020-06-07 18:00:00	COG-UK/PHEC-189A0	ERP121228	PRJEB37886	United Kingdom	England	6
ERR4205301	AMPLICON	276	171637726	SAMEA6916927	43794315	QUADRAM INSTITUTE BIOSCIENCE	public	bam,sra	ERX4166331	NextSeq 500	SINGLE	PCR	VIRAL RNA	Severe acute respiratory syndrome coronavirus 2	ILLUMINA	2020-06-07 18:00:00	COG-UK/NORW-E895E	ERP121228	PRJEB37886	United Kingdom	England	6
ERR4205335	AMPLICON	276	162635434	SAMEA6916959	41953060	QUADRAM INSTITUTE BIOSCIENCE	public	bam,sra	ERX4166364	NextSeq 500	PAIRED	PCR	VIRAL RNA	Severe acute respiratory syndrome coronavirus 2	ILLUMINA	2020-06-07 18:00:00	COG-UK/NORW-E8CA0	ERP121228	PRJEB37886	United Kingdom	England	7
ERR4205346	AMPLICON	293	617217883	SAMEA6916963	141712813	PUBLIC HEALTH ENGLAND (COLINDALE)	public	sra,bam	ERX4166368	NextSeq 550	PAIRED	PCR	VIRAL RNA	Severe acute respiratory syndrome coronavirus 2	ILLUMINA	2020-06-07 18:00:00	COG-UK/PHEC-10EB8	ERP121228	PRJEB37886	United Kingdom	England	1
ERR4205352	Targeted-Capture	291	7729818	SAMEA6916977	2065023	PUBLIC HEALTH ENGLAND (COLINDALE)	public	sra,bam	ERX4166381	NextSeq 550	PAIRED	other	VIRAL RNA	Severe acute respiratory syndrome coronavirus 2	ILLUMINA	2020-06-07 18:00:00	COG-UK/PHEC-18F9F	ERP121228	PRJEB37886	United Kingdom	England	6
ERR4205353	Targeted-Capture	296	10818704	SAMEA6916978	3042119	PUBLIC HEALTH ENGLAND (COLINDALE)	public	bam,sra	ERX4166382	NextSeq 550	PAIRED	other	VIRAL RNA	Severe acute respiratory syndrome coronavirus 2	ILLUMINA	2020-06-07 18:00:00	COG-UK/PHEC-1B7D0	ERP121228	PRJEB37886	United Kingdom	England	15
ERR4205358	AMPLICON	275	120733185	SAMEA6916984	31779860	QUADRAM INSTITUTE BIOSCIENCE	public	sra,bam	ERX4166387	NextSeq 500	PAIRED	PCR	VIRAL RNA	Severe acute respiratory syndrome coronavirus 2	ILLUMINA	2020-06-07 18:00:00	COG-UK/NORW-E899A	ERP121228	PRJEB37886	United Kingdom	England	7
ERR4205372	AMPLICON	275	161386913	SAMEA6916997	41597888	QUADRAM INSTITUTE BIOSCIENCE	public	sra,bam	ERX4166401	NextSeq 500	PAIRED	PCR	VIRAL RNA	Severe acute respiratory syndrome coronavirus 2	ILLUMINA	2020-06-07 18:00:00	COG-UK/NORW-E8AD3	ERP121228	PRJEB37886	United Kingdom	England	7
ERR4205378	Targeted-Capture	296	36079076	SAMEA6917002	7970693	PUBLIC HEALTH ENGLAND (COLINDALE)	public	sra,bam	ERX4166407	NextSeq 550	PAIRED	other	VIRAL RNA	Severe acute respiratory syndrome coronavirus 2	ILLUMINA	2020-06-07 18:00:00	COG-UK/PHEC-18B7D	ERP121228	PRJEB37886	United Kingdom	England	8
ERR4205382	Targeted-Capture	295	85245146	SAMEA6917006	22666867	PUBLIC HEALTH ENGLAND (COLINDALE)	public	sra,bam	ERX4166411	NextSeq 550	PAIRED	other	VIRAL RNA	Severe acute respiratory syndrome coronavirus 2	ILLUMINA	2020-06-07 18:00:00	COG-UK/PHEC-1B600	ERP121228	PRJEB37886	United Kingdom	England	6
ERR4205383	AMPLICON	498	189364106	SAMEA6917007	50236809	WEST OF SCOTLAND SPECIALIST VIROLOGY CENTRE, NHSGG	public	bam,sra	ERX4166412	Illumina MiSeq	SINGLE	PCR	VIRAL RNA	Severe acute respiratory syndrome coronavirus 2	ILLUMINA	2020-06-07 18:00:00	COG-UK/CVR575	ERP121228	PRJEB37886	United Kingdom	Scotland	5
ERR4205392	Targeted-Capture	295	39091690	SAMEA6917016	10321134	PUBLIC HEALTH ENGLAND (COLINDALE)	public	bam,sra	ERX4166421	NextSeq 550	PAIRED	other	VIRAL RNA	Severe acute respiratory syndrome coronavirus 2	ILLUMINA	2020-06-07 18:00:00	COG-UK/PHEC-18E0B	ERP121228	PRJEB37886	United Kingdom	England	11
ERR4205395	Targeted-Capture	297	68871268	SAMEA6917019	17656595	PUBLIC HEALTH ENGLAND (COLINDALE)	public	bam,sra	ERX4166424	NextSeq 550	PAIRED	other	VIRAL RNA	Severe acute respiratory syndrome coronavirus 2	ILLUMINA	2020-06-07 18:00:00	COG-UK/PHEC-18D0E	ERP121228	PRJEB37886	United Kingdom	England	8
ERR4205422	Targeted-Capture	295	94100172	SAMEA6917047	23747530	PUBLIC HEALTH ENGLAND (COLINDALE)	public	bam,sra	ERX4166452	NextSeq 550	SINGLE	other	VIRAL RNA	Severe acute respiratory syndrome coronavirus 2	ILLUMINA	2020-06-07 18:00:00	COG-UK/PHEC-18F80	ERP121228	PRJEB37886	United Kingdom	England	6
ERR4205424	AMPLICON	274	119748998	SAMEA6917048	30853630	QUADRAM INSTITUTE BIOSCIENCE	public	sra,bam	ERX4166453	NextSeq 500	SINGLE	PCR	VIRAL RNA	Severe acute respiratory syndrome coronavirus 2	ILLUMINA	2020-06-07 18:00:00	COG-UK/NORW-E8B3A	ERP121228	PRJEB37886	United Kingdom	England	7
ERR4205425	AMPLICON	275	124491832	SAMEA6917049	32163074	QUADRAM INSTITUTE BIOSCIENCE	public	sra,bam	ERX4166454	NextSeq 500	SINGLE	PCR	VIRAL RNA	Severe acute respiratory syndrome coronavirus 2	ILLUMINA	2020-06-07 18:00:00	COG-UK/NORW-E6F21	ERP121228	PRJEB37886	United Kingdom	England	5
ERR4205439	Targeted-Capture	297	35500895	SAMEA6917063	9100062	PUBLIC HEALTH ENGLAND (COLINDALE)	public	bam,sra	ERX4166468	NextSeq 550	PAIRED	other	VIRAL RNA	Severe acute respiratory syndrome coronavirus 2	ILLUMINA	2020-06-07 18:00:00	COG-UK/PHEC-18D1D	ERP121228	PRJEB37886	United Kingdom	England	7
ERR4205454	AMPLICON	275	115820118	SAMEA6917079	29921767	QUADRAM INSTITUTE BIOSCIENCE	public	sra,bam	ERX4166484	NextSeq 500	SINGLE	PCR	VIRAL RNA	Severe acute respiratory syndrome coronavirus 2	ILLUMINA	2020-06-07 18:00:00	COG-UK/NORW-E8D34	ERP121228	PRJEB37886	United Kingdom	England	6
ERR4205464	Targeted-Capture	290	39827180	SAMEA6917089	10026547	PUBLIC HEALTH ENGLAND (COLINDALE)	public	bam,sra	ERX4166494	NextSeq 550	PAIRED	other	VIRAL RNA	Severe acute respiratory syndrome coronavirus 2	ILLUMINA	2020-06-07 18:00:00	COG-UK/PHEC-18FAE	ERP121228	PRJEB37886	United Kingdom	England	10
ERR4205466	Targeted-Capture	295	31866612	SAMEA6917090	8215932	PUBLIC HEALTH ENGLAND (COLINDALE)	public	sra,bam	ERX4166495	NextSeq 550	PAIRED	other	VIRAL RNA	Severe acute respiratory syndrome coronavirus 2	ILLUMINA	2020-06-07 18:00:00	COG-UK/PHEC-1B363	ERP121228	PRJEB37886	United Kingdom	England	7
ERR4205496	Targeted-Capture	296	14236798	SAMEA6917121	3912114	PUBLIC HEALTH ENGLAND (COLINDALE)	public	sra,bam	ERX4166526	NextSeq 550	PAIRED	other	VIRAL RNA	Severe acute respiratory syndrome coronavirus 2	ILLUMINA	2020-06-07 18:00:00	COG-UK/PHEC-1B63D	ERP121228	PRJEB37886	United Kingdom	England	10
ERR4205507	Targeted-Capture	296	446476658	SAMEA6917130	119886623	PUBLIC HEALTH ENGLAND (COLINDALE)	public	sra,bam	ERX4166535	NextSeq 550	SINGLE	other	VIRAL RNA	Severe acute respiratory syndrome coronavirus 2	ILLUMINA	2020-06-07 18:00:00	COG-UK/PHEC-18C6B	ERP121228	PRJEB37886	United Kingdom	England	6
ERR4205516	AMPLICON	276	125549754	SAMEA6917141	32556715	QUADRAM INSTITUTE BIOSCIENCE	public	sra,bam	ERX4166546	NextSeq 500	SINGLE	PCR	VIRAL RNA	Severe acute respiratory syndrome coronavirus 2	ILLUMINA	2020-06-07 18:00:00	COG-UK/NORW-E8C0A	ERP121228	PRJEB37886	United Kingdom	England	6
ERR4205521	AMPLICON	275	118358699	SAMEA6917145	30341027	QUADRAM INSTITUTE BIOSCIENCE	public	sra,bam	ERX4166550	NextSeq 500	PAIRED	PCR	VIRAL RNA	Severe acute respiratory syndrome coronavirus 2	ILLUMINA	2020-06-07 18:00:00	COG-UK/NORW-E8156	ERP121228	PRJEB37886	United Kingdom	England	11
ERR4205560	Targeted-Capture	297	72821497	SAMEA6917185	18470931	PUBLIC HEALTH ENGLAND (COLINDALE)	public	sra,bam	ERX4166590	NextSeq 550	SINGLE	other	VIRAL RNA	Severe acute respiratory syndrome coronavirus 2	ILLUMINA	2020-06-07 18:00:00	COG-UK/PHEC-18AE9	ERP121228	PRJEB37886	United Kingdom	England	7
ERR4205575	Targeted-Capture	295	42874093	SAMEA6917199	11355839	PUBLIC HEALTH ENGLAND (COLINDALE)	public	bam,sra	ERX4166605	NextSeq 550	PAIRED	other	VIRAL RNA	Severe acute respiratory syndrome coronavirus 2	ILLUMINA	2020-06-07 18:00:00	COG-UK/PHEC-1B794	ERP121228	PRJEB37886	United Kingdom	England	10
ERR4205586	Targeted-Capture	297	104001319	SAMEA6917210	23244279	PUBLIC HEALTH ENGLAND (COLINDALE)	public	sra,bam	ERX4166616	NextSeq 550	SINGLE	other	VIRAL RNA	Severe acute respiratory syndrome coronavirus 2	ILLUMINA	2020-06-07 18:00:00	COG-UK/PHEC-18955	ERP121228	PRJEB37886	United Kingdom	England	8
ERR4205587	Targeted-Capture	294	65585753	SAMEA6917211	17495256	PUBLIC HEALTH ENGLAND (COLINDALE)	public	bam,sra	ERX4166617	NextSeq 550	SINGLE	other	VIRAL RNA	Severe acute respiratory syndrome coronavirus 2	ILLUMINA	2020-06-07 18:00:00	COG-UK/PHEC-1B71C	ERP121228	PRJEB37886	United Kingdom	England	9
ERR4205599	AMPLICON	276	108745323	SAMEA6917222	27877133	QUADRAM INSTITUTE BIOSCIENCE	public	bam,sra	ERX4166628	NextSeq 500	SINGLE	PCR	VIRAL RNA	Severe acute respiratory syndrome coronavirus 2	ILLUMINA	2020-06-07 18:00:00	COG-UK/NORW-E88F7	ERP121228	PRJEB37886	United Kingdom	England	8
ERR4205606	Targeted-Capture	296	14714322	SAMEA6917230	3936948	PUBLIC HEALTH ENGLAND (COLINDALE)	public	sra,bam	ERX4166636	NextSeq 550	PAIRED	other	VIRAL RNA	Severe acute respiratory syndrome coronavirus 2	ILLUMINA	2020-06-07 18:00:00	COG-UK/PHEC-1B6A6	ERP121228	PRJEB37886	United Kingdom	England	8
ERR4205622	Targeted-Capture	290	23137589	SAMEA6917247	6418509	PUBLIC HEALTH ENGLAND (COLINDALE)	public	sra,bam	ERX4166653	NextSeq 550	PAIRED	other	VIRAL RNA	Severe acute respiratory syndrome coronavirus 2	ILLUMINA	2020-06-07 18:00:00	COG-UK/PHEC-1B381	ERP121228	PRJEB37886	United Kingdom	England	7
ERR4205635	AMPLICON	274	97809558	SAMEA6917258	26506522	QUADRAM INSTITUTE BIOSCIENCE	public	sra,bam	ERX4166664	NextSeq 500	SINGLE	PCR	VIRAL RNA	Severe acute respiratory syndrome coronavirus 2	ILLUMINA	2020-06-07 18:00:00	COG-UK/NORW-E8077	ERP121228	PRJEB37886	United Kingdom	England	9
ERR4205675	AMPLICON	276	117511533	SAMEA6917297	30600489	QUADRAM INSTITUTE BIOSCIENCE	public	sra,bam	ERX4166704	NextSeq 500	SINGLE	PCR	VIRAL RNA	Severe acute respiratory syndrome coronavirus 2	ILLUMINA	2020-06-07 18:00:00	COG-UK/NORW-E7324	ERP121228	PRJEB37886	United Kingdom	England	6
ERR4205676	AMPLICON	275	127473177	SAMEA6917298	32851448	QUADRAM INSTITUTE BIOSCIENCE	public	sra,bam	ERX4166705	NextSeq 500	PAIRED	PCR	VIRAL RNA	Severe acute respiratory syndrome coronavirus 2	ILLUMINA	2020-06-07 18:00:00	COG-UK/NORW-E8C73	ERP121228	PRJEB37886	United Kingdom	England	10
ERR4205727	Targeted-Capture	289	19704814	SAMEA6916154	5240829	PUBLIC HEALTH ENGLAND (COLINDALE)	public	bam,sra	ERX4166758	NextSeq 550	PAIRED	other	VIRAL RNA	Severe acute respiratory syndrome coronavirus 2	ILLUMINA	2020-06-07 18:00:00	COG-UK/PHEC-1B512	ERP121228	PRJEB37886	United Kingdom	England	9
ERR4205753	Targeted-Capture	294	70619588	SAMEA6917373	18306667	PUBLIC HEALTH ENGLAND (COLINDALE)	public	sra,bam	ERX4166782	NextSeq 550	PAIRED	other	VIRAL RNA	Severe acute respiratory syndrome coronavirus 2	ILLUMINA	2020-06-07 18:00:00	COG-UK/PHEC-1B62E	ERP121228	PRJEB37886	United Kingdom	England	8
ERR4205760	Targeted-Capture	291	88171734	SAMEA6917381	20831359	PUBLIC HEALTH ENGLAND (COLINDALE)	public	bam,sra	ERX4166791	NextSeq 550	PAIRED	other	VIRAL RNA	Severe acute respiratory syndrome coronavirus 2	ILLUMINA	2020-06-07 18:00:00	COG-UK/PHEC-18FEA	ERP121228	PRJEB37886	United Kingdom	England	5
ERR4205763	AMPLICON	275	120140194	SAMEA6917383	31732653	QUADRAM INSTITUTE BIOSCIENCE	public	bam,sra	ERX4166792	NextSeq 500	SINGLE	PCR	VIRAL RNA	Severe acute respiratory syndrome coronavirus 2	ILLUMINA	2020-06-07 18:00:00	COG-UK/NORW-E81A1	ERP121228	PRJEB37886	United Kingdom	England	8
ERR4205771	Targeted-Capture	291	111641858	SAMEA6917391	29495387	PUBLIC HEALTH ENGLAND (COLINDALE)	public	sra,bam	ERX4166800	NextSeq 550	PAIRED	other	VIRAL RNA	Severe acute respiratory syndrome coronavirus 2	ILLUMINA	2020-06-07 18:00:00	COG-UK/PHEC-1B415	ERP121228	PRJEB37886	United Kingdom	England	5
ERR4205778	Targeted-Capture	296	108823423	SAMEA6917398	28628871	PUBLIC HEALTH ENGLAND (COLINDALE)	public	sra,bam	ERX4166807	NextSeq 550	PAIRED	other	VIRAL RNA	Severe acute respiratory syndrome coronavirus 2	ILLUMINA	2020-06-07 18:00:00	COG-UK/PHEC-18B8C	ERP121228	PRJEB37886	United Kingdom	England	4
ERR4205789	Targeted-Capture	296	40795651	SAMEA6917409	10452461	PUBLIC HEALTH ENGLAND (COLINDALE)	public	bam,sra	ERX4166818	NextSeq 550	PAIRED	other	VIRAL RNA	Severe acute respiratory syndrome coronavirus 2	ILLUMINA	2020-06-07 18:00:00	COG-UK/PHEC-18B04	ERP121228	PRJEB37886	United Kingdom	England	8
ERR4205832	Targeted-Capture	296	39818710	SAMEA6917453	10715668	PUBLIC HEALTH ENGLAND (COLINDALE)	public	bam,sra	ERX4166862	NextSeq 550	PAIRED	other	VIRAL RNA	Severe acute respiratory syndrome coronavirus 2	ILLUMINA	2020-06-07 18:00:00	COG-UK/PHEC-18EDE	ERP121228	PRJEB37886	United Kingdom	England	5
ERR4205833	Targeted-Capture	296	57305060	SAMEA6917454	15051940	PUBLIC HEALTH ENGLAND (COLINDALE)	public	bam,sra	ERX4166863	NextSeq 550	PAIRED	other	VIRAL RNA	Severe acute respiratory syndrome coronavirus 2	ILLUMINA	2020-06-07 18:00:00	COG-UK/PHEC-1B56D	ERP121228	PRJEB37886	United Kingdom	England	11
ERR4205835	Targeted-Capture	296	93838963	SAMEA6917455	24622539	PUBLIC HEALTH ENGLAND (COLINDALE)	public	sra,bam	ERX4166864	NextSeq 550	PAIRED	other	VIRAL RNA	Severe acute respiratory syndrome coronavirus 2	ILLUMINA	2020-06-07 18:00:00	COG-UK/PHEC-1B5C7	ERP121228	PRJEB37886	United Kingdom	England	7
ERR4205905	AMPLICON	274	113931618	SAMEA6917524	29681709	QUADRAM INSTITUTE BIOSCIENCE	public	bam,sra	ERX4166934	NextSeq 500	PAIRED	PCR	VIRAL RNA	Severe acute respiratory syndrome coronavirus 2	ILLUMINA	2020-06-07 18:00:00	COG-UK/NORW-E8D52	ERP121228	PRJEB37886	United Kingdom	England	7
ERR4205909	Targeted-Capture	295	27139682	SAMEA6917069	7358141	PUBLIC HEALTH ENGLAND (COLINDALE)	public	bam,sra	ERX4166939	NextSeq 550	PAIRED	other	VIRAL RNA	Severe acute respiratory syndrome coronavirus 2	ILLUMINA	2020-06-07 18:00:00	COG-UK/PHEC-1B3AF	ERP121228	PRJEB37886	United Kingdom	England	10
ERR4205974	AMPLICON	276	46761738	SAMEA6917593	12170449	QUADRAM INSTITUTE BIOSCIENCE	public	sra,bam	ERX4167004	NextSeq 500	SINGLE	PCR	VIRAL RNA	Severe acute respiratory syndrome coronavirus 2	ILLUMINA	2020-06-07 18:00:00	COG-UK/NORW-E8147	ERP121228	PRJEB37886	United Kingdom	England	5
ERR4205983	Targeted-Capture	296	119044435	SAMEA6917459	26118603	PUBLIC HEALTH ENGLAND (COLINDALE)	public	sra,bam	ERX4167013	NextSeq 550	SINGLE	other	VIRAL RNA	Severe acute respiratory syndrome coronavirus 2	ILLUMINA	2020-06-07 18:00:00	COG-UK/PHEC-1B442	ERP121228	PRJEB37886	United Kingdom	England	9
ERR4206008	Targeted-Capture	296	28644853	SAMEA6917625	7556315	PUBLIC HEALTH ENGLAND (COLINDALE)	public	bam,sra	ERX4167038	NextSeq 550	PAIRED	other	VIRAL RNA	Severe acute respiratory syndrome coronavirus 2	ILLUMINA	2020-06-07 18:00:00	COG-UK/PHEC-1B70D	ERP121228	PRJEB37886	United Kingdom	England	6
ERR4206015	Targeted-Capture	296	20508772	SAMEA6917631	5468600	PUBLIC HEALTH ENGLAND (COLINDALE)	public	sra,bam	ERX4167044	NextSeq 550	PAIRED	other	VIRAL RNA	Severe acute respiratory syndrome coronavirus 2	ILLUMINA	2020-06-07 18:00:00	COG-UK/PHEC-1B3CD	ERP121228	PRJEB37886	United Kingdom	England	10
ERR4206021	AMPLICON	275	173582345	SAMEA6917637	44175057	QUADRAM INSTITUTE BIOSCIENCE	public	sra,bam	ERX4167050	NextSeq 500	SINGLE	PCR	VIRAL RNA	Severe acute respiratory syndrome coronavirus 2	ILLUMINA	2020-06-07 18:00:00	COG-UK/NORW-E8BB2	ERP121228	PRJEB37886	United Kingdom	England	6
ERR4206025	Targeted-Capture	295	23370486	SAMEA6917641	5592088	PUBLIC HEALTH ENGLAND (COLINDALE)	public	bam,sra	ERX4167054	NextSeq 550	PAIRED	other	VIRAL RNA	Severe acute respiratory syndrome coronavirus 2	ILLUMINA	2020-06-07 18:00:00	COG-UK/PHEC-18ABC	ERP121228	PRJEB37886	United Kingdom	England	6
ERR4206036	AMPLICON	274	137964239	SAMEA6917652	35730105	QUADRAM INSTITUTE BIOSCIENCE	public	bam,sra	ERX4167065	NextSeq 500	SINGLE	PCR	VIRAL RNA	Severe acute respiratory syndrome coronavirus 2	ILLUMINA	2020-06-07 18:00:00	COG-UK/NORW-E8BEF	ERP121228	PRJEB37886	United Kingdom	England	10
ERR4206040	Targeted-Capture	294	16182507	SAMEA6917659	4136088	PUBLIC HEALTH ENGLAND (COLINDALE)	public	sra,bam	ERX4167072	NextSeq 550	PAIRED	other	VIRAL RNA	Severe acute respiratory syndrome coronavirus 2	ILLUMINA	2020-06-07 18:00:00	COG-UK/PHEC-18BF5	ERP121228	PRJEB37886	United Kingdom	England	7
ERR4206055	Targeted-Capture	296	22413766	SAMEA6917672	5666468	PUBLIC HEALTH ENGLAND (COLINDALE)	public	bam,sra	ERX4167084	NextSeq 550	PAIRED	other	VIRAL RNA	Severe acute respiratory syndrome coronavirus 2	ILLUMINA	2020-06-07 18:00:00	COG-UK/PHEC-18B6E	ERP121228	PRJEB37886	United Kingdom	England	5
ERR4206066	Targeted-Capture	296	78841797	SAMEA6917683	21412744	PUBLIC HEALTH ENGLAND (COLINDALE)	public	bam,sra	ERX4167095	NextSeq 550	SINGLE	other	VIRAL RNA	Severe acute respiratory syndrome coronavirus 2	ILLUMINA	2020-06-07 18:00:00	COG-UK/PHEC-1B855	ERP121228	PRJEB37886	United Kingdom	England	10
ERR4206075	Targeted-Capture	296	59012383	SAMEA6917692	14599330	PUBLIC HEALTH ENGLAND (COLINDALE)	public	bam,sra	ERX4167104	NextSeq 550	SINGLE	other	VIRAL RNA	Severe acute respiratory syndrome coronavirus 2	ILLUMINA	2020-06-07 18:00:00	COG-UK/PHEC-18DD1	ERP121228	PRJEB37886	United Kingdom	England	5
ERR4206077	Targeted-Capture	291	109583968	SAMEA6917694	30078580	PUBLIC HEALTH ENGLAND (COLINDALE)	public	bam,sra	ERX4167106	NextSeq 550	SINGLE	other	VIRAL RNA	Severe acute respiratory syndrome coronavirus 2	ILLUMINA	2020-06-07 18:00:00	COG-UK/PHEC-1B5F4	ERP121228	PRJEB37886	United Kingdom	England	9
ERR4206096	Targeted-Capture	296	47824320	SAMEA6917714	12590875	PUBLIC HEALTH ENGLAND (COLINDALE)	public	sra,bam	ERX4167126	NextSeq 550	SINGLE	other	VIRAL RNA	Severe acute respiratory syndrome coronavirus 2	ILLUMINA	2020-06-07 18:00:00	COG-UK/PHEC-1B390	ERP121228	PRJEB37886	United Kingdom	England	8
ERR4206103	AMPLICON	276	146381777	SAMEA6917720	37807586	QUADRAM INSTITUTE BIOSCIENCE	public	sra,bam	ERX4167132	NextSeq 500	SINGLE	PCR	VIRAL RNA	Severe acute respiratory syndrome coronavirus 2	ILLUMINA	2020-06-07 18:00:00	COG-UK/NORW-E8C82	ERP121228	PRJEB37886	United Kingdom	England	6
ERR4206105	AMPLICON	273	117471488	SAMEA6917723	30551785	QUADRAM INSTITUTE BIOSCIENCE	public	bam,sra	ERX4167135	NextSeq 500	SINGLE	PCR	VIRAL RNA	Severe acute respiratory syndrome coronavirus 2	ILLUMINA	2020-06-07 18:00:00	COG-UK/NORW-E8B1C	ERP121228	PRJEB37886	United Kingdom	England	9
ERR4206114	Targeted-Capture	287	28617607	SAMEA6917731	7432068	PUBLIC HEALTH ENGLAND (COLINDALE)	public	bam,sra	ERX4167143	NextSeq 550	PAIRED	other	VIRAL RNA	Severe acute respiratory syndrome coronavirus 2	ILLUMINA	2020-06-07 18:00:00	COG-UK/PHEC-188FE	ERP121228	PRJEB37886	United Kingdom	England	5
ERR4206117	Targeted-Capture	297	17315237	SAMEA6917734	4605905	PUBLIC HEALTH ENGLAND (COLINDALE)	public	sra,bam	ERX4167146	NextSeq 550	PAIRED	other	VIRAL RNA	Severe acute respiratory syndrome coronavirus 2	ILLUMINA	2020-06-07 18:00:00	COG-UK/PHEC-18BB9	ERP121228	PRJEB37886	United Kingdom	England	7
ERR4206133	Targeted-Capture	297	45272620	SAMEA6917751	11455240	PUBLIC HEALTH ENGLAND (COLINDALE)	public	sra,bam	ERX4167163	NextSeq 550	SINGLE	other	VIRAL RNA	Severe acute respiratory syndrome coronavirus 2	ILLUMINA	2020-06-07 18:00:00	COG-UK/PHEC-18CF2	ERP121228	PRJEB37886	United Kingdom	England	9
ERR4206134	Targeted-Capture	296	96118426	SAMEA6917752	24894980	PUBLIC HEALTH ENGLAND (COLINDALE)	public	sra,bam	ERX4167164	NextSeq 550	PAIRED	other	VIRAL RNA	Severe acute respiratory syndrome coronavirus 2	ILLUMINA	2020-06-07 18:00:00	COG-UK/PHEC-18DA4	ERP121228	PRJEB37886	United Kingdom	England	8
ERR4206135	Targeted-Capture	293	136124005	SAMEA6917755	37426945	PUBLIC HEALTH ENGLAND (COLINDALE)	public	bam,sra	ERX4167166	NextSeq 550	SINGLE	other	VIRAL RNA	Severe acute respiratory syndrome coronavirus 2	ILLUMINA	2020-06-07 18:00:00	COG-UK/PHEC-1B837	ERP121228	PRJEB37886	United Kingdom	England	9
ERR4206143	Targeted-Capture	291	13690232	SAMEA6917763	3373196	PUBLIC HEALTH ENGLAND (COLINDALE)	public	sra,bam	ERX4167175	NextSeq 550	PAIRED	other	VIRAL RNA	Severe acute respiratory syndrome coronavirus 2	ILLUMINA	2020-06-07 18:00:00	COG-UK/PHEC-18A25	ERP121228	PRJEB37886	United Kingdom	England	5
ERR4206157	AMPLICON	282	278678344	SAMEA6917773	63000856	QUADRAM INSTITUTE BIOSCIENCE	public	sra,bam	ERX4167186	NextSeq 500	SINGLE	PCR	VIRAL RNA	Severe acute respiratory syndrome coronavirus 2	ILLUMINA	2020-06-07 18:00:00	COG-UK/NORW-E8587	ERP121228	PRJEB37886	United Kingdom	England	6
ERR4206162	AMPLICON	274	131409491	SAMEA6917779	33737115	QUADRAM INSTITUTE BIOSCIENCE	public	bam,sra	ERX4167191	NextSeq 500	PAIRED	PCR	VIRAL RNA	Severe acute respiratory syndrome coronavirus 2	ILLUMINA	2020-06-07 18:00:00	COG-UK/NORW-E80E0	ERP121228	PRJEB37886	United Kingdom	England	6
ERR4206193	Targeted-Capture	296	25157036	SAMEA6916569	6339389	PUBLIC HEALTH ENGLAND (COLINDALE)	public	sra,bam	ERX4167224	NextSeq 550	PAIRED	other	VIRAL RNA	Severe acute respiratory syndrome coronavirus 2	ILLUMINA	2020-06-07 18:00:00	COG-UK/PHEC-1B3FA	ERP121228	PRJEB37886	United Kingdom	England	11
ERR4206199	AMPLICON	498	85792971	SAMEA6917813	20444827	WEST OF SCOTLAND SPECIALIST VIROLOGY CENTRE, NHSGG	public	bam,sra	ERX4167228	Illumina MiSeq	SINGLE	PCR	VIRAL RNA	Severe acute respiratory syndrome coronavirus 2	ILLUMINA	2020-06-07 18:00:00	COG-UK/CVR861	ERP121228	PRJEB37886	United Kingdom	Scotland	5
ERR4206208	Targeted-Capture	294	55695811	SAMEA6917823	13838203	PUBLIC HEALTH ENGLAND (COLINDALE)	public	bam,sra	ERX4167238	NextSeq 550	SINGLE	other	VIRAL RNA	Severe acute respiratory syndrome coronavirus 2	ILLUMINA	2020-06-07 18:00:00	COG-UK/PHEC-1B7EF	ERP121228	PRJEB37886	United Kingdom	England	6
ERR4206259	Targeted-Capture	296	97898159	SAMEA6917873	25670035	PUBLIC HEALTH ENGLAND (COLINDALE)	public	sra,bam	ERX4167288	NextSeq 550	SINGLE	other	VIRAL RNA	Severe acute respiratory syndrome coronavirus 2	ILLUMINA	2020-06-07 18:00:00	COG-UK/PHEC-1B55E	ERP121228	PRJEB37886	United Kingdom	England	10
ERR4206263	Targeted-Capture	297	27658377	SAMEA6917879	7129937	PUBLIC HEALTH ENGLAND (COLINDALE)	public	bam,sra	ERX4167294	NextSeq 550	PAIRED	other	VIRAL RNA	Severe acute respiratory syndrome coronavirus 2	ILLUMINA	2020-06-07 18:00:00	COG-UK/PHEC-18F71	ERP121228	PRJEB37886	United Kingdom	England	6
ERR4206285	AMPLICON	273	148189532	SAMEA6917898	38148101	QUADRAM INSTITUTE BIOSCIENCE	public	sra,bam	ERX4167314	NextSeq 500	SINGLE	PCR	VIRAL RNA	Severe acute respiratory syndrome coronavirus 2	ILLUMINA	2020-06-07 18:00:00	COG-UK/NORW-E8A1F	ERP121228	PRJEB37886	United Kingdom	England	5
ERR4206289	AMPLICON	274	138133631	SAMEA6917901	35680719	QUADRAM INSTITUTE BIOSCIENCE	public	sra,bam	ERX4167318	NextSeq 500	PAIRED	PCR	VIRAL RNA	Severe acute respiratory syndrome coronavirus 2	ILLUMINA	2020-06-07 18:00:00	COG-UK/NORW-E82CC	ERP121228	PRJEB37886	United Kingdom	England	6
ERR4206309	Targeted-Capture	296	29067004	SAMEA6917921	7811468	PUBLIC HEALTH ENGLAND (COLINDALE)	public	sra,bam	ERX4167338	NextSeq 550	PAIRED	other	VIRAL RNA	Severe acute respiratory syndrome coronavirus 2	ILLUMINA	2020-06-07 18:00:00	COG-UK/PHEC-1B58B	ERP121228	PRJEB37886	United Kingdom	England	11
ERR4206321	Targeted-Capture	296	28334020	SAMEA6917933	7175751	PUBLIC HEALTH ENGLAND (COLINDALE)	public	sra,bam	ERX4167350	NextSeq 550	PAIRED	other	VIRAL RNA	Severe acute respiratory syndrome coronavirus 2	ILLUMINA	2020-06-07 18:00:00	COG-UK/PHEC-1B5B8	ERP121228	PRJEB37886	United Kingdom	England	10
ERR4206324	Targeted-Capture	292	22631039	SAMEA6917936	6389933	PUBLIC HEALTH ENGLAND (COLINDALE)	public	bam,sra	ERX4167353	NextSeq 550	PAIRED	other	VIRAL RNA	Severe acute respiratory syndrome coronavirus 2	ILLUMINA	2020-06-07 18:00:00	COG-UK/PHEC-1B3BE	ERP121228	PRJEB37886	United Kingdom	England	11
ERR4206335	Targeted-Capture	295	308030660	SAMEA6917945	73715591	PUBLIC HEALTH ENGLAND (COLINDALE)	public	bam,sra	ERX4167362	NextSeq 550	PAIRED	other	VIRAL RNA	Severe acute respiratory syndrome coronavirus 2	ILLUMINA	2020-06-07 18:00:00	COG-UK/PHEC-18D3B	ERP121228	PRJEB37886	United Kingdom	England	10
ERR4206354	Targeted-Capture	294	145539940	SAMEA6917967	38203666	PUBLIC HEALTH ENGLAND (COLINDALE)	public	sra,bam	ERX4167384	NextSeq 550	SINGLE	other	VIRAL RNA	Severe acute respiratory syndrome coronavirus 2	ILLUMINA	2020-06-07 18:00:00	COG-UK/PHEC-18A16	ERP121228	PRJEB37886	United Kingdom	England	5
ERR4206368	AMPLICON	276	191737433	SAMEA6917980	48797631	QUADRAM INSTITUTE BIOSCIENCE	public	sra,bam	ERX4167397	NextSeq 500	SINGLE	PCR	VIRAL RNA	Severe acute respiratory syndrome coronavirus 2	ILLUMINA	2020-06-07 18:00:00	COG-UK/NORW-E87EB	ERP121228	PRJEB37886	United Kingdom	England	9
ERR4206448	Targeted-Capture	297	105817113	SAMEA6918062	23146715	PUBLIC HEALTH ENGLAND (COLINDALE)	public	bam,sra	ERX4167479	NextSeq 550	PAIRED	other	VIRAL RNA	Severe acute respiratory syndrome coronavirus 2	ILLUMINA	2020-06-07 18:00:00	COG-UK/PHEC-19022	ERP121228	PRJEB37886	United Kingdom	England	7
ERR4206450	Targeted-Capture	297	30817789	SAMEA6918063	7825813	PUBLIC HEALTH ENGLAND (COLINDALE)	public	sra,bam	ERX4167480	NextSeq 550	PAIRED	other	VIRAL RNA	Severe acute respiratory syndrome coronavirus 2	ILLUMINA	2020-06-07 18:00:00	COG-UK/PHEC-18937	ERP121228	PRJEB37886	United Kingdom	England	7
ERR4206473	Targeted-Capture	291	35390654	SAMEA6918086	9076726	PUBLIC HEALTH ENGLAND (COLINDALE)	public	bam,sra	ERX4167503	NextSeq 550	PAIRED	other	VIRAL RNA	Severe acute respiratory syndrome coronavirus 2	ILLUMINA	2020-06-07 18:00:00	COG-UK/PHEC-1B828	ERP121228	PRJEB37886	United Kingdom	England	10
ERR4206482	AMPLICON	268	144795898	SAMEA6918097	38802586	QUADRAM INSTITUTE BIOSCIENCE	public	bam,sra	ERX4167514	NextSeq 500	PAIRED	PCR	VIRAL RNA	Severe acute respiratory syndrome coronavirus 2	ILLUMINA	2020-06-07 18:00:00	COG-UK/NORW-E8781	ERP121228	PRJEB37886	United Kingdom	England	10
ERR4206486	AMPLICON	275	134649584	SAMEA6918099	34697587	QUADRAM INSTITUTE BIOSCIENCE	public	bam,sra	ERX4167515	NextSeq 500	PAIRED	PCR	VIRAL RNA	Severe acute respiratory syndrome coronavirus 2	ILLUMINA	2020-06-07 18:00:00	COG-UK/NORW-E81DE	ERP121228	PRJEB37886	United Kingdom	England	6
ERR4206494	AMPLICON	195	422058858	SAMEA6918105	107565682	PUBLIC HEALTH ENGLAND (COLINDALE)	public	sra,bam	ERX4167522	NextSeq 550	SINGLE	PCR	VIRAL RNA	Severe acute respiratory syndrome coronavirus 2	ILLUMINA	2020-06-07 18:00:00	COG-UK/PHEC-10E9A	ERP121228	PRJEB37886	United Kingdom	England	4
ERR4206497	AMPLICON	281	1167493073	SAMEA6918107	278490783	PUBLIC HEALTH ENGLAND (COLINDALE)	public	bam,sra	ERX4167524	NextSeq 550	SINGLE	PCR	VIRAL RNA	Severe acute respiratory syndrome coronavirus 2	ILLUMINA	2020-06-07 18:00:00	COG-UK/PHEC-10F4C	ERP121228	PRJEB37886	United Kingdom	England	6
ERR4206530	AMPLICON	289	391734511	SAMEA6918140	100311185	PUBLIC HEALTH ENGLAND (COLINDALE)	public	bam,sra	ERX4167558	NextSeq 550	PAIRED	PCR	VIRAL RNA	Severe acute respiratory syndrome coronavirus 2	ILLUMINA	2020-06-07 18:00:00	COG-UK/PHEC-10EA9	ERP121228	PRJEB37886	United Kingdom	England	1
ERR4206536	Targeted-Capture	296	26431019	SAMEA6918147	6760991	PUBLIC HEALTH ENGLAND (COLINDALE)	public	bam,sra	ERX4167565	NextSeq 550	PAIRED	other	VIRAL RNA	Severe acute respiratory syndrome coronavirus 2	ILLUMINA	2020-06-07 18:00:00	COG-UK/PHEC-18B9B	ERP121228	PRJEB37886	United Kingdom	England	5
ERR4206551	Targeted-Capture	295	53595230	SAMEA6918162	12581374	PUBLIC HEALTH ENGLAND (COLINDALE)	public	bam,sra	ERX4167580	NextSeq 550	PAIRED	other	VIRAL RNA	Severe acute respiratory syndrome coronavirus 2	ILLUMINA	2020-06-07 18:00:00	COG-UK/PHEC-1890A	ERP121228	PRJEB37886	United Kingdom	England	9
ERR4206552	AMPLICON	499	83930792	SAMEA6918163	19729155	WEST OF SCOTLAND SPECIALIST VIROLOGY CENTRE, NHSGG	public	sra,bam	ERX4167581	Illumina MiSeq	PAIRED	PCR	VIRAL RNA	Severe acute respiratory syndrome coronavirus 2	ILLUMINA	2020-06-07 18:00:00	COG-UK/CVR1475	ERP121228	PRJEB37886	United Kingdom	Scotland	3
ERR4206565	Targeted-Capture	295	127665575	SAMEA6918178	29401590	PUBLIC HEALTH ENGLAND (COLINDALE)	public	bam,sra	ERX4167596	NextSeq 550	SINGLE	other	VIRAL RNA	Severe acute respiratory syndrome coronavirus 2	ILLUMINA	2020-06-07 18:00:00	COG-UK/PHEC-1B891	ERP121228	PRJEB37886	United Kingdom	England	8
ERR4206569	Targeted-Capture	296	102116476	SAMEA6918181	27297697	PUBLIC HEALTH ENGLAND (COLINDALE)	public	bam,sra	ERX4167599	NextSeq 550	SINGLE	other	VIRAL RNA	Severe acute respiratory syndrome coronavirus 2	ILLUMINA	2020-06-07 18:00:00	COG-UK/PHEC-18F62	ERP121228	PRJEB37886	United Kingdom	England	10
ERR4206571	Targeted-Capture	290	12147348	SAMEA6848203	3355971	PUBLIC HEALTH ENGLAND (COLINDALE)	public	sra,bam	ERX4167600	NextSeq 550	PAIRED	other	VIRAL RNA	Severe acute respiratory syndrome coronavirus 2	ILLUMINA	2020-06-07 18:00:00	COG-UK/PHEC-1B49D	ERP121228	PRJEB37886	United Kingdom	England	7
ERR4206573	AMPLICON	274	121274282	SAMEA6918184	31533271	QUADRAM INSTITUTE BIOSCIENCE	public	sra,bam	ERX4167603	NextSeq 500	SINGLE	PCR	VIRAL RNA	Severe acute respiratory syndrome coronavirus 2	ILLUMINA	2020-06-07 18:00:00	COG-UK/NORW-E8217	ERP121228	PRJEB37886	United Kingdom	England	6
ERR4206607	Targeted-Capture	295	4590626019	SAMEA6918199	1206957040	PUBLIC HEALTH ENGLAND (COLINDALE)	public	sra,bam	ERX4167619	NextSeq 550	SINGLE	other	VIRAL RNA	Severe acute respiratory syndrome coronavirus 2	ILLUMINA	2020-06-07 18:00:00	COG-UK/PHEC-189DD	ERP121228	PRJEB37886	United Kingdom	England	8
ERR4206619	AMPLICON	277	148047355	SAMEA6918225	38112445	QUADRAM INSTITUTE BIOSCIENCE	public	bam,sra	ERX4167648	NextSeq 500	SINGLE	PCR	VIRAL RNA	Severe acute respiratory syndrome coronavirus 2	ILLUMINA	2020-06-07 18:00:00	COG-UK/NORW-E8A5B	ERP121228	PRJEB37886	United Kingdom	England	6
ERR4206624	AMPLICON	274	102655916	SAMEA6918231	27094738	QUADRAM INSTITUTE BIOSCIENCE	public	bam,sra	ERX4167654	NextSeq 500	SINGLE	PCR	VIRAL RNA	Severe acute respiratory syndrome coronavirus 2	ILLUMINA	2020-06-07 18:00:00	COG-UK/NORW-E8806	ERP121228	PRJEB37886	United Kingdom	England	8
ERR4206639	Targeted-Capture	297	67623284	SAMEA6918245	17218585	PUBLIC HEALTH ENGLAND (COLINDALE)	public	bam,sra	ERX4167669	NextSeq 550	SINGLE	other	VIRAL RNA	Severe acute respiratory syndrome coronavirus 2	ILLUMINA	2020-06-07 18:00:00	COG-UK/PHEC-18D95	ERP121228	PRJEB37886	United Kingdom	England	8
ERR4206640	Targeted-Capture	296	127337472	SAMEA6918244	28420684	PUBLIC HEALTH ENGLAND (COLINDALE)	public	sra,bam	ERX4167667	NextSeq 550	SINGLE	other	VIRAL RNA	Severe acute respiratory syndrome coronavirus 2	ILLUMINA	2020-06-07 18:00:00	COG-UK/PHEC-18A52	ERP121228	PRJEB37886	United Kingdom	England	7
ERR4206654	AMPLICON	270	124165822	SAMEA6918262	32803777	QUADRAM INSTITUTE BIOSCIENCE	public	bam,sra	ERX4167685	NextSeq 500	SINGLE	PCR	VIRAL RNA	Severe acute respiratory syndrome coronavirus 2	ILLUMINA	2020-06-07 18:00:00	COG-UK/NORW-E89E5	ERP121228	PRJEB37886	United Kingdom	England	6
ERR4206662	Targeted-Capture	296	352450000	SAMEA6918268	85663504	PUBLIC HEALTH ENGLAND (COLINDALE)	public	sra,bam	ERX4167691	NextSeq 550	SINGLE	other	VIRAL RNA	Severe acute respiratory syndrome coronavirus 2	ILLUMINA	2020-06-07 18:00:00	COG-UK/PHEC-18FF9	ERP121228	PRJEB37886	United Kingdom	England	7
ERR4206708	AMPLICON	267	136270716	SAMEA6918312	35151870	QUADRAM INSTITUTE BIOSCIENCE	public	sra,bam	ERX4167737	NextSeq 500	PAIRED	PCR	VIRAL RNA	Severe acute respiratory syndrome coronavirus 2	ILLUMINA	2020-06-07 18:00:00	COG-UK/NORW-E81FC	ERP121228	PRJEB37886	United Kingdom	England	11
ERR4206719	AMPLICON	274	132078236	SAMEA6918323	34586365	QUADRAM INSTITUTE BIOSCIENCE	public	bam,sra	ERX4167748	NextSeq 500	SINGLE	PCR	VIRAL RNA	Severe acute respiratory syndrome coronavirus 2	ILLUMINA	2020-06-07 18:00:00	COG-UK/NORW-E8253	ERP121228	PRJEB37886	United Kingdom	England	7
ERR4206723	AMPLICON	275	143113313	SAMEA6918328	37115108	QUADRAM INSTITUTE BIOSCIENCE	public	bam,sra	ERX4167754	NextSeq 500	SINGLE	PCR	VIRAL RNA	Severe acute respiratory syndrome coronavirus 2	ILLUMINA	2020-06-07 18:00:00	COG-UK/NORW-E8129	ERP121228	PRJEB37886	United Kingdom	England	7
ERR4206733	Targeted-Capture	297	30744626	SAMEA6918337	7881099	PUBLIC HEALTH ENGLAND (COLINDALE)	public	sra,bam	ERX4167763	NextSeq 550	PAIRED	other	VIRAL RNA	Severe acute respiratory syndrome coronavirus 2	ILLUMINA	2020-06-07 18:00:00	COG-UK/PHEC-18F35	ERP121228	PRJEB37886	United Kingdom	England	8
ERR4206735	AMPLICON	273	123010386	SAMEA6918338	31936025	QUADRAM INSTITUTE BIOSCIENCE	public	sra,bam	ERX4167764	NextSeq 500	SINGLE	PCR	VIRAL RNA	Severe acute respiratory syndrome coronavirus 2	ILLUMINA	2020-06-07 18:00:00	COG-UK/NORW-E7227	ERP121228	PRJEB37886	United Kingdom	England	7
ERR4206752	Targeted-Capture	294	71126924	SAMEA6918356	19118425	PUBLIC HEALTH ENGLAND (COLINDALE)	public	sra,bam	ERX4167782	NextSeq 550	SINGLE	other	VIRAL RNA	Severe acute respiratory syndrome coronavirus 2	ILLUMINA	2020-06-07 18:00:00	COG-UK/PHEC-1B873	ERP121228	PRJEB37886	United Kingdom	England	9
ERR4206763	Targeted-Capture	290	4294969	SAMEA6918366	1219798	PUBLIC HEALTH ENGLAND (COLINDALE)	public	bam,sra	ERX4167792	NextSeq 550	PAIRED	other	VIRAL RNA	Severe acute respiratory syndrome coronavirus 2	ILLUMINA	2020-06-07 18:00:00	COG-UK/PHEC-18FDB	ERP121228	PRJEB37886	United Kingdom	England	5
ERR4206770	AMPLICON	275	143910173	SAMEA6918373	37178164	QUADRAM INSTITUTE BIOSCIENCE	public	sra,bam	ERX4167799	NextSeq 500	SINGLE	PCR	VIRAL RNA	Severe acute respiratory syndrome coronavirus 2	ILLUMINA	2020-06-07 18:00:00	COG-UK/NORW-E811A	ERP121228	PRJEB37886	United Kingdom	England	6
ERR4206772	AMPLICON	275	134886599	SAMEA6918376	34387058	QUADRAM INSTITUTE BIOSCIENCE	public	sra,bam	ERX4167801	NextSeq 500	SINGLE	PCR	VIRAL RNA	Severe acute respiratory syndrome coronavirus 2	ILLUMINA	2020-06-07 18:00:00	COG-UK/NORW-E83C9	ERP121228	PRJEB37886	United Kingdom	England	5
ERR4206788	Targeted-Capture	296	48359454	SAMEA6918392	12267772	PUBLIC HEALTH ENGLAND (COLINDALE)	public	bam,sra	ERX4167818	NextSeq 550	SINGLE	other	VIRAL RNA	Severe acute respiratory syndrome coronavirus 2	ILLUMINA	2020-06-07 18:00:00	COG-UK/PHEC-1B521	ERP121228	PRJEB37886	United Kingdom	England	6
ERR4206790	AMPLICON	274	128177960	SAMEA6918393	32666439	QUADRAM INSTITUTE BIOSCIENCE	public	sra,bam	ERX4167819	NextSeq 500	SINGLE	PCR	VIRAL RNA	Severe acute respiratory syndrome coronavirus 2	ILLUMINA	2020-06-07 18:00:00	COG-UK/NORW-E8183	ERP121228	PRJEB37886	United Kingdom	England	6
ERR4206809	Targeted-Capture	294	7486151	SAMEA6918414	2112420	PUBLIC HEALTH ENGLAND (COLINDALE)	public	sra,bam	ERX4167840	NextSeq 550	PAIRED	other	VIRAL RNA	Severe acute respiratory syndrome coronavirus 2	ILLUMINA	2020-06-07 18:00:00	COG-UK/PHEC-18E29	ERP121228	PRJEB37886	United Kingdom	England	3
ERR4206820	Targeted-Capture	296	45583812	SAMEA6918425	10190716	PUBLIC HEALTH ENGLAND (COLINDALE)	public	sra,bam	ERX4167849	NextSeq 550	PAIRED	other	VIRAL RNA	Severe acute respiratory syndrome coronavirus 2	ILLUMINA	2020-06-07 18:00:00	COG-UK/PHEC-189FB	ERP121228	PRJEB37886	United Kingdom	England	8
ERR4206824	AMPLICON	270	131891006	SAMEA6918428	34018225	QUADRAM INSTITUTE BIOSCIENCE	public	bam,sra	ERX4167853	NextSeq 500	SINGLE	PCR	VIRAL RNA	Severe acute respiratory syndrome coronavirus 2	ILLUMINA	2020-06-07 18:00:00	COG-UK/NORW-E80C2	ERP121228	PRJEB37886	United Kingdom	England	10
ERR4206829	AMPLICON	276	171435345	SAMEA6918433	43953063	QUADRAM INSTITUTE BIOSCIENCE	public	sra,bam	ERX4167858	NextSeq 500	SINGLE	PCR	VIRAL RNA	Severe acute respiratory syndrome coronavirus 2	ILLUMINA	2020-06-07 18:00:00	COG-UK/NORW-E88BB	ERP121228	PRJEB37886	United Kingdom	England	6
ERR4206830	AMPLICON	276	198323762	SAMEA6918434	50417886	QUADRAM INSTITUTE BIOSCIENCE	public	sra,bam	ERX4167859	NextSeq 500	SINGLE	PCR	VIRAL RNA	Severe acute respiratory syndrome coronavirus 2	ILLUMINA	2020-06-07 18:00:00	COG-UK/NORW-E897C	ERP121228	PRJEB37886	United Kingdom	England	6
ERR4206837	Targeted-Capture	297	258849490	SAMEA6918440	61426001	PUBLIC HEALTH ENGLAND (COLINDALE)	public	sra,bam	ERX4167865	NextSeq 550	SINGLE	other	VIRAL RNA	Severe acute respiratory syndrome coronavirus 2	ILLUMINA	2020-06-07 18:00:00	COG-UK/PHEC-18ADA	ERP121228	PRJEB37886	United Kingdom	England	9
ERR4206850	Targeted-Capture	293	132798358	SAMEA6916332	33633666	PUBLIC HEALTH ENGLAND (COLINDALE)	public	sra,bam	ERX4167879	NextSeq 550	SINGLE	other	VIRAL RNA	Severe acute respiratory syndrome coronavirus 2	ILLUMINA	2020-06-07 18:00:00	COG-UK/PHEC-1B433	ERP121228	PRJEB37886	United Kingdom	England	6
ERR4206854	AMPLICON	273	132180063	SAMEA6918457	34370007	QUADRAM INSTITUTE BIOSCIENCE	public	bam,sra	ERX4167883	NextSeq 500	SINGLE	PCR	VIRAL RNA	Severe acute respiratory syndrome coronavirus 2	ILLUMINA	2020-06-07 18:00:00	COG-UK/NORW-E8921	ERP121228	PRJEB37886	United Kingdom	England	6
ERR4206865	AMPLICON	276	129974218	SAMEA6918468	33343503	QUADRAM INSTITUTE BIOSCIENCE	public	bam,sra	ERX4167894	NextSeq 500	SINGLE	PCR	VIRAL RNA	Severe acute respiratory syndrome coronavirus 2	ILLUMINA	2020-06-07 18:00:00	COG-UK/NORW-E8A88	ERP121228	PRJEB37886	United Kingdom	England	6
ERR4206866	AMPLICON	274	134625538	SAMEA6918469	34627305	QUADRAM INSTITUTE BIOSCIENCE	public	bam,sra	ERX4167895	NextSeq 500	SINGLE	PCR	VIRAL RNA	Severe acute respiratory syndrome coronavirus 2	ILLUMINA	2020-06-07 18:00:00	COG-UK/NORW-E8D70	ERP121228	PRJEB37886	United Kingdom	England	6
ERR4206882	Targeted-Capture	297	57841591	SAMEA6918486	14336581	PUBLIC HEALTH ENGLAND (COLINDALE)	public	bam,sra	ERX4167913	NextSeq 550	SINGLE	other	VIRAL RNA	Severe acute respiratory syndrome coronavirus 2	ILLUMINA	2020-06-07 18:00:00	COG-UK/PHEC-18DC2	ERP121228	PRJEB37886	United Kingdom	England	10
ERR4206896	Targeted-Capture	295	110317438	SAMEA6918499	30143683	PUBLIC HEALTH ENGLAND (COLINDALE)	public	sra,bam	ERX4167926	NextSeq 550	SINGLE	other	VIRAL RNA	Severe acute respiratory syndrome coronavirus 2	ILLUMINA	2020-06-07 18:00:00	COG-UK/PHEC-1B767	ERP121228	PRJEB37886	United Kingdom	England	11
ERR4206908	AMPLICON	275	160363590	SAMEA6918510	40887400	QUADRAM INSTITUTE BIOSCIENCE	public	sra,bam	ERX4167938	NextSeq 500	PAIRED	PCR	VIRAL RNA	Severe acute respiratory syndrome coronavirus 2	ILLUMINA	2020-06-07 18:00:00	COG-UK/NORW-E8790	ERP121228	PRJEB37886	United Kingdom	England	7
ERR4206922	Targeted-Capture	296	845606470	SAMEA6918521	214885200	PUBLIC HEALTH ENGLAND (COLINDALE)	public	sra,bam	ERX4167949	NextSeq 550	SINGLE	other	VIRAL RNA	Severe acute respiratory syndrome coronavirus 2	ILLUMINA	2020-06-07 18:00:00	COG-UK/PHEC-18964	ERP121228	PRJEB37886	United Kingdom	England	9
ERR4206927	AMPLICON	498	129328345	SAMEA6918529	33128697	WEST OF SCOTLAND SPECIALIST VIROLOGY CENTRE, NHSGG	public	bam,sra	ERX4167957	Illumina MiSeq	SINGLE	PCR	VIRAL RNA	Severe acute respiratory syndrome coronavirus 2	ILLUMINA	2020-06-07 18:00:00	COG-UK/CVR245	ERP121228	PRJEB37886	United Kingdom	Scotland	7
ERR4206941	AMPLICON	273	145555909	SAMEA6918543	37441630	QUADRAM INSTITUTE BIOSCIENCE	public	bam,sra	ERX4167971	NextSeq 500	SINGLE	PCR	VIRAL RNA	Severe acute respiratory syndrome coronavirus 2	ILLUMINA	2020-06-07 18:00:00	COG-UK/NORW-E8208	ERP121228	PRJEB37886	United Kingdom	England	8
ERR4206976	AMPLICON	273	142611723	SAMEA6918579	37146512	QUADRAM INSTITUTE BIOSCIENCE	public	bam,sra	ERX4168007	NextSeq 500	PAIRED	PCR	VIRAL RNA	Severe acute respiratory syndrome coronavirus 2	ILLUMINA	2020-06-07 18:00:00	COG-UK/NORW-E80D1	ERP121228	PRJEB37886	United Kingdom	England	8
ERR4206986	Targeted-Capture	296	52616882	SAMEA6918589	13551005	PUBLIC HEALTH ENGLAND (COLINDALE)	public	bam,sra	ERX4168017	NextSeq 550	PAIRED	other	VIRAL RNA	Severe acute respiratory syndrome coronavirus 2	ILLUMINA	2020-06-07 18:00:00	COG-UK/PHEC-18946	ERP121228	PRJEB37886	United Kingdom	England	6
ERR4207012	Targeted-Capture	296	45518208	SAMEA6918614	11551422	PUBLIC HEALTH ENGLAND (COLINDALE)	public	bam,sra	ERX4168042	NextSeq 550	PAIRED	other	VIRAL RNA	Severe acute respiratory syndrome coronavirus 2	ILLUMINA	2020-06-07 18:00:00	COG-UK/PHEC-18CC5	ERP121228	PRJEB37886	United Kingdom	England	5
ERR4207023	AMPLICON	274	237758227	SAMEA6918624	60687035	QUADRAM INSTITUTE BIOSCIENCE	public	sra,bam	ERX4168052	NextSeq 500	PAIRED	PCR	VIRAL RNA	Severe acute respiratory syndrome coronavirus 2	ILLUMINA	2020-06-07 18:00:00	COG-UK/NORW-E88E8	ERP121228	PRJEB37886	United Kingdom	England	6
ERR4207030	AMPLICON	274	132017132	SAMEA6918631	33815607	QUADRAM INSTITUTE BIOSCIENCE	public	bam,sra	ERX4168060	NextSeq 500	PAIRED	PCR	VIRAL RNA	Severe acute respiratory syndrome coronavirus 2	ILLUMINA	2020-06-07 18:00:00	COG-UK/NORW-E8B58	ERP121228	PRJEB37886	United Kingdom	England	8
ERR4207053	AMPLICON	277	90966301	SAMEA6918652	23479848	QUADRAM INSTITUTE BIOSCIENCE	public	bam,sra	ERX4168082	NextSeq 500	PAIRED	PCR	VIRAL RNA	Severe acute respiratory syndrome coronavirus 2	ILLUMINA	2020-06-07 18:00:00	COG-UK/NORW-E8174	ERP121228	PRJEB37886	United Kingdom	England	9
ERR4207069	AMPLICON	284	222990631	SAMEA6918669	50142506	QUADRAM INSTITUTE BIOSCIENCE	public	sra,bam	ERX4168099	NextSeq 500	SINGLE	PCR	VIRAL RNA	Severe acute respiratory syndrome coronavirus 2	ILLUMINA	2020-06-07 18:00:00	COG-UK/NORW-E72AF	ERP121228	PRJEB37886	United Kingdom	England	9
ERR4207070	Targeted-Capture	295	28829318	SAMEA6916879	7669327	PUBLIC HEALTH ENGLAND (COLINDALE)	public	bam,sra	ERX4168100	NextSeq 550	PAIRED	other	VIRAL RNA	Severe acute respiratory syndrome coronavirus 2	ILLUMINA	2020-06-07 18:00:00	COG-UK/PHEC-1B372	ERP121228	PRJEB37886	United Kingdom	England	7
ERR4207168	AMPLICON	275	125658165	SAMEA6918767	32392419	QUADRAM INSTITUTE BIOSCIENCE	public	sra,bam	ERX4168199	NextSeq 500	SINGLE	PCR	VIRAL RNA	Severe acute respiratory syndrome coronavirus 2	ILLUMINA	2020-06-07 18:00:00	COG-UK/NORW-E8A79	ERP121228	PRJEB37886	United Kingdom	England	6
ERR4207209	AMPLICON	275	127243198	SAMEA6918807	32859279	QUADRAM INSTITUTE BIOSCIENCE	public	sra,bam	ERX4168239	NextSeq 500	PAIRED	PCR	VIRAL RNA	Severe acute respiratory syndrome coronavirus 2	ILLUMINA	2020-06-07 18:00:00	COG-UK/NORW-E81ED	ERP121228	PRJEB37886	United Kingdom	England	5
ERR4207223	AMPLICON	272	128915933	SAMEA6918821	33534146	QUADRAM INSTITUTE BIOSCIENCE	public	sra,bam	ERX4168253	NextSeq 500	PAIRED	PCR	VIRAL RNA	Severe acute respiratory syndrome coronavirus 2	ILLUMINA	2020-06-07 18:00:00	COG-UK/NORW-E82DB	ERP121228	PRJEB37886	United Kingdom	England	6
ERR4207238	Targeted-Capture	294	113772304	SAMEA6917991	28780415	PUBLIC HEALTH ENGLAND (COLINDALE)	public	bam,sra	ERX4168267	NextSeq 550	PAIRED	other	VIRAL RNA	Severe acute respiratory syndrome coronavirus 2	ILLUMINA	2020-06-07 18:00:00	COG-UK/PHEC-1B4E8	ERP121228	PRJEB37886	United Kingdom	England	6
ERR4207241	Targeted-Capture	296	120093646	SAMEA6918838	30900018	PUBLIC HEALTH ENGLAND (COLINDALE)	public	bam,sra	ERX4168271	NextSeq 550	PAIRED	other	VIRAL RNA	Severe acute respiratory syndrome coronavirus 2	ILLUMINA	2020-06-07 18:00:00	COG-UK/PHEC-18ACB	ERP121228	PRJEB37886	United Kingdom	England	6
ERR4207248	Targeted-Capture	296	62968507	SAMEA6917543	17012840	PUBLIC HEALTH ENGLAND (COLINDALE)	public	sra,bam	ERX4168278	NextSeq 550	PAIRED	other	VIRAL RNA	Severe acute respiratory syndrome coronavirus 2	ILLUMINA	2020-06-07 18:00:00	COG-UK/PHEC-1B48E	ERP121228	PRJEB37886	United Kingdom	England	8
ERR4207254	AMPLICON	276	125231844	SAMEA6918848	31931160	QUADRAM INSTITUTE BIOSCIENCE	public	sra,bam	ERX4168284	NextSeq 500	PAIRED	PCR	VIRAL RNA	Severe acute respiratory syndrome coronavirus 2	ILLUMINA	2020-06-07 18:00:00	COG-UK/NORW-E8BC1	ERP121228	PRJEB37886	United Kingdom	England	7
ERR4207258	AMPLICON	274	80292963	SAMEA6918851	20600442	QUADRAM INSTITUTE BIOSCIENCE	public	bam,sra	ERX4168288	NextSeq 500	PAIRED	PCR	VIRAL RNA	Severe acute respiratory syndrome coronavirus 2	ILLUMINA	2020-06-07 18:00:00	COG-UK/NORW-E82AE	ERP121228	PRJEB37886	United Kingdom	England	8
ERR4207276	AMPLICON	278	173641840	SAMEA6918869	44109304	QUADRAM INSTITUTE BIOSCIENCE	public	sra,bam	ERX4168306	NextSeq 500	PAIRED	PCR	VIRAL RNA	Severe acute respiratory syndrome coronavirus 2	ILLUMINA	2020-06-07 18:00:00	COG-UK/NORW-E8A4C	ERP121228	PRJEB37886	United Kingdom	England	8
ERR4207316	AMPLICON	275	112912780	SAMEA6918909	29152633	QUADRAM INSTITUTE BIOSCIENCE	public	sra,bam	ERX4168345	NextSeq 500	PAIRED	PCR	VIRAL RNA	Severe acute respiratory syndrome coronavirus 2	ILLUMINA	2020-06-07 18:00:00	COG-UK/NORW-E8341	ERP121228	PRJEB37886	United Kingdom	England	15
ERR4207346	AMPLICON	275	123190072	SAMEA6918938	31545994	QUADRAM INSTITUTE BIOSCIENCE	public	sra,bam	ERX4168375	NextSeq 500	SINGLE	PCR	VIRAL RNA	Severe acute respiratory syndrome coronavirus 2	ILLUMINA	2020-06-07 18:00:00	COG-UK/NORW-E8314	ERP121228	PRJEB37886	United Kingdom	England	6
ERR4207348	Targeted-Capture	297	69294764	SAMEA6918940	18182777	PUBLIC HEALTH ENGLAND (COLINDALE)	public	sra,bam	ERX4168378	NextSeq 550	SINGLE	other	VIRAL RNA	Severe acute respiratory syndrome coronavirus 2	ILLUMINA	2020-06-07 18:00:00	COG-UK/PHEC-18F08	ERP121228	PRJEB37886	United Kingdom	England	6
ERR4207355	Targeted-Capture	296	14049194	SAMEA6918948	3701230	PUBLIC HEALTH ENGLAND (COLINDALE)	public	bam,sra	ERX4168386	NextSeq 550	PAIRED	other	VIRAL RNA	Severe acute respiratory syndrome coronavirus 2	ILLUMINA	2020-06-07 18:00:00	COG-UK/PHEC-18DE0	ERP121228	PRJEB37886	United Kingdom	England	6
ERR4207356	Targeted-Capture	297	4536157	SAMEA6918949	1345081	PUBLIC HEALTH ENGLAND (COLINDALE)	public	bam,sra	ERX4168387	NextSeq 550	PAIRED	other	VIRAL RNA	Severe acute respiratory syndrome coronavirus 2	ILLUMINA	2020-06-07 18:00:00	COG-UK/PHEC-18C01	ERP121228	PRJEB37886	United Kingdom	England	10
ERR4207369	Targeted-Capture	291	135843939	SAMEA6916566	37820401	PUBLIC HEALTH ENGLAND (COLINDALE)	public	bam,sra	ERX4168398	NextSeq 550	PAIRED	other	VIRAL RNA	Severe acute respiratory syndrome coronavirus 2	ILLUMINA	2020-06-07 18:00:00	COG-UK/PHEC-1B530	ERP121228	PRJEB37886	United Kingdom	England	8
ERR4207376	Targeted-Capture	293	41000981	SAMEA6918966	10286313	PUBLIC HEALTH ENGLAND (COLINDALE)	public	sra,bam	ERX4168405	NextSeq 550	PAIRED	other	VIRAL RNA	Severe acute respiratory syndrome coronavirus 2	ILLUMINA	2020-06-07 18:00:00	COG-UK/PHEC-18B5F	ERP121228	PRJEB37886	United Kingdom	England	6
ERR4207382	AMPLICON	274	124206570	SAMEA6918973	32539520	QUADRAM INSTITUTE BIOSCIENCE	public	bam,sra	ERX4168412	NextSeq 500	PAIRED	PCR	VIRAL RNA	Severe acute respiratory syndrome coronavirus 2	ILLUMINA	2020-06-07 18:00:00	COG-UK/NORW-E6EAC	ERP121228	PRJEB37886	United Kingdom	England	9
ERR4207383	AMPLICON	283	1124280204	SAMEA6918970	267163521	PUBLIC HEALTH ENGLAND (COLINDALE)	public	sra,bam	ERX4168409	NextSeq 550	PAIRED	PCR	VIRAL RNA	Severe acute respiratory syndrome coronavirus 2	ILLUMINA	2020-06-07 18:00:00	COG-UK/PHEC-10F2E	ERP121228	PRJEB37886	United Kingdom	England	6
ERR4207391	AMPLICON	276	156124165	SAMEA6918981	40243576	QUADRAM INSTITUTE BIOSCIENCE	public	bam,sra	ERX4168420	NextSeq 500	SINGLE	PCR	VIRAL RNA	Severe acute respiratory syndrome coronavirus 2	ILLUMINA	2020-06-07 18:00:00	COG-UK/NORW-E8C64	ERP121228	PRJEB37886	United Kingdom	England	8
ERR4207404	AMPLICON	273	134752893	SAMEA6918995	35571796	QUADRAM INSTITUTE BIOSCIENCE	public	sra,bam	ERX4168434	NextSeq 500	SINGLE	PCR	VIRAL RNA	Severe acute respiratory syndrome coronavirus 2	ILLUMINA	2020-06-07 18:00:00	COG-UK/NORW-E8A3D	ERP121228	PRJEB37886	United Kingdom	England	6
ERR4207409	AMPLICON	275	122899491	SAMEA6918999	31822803	QUADRAM INSTITUTE BIOSCIENCE	public	sra,bam	ERX4168437	NextSeq 500	PAIRED	PCR	VIRAL RNA	Severe acute respiratory syndrome coronavirus 2	ILLUMINA	2020-06-07 18:00:00	COG-UK/NORW-E896D	ERP121228	PRJEB37886	United Kingdom	England	9
ERR4207416	AMPLICON	277	136055358	SAMEA6919006	34862808	QUADRAM INSTITUTE BIOSCIENCE	public	sra,bam	ERX4168446	NextSeq 500	SINGLE	PCR	VIRAL RNA	Severe acute respiratory syndrome coronavirus 2	ILLUMINA	2020-06-07 18:00:00	COG-UK/NORW-E89F4	ERP121228	PRJEB37886	United Kingdom	England	5
ERR4207435	Targeted-Capture	297	86196423	SAMEA6919025	21441007	PUBLIC HEALTH ENGLAND (COLINDALE)	public	bam,sra	ERX4168465	NextSeq 550	SINGLE	other	VIRAL RNA	Severe acute respiratory syndrome coronavirus 2	ILLUMINA	2020-06-07 18:00:00	COG-UK/PHEC-18E38	ERP121228	PRJEB37886	United Kingdom	England	5
ERR4207443	Targeted-Capture	297	93005933	SAMEA6919032	20541250	PUBLIC HEALTH ENGLAND (COLINDALE)	public	bam,sra	ERX4168472	NextSeq 550	SINGLE	other	VIRAL RNA	Severe acute respiratory syndrome coronavirus 2	ILLUMINA	2020-06-07 18:00:00	COG-UK/PHEC-18FBD	ERP121228	PRJEB37886	United Kingdom	England	11
ERR4207459	AMPLICON	274	128181434	SAMEA6919048	33457554	QUADRAM INSTITUTE BIOSCIENCE	public	bam,sra	ERX4168488	NextSeq 500	SINGLE	PCR	VIRAL RNA	Severe acute respiratory syndrome coronavirus 2	ILLUMINA	2020-06-07 18:00:00	COG-UK/NORW-E8D16	ERP121228	PRJEB37886	United Kingdom	England	6
ERR4207479	Targeted-Capture	294	67861659	SAMEA6919071	17868521	PUBLIC HEALTH ENGLAND (COLINDALE)	public	sra,bam	ERX4168511	NextSeq 550	SINGLE	other	VIRAL RNA	Severe acute respiratory syndrome coronavirus 2	ILLUMINA	2020-06-07 18:00:00	COG-UK/PHEC-1B5E5	ERP121228	PRJEB37886	United Kingdom	England	5
ERR4207531	AMPLICON	275	192166904	SAMEA6919121	49324656	QUADRAM INSTITUTE BIOSCIENCE	public	bam,sra	ERX4168561	NextSeq 500	SINGLE	PCR	VIRAL RNA	Severe acute respiratory syndrome coronavirus 2	ILLUMINA	2020-06-07 18:00:00	COG-UK/NORW-E8B85	ERP121228	PRJEB37886	United Kingdom	England	8
ERR4207552	Targeted-Capture	295	3159576	SAMEA6919141	1008666	PUBLIC HEALTH ENGLAND (COLINDALE)	public	sra,bam	ERX4168581	NextSeq 550	PAIRED	other	VIRAL RNA	Severe acute respiratory syndrome coronavirus 2	ILLUMINA	2020-06-07 18:00:00	COG-UK/PHEC-18B22	ERP121228	PRJEB37886	United Kingdom	England	7
ERR4207563	Targeted-Capture	296	37356248	SAMEA6919153	10010548	PUBLIC HEALTH ENGLAND (COLINDALE)	public	sra,bam	ERX4168593	NextSeq 550	PAIRED	other	VIRAL RNA	Severe acute respiratory syndrome coronavirus 2	ILLUMINA	2020-06-07 18:00:00	COG-UK/PHEC-1B5A9	ERP121228	PRJEB37886	United Kingdom	England	14
ERR4207612	AMPLICON	273	150280441	SAMEA6919198	38869477	QUADRAM INSTITUTE BIOSCIENCE	public	sra,bam	ERX4168640	NextSeq 500	PAIRED	PCR	VIRAL RNA	Severe acute respiratory syndrome coronavirus 2	ILLUMINA	2020-06-07 18:00:00	COG-UK/NORW-E8262	ERP121228	PRJEB37886	United Kingdom	England	8
ERR4207613	Targeted-Capture	296	30026210	SAMEA6919202	7947979	PUBLIC HEALTH ENGLAND (COLINDALE)	public	bam,sra	ERX4168645	NextSeq 550	PAIRED	other	VIRAL RNA	Severe acute respiratory syndrome coronavirus 2	ILLUMINA	2020-06-07 18:00:00	COG-UK/PHEC-1B59A	ERP121228	PRJEB37886	United Kingdom	England	12
ERR4207617	AMPLICON	275	150097063	SAMEA6919204	38766968	QUADRAM INSTITUTE BIOSCIENCE	public	sra,bam	ERX4168646	NextSeq 500	PAIRED	PCR	VIRAL RNA	Severe acute respiratory syndrome coronavirus 2	ILLUMINA	2020-06-07 18:00:00	COG-UK/NORW-E894F	ERP121228	PRJEB37886	United Kingdom	England	7
ERR4207619	AMPLICON	276	137749853	SAMEA6919206	35600456	QUADRAM INSTITUTE BIOSCIENCE	public	bam,sra	ERX4168648	NextSeq 500	PAIRED	PCR	VIRAL RNA	Severe acute respiratory syndrome coronavirus 2	ILLUMINA	2020-06-07 18:00:00	COG-UK/NORW-E8AF1	ERP121228	PRJEB37886	United Kingdom	England	5
ERR4207621	Targeted-Capture	296	13904734	SAMEA6917458	3855652	PUBLIC HEALTH ENGLAND (COLINDALE)	public	sra,bam	ERX4168652	NextSeq 550	PAIRED	other	VIRAL RNA	Severe acute respiratory syndrome coronavirus 2	ILLUMINA	2020-06-07 18:00:00	COG-UK/PHEC-1B451	ERP121228	PRJEB37886	United Kingdom	England	5
ERR4207637	Targeted-Capture	295	3802590	SAMEA6919224	1190297	PUBLIC HEALTH ENGLAND (COLINDALE)	public	sra,bam	ERX4168667	NextSeq 550	PAIRED	other	VIRAL RNA	Severe acute respiratory syndrome coronavirus 2	ILLUMINA	2020-06-07 18:00:00	COG-UK/PHEC-18F17	ERP121228	PRJEB37886	United Kingdom	England	8
ERR4207652	Targeted-Capture	296	36243568	SAMEA6919238	9274090	PUBLIC HEALTH ENGLAND (COLINDALE)	public	sra,bam	ERX4168681	NextSeq 550	PAIRED	other	VIRAL RNA	Severe acute respiratory syndrome coronavirus 2	ILLUMINA	2020-06-07 18:00:00	COG-UK/PHEC-1B460	ERP121228	PRJEB37886	United Kingdom	England	6
ERR4207673	AMPLICON	275	134674716	SAMEA6919259	34395928	QUADRAM INSTITUTE BIOSCIENCE	public	bam,sra	ERX4168702	NextSeq 500	PAIRED	PCR	VIRAL RNA	Severe acute respiratory syndrome coronavirus 2	ILLUMINA	2020-06-07 18:00:00	COG-UK/NORW-E8068	ERP121228	PRJEB37886	United Kingdom	England	9
ERR4207715	Targeted-Capture	296	186390092	SAMEA6919300	48562458	PUBLIC HEALTH ENGLAND (COLINDALE)	public	sra,bam	ERX4168744	NextSeq 550	PAIRED	other	VIRAL RNA	Severe acute respiratory syndrome coronavirus 2	ILLUMINA	2020-06-07 18:00:00	COG-UK/PHEC-18973	ERP121228	PRJEB37886	United Kingdom	England	7
ERR4207755	AMPLICON	498	173490466	SAMEA6919337	49416190	WEST OF SCOTLAND SPECIALIST VIROLOGY CENTRE, NHSGG	public	bam,sra	ERX4168783	Illumina MiSeq	PAIRED	PCR	VIRAL RNA	Severe acute respiratory syndrome coronavirus 2	ILLUMINA	2020-06-07 18:00:00	COG-UK/CVR305	ERP121228	PRJEB37886	United Kingdom	Scotland	4
ERR4207756	Targeted-Capture	296	125851835	SAMEA6916952	31982910	PUBLIC HEALTH ENGLAND (COLINDALE)	public	sra,bam	ERX4168785	NextSeq 550	PAIRED	other	VIRAL RNA	Severe acute respiratory syndrome coronavirus 2	ILLUMINA	2020-06-07 18:00:00	COG-UK/PHEC-1B4D9	ERP121228	PRJEB37886	United Kingdom	England	10
ERR4207788	AMPLICON	275	123857451	SAMEA6919353	31557402	QUADRAM INSTITUTE BIOSCIENCE	public	sra,bam	ERX4168817	NextSeq 500	SINGLE	PCR	VIRAL RNA	Severe acute respiratory syndrome coronavirus 2	ILLUMINA	2020-06-07 18:00:00	COG-UK/NORW-E6FC7	ERP121228	PRJEB37886	United Kingdom	England	6
ERR4207797	Targeted-Capture	296	155547966	SAMEA6919362	35083855	PUBLIC HEALTH ENGLAND (COLINDALE)	public	sra,bam	ERX4168826	NextSeq 550	SINGLE	other	VIRAL RNA	Severe acute respiratory syndrome coronavirus 2	ILLUMINA	2020-06-07 18:00:00	COG-UK/PHEC-1B882	ERP121228	PRJEB37886	United Kingdom	England	7
ERR4207850	Targeted-Capture	295	76553190	SAMEA6919412	18762567	PUBLIC HEALTH ENGLAND (COLINDALE)	public	sra,bam	ERX4168879	NextSeq 550	SINGLE	other	VIRAL RNA	Severe acute respiratory syndrome coronavirus 2	ILLUMINA	2020-06-07 18:00:00	COG-UK/PHEC-18AAD	ERP121228	PRJEB37886	United Kingdom	England	9
ERR4207878	AMPLICON	275	135845441	SAMEA6919436	34721749	QUADRAM INSTITUTE BIOSCIENCE	public	bam,sra	ERX4168907	NextSeq 500	PAIRED	PCR	VIRAL RNA	Severe acute respiratory syndrome coronavirus 2	ILLUMINA	2020-06-07 18:00:00	COG-UK/NORW-E8CFB	ERP121228	PRJEB37886	United Kingdom	England	11
ERR4207910	AMPLICON	276	141248780	SAMEA6919466	35965174	QUADRAM INSTITUTE BIOSCIENCE	public	bam,sra	ERX4168940	NextSeq 500	SINGLE	PCR	VIRAL RNA	Severe acute respiratory syndrome coronavirus 2	ILLUMINA	2020-06-07 18:00:00	COG-UK/NORW-E8138	ERP121228	PRJEB37886	United Kingdom	England	9
ERR4207917	Targeted-Capture	295	113844923	SAMEA6917167	30310503	PUBLIC HEALTH ENGLAND (COLINDALE)	public	bam,sra	ERX4168946	NextSeq 550	SINGLE	other	VIRAL RNA	Severe acute respiratory syndrome coronavirus 2	ILLUMINA	2020-06-07 18:00:00	COG-UK/PHEC-1B47F	ERP121228	PRJEB37886	United Kingdom	England	8
ERR4207920	AMPLICON	274	154516003	SAMEA6919473	39784111	QUADRAM INSTITUTE BIOSCIENCE	public	sra,bam	ERX4168949	NextSeq 500	SINGLE	PCR	VIRAL RNA	Severe acute respiratory syndrome coronavirus 2	ILLUMINA	2020-06-07 18:00:00	COG-UK/NORW-E8D07	ERP121228	PRJEB37886	United Kingdom	England	8
ERR4207927	AMPLICON	275	129267934	SAMEA6919483	33956044	QUADRAM INSTITUTE BIOSCIENCE	public	sra,bam	ERX4168958	NextSeq 500	SINGLE	PCR	VIRAL RNA	Severe acute respiratory syndrome coronavirus 2	ILLUMINA	2020-06-07 18:00:00	COG-UK/NORW-E8CEC	ERP121228	PRJEB37886	United Kingdom	England	9
ERR4207930	AMPLICON	276	151129636	SAMEA6919485	38428872	QUADRAM INSTITUTE BIOSCIENCE	public	bam,sra	ERX4168960	NextSeq 500	SINGLE	PCR	VIRAL RNA	Severe acute respiratory syndrome coronavirus 2	ILLUMINA	2020-06-07 18:00:00	COG-UK/NORW-E8772	ERP121228	PRJEB37886	United Kingdom	England	9
ERR4207957	Targeted-Capture	297	123095240	SAMEA6919510	29952751	PUBLIC HEALTH ENGLAND (COLINDALE)	public	sra,bam	ERX4168986	NextSeq 550	SINGLE	other	VIRAL RNA	Severe acute respiratory syndrome coronavirus 2	ILLUMINA	2020-06-07 18:00:00	COG-UK/PHEC-18B13	ERP121228	PRJEB37886	United Kingdom	England	6
ERR4208003	Targeted-Capture	296	60736959	SAMEA6919556	16059478	PUBLIC HEALTH ENGLAND (COLINDALE)	public	sra,bam	ERX4169032	NextSeq 550	SINGLE	other	VIRAL RNA	Severe acute respiratory syndrome coronavirus 2	ILLUMINA	2020-06-07 18:00:00	COG-UK/PHEC-18D68	ERP121228	PRJEB37886	United Kingdom	England	5
ERR4208029	AMPLICON	276	139749660	SAMEA6919581	35884128	QUADRAM INSTITUTE BIOSCIENCE	public	sra,bam	ERX4169058	NextSeq 500	SINGLE	PCR	VIRAL RNA	Severe acute respiratory syndrome coronavirus 2	ILLUMINA	2020-06-07 18:00:00	COG-UK/NORW-E81CF	ERP121228	PRJEB37886	United Kingdom	England	8
ERR4208044	AMPLICON	276	134620057	SAMEA6919596	34554698	QUADRAM INSTITUTE BIOSCIENCE	public	bam,sra	ERX4169073	NextSeq 500	SINGLE	PCR	VIRAL RNA	Severe acute respiratory syndrome coronavirus 2	ILLUMINA	2020-06-07 18:00:00	COG-UK/NORW-E8BD0	ERP121228	PRJEB37886	United Kingdom	England	8
ERR4208068	Targeted-Capture	292	42809565	SAMEA6919620	11348352	PUBLIC HEALTH ENGLAND (COLINDALE)	public	sra,bam	ERX4169099	NextSeq 550	PAIRED	other	VIRAL RNA	Severe acute respiratory syndrome coronavirus 2	ILLUMINA	2020-06-07 18:00:00	COG-UK/PHEC-189CE	ERP121228	PRJEB37886	United Kingdom	England	6
ERR4208093	AMPLICON	275	120535633	SAMEA6919641	31346425	QUADRAM INSTITUTE BIOSCIENCE	public	bam,sra	ERX4169122	NextSeq 500	PAIRED	PCR	VIRAL RNA	Severe acute respiratory syndrome coronavirus 2	ILLUMINA	2020-06-07 18:00:00	COG-UK/NORW-E83AB	ERP121228	PRJEB37886	United Kingdom	England	8
ERR4208096	Targeted-Capture	296	63490506	SAMEA6919644	15827402	PUBLIC HEALTH ENGLAND (COLINDALE)	public	sra,bam	ERX4169126	NextSeq 550	SINGLE	other	VIRAL RNA	Severe acute respiratory syndrome coronavirus 2	ILLUMINA	2020-06-07 18:00:00	COG-UK/PHEC-18CB6	ERP121228	PRJEB37886	United Kingdom	England	5
ERR4208106	AMPLICON	276	182513371	SAMEA6919654	46521898	QUADRAM INSTITUTE BIOSCIENCE	public	sra,bam	ERX4169136	NextSeq 500	SINGLE	PCR	VIRAL RNA	Severe acute respiratory syndrome coronavirus 2	ILLUMINA	2020-06-07 18:00:00	COG-UK/NORW-E82BD	ERP121228	PRJEB37886	United Kingdom	England	8
ERR4208110	AMPLICON	276	133532292	SAMEA6919657	34121508	QUADRAM INSTITUTE BIOSCIENCE	public	bam,sra	ERX4169139	NextSeq 500	SINGLE	PCR	VIRAL RNA	Severe acute respiratory syndrome coronavirus 2	ILLUMINA	2020-06-07 18:00:00	COG-UK/NORW-E8AA6	ERP121228	PRJEB37886	United Kingdom	England	6
ERR4208135	Targeted-Capture	296	57817754	SAMEA6919683	14621322	PUBLIC HEALTH ENGLAND (COLINDALE)	public	bam,sra	ERX4169165	NextSeq 550	PAIRED	other	VIRAL RNA	Severe acute respiratory syndrome coronavirus 2	ILLUMINA	2020-06-07 18:00:00	COG-UK/PHEC-18BAA	ERP121228	PRJEB37886	United Kingdom	England	5
ERR4208174	Targeted-Capture	295	59089732	SAMEA6919720	15558308	PUBLIC HEALTH ENGLAND (COLINDALE)	public	sra,bam	ERX4169203	NextSeq 550	SINGLE	other	VIRAL RNA	Severe acute respiratory syndrome coronavirus 2	ILLUMINA	2020-06-07 18:00:00	COG-UK/PHEC-1B697	ERP121228	PRJEB37886	United Kingdom	England	9
ERR4208180	Targeted-Capture	296	50393105	SAMEA6917611	12243321	PUBLIC HEALTH ENGLAND (COLINDALE)	public	sra,bam	ERX4169209	NextSeq 550	PAIRED	other	VIRAL RNA	Severe acute respiratory syndrome coronavirus 2	ILLUMINA	2020-06-07 18:00:00	COG-UK/PHEC-1B4BB	ERP121228	PRJEB37886	United Kingdom	England	7
ERR4208194	Targeted-Capture	297	58965649	SAMEA6919739	14964259	PUBLIC HEALTH ENGLAND (COLINDALE)	public	bam,sra	ERX4169223	NextSeq 550	SINGLE	other	VIRAL RNA	Severe acute respiratory syndrome coronavirus 2	ILLUMINA	2020-06-07 18:00:00	COG-UK/PHEC-18C10	ERP121228	PRJEB37886	United Kingdom	England	9
ERR4208201	AMPLICON	276	191758547	SAMEA6919746	48798576	QUADRAM INSTITUTE BIOSCIENCE	public	bam,sra	ERX4169229	NextSeq 500	PAIRED	PCR	VIRAL RNA	Severe acute respiratory syndrome coronavirus 2	ILLUMINA	2020-06-07 18:00:00	COG-UK/NORW-E8CBF	ERP121228	PRJEB37886	United Kingdom	England	5
ERR4208255	Targeted-Capture	278	3946508	SAMEA6919800	1217088	PUBLIC HEALTH ENGLAND (COLINDALE)	public	sra,bam	ERX4169286	NextSeq 550	PAIRED	other	VIRAL RNA	Severe acute respiratory syndrome coronavirus 2	ILLUMINA	2020-06-07 18:00:00	COG-UK/PHEC-18E65	ERP121228	PRJEB37886	United Kingdom	England	10
ERR4208260	Targeted-Capture	296	103875983	SAMEA6916459	26101961	PUBLIC HEALTH ENGLAND (COLINDALE)	public	sra,bam	ERX4169289	NextSeq 550	PAIRED	other	VIRAL RNA	Severe acute respiratory syndrome coronavirus 2	ILLUMINA	2020-06-07 18:00:00	COG-UK/PHEC-1B503	ERP121228	PRJEB37886	United Kingdom	England	7
ERR4208274	AMPLICON	273	126573752	SAMEA6919818	33013678	QUADRAM INSTITUTE BIOSCIENCE	public	bam,sra	ERX4169303	NextSeq 500	PAIRED	PCR	VIRAL RNA	Severe acute respiratory syndrome coronavirus 2	ILLUMINA	2020-06-07 18:00:00	COG-UK/NORW-E8930	ERP121228	PRJEB37886	United Kingdom	England	8
ERR4208279	Targeted-Capture	297	80032175	SAMEA6919823	19666217	PUBLIC HEALTH ENGLAND (COLINDALE)	public	bam,sra	ERX4169308	NextSeq 550	PAIRED	other	VIRAL RNA	Severe acute respiratory syndrome coronavirus 2	ILLUMINA	2020-06-07 18:00:00	COG-UK/PHEC-18A9E	ERP121228	PRJEB37886	United Kingdom	England	6
ERR4208287	Targeted-Capture	297	5797858	SAMEA6919831	1634121	PUBLIC HEALTH ENGLAND (COLINDALE)	public	sra,bam	ERX4169316	NextSeq 550	PAIRED	other	VIRAL RNA	Severe acute respiratory syndrome coronavirus 2	ILLUMINA	2020-06-07 18:00:00	COG-UK/PHEC-18A61	ERP121228	PRJEB37886	United Kingdom	England	4
ERR4208305	Targeted-Capture	296	47259334	SAMEA6919848	11514719	PUBLIC HEALTH ENGLAND (COLINDALE)	public	bam,sra	ERX4169334	NextSeq 550	PAIRED	other	VIRAL RNA	Severe acute respiratory syndrome coronavirus 2	ILLUMINA	2020-06-07 18:00:00	COG-UK/PHEC-19013	ERP121228	PRJEB37886	United Kingdom	England	7
ERR4208310	AMPLICON	275	127950921	SAMEA6919853	32779673	QUADRAM INSTITUTE BIOSCIENCE	public	sra,bam	ERX4169339	NextSeq 500	PAIRED	PCR	VIRAL RNA	Severe acute respiratory syndrome coronavirus 2	ILLUMINA	2020-06-07 18:00:00	COG-UK/NORW-E8842	ERP121228	PRJEB37886	United Kingdom	England	6
ERR4208333	AMPLICON	273	148206219	SAMEA6919875	38551862	QUADRAM INSTITUTE BIOSCIENCE	public	bam,sra	ERX4169361	NextSeq 500	PAIRED	PCR	VIRAL RNA	Severe acute respiratory syndrome coronavirus 2	ILLUMINA	2020-06-07 18:00:00	COG-UK/NORW-E6E24	ERP121228	PRJEB37886	United Kingdom	England	7
ERR4208351	Targeted-Capture	293	41790645	SAMEA6919893	10226484	PUBLIC HEALTH ENGLAND (COLINDALE)	public	bam,sra	ERX4169381	NextSeq 550	PAIRED	other	VIRAL RNA	Severe acute respiratory syndrome coronavirus 2	ILLUMINA	2020-06-07 18:00:00	COG-UK/PHEC-18D4A	ERP121228	PRJEB37886	United Kingdom	England	7
ERR4208358	AMPLICON	274	134749562	SAMEA6919899	34304447	QUADRAM INSTITUTE BIOSCIENCE	public	bam,sra	ERX4169386	NextSeq 500	SINGLE	PCR	VIRAL RNA	Severe acute respiratory syndrome coronavirus 2	ILLUMINA	2020-06-07 18:00:00	COG-UK/NORW-E8095	ERP121228	PRJEB37886	United Kingdom	England	7
ERR4208362	Targeted-Capture	296	425085860	SAMEA6919903	106078995	PUBLIC HEALTH ENGLAND (COLINDALE)	public	sra,bam	ERX4169390	NextSeq 550	SINGLE	other	VIRAL RNA	Severe acute respiratory syndrome coronavirus 2	ILLUMINA	2020-06-07 18:00:00	COG-UK/PHEC-1B846	ERP121228	PRJEB37886	United Kingdom	England	7
ERR4208379	Targeted-Capture	291	56888248	SAMEA6919920	14951498	PUBLIC HEALTH ENGLAND (COLINDALE)	public	sra,bam	ERX4169407	NextSeq 550	SINGLE	other	VIRAL RNA	Severe acute respiratory syndrome coronavirus 2	ILLUMINA	2020-06-07 18:00:00	COG-UK/PHEC-1B6C4	ERP121228	PRJEB37886	United Kingdom	England	10
ERR4208381	Targeted-Capture	297	696664501	SAMEA6919921	165695219	PUBLIC HEALTH ENGLAND (COLINDALE)	public	bam,sra	ERX4169409	NextSeq 550	SINGLE	other	VIRAL RNA	Severe acute respiratory syndrome coronavirus 2	ILLUMINA	2020-06-07 18:00:00	COG-UK/PHEC-18DFF	ERP121228	PRJEB37886	United Kingdom	England	8
ERR4208386	Targeted-Capture	297	39646444	SAMEA6919926	10413731	PUBLIC HEALTH ENGLAND (COLINDALE)	public	bam,sra	ERX4169414	NextSeq 550	SINGLE	other	VIRAL RNA	Severe acute respiratory syndrome coronavirus 2	ILLUMINA	2020-06-07 18:00:00	COG-UK/PHEC-18E1A	ERP121228	PRJEB37886	United Kingdom	England	8
ERR4208410	Targeted-Capture	297	72698159	SAMEA6918937	18178393	PUBLIC HEALTH ENGLAND (COLINDALE)	public	bam,sra	ERX4169439	NextSeq 550	SINGLE	other	VIRAL RNA	Severe acute respiratory syndrome coronavirus 2	ILLUMINA	2020-06-07 18:00:00	COG-UK/PHEC-1B4F7	ERP121228	PRJEB37886	United Kingdom	England	7
ERR4208445	AMPLICON	276	137567979	SAMEA6919981	35179346	QUADRAM INSTITUTE BIOSCIENCE	public	bam,sra	ERX4169473	NextSeq 500	PAIRED	PCR	VIRAL RNA	Severe acute respiratory syndrome coronavirus 2	ILLUMINA	2020-06-07 18:00:00	COG-UK/NORW-E8305	ERP121228	PRJEB37886	United Kingdom	England	7
ERR4208462	Targeted-Capture	295	21468100	SAMEA6919998	5710283	PUBLIC HEALTH ENGLAND (COLINDALE)	public	bam,sra	ERX4169491	NextSeq 550	PAIRED	other	VIRAL RNA	Severe acute respiratory syndrome coronavirus 2	ILLUMINA	2020-06-07 18:00:00	COG-UK/PHEC-1B66A	ERP121228	PRJEB37886	United Kingdom	England	7
ERR4208466	AMPLICON	274	137040068	SAMEA6920003	35850957	QUADRAM INSTITUTE BIOSCIENCE	public	bam,sra	ERX4169496	NextSeq 500	SINGLE	PCR	VIRAL RNA	Severe acute respiratory syndrome coronavirus 2	ILLUMINA	2020-06-07 18:00:00	COG-UK/NORW-E888E	ERP121228	PRJEB37886	United Kingdom	England	5
ERR4208493	Targeted-Capture	297	84962223	SAMEA6920030	20533700	PUBLIC HEALTH ENGLAND (COLINDALE)	public	sra,bam	ERX4169522	NextSeq 550	PAIRED	other	VIRAL RNA	Severe acute respiratory syndrome coronavirus 2	ILLUMINA	2020-06-07 18:00:00	COG-UK/PHEC-18B31	ERP121228	PRJEB37886	United Kingdom	England	7
ERR4208512	Targeted-Capture	294	46204027	SAMEA6920047	10382738	PUBLIC HEALTH ENGLAND (COLINDALE)	public	sra,bam	ERX4169540	NextSeq 550	SINGLE	other	VIRAL RNA	Severe acute respiratory syndrome coronavirus 2	ILLUMINA	2020-06-07 18:00:00	COG-UK/PHEC-1B819	ERP121228	PRJEB37886	United Kingdom	England	13
ERR4208556	Targeted-Capture	295	22914063	SAMEA6920089	6109572	PUBLIC HEALTH ENGLAND (COLINDALE)	public	bam,sra	ERX4169584	NextSeq 550	PAIRED	other	VIRAL RNA	Severe acute respiratory syndrome coronavirus 2	ILLUMINA	2020-06-07 18:00:00	COG-UK/PHEC-1B64C	ERP121228	PRJEB37886	United Kingdom	England	7
ERR4208557	Targeted-Capture	296	114458754	SAMEA6920090	27899522	PUBLIC HEALTH ENGLAND (COLINDALE)	public	sra,bam	ERX4169583	NextSeq 550	SINGLE	other	VIRAL RNA	Severe acute respiratory syndrome coronavirus 2	ILLUMINA	2020-06-07 18:00:00	COG-UK/PHEC-18EB0	ERP121228	PRJEB37886	United Kingdom	England	4
ERR4208567	Targeted-Capture	297	14947973	SAMEA6920103	3931133	PUBLIC HEALTH ENGLAND (COLINDALE)	public	sra,bam	ERX4169597	NextSeq 550	PAIRED	other	VIRAL RNA	Severe acute respiratory syndrome coronavirus 2	ILLUMINA	2020-06-07 18:00:00	COG-UK/PHEC-19031	ERP121228	PRJEB37886	United Kingdom	England	5
ERR4208581	Targeted-Capture	295	14196257	SAMEA6920114	3219950	PUBLIC HEALTH ENGLAND (COLINDALE)	public	sra,bam	ERX4169609	NextSeq 550	PAIRED	other	VIRAL RNA	Severe acute respiratory syndrome coronavirus 2	ILLUMINA	2020-06-07 18:00:00	COG-UK/PHEC-18F26	ERP121228	PRJEB37886	United Kingdom	England	9
ERR4208609	AMPLICON	275	140025089	SAMEA6920143	36001199	QUADRAM INSTITUTE BIOSCIENCE	public	bam,sra	ERX4169637	NextSeq 500	SINGLE	PCR	VIRAL RNA	Severe acute respiratory syndrome coronavirus 2	ILLUMINA	2020-06-07 18:00:00	COG-UK/NORW-E89D6	ERP121228	PRJEB37886	United Kingdom	England	8
ERR4208622	Targeted-Capture	295	192416995	SAMEA6920156	50611384	PUBLIC HEALTH ENGLAND (COLINDALE)	public	bam,sra	ERX4169650	NextSeq 550	SINGLE	other	VIRAL RNA	Severe acute respiratory syndrome coronavirus 2	ILLUMINA	2020-06-07 18:00:00	COG-UK/PHEC-18D2C	ERP121228	PRJEB37886	United Kingdom	England	9
ERR4208642	AMPLICON	276	137222930	SAMEA6920177	35236722	QUADRAM INSTITUTE BIOSCIENCE	public	sra,bam	ERX4169671	NextSeq 500	SINGLE	PCR	VIRAL RNA	Severe acute respiratory syndrome coronavirus 2	ILLUMINA	2020-06-07 18:00:00	COG-UK/NORW-E829F	ERP121228	PRJEB37886	United Kingdom	England	6
ERR4208653	Targeted-Capture	296	3717874	SAMEA6920188	1089091	PUBLIC HEALTH ENGLAND (COLINDALE)	public	sra,bam	ERX4169684	NextSeq 550	PAIRED	other	VIRAL RNA	Severe acute respiratory syndrome coronavirus 2	ILLUMINA	2020-06-07 18:00:00	COG-UK/PHEC-18AF8	ERP121228	PRJEB37886	United Kingdom	England	6
ERR4208663	AMPLICON	276	154487406	SAMEA6920195	40002955	QUADRAM INSTITUTE BIOSCIENCE	public	bam,sra	ERX4169691	NextSeq 500	SINGLE	PCR	VIRAL RNA	Severe acute respiratory syndrome coronavirus 2	ILLUMINA	2020-06-07 18:00:00	COG-UK/NORW-E87BE	ERP121228	PRJEB37886	United Kingdom	England	7
ERR4208672	AMPLICON	275	152169562	SAMEA6920209	39922468	QUADRAM INSTITUTE BIOSCIENCE	public	sra,bam	ERX4169705	NextSeq 500	SINGLE	PCR	VIRAL RNA	Severe acute respiratory syndrome coronavirus 2	ILLUMINA	2020-06-07 18:00:00	COG-UK/NORW-E8CCE	ERP121228	PRJEB37886	United Kingdom	England	8
ERR4208704	AMPLICON	270	125607392	SAMEA6920237	32747874	QUADRAM INSTITUTE BIOSCIENCE	public	bam,sra	ERX4169734	NextSeq 500	SINGLE	PCR	VIRAL RNA	Severe acute respiratory syndrome coronavirus 2	ILLUMINA	2020-06-07 18:00:00	COG-UK/NORW-E6E15	ERP121228	PRJEB37886	United Kingdom	England	6
ERR4208725	Targeted-Capture	291	42373112	SAMEA6920255	10894702	PUBLIC HEALTH ENGLAND (COLINDALE)	public	sra,bam	ERX4169753	NextSeq 550	SINGLE	other	VIRAL RNA	Severe acute respiratory syndrome coronavirus 2	ILLUMINA	2020-06-07 18:00:00	COG-UK/PHEC-18FCC	ERP121228	PRJEB37886	United Kingdom	England	8
ERR4208729	Targeted-Capture	293	181379495	SAMEA6920259	44874653	PUBLIC HEALTH ENGLAND (COLINDALE)	public	sra,bam	ERX4169757	NextSeq 550	SINGLE	other	VIRAL RNA	Severe acute respiratory syndrome coronavirus 2	ILLUMINA	2020-06-07 18:00:00	COG-UK/PHEC-19004	ERP121228	PRJEB37886	United Kingdom	England	8
ERR4208745	AMPLICON	273	131616607	SAMEA6920274	34915348	QUADRAM INSTITUTE BIOSCIENCE	public	sra,bam	ERX4169773	NextSeq 500	SINGLE	PCR	VIRAL RNA	Severe acute respiratory syndrome coronavirus 2	ILLUMINA	2020-06-07 18:00:00	COG-UK/NORW-E88CA	ERP121228	PRJEB37886	United Kingdom	England	6
ERR4208755	AMPLICON	276	92699379	SAMEA6920284	23912595	QUADRAM INSTITUTE BIOSCIENCE	public	sra,bam	ERX4169783	NextSeq 500	PAIRED	PCR	VIRAL RNA	Severe acute respiratory syndrome coronavirus 2	ILLUMINA	2020-06-07 18:00:00	COG-UK/NORW-E89B8	ERP121228	PRJEB37886	United Kingdom	England	7
ERR4208761	Targeted-Capture	294	16704517	SAMEA6920289	4208902	PUBLIC HEALTH ENGLAND (COLINDALE)	public	sra,bam	ERX4169789	NextSeq 550	PAIRED	other	VIRAL RNA	Severe acute respiratory syndrome coronavirus 2	ILLUMINA	2020-06-07 18:00:00	COG-UK/PHEC-18A43	ERP121228	PRJEB37886	United Kingdom	England	8
ERR4208766	Targeted-Capture	292	97973980	SAMEA6920294	26800421	PUBLIC HEALTH ENGLAND (COLINDALE)	public	sra,bam	ERX4169794	NextSeq 550	SINGLE	other	VIRAL RNA	Severe acute respiratory syndrome coronavirus 2	ILLUMINA	2020-06-07 18:00:00	COG-UK/PHEC-1B7A3	ERP121228	PRJEB37886	United Kingdom	England	7
ERR4208822	Targeted-Capture	296	12036948	SAMEA6920348	3191336	PUBLIC HEALTH ENGLAND (COLINDALE)	public	bam,sra	ERX4169850	NextSeq 550	PAIRED	other	VIRAL RNA	Severe acute respiratory syndrome coronavirus 2	ILLUMINA	2020-06-07 18:00:00	COG-UK/PHEC-18E92	ERP121228	PRJEB37886	United Kingdom	England	7
ERR4208827	AMPLICON	274	162705568	SAMEA6920354	41561416	QUADRAM INSTITUTE BIOSCIENCE	public	bam,sra	ERX4169856	NextSeq 500	SINGLE	PCR	VIRAL RNA	Severe acute respiratory syndrome coronavirus 2	ILLUMINA	2020-06-07 18:00:00	COG-UK/NORW-E83D8	ERP121228	PRJEB37886	United Kingdom	England	7
ERR4208869	AMPLICON	273	125264580	SAMEA6920396	32608460	QUADRAM INSTITUTE BIOSCIENCE	public	sra,bam	ERX4169900	NextSeq 500	SINGLE	PCR	VIRAL RNA	Severe acute respiratory syndrome coronavirus 2	ILLUMINA	2020-06-07 18:00:00	COG-UK/NORW-E889D	ERP121228	PRJEB37886	United Kingdom	England	7
ERR4208915	Targeted-Capture	293	25308080	SAMEA6917958	6656585	PUBLIC HEALTH ENGLAND (COLINDALE)	public	bam,sra	ERX4169943	NextSeq 550	PAIRED	other	VIRAL RNA	Severe acute respiratory syndrome coronavirus 2	ILLUMINA	2020-06-07 18:00:00	COG-UK/PHEC-1B3DC	ERP121228	PRJEB37886	United Kingdom	England	6
ERR4208917	Targeted-Capture	295	6691193	SAMEA6920440	1920439	PUBLIC HEALTH ENGLAND (COLINDALE)	public	sra,bam	ERX4169945	NextSeq 550	PAIRED	other	VIRAL RNA	Severe acute respiratory syndrome coronavirus 2	ILLUMINA	2020-06-07 18:00:00	COG-UK/PHEC-18E83	ERP121228	PRJEB37886	United Kingdom	England	8
ERR4208918	Targeted-Capture	294	70726168	SAMEA6918100	18868393	PUBLIC HEALTH ENGLAND (COLINDALE)	public	sra,bam	ERX4169949	NextSeq 550	SINGLE	other	VIRAL RNA	Severe acute respiratory syndrome coronavirus 2	ILLUMINA	2020-06-07 18:00:00	COG-UK/PHEC-1B354	ERP121228	PRJEB37886	United Kingdom	England	11
ERR4208926	Targeted-Capture	293	36797031	SAMEA6920448	9862253	PUBLIC HEALTH ENGLAND (COLINDALE)	public	bam,sra	ERX4169954	NextSeq 550	PAIRED	other	VIRAL RNA	Severe acute respiratory syndrome coronavirus 2	ILLUMINA	2020-06-07 18:00:00	COG-UK/PHEC-18BD7	ERP121228	PRJEB37886	United Kingdom	England	6
ERR4208951	Targeted-Capture	296	278532542	SAMEA6920472	72912214	PUBLIC HEALTH ENGLAND (COLINDALE)	public	bam,sra	ERX4169979	NextSeq 550	PAIRED	other	VIRAL RNA	Severe acute respiratory syndrome coronavirus 2	ILLUMINA	2020-06-07 18:00:00	COG-UK/PHEC-189EC	ERP121228	PRJEB37886	United Kingdom	England	10
ERR4208965	AMPLICON	274	126457143	SAMEA6920484	32477908	QUADRAM INSTITUTE BIOSCIENCE	public	bam,sra	ERX4169993	NextSeq 500	PAIRED	PCR	VIRAL RNA	Severe acute respiratory syndrome coronavirus 2	ILLUMINA	2020-06-07 18:00:00	COG-UK/NORW-E88AC	ERP121228	PRJEB37886	United Kingdom	England	5
ERR4208993	Targeted-Capture	296	11134717	SAMEA6920513	3041205	PUBLIC HEALTH ENGLAND (COLINDALE)	public	bam,sra	ERX4170021	NextSeq 550	PAIRED	other	VIRAL RNA	Severe acute respiratory syndrome coronavirus 2	ILLUMINA	2020-06-07 18:00:00	COG-UK/PHEC-18CD4	ERP121228	PRJEB37886	United Kingdom	England	7
ERR4208998	Targeted-Capture	295	80313189	SAMEA6920518	21507332	PUBLIC HEALTH ENGLAND (COLINDALE)	public	sra,bam	ERX4170026	NextSeq 550	PAIRED	other	VIRAL RNA	Severe acute respiratory syndrome coronavirus 2	ILLUMINA	2020-06-07 18:00:00	COG-UK/PHEC-1B6E2	ERP121228	PRJEB37886	United Kingdom	England	7
ERR4209010	AMPLICON	275	134201162	SAMEA6920530	34566691	QUADRAM INSTITUTE BIOSCIENCE	public	sra,bam	ERX4170038	NextSeq 500	SINGLE	PCR	VIRAL RNA	Severe acute respiratory syndrome coronavirus 2	ILLUMINA	2020-06-07 18:00:00	COG-UK/NORW-E87DC	ERP121228	PRJEB37886	United Kingdom	England	9
ERR4209027	Targeted-Capture	292	35754770	SAMEA6920551	9390808	PUBLIC HEALTH ENGLAND (COLINDALE)	public	sra,bam	ERX4170059	NextSeq 550	PAIRED	other	VIRAL RNA	Severe acute respiratory syndrome coronavirus 2	ILLUMINA	2020-06-07 18:00:00	COG-UK/PHEC-18E74	ERP121228	PRJEB37886	United Kingdom	England	5
ERR4209075	AMPLICON	275	162205160	SAMEA6920595	42100230	QUADRAM INSTITUTE BIOSCIENCE	public	bam,sra	ERX4170103	NextSeq 500	SINGLE	PCR	VIRAL RNA	Severe acute respiratory syndrome coronavirus 2	ILLUMINA	2020-06-07 18:00:00	COG-UK/NORW-E8BA3	ERP121228	PRJEB37886	United Kingdom	England	7
ERR4209081	Targeted-Capture	291	95335549	SAMEA6919342	26534206	PUBLIC HEALTH ENGLAND (COLINDALE)	public	bam,sra	ERX4170111	NextSeq 550	SINGLE	other	VIRAL RNA	Severe acute respiratory syndrome coronavirus 2	ILLUMINA	2020-06-07 18:00:00	COG-UK/PHEC-1B406	ERP121228	PRJEB37886	United Kingdom	England	9
ERR4209098	AMPLICON	274	146948151	SAMEA6920616	37918016	QUADRAM INSTITUTE BIOSCIENCE	public	sra,bam	ERX4170126	NextSeq 500	PAIRED	PCR	VIRAL RNA	Severe acute respiratory syndrome coronavirus 2	ILLUMINA	2020-06-07 18:00:00	COG-UK/NORW-E8280	ERP121228	PRJEB37886	United Kingdom	England	6
ERR4209103	Targeted-Capture	296	70317973	SAMEA6920621	17493507	PUBLIC HEALTH ENGLAND (COLINDALE)	public	sra,bam	ERX4170131	NextSeq 550	PAIRED	other	VIRAL RNA	Severe acute respiratory syndrome coronavirus 2	ILLUMINA	2020-06-07 18:00:00	COG-UK/PHEC-18A8F	ERP121228	PRJEB37886	United Kingdom	England	6
ERR4209122	Targeted-Capture	292	25720810	SAMEA6920639	6892419	PUBLIC HEALTH ENGLAND (COLINDALE)	public	bam,sra	ERX4170151	NextSeq 550	PAIRED	other	VIRAL RNA	Severe acute respiratory syndrome coronavirus 2	ILLUMINA	2020-06-07 18:00:00	COG-UK/PHEC-1B758	ERP121228	PRJEB37886	United Kingdom	England	13
ERR4209133	AMPLICON	284	210500170	SAMEA6920649	47134003	QUADRAM INSTITUTE BIOSCIENCE	public	sra,bam	ERX4170161	NextSeq 500	PAIRED	PCR	VIRAL RNA	Severe acute respiratory syndrome coronavirus 2	ILLUMINA	2020-06-07 18:00:00	COG-UK/NORW-E72BE	ERP121228	PRJEB37886	United Kingdom	England	7
ERR4209137	AMPLICON	499	91658107	SAMEA6920654	22243566	WEST OF SCOTLAND SPECIALIST VIROLOGY CENTRE, NHSGG	public	bam,sra	ERX4170166	Illumina MiSeq	PAIRED	PCR	VIRAL RNA	Severe acute respiratory syndrome coronavirus 2	ILLUMINA	2020-06-07 18:00:00	COG-UK/CVR1440	ERP121228	PRJEB37886	United Kingdom	Scotland	8
ERR4209148	AMPLICON	498	133253400	SAMEA6920663	36454219	WEST OF SCOTLAND SPECIALIST VIROLOGY CENTRE, NHSGG	public	sra,bam	ERX4170176	Illumina MiSeq	PAIRED	PCR	VIRAL RNA	Severe acute respiratory syndrome coronavirus 2	ILLUMINA	2020-06-07 18:00:00	COG-UK/CVR914	ERP121228	PRJEB37886	United Kingdom	Scotland	7
ERR4209163	AMPLICON	282	319070432	SAMEA6920679	71239744	QUADRAM INSTITUTE BIOSCIENCE	public	sra,bam	ERX4170191	NextSeq 500	PAIRED	PCR	VIRAL RNA	Severe acute respiratory syndrome coronavirus 2	ILLUMINA	2020-06-07 18:00:00	COG-UK/NORW-E8596	ERP121228	PRJEB37886	United Kingdom	England	6
ERR4209173	AMPLICON	283	292669010	SAMEA6920689	65398135	QUADRAM INSTITUTE BIOSCIENCE	public	bam,sra	ERX4170201	NextSeq 500	PAIRED	PCR	VIRAL RNA	Severe acute respiratory syndrome coronavirus 2	ILLUMINA	2020-06-07 18:00:00	COG-UK/NORW-E6DEB	ERP121228	PRJEB37886	United Kingdom	England	6
ERR4209179	AMPLICON	255	67300484	SAMEA6920695	17003864	REGIONAL VIRUS LABORATORY, BELFAST HEALTH AND SOCI	public	sra,bam	ERX4170207	Illumina MiSeq	SINGLE	PCR	VIRAL RNA	Severe acute respiratory syndrome coronavirus 2	ILLUMINA	2020-06-07 18:00:00	COG-UK/NIRE-FB439	ERP121228	PRJEB37886	United Kingdom	Northern_Ireland	5
ERR4209180	AMPLICON	498	118239334	SAMEA6920698	27046534	WEST OF SCOTLAND SPECIALIST VIROLOGY CENTRE, NHSGG	public	bam,sra	ERX4170210	Illumina MiSeq	PAIRED	PCR	VIRAL RNA	Severe acute respiratory syndrome coronavirus 2	ILLUMINA	2020-06-07 18:00:00	COG-UK/CVR1035	ERP121228	PRJEB37886	United Kingdom	Scotland	3
ERR4209185	AMPLICON	498	98524915	SAMEA6920702	23088916	WEST OF SCOTLAND SPECIALIST VIROLOGY CENTRE, NHSGG	public	sra,bam	ERX4170214	Illumina MiSeq	PAIRED	PCR	VIRAL RNA	Severe acute respiratory syndrome coronavirus 2	ILLUMINA	2020-06-07 18:00:00	COG-UK/CVR1442	ERP121228	PRJEB37886	United Kingdom	Scotland	6
ERR4209190	AMPLICON	228	267711282	SAMEA6920707	68503417	REGIONAL VIRUS LABORATORY, BELFAST HEALTH AND SOCI	public	sra,bam	ERX4170219	Illumina MiSeq	SINGLE	PCR	VIRAL RNA	Severe acute respiratory syndrome coronavirus 2	ILLUMINA	2020-06-07 18:00:00	COG-UK/NIRE-FB466	ERP121228	PRJEB37886	United Kingdom	Northern_Ireland	4
ERR4209202	AMPLICON	285	278859541	SAMEA6920718	62264281	QUADRAM INSTITUTE BIOSCIENCE	public	bam,sra	ERX4170230	NextSeq 500	SINGLE	PCR	VIRAL RNA	Severe acute respiratory syndrome coronavirus 2	ILLUMINA	2020-06-07 18:00:00	COG-UK/NORW-E6FA9	ERP121228	PRJEB37886	United Kingdom	England	9
ERR4209204	AMPLICON	214	118292486	SAMEA6920720	31222775	REGIONAL VIRUS LABORATORY, BELFAST HEALTH AND SOCI	public	sra,bam	ERX4170232	Illumina MiSeq	SINGLE	PCR	VIRAL RNA	Severe acute respiratory syndrome coronavirus 2	ILLUMINA	2020-06-07 18:00:00	COG-UK/NIRE-FB42A	ERP121228	PRJEB37886	United Kingdom	Northern_Ireland	5
ERR4209226	AMPLICON	285	305058574	SAMEA6920742	69605044	QUADRAM INSTITUTE BIOSCIENCE	public	sra,bam	ERX4170254	NextSeq 500	SINGLE	PCR	VIRAL RNA	Severe acute respiratory syndrome coronavirus 2	ILLUMINA	2020-06-07 18:00:00	COG-UK/NORW-E994E	ERP121228	PRJEB37886	United Kingdom	England	8
ERR4209232	AMPLICON	284	305318179	SAMEA6920748	68900977	QUADRAM INSTITUTE BIOSCIENCE	public	sra,bam	ERX4170260	NextSeq 500	SINGLE	PCR	VIRAL RNA	Severe acute respiratory syndrome coronavirus 2	ILLUMINA	2020-06-07 18:00:00	COG-UK/NORW-E96B0	ERP121228	PRJEB37886	United Kingdom	England	6
ERR4209236	AMPLICON	498	185707926	SAMEA6920752	48225922	WEST OF SCOTLAND SPECIALIST VIROLOGY CENTRE, NHSGG	public	sra,bam	ERX4170265	Illumina MiSeq	SINGLE	PCR	VIRAL RNA	Severe acute respiratory syndrome coronavirus 2	ILLUMINA	2020-06-07 18:00:00	COG-UK/CVR286	ERP121228	PRJEB37886	United Kingdom	Scotland	7
ERR4209250	AMPLICON	284	266888464	SAMEA6920766	59887314	QUADRAM INSTITUTE BIOSCIENCE	public	sra,bam	ERX4170278	NextSeq 500	SINGLE	PCR	VIRAL RNA	Severe acute respiratory syndrome coronavirus 2	ILLUMINA	2020-06-07 18:00:00	COG-UK/NORW-E738E	ERP121228	PRJEB37886	United Kingdom	England	8
ERR4209277	AMPLICON	499	199079256	SAMEA6920792	51967493	WEST OF SCOTLAND SPECIALIST VIROLOGY CENTRE, NHSGG	public	sra,bam	ERX4170306	Illumina MiSeq	PAIRED	PCR	VIRAL RNA	Severe acute respiratory syndrome coronavirus 2	ILLUMINA	2020-06-07 18:00:00	COG-UK/CVR1499	ERP121228	PRJEB37886	United Kingdom	Scotland	12
ERR4209278	AMPLICON	282	265668483	SAMEA6920793	59400790	QUADRAM INSTITUTE BIOSCIENCE	public	bam,sra	ERX4170305	NextSeq 500	PAIRED	PCR	VIRAL RNA	Severe acute respiratory syndrome coronavirus 2	ILLUMINA	2020-06-07 18:00:00	COG-UK/NORW-E6E60	ERP121228	PRJEB37886	United Kingdom	England	6
ERR4209280	AMPLICON	272	118367322	SAMEA6920795	30708285	QUADRAM INSTITUTE BIOSCIENCE	public	bam,sra	ERX4170308	NextSeq 500	PAIRED	PCR	VIRAL RNA	Severe acute respiratory syndrome coronavirus 2	ILLUMINA	2020-06-07 18:00:00	COG-UK/NORW-E8B94	ERP121228	PRJEB37886	United Kingdom	England	7
ERR4209291	AMPLICON	498	191701076	SAMEA6920806	50643507	WEST OF SCOTLAND SPECIALIST VIROLOGY CENTRE, NHSGG	public	sra,bam	ERX4170319	Illumina MiSeq	PAIRED	PCR	VIRAL RNA	Severe acute respiratory syndrome coronavirus 2	ILLUMINA	2020-06-07 18:00:00	COG-UK/CVR1086	ERP121228	PRJEB37886	United Kingdom	Scotland	9
ERR4209292	AMPLICON	281	186687092	SAMEA6920807	41808697	QUADRAM INSTITUTE BIOSCIENCE	public	sra,bam	ERX4170320	NextSeq 500	PAIRED	PCR	VIRAL RNA	Severe acute respiratory syndrome coronavirus 2	ILLUMINA	2020-06-07 18:00:00	COG-UK/NORW-E95A4	ERP121228	PRJEB37886	United Kingdom	England	7
ERR4209298	AMPLICON	284	307872605	SAMEA6920813	69288431	QUADRAM INSTITUTE BIOSCIENCE	public	sra,bam	ERX4170326	NextSeq 500	PAIRED	PCR	VIRAL RNA	Severe acute respiratory syndrome coronavirus 2	ILLUMINA	2020-06-07 18:00:00	COG-UK/NORW-E6E8E	ERP121228	PRJEB37886	United Kingdom	England	7
ERR4209304	AMPLICON	248	97065112	SAMEA6920820	24116281	REGIONAL VIRUS LABORATORY, BELFAST HEALTH AND SOCI	public	sra,bam	ERX4170333	Illumina MiSeq	PAIRED	PCR	VIRAL RNA	Severe acute respiratory syndrome coronavirus 2	ILLUMINA	2020-06-07 18:00:00	COG-UK/NIRE-FB4FD	ERP121228	PRJEB37886	United Kingdom	Northern_Ireland	4
ERR4209307	AMPLICON	489	194060657	SAMEA6920825	70770414	WEST OF SCOTLAND SPECIALIST VIROLOGY CENTRE, NHSGG	public	bam,sra	ERX4170338	Illumina MiSeq	PAIRED	PCR	VIRAL RNA	Severe acute respiratory syndrome coronavirus 2	ILLUMINA	2020-06-07 18:00:00	COG-UK/CVR1215	ERP121228	PRJEB37886	United Kingdom	Scotland	6
ERR4209317	AMPLICON	499	116380951	SAMEA6920833	26263328	WEST OF SCOTLAND SPECIALIST VIROLOGY CENTRE, NHSGG	public	sra,bam	ERX4170346	Illumina MiSeq	PAIRED	PCR	VIRAL RNA	Severe acute respiratory syndrome coronavirus 2	ILLUMINA	2020-06-07 18:00:00	COG-UK/CVR1965	ERP121228	PRJEB37886	United Kingdom	Scotland	6
ERR4209323	AMPLICON	283	302568254	SAMEA6920839	67448827	QUADRAM INSTITUTE BIOSCIENCE	public	bam,sra	ERX4170352	NextSeq 500	PAIRED	PCR	VIRAL RNA	Severe acute respiratory syndrome coronavirus 2	ILLUMINA	2020-06-07 18:00:00	COG-UK/NORW-E8684	ERP121228	PRJEB37886	United Kingdom	England	6
ERR4209340	AMPLICON	499	72258020	SAMEA6920855	17472855	WEST OF SCOTLAND SPECIALIST VIROLOGY CENTRE, NHSGG	public	bam,sra	ERX4170368	Illumina MiSeq	PAIRED	PCR	VIRAL RNA	Severe acute respiratory syndrome coronavirus 2	ILLUMINA	2020-06-07 18:00:00	COG-UK/CVR1545	ERP121228	PRJEB37886	United Kingdom	Scotland	11
ERR4209347	AMPLICON	497	224874364	SAMEA6920863	56357843	WEST OF SCOTLAND SPECIALIST VIROLOGY CENTRE, NHSGG	public	sra,bam	ERX4170376	Illumina MiSeq	PAIRED	PCR	VIRAL RNA	Severe acute respiratory syndrome coronavirus 2	ILLUMINA	2020-06-07 18:00:00	COG-UK/CVR750	ERP121228	PRJEB37886	United Kingdom	Scotland	8
ERR4209350	AMPLICON	498	119068652	SAMEA6920865	28683094	WEST OF SCOTLAND SPECIALIST VIROLOGY CENTRE, NHSGG	public	bam,sra	ERX4170378	Illumina MiSeq	PAIRED	PCR	VIRAL RNA	Severe acute respiratory syndrome coronavirus 2	ILLUMINA	2020-06-07 18:00:00	COG-UK/CVR1952	ERP121228	PRJEB37886	United Kingdom	Scotland	7
ERR4209360	AMPLICON	282	236056388	SAMEA6920875	54288929	QUADRAM INSTITUTE BIOSCIENCE	public	sra,bam	ERX4170388	NextSeq 500	PAIRED	PCR	VIRAL RNA	Severe acute respiratory syndrome coronavirus 2	ILLUMINA	2020-06-07 18:00:00	COG-UK/NORW-E8833	ERP121228	PRJEB37886	United Kingdom	England	8
ERR4209364	AMPLICON	229	130356897	SAMEA6920879	36654247	REGIONAL VIRUS LABORATORY, BELFAST HEALTH AND SOCI	public	sra,bam	ERX4170392	Illumina MiSeq	PAIRED	PCR	VIRAL RNA	Severe acute respiratory syndrome coronavirus 2	ILLUMINA	2020-06-07 18:00:00	COG-UK/NIRE-FB40C	ERP121228	PRJEB37886	United Kingdom	Northern_Ireland	6
ERR4209402	AMPLICON	282	262357634	SAMEA6920918	59351178	QUADRAM INSTITUTE BIOSCIENCE	public	bam,sra	ERX4170431	NextSeq 500	SINGLE	PCR	VIRAL RNA	Severe acute respiratory syndrome coronavirus 2	ILLUMINA	2020-06-07 18:00:00	COG-UK/NORW-E8C91	ERP121228	PRJEB37886	United Kingdom	England	7
ERR4209435	AMPLICON	283	332169378	SAMEA6920950	74480066	QUADRAM INSTITUTE BIOSCIENCE	public	bam,sra	ERX4170463	NextSeq 500	SINGLE	PCR	VIRAL RNA	Severe acute respiratory syndrome coronavirus 2	ILLUMINA	2020-06-07 18:00:00	COG-UK/NORW-E961A	ERP121228	PRJEB37886	United Kingdom	England	6
ERR4209445	AMPLICON	281	300442513	SAMEA6920962	67938036	QUADRAM INSTITUTE BIOSCIENCE	public	bam,sra	ERX4170475	NextSeq 500	PAIRED	PCR	VIRAL RNA	Severe acute respiratory syndrome coronavirus 2	ILLUMINA	2020-06-07 18:00:00	COG-UK/NORW-E85E1	ERP121228	PRJEB37886	United Kingdom	England	6
ERR4209465	AMPLICON	283	290697633	SAMEA6920979	64517763	QUADRAM INSTITUTE BIOSCIENCE	public	bam,sra	ERX4170492	NextSeq 500	SINGLE	PCR	VIRAL RNA	Severe acute respiratory syndrome coronavirus 2	ILLUMINA	2020-06-07 18:00:00	COG-UK/NORW-E85C3	ERP121228	PRJEB37886	United Kingdom	England	9
ERR4209472	AMPLICON	499	104953662	SAMEA6920987	25360326	WEST OF SCOTLAND SPECIALIST VIROLOGY CENTRE, NHSGG	public	sra,bam	ERX4170500	Illumina MiSeq	SINGLE	PCR	VIRAL RNA	Severe acute respiratory syndrome coronavirus 2	ILLUMINA	2020-06-07 18:00:00	COG-UK/CVR1346	ERP121228	PRJEB37886	United Kingdom	Scotland	6
ERR4209474	AMPLICON	498	139182615	SAMEA6920989	35200684	WEST OF SCOTLAND SPECIALIST VIROLOGY CENTRE, NHSGG	public	bam,sra	ERX4170502	Illumina MiSeq	SINGLE	PCR	VIRAL RNA	Severe acute respiratory syndrome coronavirus 2	ILLUMINA	2020-06-07 18:00:00	COG-UK/CVR878	ERP121228	PRJEB37886	United Kingdom	Scotland	6
ERR4209475	AMPLICON	498	192824210	SAMEA6920990	48684468	WEST OF SCOTLAND SPECIALIST VIROLOGY CENTRE, NHSGG	public	sra,bam	ERX4170503	Illumina MiSeq	SINGLE	PCR	VIRAL RNA	Severe acute respiratory syndrome coronavirus 2	ILLUMINA	2020-06-07 18:00:00	COG-UK/CVR285	ERP121228	PRJEB37886	United Kingdom	Scotland	5
ERR4209476	AMPLICON	498	69291692	SAMEA6920991	18020260	WEST OF SCOTLAND SPECIALIST VIROLOGY CENTRE, NHSGG	public	bam,sra	ERX4170504	Illumina MiSeq	SINGLE	PCR	VIRAL RNA	Severe acute respiratory syndrome coronavirus 2	ILLUMINA	2020-06-07 18:00:00	COG-UK/CVR1428	ERP121228	PRJEB37886	United Kingdom	Scotland	9
ERR4209477	AMPLICON	499	82827164	SAMEA6920992	19436638	WEST OF SCOTLAND SPECIALIST VIROLOGY CENTRE, NHSGG	public	sra,bam	ERX4170505	Illumina MiSeq	SINGLE	PCR	VIRAL RNA	Severe acute respiratory syndrome coronavirus 2	ILLUMINA	2020-06-07 18:00:00	COG-UK/CVR1241	ERP121228	PRJEB37886	United Kingdom	Scotland	3
ERR4209478	AMPLICON	282	289539305	SAMEA6920993	65572142	QUADRAM INSTITUTE BIOSCIENCE	public	bam,sra	ERX4170506	NextSeq 500	SINGLE	PCR	VIRAL RNA	Severe acute respiratory syndrome coronavirus 2	ILLUMINA	2020-06-07 18:00:00	COG-UK/NORW-E8639	ERP121228	PRJEB37886	United Kingdom	England	8
ERR4209480	AMPLICON	499	177019600	SAMEA6920996	44001182	WEST OF SCOTLAND SPECIALIST VIROLOGY CENTRE, NHSGG	public	sra,bam	ERX4170508	Illumina MiSeq	SINGLE	PCR	VIRAL RNA	Severe acute respiratory syndrome coronavirus 2	ILLUMINA	2020-06-07 18:00:00	COG-UK/CVR848	ERP121228	PRJEB37886	United Kingdom	Scotland	6
ERR4209482	AMPLICON	283	277001946	SAMEA6920995	63743049	QUADRAM INSTITUTE BIOSCIENCE	public	bam,sra	ERX4170509	NextSeq 500	SINGLE	PCR	VIRAL RNA	Severe acute respiratory syndrome coronavirus 2	ILLUMINA	2020-06-07 18:00:00	COG-UK/NORW-E952C	ERP121228	PRJEB37886	United Kingdom	England	7
ERR4209486	AMPLICON	285	230752213	SAMEA6921001	52655303	QUADRAM INSTITUTE BIOSCIENCE	public	bam,sra	ERX4170514	NextSeq 500	SINGLE	PCR	VIRAL RNA	Severe acute respiratory syndrome coronavirus 2	ILLUMINA	2020-06-07 18:00:00	COG-UK/NORW-E712A	ERP121228	PRJEB37886	United Kingdom	England	7
ERR4209503	AMPLICON	282	222445439	SAMEA6921017	51262576	QUADRAM INSTITUTE BIOSCIENCE	public	sra,bam	ERX4170531	NextSeq 500	PAIRED	PCR	VIRAL RNA	Severe acute respiratory syndrome coronavirus 2	ILLUMINA	2020-06-07 18:00:00	COG-UK/NORW-E9753	ERP121228	PRJEB37886	United Kingdom	England	10
ERR4209520	AMPLICON	499	80072261	SAMEA6921036	19557893	WEST OF SCOTLAND SPECIALIST VIROLOGY CENTRE, NHSGG	public	sra,bam	ERX4170549	Illumina MiSeq	PAIRED	PCR	VIRAL RNA	Severe acute respiratory syndrome coronavirus 2	ILLUMINA	2020-06-07 18:00:00	COG-UK/CVR1447	ERP121228	PRJEB37886	United Kingdom	Scotland	4
ERR4209522	AMPLICON	498	94012250	SAMEA6921038	22373539	WEST OF SCOTLAND SPECIALIST VIROLOGY CENTRE, NHSGG	public	bam,sra	ERX4170551	Illumina MiSeq	PAIRED	PCR	VIRAL RNA	Severe acute respiratory syndrome coronavirus 2	ILLUMINA	2020-06-07 18:00:00	COG-UK/CVR807	ERP121228	PRJEB37886	United Kingdom	Scotland	7
ERR4209526	AMPLICON	498	167357567	SAMEA6921042	43024048	WEST OF SCOTLAND SPECIALIST VIROLOGY CENTRE, NHSGG	public	bam,sra	ERX4170555	Illumina MiSeq	PAIRED	PCR	VIRAL RNA	Severe acute respiratory syndrome coronavirus 2	ILLUMINA	2020-06-07 18:00:00	COG-UK/CVR1416	ERP121228	PRJEB37886	United Kingdom	Scotland	8
ERR4209538	AMPLICON	499	97651352	SAMEA6921054	22364724	WEST OF SCOTLAND SPECIALIST VIROLOGY CENTRE, NHSGG	public	sra,bam	ERX4170567	Illumina MiSeq	PAIRED	PCR	VIRAL RNA	Severe acute respiratory syndrome coronavirus 2	ILLUMINA	2020-06-07 18:00:00	COG-UK/CVR1257	ERP121228	PRJEB37886	United Kingdom	Scotland	5
ERR4209544	AMPLICON	499	86364047	SAMEA6921062	20200655	WEST OF SCOTLAND SPECIALIST VIROLOGY CENTRE, NHSGG	public	sra,bam	ERX4170575	Illumina MiSeq	PAIRED	PCR	VIRAL RNA	Severe acute respiratory syndrome coronavirus 2	ILLUMINA	2020-06-07 18:00:00	COG-UK/CVR1528	ERP121228	PRJEB37886	United Kingdom	Scotland	5
ERR4209547	AMPLICON	281	252892987	SAMEA6921063	57800565	QUADRAM INSTITUTE BIOSCIENCE	public	sra,bam	ERX4170576	NextSeq 500	PAIRED	PCR	VIRAL RNA	Severe acute respiratory syndrome coronavirus 2	ILLUMINA	2020-06-07 18:00:00	COG-UK/NORW-E8666	ERP121228	PRJEB37886	United Kingdom	England	6
ERR4209550	AMPLICON	497	154990813	SAMEA6921065	40573171	WEST OF SCOTLAND SPECIALIST VIROLOGY CENTRE, NHSGG	public	bam,sra	ERX4170578	Illumina MiSeq	PAIRED	PCR	VIRAL RNA	Severe acute respiratory syndrome coronavirus 2	ILLUMINA	2020-06-07 18:00:00	COG-UK/CVR766	ERP121228	PRJEB37886	United Kingdom	Scotland	2
ERR4209553	AMPLICON	498	136426812	SAMEA6921069	39527287	WEST OF SCOTLAND SPECIALIST VIROLOGY CENTRE, NHSGG	public	bam,sra	ERX4170582	Illumina MiSeq	PAIRED	PCR	VIRAL RNA	Severe acute respiratory syndrome coronavirus 2	ILLUMINA	2020-06-07 18:00:00	COG-UK/CVR839	ERP121228	PRJEB37886	United Kingdom	Scotland	6
ERR4209556	AMPLICON	282	296050565	SAMEA6921072	66781868	QUADRAM INSTITUTE BIOSCIENCE	public	sra,bam	ERX4170585	NextSeq 500	PAIRED	PCR	VIRAL RNA	Severe acute respiratory syndrome coronavirus 2	ILLUMINA	2020-06-07 18:00:00	COG-UK/NORW-E8693	ERP121228	PRJEB37886	United Kingdom	England	8
ERR4209568	AMPLICON	498	196226272	SAMEA6921086	50179344	WEST OF SCOTLAND SPECIALIST VIROLOGY CENTRE, NHSGG	public	bam,sra	ERX4170599	Illumina MiSeq	PAIRED	PCR	VIRAL RNA	Severe acute respiratory syndrome coronavirus 2	ILLUMINA	2020-06-07 18:00:00	COG-UK/CVR1402	ERP121228	PRJEB37886	United Kingdom	Scotland	5
ERR4209569	AMPLICON	498	197042695	SAMEA6921087	50401433	WEST OF SCOTLAND SPECIALIST VIROLOGY CENTRE, NHSGG	public	bam,sra	ERX4170600	Illumina MiSeq	PAIRED	PCR	VIRAL RNA	Severe acute respiratory syndrome coronavirus 2	ILLUMINA	2020-06-07 18:00:00	COG-UK/CVR1301	ERP121228	PRJEB37886	United Kingdom	Scotland	5
ERR4209576	AMPLICON	283	314149011	SAMEA6921092	70356032	QUADRAM INSTITUTE BIOSCIENCE	public	sra,bam	ERX4170605	NextSeq 500	PAIRED	PCR	VIRAL RNA	Severe acute respiratory syndrome coronavirus 2	ILLUMINA	2020-06-07 18:00:00	COG-UK/NORW-E7315	ERP121228	PRJEB37886	United Kingdom	England	6
ERR4209597	AMPLICON	498	205220048	SAMEA6921114	51876072	WEST OF SCOTLAND SPECIALIST VIROLOGY CENTRE, NHSGG	public	bam,sra	ERX4170627	Illumina MiSeq	PAIRED	PCR	VIRAL RNA	Severe acute respiratory syndrome coronavirus 2	ILLUMINA	2020-06-07 18:00:00	COG-UK/CVR1113	ERP121228	PRJEB37886	United Kingdom	Scotland	10
ERR4209604	AMPLICON	283	251962660	SAMEA6921121	57637617	QUADRAM INSTITUTE BIOSCIENCE	public	bam,sra	ERX4170634	NextSeq 500	PAIRED	PCR	VIRAL RNA	Severe acute respiratory syndrome coronavirus 2	ILLUMINA	2020-06-07 18:00:00	COG-UK/NORW-E72DC	ERP121228	PRJEB37886	United Kingdom	England	8
ERR4209624	AMPLICON	499	92163770	SAMEA6921138	21351407	WEST OF SCOTLAND SPECIALIST VIROLOGY CENTRE, NHSGG	public	sra,bam	ERX4170651	Illumina MiSeq	PAIRED	PCR	VIRAL RNA	Severe acute respiratory syndrome coronavirus 2	ILLUMINA	2020-06-07 18:00:00	COG-UK/CVR992	ERP121228	PRJEB37886	United Kingdom	Scotland	9
ERR4209628	AMPLICON	499	90924904	SAMEA6921142	21395609	WEST OF SCOTLAND SPECIALIST VIROLOGY CENTRE, NHSGG	public	sra,bam	ERX4170656	Illumina MiSeq	PAIRED	PCR	VIRAL RNA	Severe acute respiratory syndrome coronavirus 2	ILLUMINA	2020-06-07 18:00:00	COG-UK/CVR1451	ERP121228	PRJEB37886	United Kingdom	Scotland	5
ERR4209638	AMPLICON	498	196519076	SAMEA6921151	49983115	WEST OF SCOTLAND SPECIALIST VIROLOGY CENTRE, NHSGG	public	sra,bam	ERX4170665	Illumina MiSeq	PAIRED	PCR	VIRAL RNA	Severe acute respiratory syndrome coronavirus 2	ILLUMINA	2020-06-07 18:00:00	COG-UK/CVR1926	ERP121228	PRJEB37886	United Kingdom	Scotland	9
ERR4209639	AMPLICON	499	103878297	SAMEA6921153	24045104	WEST OF SCOTLAND SPECIALIST VIROLOGY CENTRE, NHSGG	public	bam,sra	ERX4170667	Illumina MiSeq	PAIRED	PCR	VIRAL RNA	Severe acute respiratory syndrome coronavirus 2	ILLUMINA	2020-06-07 18:00:00	COG-UK/CVR1421	ERP121228	PRJEB37886	United Kingdom	Scotland	8
ERR4209642	AMPLICON	281	298628573	SAMEA6921156	67195185	QUADRAM INSTITUTE BIOSCIENCE	public	sra,bam	ERX4170670	NextSeq 500	PAIRED	PCR	VIRAL RNA	Severe acute respiratory syndrome coronavirus 2	ILLUMINA	2020-06-07 18:00:00	COG-UK/NORW-E80A4	ERP121228	PRJEB37886	United Kingdom	England	6
ERR4209647	AMPLICON	498	92710237	SAMEA6921163	21959755	WEST OF SCOTLAND SPECIALIST VIROLOGY CENTRE, NHSGG	public	sra,bam	ERX4170677	Illumina MiSeq	SINGLE	PCR	VIRAL RNA	Severe acute respiratory syndrome coronavirus 2	ILLUMINA	2020-06-07 18:00:00	COG-UK/CVR1014	ERP121228	PRJEB37886	United Kingdom	Scotland	6
ERR4209649	AMPLICON	281	293166851	SAMEA6921164	65801126	QUADRAM INSTITUTE BIOSCIENCE	public	bam,sra	ERX4170678	NextSeq 500	SINGLE	PCR	VIRAL RNA	Severe acute respiratory syndrome coronavirus 2	ILLUMINA	2020-06-07 18:00:00	COG-UK/NORW-E8718	ERP121228	PRJEB37886	United Kingdom	England	5
ERR4209651	AMPLICON	498	240238274	SAMEA6921169	63729569	WEST OF SCOTLAND SPECIALIST VIROLOGY CENTRE, NHSGG	public	bam,sra	ERX4170681	Illumina MiSeq	SINGLE	PCR	VIRAL RNA	Severe acute respiratory syndrome coronavirus 2	ILLUMINA	2020-06-07 18:00:00	COG-UK/CVR1982	ERP121228	PRJEB37886	United Kingdom	Scotland	7
ERR4209654	AMPLICON	498	92326094	SAMEA6921172	21206754	WEST OF SCOTLAND SPECIALIST VIROLOGY CENTRE, NHSGG	public	sra,bam	ERX4170684	Illumina MiSeq	PAIRED	PCR	VIRAL RNA	Severe acute respiratory syndrome coronavirus 2	ILLUMINA	2020-06-07 18:00:00	COG-UK/CVR882	ERP121228	PRJEB37886	United Kingdom	Scotland	6
ERR4209670	AMPLICON	497	236429899	SAMEA6921168	68831895	WEST OF SCOTLAND SPECIALIST VIROLOGY CENTRE, NHSGG	public	bam,sra	ERX4170697	Illumina MiSeq	SINGLE	PCR	VIRAL RNA	Severe acute respiratory syndrome coronavirus 2	ILLUMINA	2020-06-07 18:00:00	COG-UK/CVR1557	ERP121228	PRJEB37886	United Kingdom	Scotland	7
ERR4209677	AMPLICON	283	287989417	SAMEA6921195	65157415	QUADRAM INSTITUTE BIOSCIENCE	public	bam,sra	ERX4170708	NextSeq 500	SINGLE	PCR	VIRAL RNA	Severe acute respiratory syndrome coronavirus 2	ILLUMINA	2020-06-07 18:00:00	COG-UK/NORW-E71C0	ERP121228	PRJEB37886	United Kingdom	England	6
ERR4209680	AMPLICON	248	97065112	SAMEA6921197	24116281	REGIONAL VIRUS LABORATORY, BELFAST HEALTH AND SOCI	public	sra,bam	ERX4170710	Illumina MiSeq	SINGLE	PCR	VIRAL RNA	Severe acute respiratory syndrome coronavirus 2	ILLUMINA	2020-06-07 18:00:00	COG-UK/NIRE-FB4EE	ERP121228	PRJEB37886	United Kingdom	Northern_Ireland	4
ERR4209686	AMPLICON	244	62307289	SAMEA6921204	18206555	REGIONAL VIRUS LABORATORY, BELFAST HEALTH AND SOCI	public	bam,sra	ERX4170717	Illumina MiSeq	SINGLE	PCR	VIRAL RNA	Severe acute respiratory syndrome coronavirus 2	ILLUMINA	2020-06-07 18:00:00	COG-UK/NIRE-FB4B1	ERP121228	PRJEB37886	United Kingdom	Northern_Ireland	5
ERR4209688	AMPLICON	498	97365472	SAMEA6921207	23008581	WEST OF SCOTLAND SPECIALIST VIROLOGY CENTRE, NHSGG	public	sra,bam	ERX4170720	Illumina MiSeq	SINGLE	PCR	VIRAL RNA	Severe acute respiratory syndrome coronavirus 2	ILLUMINA	2020-06-07 18:00:00	COG-UK/CVR900	ERP121228	PRJEB37886	United Kingdom	Scotland	7
ERR4209690	AMPLICON	281	296373508	SAMEA6921206	68352494	QUADRAM INSTITUTE BIOSCIENCE	public	bam,sra	ERX4170719	NextSeq 500	SINGLE	PCR	VIRAL RNA	Severe acute respiratory syndrome coronavirus 2	ILLUMINA	2020-06-07 18:00:00	COG-UK/NORW-E70E1	ERP121228	PRJEB37886	United Kingdom	England	6
ERR4209692	AMPLICON	281	250342950	SAMEA6921188	56834826	QUADRAM INSTITUTE BIOSCIENCE	public	bam,sra	ERX4170702	NextSeq 500	SINGLE	PCR	VIRAL RNA	Severe acute respiratory syndrome coronavirus 2	ILLUMINA	2020-06-07 18:00:00	COG-UK/NORW-E8648	ERP121228	PRJEB37886	United Kingdom	England	6
ERR4209701	AMPLICON	499	170279458	SAMEA6921216	44186082	WEST OF SCOTLAND SPECIALIST VIROLOGY CENTRE, NHSGG	public	sra,bam	ERX4170729	Illumina MiSeq	SINGLE	PCR	VIRAL RNA	Severe acute respiratory syndrome coronavirus 2	ILLUMINA	2020-06-07 18:00:00	COG-UK/CVR978	ERP121228	PRJEB37886	United Kingdom	Scotland	5
ERR4209725	AMPLICON	498	201416373	SAMEA6921234	56506184	WEST OF SCOTLAND SPECIALIST VIROLOGY CENTRE, NHSGG	public	bam,sra	ERX4170753	Illumina MiSeq	SINGLE	PCR	VIRAL RNA	Severe acute respiratory syndrome coronavirus 2	ILLUMINA	2020-06-07 18:00:00	COG-UK/CVR239	ERP121228	PRJEB37886	United Kingdom	Scotland	7
ERR4209728	AMPLICON	282	210481580	SAMEA6921238	48074913	QUADRAM INSTITUTE BIOSCIENCE	public	sra,bam	ERX4170757	NextSeq 500	SINGLE	PCR	VIRAL RNA	Severe acute respiratory syndrome coronavirus 2	ILLUMINA	2020-06-07 18:00:00	COG-UK/NORW-E84A8	ERP121228	PRJEB37886	United Kingdom	England	8
ERR4209743	AMPLICON	498	354509898	SAMEA6921253	88872811	WEST OF SCOTLAND SPECIALIST VIROLOGY CENTRE, NHSGG	public	bam,sra	ERX4170772	Illumina MiSeq	SINGLE	PCR	VIRAL RNA	Severe acute respiratory syndrome coronavirus 2	ILLUMINA	2020-06-07 18:00:00	COG-UK/CVR258	ERP121228	PRJEB37886	United Kingdom	Scotland	6
ERR4209744	AMPLICON	498	141866855	SAMEA6921254	39041877	WEST OF SCOTLAND SPECIALIST VIROLOGY CENTRE, NHSGG	public	sra,bam	ERX4170773	Illumina MiSeq	SINGLE	PCR	VIRAL RNA	Severe acute respiratory syndrome coronavirus 2	ILLUMINA	2020-06-07 18:00:00	COG-UK/CVR1128	ERP121228	PRJEB37886	United Kingdom	Scotland	5
ERR4209750	AMPLICON	497	182396687	SAMEA6921260	52082897	WEST OF SCOTLAND SPECIALIST VIROLOGY CENTRE, NHSGG	public	bam,sra	ERX4170779	Illumina MiSeq	SINGLE	PCR	VIRAL RNA	Severe acute respiratory syndrome coronavirus 2	ILLUMINA	2020-06-07 18:00:00	COG-UK/CVR246	ERP121228	PRJEB37886	United Kingdom	Scotland	13
ERR4209751	AMPLICON	498	150478963	SAMEA6921261	40784310	WEST OF SCOTLAND SPECIALIST VIROLOGY CENTRE, NHSGG	public	sra,bam	ERX4170780	Illumina MiSeq	SINGLE	PCR	VIRAL RNA	Severe acute respiratory syndrome coronavirus 2	ILLUMINA	2020-06-07 18:00:00	COG-UK/CVR356	ERP121228	PRJEB37886	United Kingdom	Scotland	6
ERR4209753	AMPLICON	282	250092403	SAMEA6921263	56432507	QUADRAM INSTITUTE BIOSCIENCE	public	bam,sra	ERX4170782	NextSeq 500	SINGLE	PCR	VIRAL RNA	Severe acute respiratory syndrome coronavirus 2	ILLUMINA	2020-06-07 18:00:00	COG-UK/NORW-E8A97	ERP121228	PRJEB37886	United Kingdom	England	7
ERR4209766	AMPLICON	248	104456464	SAMEA6921276	26955447	REGIONAL VIRUS LABORATORY, BELFAST HEALTH AND SOCI	public	sra,bam	ERX4170795	Illumina MiSeq	SINGLE	PCR	VIRAL RNA	Severe acute respiratory syndrome coronavirus 2	ILLUMINA	2020-06-07 18:00:00	COG-UK/NIRE-FB457	ERP121228	PRJEB37886	United Kingdom	Northern_Ireland	3
ERR4209780	AMPLICON	243	134904126	SAMEA6921289	34220650	REGIONAL VIRUS LABORATORY, BELFAST HEALTH AND SOCI	public	bam,sra	ERX4170809	Illumina MiSeq	SINGLE	PCR	VIRAL RNA	Severe acute respiratory syndrome coronavirus 2	ILLUMINA	2020-06-07 18:00:00	COG-UK/NIRE-FB378	ERP121228	PRJEB37886	United Kingdom	Northern_Ireland	9
ERR4209784	AMPLICON	284	294804045	SAMEA6921293	67516165	QUADRAM INSTITUTE BIOSCIENCE	public	sra,bam	ERX4170813	NextSeq 500	SINGLE	PCR	VIRAL RNA	Severe acute respiratory syndrome coronavirus 2	ILLUMINA	2020-06-07 18:00:00	COG-UK/NORW-E96CF	ERP121228	PRJEB37886	United Kingdom	England	7
ERR4209786	AMPLICON	499	77494598	SAMEA6921295	17829221	WEST OF SCOTLAND SPECIALIST VIROLOGY CENTRE, NHSGG	public	bam,sra	ERX4170815	Illumina MiSeq	SINGLE	PCR	VIRAL RNA	Severe acute respiratory syndrome coronavirus 2	ILLUMINA	2020-06-07 18:00:00	COG-UK/CVR1419	ERP121228	PRJEB37886	United Kingdom	Scotland	8
ERR4209788	AMPLICON	498	86691865	SAMEA6921296	20916018	WEST OF SCOTLAND SPECIALIST VIROLOGY CENTRE, NHSGG	public	bam,sra	ERX4170816	Illumina MiSeq	SINGLE	PCR	VIRAL RNA	Severe acute respiratory syndrome coronavirus 2	ILLUMINA	2020-06-07 18:00:00	COG-UK/CVR1179	ERP121228	PRJEB37886	United Kingdom	Scotland	9
ERR4209795	AMPLICON	499	82992034	SAMEA6921303	20001788	WEST OF SCOTLAND SPECIALIST VIROLOGY CENTRE, NHSGG	public	bam,sra	ERX4170823	Illumina MiSeq	SINGLE	PCR	VIRAL RNA	Severe acute respiratory syndrome coronavirus 2	ILLUMINA	2020-06-07 18:00:00	COG-UK/CVR1918	ERP121228	PRJEB37886	United Kingdom	Scotland	7
ERR4209808	AMPLICON	498	147524235	SAMEA6921316	39895288	WEST OF SCOTLAND SPECIALIST VIROLOGY CENTRE, NHSGG	public	sra,bam	ERX4170836	Illumina MiSeq	SINGLE	PCR	VIRAL RNA	Severe acute respiratory syndrome coronavirus 2	ILLUMINA	2020-06-07 18:00:00	COG-UK/CVR314	ERP121228	PRJEB37886	United Kingdom	Scotland	3
ERR4209818	AMPLICON	498	89033988	SAMEA6921326	21993161	WEST OF SCOTLAND SPECIALIST VIROLOGY CENTRE, NHSGG	public	sra,bam	ERX4170846	Illumina MiSeq	PAIRED	PCR	VIRAL RNA	Severe acute respiratory syndrome coronavirus 2	ILLUMINA	2020-06-07 18:00:00	COG-UK/CVR1349	ERP121228	PRJEB37886	United Kingdom	Scotland	4
ERR4209819	AMPLICON	498	214206819	SAMEA6921327	58870664	WEST OF SCOTLAND SPECIALIST VIROLOGY CENTRE, NHSGG	public	bam,sra	ERX4170847	Illumina MiSeq	SINGLE	PCR	VIRAL RNA	Severe acute respiratory syndrome coronavirus 2	ILLUMINA	2020-06-07 18:00:00	COG-UK/CVR385	ERP121228	PRJEB37886	United Kingdom	Scotland	3
ERR4209829	AMPLICON	498	184410714	SAMEA6921337	48619277	WEST OF SCOTLAND SPECIALIST VIROLOGY CENTRE, NHSGG	public	sra,bam	ERX4170857	Illumina MiSeq	SINGLE	PCR	VIRAL RNA	Severe acute respiratory syndrome coronavirus 2	ILLUMINA	2020-06-07 18:00:00	COG-UK/CVR569	ERP121228	PRJEB37886	United Kingdom	Scotland	7
ERR4209844	AMPLICON	498	74326416	SAMEA6921352	18186757	WEST OF SCOTLAND SPECIALIST VIROLOGY CENTRE, NHSGG	public	sra,bam	ERX4170872	Illumina MiSeq	PAIRED	PCR	VIRAL RNA	Severe acute respiratory syndrome coronavirus 2	ILLUMINA	2020-06-07 18:00:00	COG-UK/CVR986	ERP121228	PRJEB37886	United Kingdom	Scotland	6
ERR4209851	AMPLICON	284	265850934	SAMEA6921359	59428650	QUADRAM INSTITUTE BIOSCIENCE	public	sra,bam	ERX4170879	NextSeq 500	SINGLE	PCR	VIRAL RNA	Severe acute respiratory syndrome coronavirus 2	ILLUMINA	2020-06-07 18:00:00	COG-UK/NORW-E85F0	ERP121228	PRJEB37886	United Kingdom	England	6
ERR4209853	AMPLICON	283	239170834	SAMEA6921362	54968989	QUADRAM INSTITUTE BIOSCIENCE	public	sra,bam	ERX4170882	NextSeq 500	PAIRED	PCR	VIRAL RNA	Severe acute respiratory syndrome coronavirus 2	ILLUMINA	2020-06-07 18:00:00	COG-UK/NORW-E8420	ERP121228	PRJEB37886	United Kingdom	England	8
ERR4209867	AMPLICON	281	182499136	SAMEA6921376	41855458	QUADRAM INSTITUTE BIOSCIENCE	public	bam,sra	ERX4170896	NextSeq 500	SINGLE	PCR	VIRAL RNA	Severe acute respiratory syndrome coronavirus 2	ILLUMINA	2020-06-07 18:00:00	COG-UK/NORW-E8675	ERP121228	PRJEB37886	United Kingdom	England	9
ERR4209869	AMPLICON	246	97223735	SAMEA6921377	26406056	REGIONAL VIRUS LABORATORY, BELFAST HEALTH AND SOCI	public	bam,sra	ERX4170897	Illumina MiSeq	PAIRED	PCR	VIRAL RNA	Severe acute respiratory syndrome coronavirus 2	ILLUMINA	2020-06-07 18:00:00	COG-UK/NIRE-FB475	ERP121228	PRJEB37886	United Kingdom	Northern_Ireland	6
ERR4209870	AMPLICON	284	258465093	SAMEA6921378	59283791	QUADRAM INSTITUTE BIOSCIENCE	public	bam,sra	ERX4170898	NextSeq 500	PAIRED	PCR	VIRAL RNA	Severe acute respiratory syndrome coronavirus 2	ILLUMINA	2020-06-07 18:00:00	COG-UK/NORW-E9762	ERP121228	PRJEB37886	United Kingdom	England	9
ERR4209893	AMPLICON	283	230755085	SAMEA6921401	53444557	QUADRAM INSTITUTE BIOSCIENCE	public	sra,bam	ERX4170922	NextSeq 500	SINGLE	PCR	VIRAL RNA	Severe acute respiratory syndrome coronavirus 2	ILLUMINA	2020-06-07 18:00:00	COG-UK/NORW-E73CA	ERP121228	PRJEB37886	United Kingdom	England	6
ERR4209898	AMPLICON	498	70658658	SAMEA6921406	17619129	WEST OF SCOTLAND SPECIALIST VIROLOGY CENTRE, NHSGG	public	sra,bam	ERX4170926	Illumina MiSeq	SINGLE	PCR	VIRAL RNA	Severe acute respiratory syndrome coronavirus 2	ILLUMINA	2020-06-07 18:00:00	COG-UK/CVR1323	ERP121228	PRJEB37886	United Kingdom	Scotland	8
ERR4209903	AMPLICON	284	263652367	SAMEA6921411	59359550	QUADRAM INSTITUTE BIOSCIENCE	public	bam,sra	ERX4170931	NextSeq 500	PAIRED	PCR	VIRAL RNA	Severe acute respiratory syndrome coronavirus 2	ILLUMINA	2020-06-07 18:00:00	COG-UK/NORW-E7351	ERP121228	PRJEB37886	United Kingdom	England	6
ERR4209909	AMPLICON	284	323370482	SAMEA6921419	75366129	QUADRAM INSTITUTE BIOSCIENCE	public	sra,bam	ERX4170937	NextSeq 500	PAIRED	PCR	VIRAL RNA	Severe acute respiratory syndrome coronavirus 2	ILLUMINA	2020-06-07 18:00:00	COG-UK/NORW-E7290	ERP121228	PRJEB37886	United Kingdom	England	7
ERR4209945	AMPLICON	282	319455903	SAMEA6921453	73581529	QUADRAM INSTITUTE BIOSCIENCE	public	sra,bam	ERX4170973	NextSeq 500	PAIRED	PCR	VIRAL RNA	Severe acute respiratory syndrome coronavirus 2	ILLUMINA	2020-06-07 18:00:00	COG-UK/NORW-E93F5	ERP121228	PRJEB37886	United Kingdom	England	12
ERR4209949	AMPLICON	283	297182042	SAMEA6921455	66833166	QUADRAM INSTITUTE BIOSCIENCE	public	bam,sra	ERX4170974	NextSeq 500	SINGLE	PCR	VIRAL RNA	Severe acute respiratory syndrome coronavirus 2	ILLUMINA	2020-06-07 18:00:00	COG-UK/NORW-E852D	ERP121228	PRJEB37886	United Kingdom	England	10
ERR4209955	AMPLICON	499	81741700	SAMEA6921467	19609739	WEST OF SCOTLAND SPECIALIST VIROLOGY CENTRE, NHSGG	public	bam,sra	ERX4170985	Illumina MiSeq	PAIRED	PCR	VIRAL RNA	Severe acute respiratory syndrome coronavirus 2	ILLUMINA	2020-06-07 18:00:00	COG-UK/CVR1467	ERP121228	PRJEB37886	United Kingdom	Scotland	6
ERR4209961	AMPLICON	498	101860525	SAMEA6921470	23923086	WEST OF SCOTLAND SPECIALIST VIROLOGY CENTRE, NHSGG	public	bam,sra	ERX4170989	Illumina MiSeq	SINGLE	PCR	VIRAL RNA	Severe acute respiratory syndrome coronavirus 2	ILLUMINA	2020-06-07 18:00:00	COG-UK/CVR1019	ERP121228	PRJEB37886	United Kingdom	Scotland	8
ERR4209970	AMPLICON	282	251302756	SAMEA6921479	57531872	QUADRAM INSTITUTE BIOSCIENCE	public	sra,bam	ERX4170997	NextSeq 500	SINGLE	PCR	VIRAL RNA	Severe acute respiratory syndrome coronavirus 2	ILLUMINA	2020-06-07 18:00:00	COG-UK/NORW-E86B1	ERP121228	PRJEB37886	United Kingdom	England	11
ERR4209971	AMPLICON	282	323089820	SAMEA6921480	72901829	QUADRAM INSTITUTE BIOSCIENCE	public	sra,bam	ERX4170999	NextSeq 500	SINGLE	PCR	VIRAL RNA	Severe acute respiratory syndrome coronavirus 2	ILLUMINA	2020-06-07 18:00:00	COG-UK/NORW-E8402	ERP121228	PRJEB37886	United Kingdom	England	5
ERR4209973	AMPLICON	498	206421076	SAMEA6921483	51827459	WEST OF SCOTLAND SPECIALIST VIROLOGY CENTRE, NHSGG	public	sra,bam	ERX4171002	Illumina MiSeq	PAIRED	PCR	VIRAL RNA	Severe acute respiratory syndrome coronavirus 2	ILLUMINA	2020-06-07 18:00:00	COG-UK/CVR322	ERP121228	PRJEB37886	United Kingdom	Scotland	6
ERR4209978	AMPLICON	498	226690077	SAMEA6921489	59909615	WEST OF SCOTLAND SPECIALIST VIROLOGY CENTRE, NHSGG	public	sra,bam	ERX4171008	Illumina MiSeq	PAIRED	PCR	VIRAL RNA	Severe acute respiratory syndrome coronavirus 2	ILLUMINA	2020-06-07 18:00:00	COG-UK/CVR315	ERP121228	PRJEB37886	United Kingdom	Scotland	6
ERR4209994	AMPLICON	498	92589290	SAMEA6921503	22001200	WEST OF SCOTLAND SPECIALIST VIROLOGY CENTRE, NHSGG	public	sra,bam	ERX4171023	Illumina MiSeq	SINGLE	PCR	VIRAL RNA	Severe acute respiratory syndrome coronavirus 2	ILLUMINA	2020-06-07 18:00:00	COG-UK/CVR1005	ERP121228	PRJEB37886	United Kingdom	Scotland	8
ERR4210001	AMPLICON	498	206783364	SAMEA6921510	52538176	WEST OF SCOTLAND SPECIALIST VIROLOGY CENTRE, NHSGG	public	bam,sra	ERX4171029	Illumina MiSeq	PAIRED	PCR	VIRAL RNA	Severe acute respiratory syndrome coronavirus 2	ILLUMINA	2020-06-07 18:00:00	COG-UK/CVR1221	ERP121228	PRJEB37886	United Kingdom	Scotland	6
ERR4210008	AMPLICON	283	208087504	SAMEA6921516	47304099	QUADRAM INSTITUTE BIOSCIENCE	public	sra,bam	ERX4171035	NextSeq 500	SINGLE	PCR	VIRAL RNA	Severe acute respiratory syndrome coronavirus 2	ILLUMINA	2020-06-07 18:00:00	COG-UK/NORW-E73BB	ERP121228	PRJEB37886	United Kingdom	England	8
ERR4210009	AMPLICON	284	289699844	SAMEA6921517	65122929	QUADRAM INSTITUTE BIOSCIENCE	public	sra,bam	ERX4171036	NextSeq 500	PAIRED	PCR	VIRAL RNA	Severe acute respiratory syndrome coronavirus 2	ILLUMINA	2020-06-07 18:00:00	COG-UK/NORW-E9665	ERP121228	PRJEB37886	United Kingdom	England	7
ERR4210014	AMPLICON	284	208591115	SAMEA6921524	46497902	QUADRAM INSTITUTE BIOSCIENCE	public	bam,sra	ERX4171042	NextSeq 500	SINGLE	PCR	VIRAL RNA	Severe acute respiratory syndrome coronavirus 2	ILLUMINA	2020-06-07 18:00:00	COG-UK/NORW-E7175	ERP121228	PRJEB37886	United Kingdom	England	8
ERR4210022	AMPLICON	283	289993877	SAMEA6921531	66214178	QUADRAM INSTITUTE BIOSCIENCE	public	bam,sra	ERX4171050	NextSeq 500	SINGLE	PCR	VIRAL RNA	Severe acute respiratory syndrome coronavirus 2	ILLUMINA	2020-06-07 18:00:00	COG-UK/NORW-E998A	ERP121228	PRJEB37886	United Kingdom	England	6
ERR4210029	AMPLICON	281	254086719	SAMEA6921537	57590183	QUADRAM INSTITUTE BIOSCIENCE	public	sra,bam	ERX4171056	NextSeq 500	SINGLE	PCR	VIRAL RNA	Severe acute respiratory syndrome coronavirus 2	ILLUMINA	2020-06-07 18:00:00	COG-UK/NORW-E6EF7	ERP121228	PRJEB37886	United Kingdom	England	7
ERR4210031	AMPLICON	498	85788939	SAMEA6921540	19799777	WEST OF SCOTLAND SPECIALIST VIROLOGY CENTRE, NHSGG	public	sra,bam	ERX4171059	Illumina MiSeq	PAIRED	PCR	VIRAL RNA	Severe acute respiratory syndrome coronavirus 2	ILLUMINA	2020-06-07 18:00:00	COG-UK/CVR1250	ERP121228	PRJEB37886	United Kingdom	Scotland	9
ERR4210033	AMPLICON	498	215284966	SAMEA6921541	53467515	WEST OF SCOTLAND SPECIALIST VIROLOGY CENTRE, NHSGG	public	bam,sra	ERX4171060	Illumina MiSeq	PAIRED	PCR	VIRAL RNA	Severe acute respiratory syndrome coronavirus 2	ILLUMINA	2020-06-07 18:00:00	COG-UK/CVR1448	ERP121228	PRJEB37886	United Kingdom	Scotland	6
ERR4210037	AMPLICON	284	202308927	SAMEA6921546	46340313	QUADRAM INSTITUTE BIOSCIENCE	public	bam,sra	ERX4171065	NextSeq 500	PAIRED	PCR	VIRAL RNA	Severe acute respiratory syndrome coronavirus 2	ILLUMINA	2020-06-07 18:00:00	COG-UK/NORW-E97DB	ERP121228	PRJEB37886	United Kingdom	England	10
ERR4210040	AMPLICON	498	255700356	SAMEA6921549	67150663	WEST OF SCOTLAND SPECIALIST VIROLOGY CENTRE, NHSGG	public	sra,bam	ERX4171067	Illumina MiSeq	PAIRED	PCR	VIRAL RNA	Severe acute respiratory syndrome coronavirus 2	ILLUMINA	2020-06-07 18:00:00	COG-UK/CVR1537	ERP121228	PRJEB37886	United Kingdom	Scotland	6
ERR4210044	AMPLICON	282	284787110	SAMEA6921553	64526492	QUADRAM INSTITUTE BIOSCIENCE	public	sra,bam	ERX4171072	NextSeq 500	PAIRED	PCR	VIRAL RNA	Severe acute respiratory syndrome coronavirus 2	ILLUMINA	2020-06-07 18:00:00	COG-UK/NORW-E739D	ERP121228	PRJEB37886	United Kingdom	England	9
ERR4210046	AMPLICON	498	177600790	SAMEA6921555	48932790	WEST OF SCOTLAND SPECIALIST VIROLOGY CENTRE, NHSGG	public	sra,bam	ERX4171074	Illumina MiSeq	SINGLE	PCR	VIRAL RNA	Severe acute respiratory syndrome coronavirus 2	ILLUMINA	2020-06-07 18:00:00	COG-UK/CVR886	ERP121228	PRJEB37886	United Kingdom	Scotland	5
ERR4210047	AMPLICON	498	188973529	SAMEA6921556	48277747	WEST OF SCOTLAND SPECIALIST VIROLOGY CENTRE, NHSGG	public	bam,sra	ERX4171075	Illumina MiSeq	PAIRED	PCR	VIRAL RNA	Severe acute respiratory syndrome coronavirus 2	ILLUMINA	2020-06-07 18:00:00	COG-UK/CVR817	ERP121228	PRJEB37886	United Kingdom	Scotland	3
ERR4210050	AMPLICON	284	272703053	SAMEA6921558	61012587	QUADRAM INSTITUTE BIOSCIENCE	public	bam,sra	ERX4171077	NextSeq 500	PAIRED	PCR	VIRAL RNA	Severe acute respiratory syndrome coronavirus 2	ILLUMINA	2020-06-07 18:00:00	COG-UK/NORW-E9498	ERP121228	PRJEB37886	United Kingdom	England	9
ERR4210053	AMPLICON	498	115867973	SAMEA6921563	28278871	WEST OF SCOTLAND SPECIALIST VIROLOGY CENTRE, NHSGG	public	sra,bam	ERX4171082	Illumina MiSeq	PAIRED	PCR	VIRAL RNA	Severe acute respiratory syndrome coronavirus 2	ILLUMINA	2020-06-07 18:00:00	COG-UK/CVR1919	ERP121228	PRJEB37886	United Kingdom	Scotland	6
ERR4210055	AMPLICON	499	90403891	SAMEA6921565	20918734	WEST OF SCOTLAND SPECIALIST VIROLOGY CENTRE, NHSGG	public	sra,bam	ERX4171085	Illumina MiSeq	PAIRED	PCR	VIRAL RNA	Severe acute respiratory syndrome coronavirus 2	ILLUMINA	2020-06-07 18:00:00	COG-UK/CVR1518	ERP121228	PRJEB37886	United Kingdom	Scotland	6
ERR4210056	AMPLICON	284	284519501	SAMEA6921564	64622317	QUADRAM INSTITUTE BIOSCIENCE	public	bam,sra	ERX4171083	NextSeq 500	PAIRED	PCR	VIRAL RNA	Severe acute respiratory syndrome coronavirus 2	ILLUMINA	2020-06-07 18:00:00	COG-UK/NORW-E99B7	ERP121228	PRJEB37886	United Kingdom	England	9
ERR4210061	AMPLICON	284	251936370	SAMEA6921571	57124107	QUADRAM INSTITUTE BIOSCIENCE	public	sra,bam	ERX4171090	NextSeq 500	PAIRED	PCR	VIRAL RNA	Severe acute respiratory syndrome coronavirus 2	ILLUMINA	2020-06-07 18:00:00	COG-UK/NORW-E7272	ERP121228	PRJEB37886	United Kingdom	England	5
ERR4210062	AMPLICON	499	81638854	SAMEA6921572	18541979	WEST OF SCOTLAND SPECIALIST VIROLOGY CENTRE, NHSGG	public	bam,sra	ERX4171091	Illumina MiSeq	PAIRED	PCR	VIRAL RNA	Severe acute respiratory syndrome coronavirus 2	ILLUMINA	2020-06-07 18:00:00	COG-UK/CVR1281	ERP121228	PRJEB37886	United Kingdom	Scotland	7
ERR4210063	AMPLICON	499	56447278	SAMEA6921574	14013810	WEST OF SCOTLAND SPECIALIST VIROLOGY CENTRE, NHSGG	public	bam,sra	ERX4171093	Illumina MiSeq	PAIRED	PCR	VIRAL RNA	Severe acute respiratory syndrome coronavirus 2	ILLUMINA	2020-06-07 18:00:00	COG-UK/CVR1413	ERP121228	PRJEB37886	United Kingdom	Scotland	5
ERR4210064	AMPLICON	280	290851751	SAMEA6921573	66050970	QUADRAM INSTITUTE BIOSCIENCE	public	bam,sra	ERX4171092	NextSeq 500	PAIRED	PCR	VIRAL RNA	Severe acute respiratory syndrome coronavirus 2	ILLUMINA	2020-06-07 18:00:00	COG-UK/NORW-E86A2	ERP121228	PRJEB37886	United Kingdom	England	7
ERR4210067	AMPLICON	498	101735001	SAMEA6921577	28630035	WEST OF SCOTLAND SPECIALIST VIROLOGY CENTRE, NHSGG	public	bam,sra	ERX4171096	Illumina MiSeq	PAIRED	PCR	VIRAL RNA	Severe acute respiratory syndrome coronavirus 2	ILLUMINA	2020-06-07 18:00:00	COG-UK/CVR1482	ERP121228	PRJEB37886	United Kingdom	Scotland	8
ERR4210082	AMPLICON	499	81118340	SAMEA6921592	21323841	WEST OF SCOTLAND SPECIALIST VIROLOGY CENTRE, NHSGG	public	sra,bam	ERX4171111	Illumina MiSeq	PAIRED	PCR	VIRAL RNA	Severe acute respiratory syndrome coronavirus 2	ILLUMINA	2020-06-07 18:00:00	COG-UK/CVR1491	ERP121228	PRJEB37886	United Kingdom	Scotland	9
ERR4210086	AMPLICON	283	287543730	SAMEA6921596	64722040	QUADRAM INSTITUTE BIOSCIENCE	public	bam,sra	ERX4171114	NextSeq 500	SINGLE	PCR	VIRAL RNA	Severe acute respiratory syndrome coronavirus 2	ILLUMINA	2020-06-07 18:00:00	COG-UK/NORW-E6E9D	ERP121228	PRJEB37886	United Kingdom	England	7
ERR4210089	AMPLICON	282	195590083	SAMEA6921598	43952019	QUADRAM INSTITUTE BIOSCIENCE	public	sra,bam	ERX4171117	NextSeq 500	PAIRED	PCR	VIRAL RNA	Severe acute respiratory syndrome coronavirus 2	ILLUMINA	2020-06-07 18:00:00	COG-UK/NORW-E6DDC	ERP121228	PRJEB37886	United Kingdom	England	7
ERR4210097	AMPLICON	498	93722541	SAMEA6921607	25784487	WEST OF SCOTLAND SPECIALIST VIROLOGY CENTRE, NHSGG	public	sra,bam	ERX4171126	Illumina MiSeq	SINGLE	PCR	VIRAL RNA	Severe acute respiratory syndrome coronavirus 2	ILLUMINA	2020-06-07 18:00:00	COG-UK/CVR1067	ERP121228	PRJEB37886	United Kingdom	Scotland	5
ERR4210116	AMPLICON	287	295876023	SAMEA6921623	66851219	QUADRAM INSTITUTE BIOSCIENCE	public	sra,bam	ERX4171142	NextSeq 500	SINGLE	PCR	VIRAL RNA	Severe acute respiratory syndrome coronavirus 2	ILLUMINA	2020-06-07 18:00:00	COG-UK/NORW-E9A0F	ERP121228	PRJEB37886	United Kingdom	England	6
ERR4210121	AMPLICON	498	73254248	SAMEA6921631	17477769	WEST OF SCOTLAND SPECIALIST VIROLOGY CENTRE, NHSGG	public	sra,bam	ERX4171149	Illumina MiSeq	PAIRED	PCR	VIRAL RNA	Severe acute respiratory syndrome coronavirus 2	ILLUMINA	2020-06-07 18:00:00	COG-UK/CVR1706	ERP121228	PRJEB37886	United Kingdom	Scotland	8
ERR4210127	AMPLICON	285	289166363	SAMEA6921637	65558078	QUADRAM INSTITUTE BIOSCIENCE	public	bam,sra	ERX4171156	NextSeq 500	PAIRED	PCR	VIRAL RNA	Severe acute respiratory syndrome coronavirus 2	ILLUMINA	2020-06-07 18:00:00	COG-UK/NORW-E98D8	ERP121228	PRJEB37886	United Kingdom	England	9
ERR4210130	AMPLICON	498	158224061	SAMEA6921639	41919469	WEST OF SCOTLAND SPECIALIST VIROLOGY CENTRE, NHSGG	public	bam,sra	ERX4171158	Illumina MiSeq	PAIRED	PCR	VIRAL RNA	Severe acute respiratory syndrome coronavirus 2	ILLUMINA	2020-06-07 18:00:00	COG-UK/CVR1579	ERP121228	PRJEB37886	United Kingdom	Scotland	6
ERR4210133	AMPLICON	498	244819616	SAMEA6921642	62778597	WEST OF SCOTLAND SPECIALIST VIROLOGY CENTRE, NHSGG	public	bam,sra	ERX4171161	Illumina MiSeq	PAIRED	PCR	VIRAL RNA	Severe acute respiratory syndrome coronavirus 2	ILLUMINA	2020-06-07 18:00:00	COG-UK/CVR1427	ERP121228	PRJEB37886	United Kingdom	Scotland	7
ERR4210134	AMPLICON	499	98826396	SAMEA6921643	23228371	WEST OF SCOTLAND SPECIALIST VIROLOGY CENTRE, NHSGG	public	bam,sra	ERX4171162	Illumina MiSeq	PAIRED	PCR	VIRAL RNA	Severe acute respiratory syndrome coronavirus 2	ILLUMINA	2020-06-07 18:00:00	COG-UK/CVR1295	ERP121228	PRJEB37886	United Kingdom	Scotland	9
ERR4210143	AMPLICON	498	154577311	SAMEA6921652	40228126	WEST OF SCOTLAND SPECIALIST VIROLOGY CENTRE, NHSGG	public	bam,sra	ERX4171171	Illumina MiSeq	PAIRED	PCR	VIRAL RNA	Severe acute respiratory syndrome coronavirus 2	ILLUMINA	2020-06-07 18:00:00	COG-UK/CVR243	ERP121228	PRJEB37886	United Kingdom	Scotland	4
ERR4210146	AMPLICON	498	93074468	SAMEA6921657	21848793	WEST OF SCOTLAND SPECIALIST VIROLOGY CENTRE, NHSGG	public	sra,bam	ERX4171176	Illumina MiSeq	PAIRED	PCR	VIRAL RNA	Severe acute respiratory syndrome coronavirus 2	ILLUMINA	2020-06-07 18:00:00	COG-UK/CVR1042	ERP121228	PRJEB37886	United Kingdom	Scotland	6
ERR4210149	AMPLICON	497	138216735	SAMEA6921658	38626151	WEST OF SCOTLAND SPECIALIST VIROLOGY CENTRE, NHSGG	public	bam,sra	ERX4171179	Illumina MiSeq	PAIRED	PCR	VIRAL RNA	Severe acute respiratory syndrome coronavirus 2	ILLUMINA	2020-06-07 18:00:00	COG-UK/CVR718	ERP121228	PRJEB37886	United Kingdom	Scotland	6
ERR4210161	AMPLICON	499	79107217	SAMEA6921670	19393237	WEST OF SCOTLAND SPECIALIST VIROLOGY CENTRE, NHSGG	public	bam,sra	ERX4171189	Illumina MiSeq	PAIRED	PCR	VIRAL RNA	Severe acute respiratory syndrome coronavirus 2	ILLUMINA	2020-06-07 18:00:00	COG-UK/CVR1473	ERP121228	PRJEB37886	United Kingdom	Scotland	8
ERR4210173	AMPLICON	214	99875584	SAMEA6921682	28224275	REGIONAL VIRUS LABORATORY, BELFAST HEALTH AND SOCI	public	sra,bam	ERX4171201	Illumina MiSeq	PAIRED	PCR	VIRAL RNA	Severe acute respiratory syndrome coronavirus 2	ILLUMINA	2020-06-07 18:00:00	COG-UK/NIRE-FB41B	ERP121228	PRJEB37886	United Kingdom	Northern_Ireland	4
ERR4210176	AMPLICON	498	70939116	SAMEA6921686	17123547	WEST OF SCOTLAND SPECIALIST VIROLOGY CENTRE, NHSGG	public	sra,bam	ERX4171205	Illumina MiSeq	PAIRED	PCR	VIRAL RNA	Severe acute respiratory syndrome coronavirus 2	ILLUMINA	2020-06-07 18:00:00	COG-UK/CVR1148	ERP121228	PRJEB37886	United Kingdom	Scotland	5
ERR4210193	AMPLICON	498	169922895	SAMEA6921702	43047860	WEST OF SCOTLAND SPECIALIST VIROLOGY CENTRE, NHSGG	public	bam,sra	ERX4171221	Illumina MiSeq	PAIRED	PCR	VIRAL RNA	Severe acute respiratory syndrome coronavirus 2	ILLUMINA	2020-06-07 18:00:00	COG-UK/CVR1059	ERP121228	PRJEB37886	United Kingdom	Scotland	8
ERR4238187	AMPLICON	509	47444042	SAMEA6915235	38796984	QUADRAM INSTITUTE BIOSCIENCE	public	sra,bam	ERX4196981	NextSeq 500	PAIRED	PCR	VIRAL RNA	Severe acute respiratory syndrome coronavirus 2	ILLUMINA	2020-06-20 18:00:00	NORW-EC6F9	ERP122169	PRJEB38723	United Kingdom	NORFOLK	6
ERR4238188	AMPLICON	510	24758232	SAMEA6915392	20902628	QUADRAM INSTITUTE BIOSCIENCE	public	bam,sra	ERX4196982	NextSeq 500	PAIRED	PCR	VIRAL RNA	Severe acute respiratory syndrome coronavirus 2	ILLUMINA	2020-06-20 18:00:00	NORW-EC4C2	ERP122169	PRJEB38723	United Kingdom	NORFOLK	13
ERR4238189	AMPLICON	509	49131355	SAMEA6915293	41143098	QUADRAM INSTITUTE BIOSCIENCE	public	sra,bam	ERX4196983	NextSeq 500	PAIRED	PCR	VIRAL RNA	Severe acute respiratory syndrome coronavirus 2	ILLUMINA	2020-06-20 18:00:00	NORW-EC77E	ERP122169	PRJEB38723	United Kingdom	NORFOLK	7
ERR4238190	AMPLICON	509	45016521	SAMEA6915304	37932155	QUADRAM INSTITUTE BIOSCIENCE	public	sra,bam	ERX4196984	NextSeq 500	PAIRED	PCR	VIRAL RNA	Severe acute respiratory syndrome coronavirus 2	ILLUMINA	2020-06-20 18:00:00	NORW-EB311	ERP122169	PRJEB38723	United Kingdom	NORFOLK	7
ERR4238191	AMPLICON	507	12799114	SAMEA6915524	10895664	QUADRAM INSTITUTE BIOSCIENCE	public	sra,bam	ERX4196985	NextSeq 500	PAIRED	PCR	VIRAL RNA	Severe acute respiratory syndrome coronavirus 2	ILLUMINA	2020-06-20 18:00:00	NORW-EC44A	ERP122169	PRJEB38723	United Kingdom	SUFFOLK	7
ERR4238192	AMPLICON	510	49782275	SAMEA6915620	41621542	QUADRAM INSTITUTE BIOSCIENCE	public	bam,sra	ERX4196986	NextSeq 500	PAIRED	PCR	VIRAL RNA	Severe acute respiratory syndrome coronavirus 2	ILLUMINA	2020-06-20 18:00:00	NORW-EC8E4	ERP122169	PRJEB38723	United Kingdom		11
ERR4238193	AMPLICON	510	23694399	SAMEA6915234	20062357	QUADRAM INSTITUTE BIOSCIENCE	public	bam,sra	ERX4196987	NextSeq 500	PAIRED	PCR	VIRAL RNA	Severe acute respiratory syndrome coronavirus 2	ILLUMINA	2020-06-20 18:00:00	NORW-EC6EA	ERP122169	PRJEB38723	United Kingdom	NORFOLK	6
ERR4238194	AMPLICON	509	13675463	SAMEA6915400	11584823	QUADRAM INSTITUTE BIOSCIENCE	public	sra,bam	ERX4196988	NextSeq 500	PAIRED	PCR	VIRAL RNA	Severe acute respiratory syndrome coronavirus 2	ILLUMINA	2020-06-20 18:00:00	NORW-EC3C5	ERP122169	PRJEB38723	United Kingdom	NORFOLK	8
ERR4238195	AMPLICON	510	24431797	SAMEA6915616	20613133	QUADRAM INSTITUTE BIOSCIENCE	public	bam,sra	ERX4196989	NextSeq 500	PAIRED	PCR	VIRAL RNA	Severe acute respiratory syndrome coronavirus 2	ILLUMINA	2020-06-20 18:00:00	NORW-EC899	ERP122169	PRJEB38723	United Kingdom		4
ERR4238196	AMPLICON	508	15539103	SAMEA6915362	13156998	QUADRAM INSTITUTE BIOSCIENCE	public	sra,bam	ERX4196990	NextSeq 500	PAIRED	PCR	VIRAL RNA	Severe acute respiratory syndrome coronavirus 2	ILLUMINA	2020-06-20 18:00:00	NORW-EC78D	ERP122169	PRJEB38723	United Kingdom	NORFOLK	3
ERR4238197	AMPLICON	508	403743672	SAMEA6915466	330440432	QUADRAM INSTITUTE BIOSCIENCE	public	bam,sra	ERX4196991	NextSeq 500	PAIRED	PCR	VIRAL RNA	Severe acute respiratory syndrome coronavirus 2	ILLUMINA	2020-06-20 18:00:00	NORW-EC4FF	ERP122169	PRJEB38723	United Kingdom	NORFOLK	7
ERR4238198	AMPLICON	509	23811158	SAMEA6915291	19993501	QUADRAM INSTITUTE BIOSCIENCE	public	bam,sra	ERX4196992	NextSeq 500	PAIRED	PCR	VIRAL RNA	Severe acute respiratory syndrome coronavirus 2	ILLUMINA	2020-06-20 18:00:00	NORW-EC6DB	ERP122169	PRJEB38723	United Kingdom	NORFOLK	4
ERR4238199	AMPLICON	507	317376376	SAMEA6915476	258930094	QUADRAM INSTITUTE BIOSCIENCE	public	bam,sra	ERX4196993	NextSeq 500	PAIRED	PCR	VIRAL RNA	Severe acute respiratory syndrome coronavirus 2	ILLUMINA	2020-06-20 18:00:00	NORW-EC6BD	ERP122169	PRJEB38723	United Kingdom	NORFOLK	12
ERR4238200	AMPLICON	505	14970902	SAMEA6915322	12383359	QUADRAM INSTITUTE BIOSCIENCE	public	bam,sra	ERX4196994	NextSeq 500	PAIRED	PCR	VIRAL RNA	Severe acute respiratory syndrome coronavirus 2	ILLUMINA	2020-06-20 18:00:00	NORW-EC723	ERP122169	PRJEB38723	United Kingdom	NORFOLK	11
ERR4238201	AMPLICON	510	23569343	SAMEA6915232	19726216	QUADRAM INSTITUTE BIOSCIENCE	public	bam,sra	ERX4196995	NextSeq 500	PAIRED	PCR	VIRAL RNA	Severe acute respiratory syndrome coronavirus 2	ILLUMINA	2020-06-20 18:00:00	NORW-EC5ED	ERP122169	PRJEB38723	United Kingdom	NORFOLK	4
ERR4238202	AMPLICON	509	24950573	SAMEA6915280	21071819	QUADRAM INSTITUTE BIOSCIENCE	public	bam,sra	ERX4196996	NextSeq 500	PAIRED	PCR	VIRAL RNA	Severe acute respiratory syndrome coronavirus 2	ILLUMINA	2020-06-20 18:00:00	NORW-EC40E	ERP122169	PRJEB38723	United Kingdom	NORFOLK	5
ERR4238203	AMPLICON	498	1594888	SAMEA6915445	1499656	QUADRAM INSTITUTE BIOSCIENCE	public	bam,sra	ERX4196997	NextSeq 500	PAIRED	PCR	VIRAL RNA	Severe acute respiratory syndrome coronavirus 2	ILLUMINA	2020-06-20 18:00:00	NORW-EC7C9	ERP122169	PRJEB38723	United Kingdom	NORFOLK	0
ERR4238204	AMPLICON	510	50466105	SAMEA6915614	41619734	QUADRAM INSTITUTE BIOSCIENCE	public	sra,bam	ERX4196998	NextSeq 500	PAIRED	PCR	VIRAL RNA	Severe acute respiratory syndrome coronavirus 2	ILLUMINA	2020-06-20 18:00:00	NORW-EC4A4	ERP122169	PRJEB38723	United Kingdom		13
ERR4238205	AMPLICON	502	573846	SAMEA6915307	631608	QUADRAM INSTITUTE BIOSCIENCE	public	bam,sra	ERX4196999	NextSeq 500	PAIRED	PCR	VIRAL RNA	Severe acute respiratory syndrome coronavirus 2	ILLUMINA	2020-06-20 18:00:00	NORW-EC459	ERP122169	PRJEB38723	United Kingdom	SUFFOLK	0
ERR4238206	AMPLICON	509	49429763	SAMEA6915619	41440244	QUADRAM INSTITUTE BIOSCIENCE	public	bam,sra	ERX4197000	NextSeq 500	PAIRED	PCR	VIRAL RNA	Severe acute respiratory syndrome coronavirus 2	ILLUMINA	2020-06-20 18:00:00	NORW-EC8C6	ERP122169	PRJEB38723	United Kingdom		8
ERR4238207	AMPLICON	508	409224225	SAMEA6915431	335161423	QUADRAM INSTITUTE BIOSCIENCE	public	sra,bam	ERX4197001	NextSeq 500	PAIRED	PCR	VIRAL RNA	Severe acute respiratory syndrome coronavirus 2	ILLUMINA	2020-06-20 18:00:00	NORW-EC750	ERP122169	PRJEB38723	United Kingdom	SUFFOLK	7
ERR4238208	AMPLICON	509	48801567	SAMEA6915336	40133758	QUADRAM INSTITUTE BIOSCIENCE	public	sra,bam	ERX4197002	NextSeq 500	PAIRED	PCR	VIRAL RNA	Severe acute respiratory syndrome coronavirus 2	ILLUMINA	2020-06-20 18:00:00	NORW-EC3E3	ERP122169	PRJEB38723	United Kingdom	NORFOLK	8
ERR4238210	AMPLICON	434	9354763	SAMEA6915619	8296096	QUADRAM INSTITUTE BIOSCIENCE	public	sra,bam	ERX4197004	NextSeq 500	PAIRED	PCR	VIRAL RNA	Severe acute respiratory syndrome coronavirus 2	ILLUMINA	2020-06-20 18:00:00	NORW-EC8C6	ERP122169	PRJEB38723	United Kingdom		6
ERR4238211	AMPLICON	447	17596585	SAMEA6915258	15310219	QUADRAM INSTITUTE BIOSCIENCE	public	bam,sra	ERX4197005	NextSeq 500	PAIRED	PCR	VIRAL RNA	Severe acute respiratory syndrome coronavirus 2	ILLUMINA	2020-06-20 18:00:00	NORW-EC671	ERP122169	PRJEB38723	United Kingdom	NORFOLK	4
ERR4238212	AMPLICON	462	20814463	SAMEA6915505	18109874	QUADRAM INSTITUTE BIOSCIENCE	public	bam,sra	ERX4197006	NextSeq 500	PAIRED	PCR	VIRAL RNA	Severe acute respiratory syndrome coronavirus 2	ILLUMINA	2020-06-20 18:00:00	NORW-EC4D1	ERP122169	PRJEB38723	United Kingdom	NORFOLK	6
ERR4238213	AMPLICON	407	38860371	SAMEA6915361	34864924	QUADRAM INSTITUTE BIOSCIENCE	public	sra,bam	ERX4197007	NextSeq 500	PAIRED	PCR	VIRAL RNA	Severe acute respiratory syndrome coronavirus 2	ILLUMINA	2020-06-20 18:00:00	NORW-EC76F	ERP122169	PRJEB38723	United Kingdom	NORFOLK	8
ERR4238214	AMPLICON	429	12067660	SAMEA6915392	10683431	QUADRAM INSTITUTE BIOSCIENCE	public	bam,sra	ERX4197008	NextSeq 500	PAIRED	PCR	VIRAL RNA	Severe acute respiratory syndrome coronavirus 2	ILLUMINA	2020-06-20 18:00:00	NORW-EC4C2	ERP122169	PRJEB38723	United Kingdom	NORFOLK	13
ERR4238215	AMPLICON	457	20388841	SAMEA6915292	17646396	QUADRAM INSTITUTE BIOSCIENCE	public	bam,sra	ERX4197009	NextSeq 500	PAIRED	PCR	VIRAL RNA	Severe acute respiratory syndrome coronavirus 2	ILLUMINA	2020-06-20 18:00:00	NORW-EB28D	ERP122169	PRJEB38723	United Kingdom	NORFOLK	6
ERR4238216	AMPLICON	463	1790027	SAMEA6915432	1709954	QUADRAM INSTITUTE BIOSCIENCE	public	bam,sra	ERX4197010	NextSeq 500	PAIRED	PCR	VIRAL RNA	Severe acute respiratory syndrome coronavirus 2	ILLUMINA	2020-06-20 18:00:00	NORW-EC37A	ERP122169	PRJEB38723	United Kingdom	NORFOLK	12
ERR4238218	AMPLICON	443	14580903	SAMEA6915389	12758755	QUADRAM INSTITUTE BIOSCIENCE	public	sra,bam	ERX4197012	NextSeq 500	PAIRED	PCR	VIRAL RNA	Severe acute respiratory syndrome coronavirus 2	ILLUMINA	2020-06-20 18:00:00	NORW-EC538	ERP122169	PRJEB38723	United Kingdom	NORFOLK	9
ERR4238219	AMPLICON	396	52492081	SAMEA6915359	46412205	QUADRAM INSTITUTE BIOSCIENCE	public	sra,bam	ERX4197013	NextSeq 500	PAIRED	PCR	VIRAL RNA	Severe acute respiratory syndrome coronavirus 2	ILLUMINA	2020-06-20 18:00:00	NORW-EB34E	ERP122169	PRJEB38723	United Kingdom	NORFOLK	8
ERR4238220	AMPLICON	403	48873591	SAMEA6915267	44134814	QUADRAM INSTITUTE BIOSCIENCE	public	bam,sra	ERX4197014	NextSeq 500	PAIRED	PCR	VIRAL RNA	Severe acute respiratory syndrome coronavirus 2	ILLUMINA	2020-06-20 18:00:00	NORW-EC617	ERP122169	PRJEB38723	United Kingdom	SUFFOLK	9
ERR4238222	AMPLICON	405	61120220	SAMEA6915304	53595161	QUADRAM INSTITUTE BIOSCIENCE	public	sra,bam	ERX4197016	NextSeq 500	PAIRED	PCR	VIRAL RNA	Severe acute respiratory syndrome coronavirus 2	ILLUMINA	2020-06-20 18:00:00	NORW-EB311	ERP122169	PRJEB38723	United Kingdom	NORFOLK	8
ERR4238223	AMPLICON	404	41486754	SAMEA6915614	36491165	QUADRAM INSTITUTE BIOSCIENCE	public	sra,bam	ERX4197017	NextSeq 500	PAIRED	PCR	VIRAL RNA	Severe acute respiratory syndrome coronavirus 2	ILLUMINA	2020-06-20 18:00:00	NORW-EC4A4	ERP122169	PRJEB38723	United Kingdom		12
ERR4238224	AMPLICON	422	523746	SAMEA6915445	616917	QUADRAM INSTITUTE BIOSCIENCE	public	bam,sra	ERX4197018	NextSeq 500	PAIRED	PCR	VIRAL RNA	Severe acute respiratory syndrome coronavirus 2	ILLUMINA	2020-06-20 18:00:00	NORW-EC7C9	ERP122169	PRJEB38723	United Kingdom	NORFOLK	1
ERR4238225	AMPLICON	450	34907271	SAMEA6915241	30381914	QUADRAM INSTITUTE BIOSCIENCE	public	bam,sra	ERX4197019	NextSeq 500	PAIRED	PCR	VIRAL RNA	Severe acute respiratory syndrome coronavirus 2	ILLUMINA	2020-06-20 18:00:00	NORW-EC680	ERP122169	PRJEB38723	United Kingdom	NORFOLK	8
ERR4238226	AMPLICON	449	35084955	SAMEA6915476	30562859	QUADRAM INSTITUTE BIOSCIENCE	public	sra,bam	ERX4197020	NextSeq 500	PAIRED	PCR	VIRAL RNA	Severe acute respiratory syndrome coronavirus 2	ILLUMINA	2020-06-20 18:00:00	NORW-EC6BD	ERP122169	PRJEB38723	United Kingdom	NORFOLK	12
ERR4238227	AMPLICON	446	8073623	SAMEA6915363	7117581	QUADRAM INSTITUTE BIOSCIENCE	public	sra,bam	ERX4197021	NextSeq 500	PAIRED	PCR	VIRAL RNA	Severe acute respiratory syndrome coronavirus 2	ILLUMINA	2020-06-20 18:00:00	NORW-EC51A	ERP122169	PRJEB38723	United Kingdom	NORFOLK	10
ERR4238228	AMPLICON	457	38988326	SAMEA6915272	33732482	QUADRAM INSTITUTE BIOSCIENCE	public	bam,sra	ERX4197022	NextSeq 500	PAIRED	PCR	VIRAL RNA	Severe acute respiratory syndrome coronavirus 2	ILLUMINA	2020-06-20 18:00:00	NORW-EC4E0	ERP122169	PRJEB38723	United Kingdom	NORFOLK	9
ERR4238229	AMPLICON	455	10629773	SAMEA6915247	9318998	QUADRAM INSTITUTE BIOSCIENCE	public	bam,sra	ERX4197023	NextSeq 500	PAIRED	PCR	VIRAL RNA	Severe acute respiratory syndrome coronavirus 2	ILLUMINA	2020-06-20 18:00:00	NORW-EC6AE	ERP122169	PRJEB38723	United Kingdom		6
ERR4238230	AMPLICON	446	34011939	SAMEA6915280	29595314	QUADRAM INSTITUTE BIOSCIENCE	public	sra,bam	ERX4197024	NextSeq 500	PAIRED	PCR	VIRAL RNA	Severe acute respiratory syndrome coronavirus 2	ILLUMINA	2020-06-20 18:00:00	NORW-EC40E	ERP122169	PRJEB38723	United Kingdom	NORFOLK	8
ERR4238231	AMPLICON	461	10127615	SAMEA6915350	8866884	QUADRAM INSTITUTE BIOSCIENCE	public	bam,sra	ERX4197025	NextSeq 500	PAIRED	PCR	VIRAL RNA	Severe acute respiratory syndrome coronavirus 2	ILLUMINA	2020-06-20 18:00:00	NORW-EC741	ERP122169	PRJEB38723	United Kingdom	ESSEX	6
ERR4238232	AMPLICON	416	47591105	SAMEA6915362	41553091	QUADRAM INSTITUTE BIOSCIENCE	public	bam,sra	ERX4197026	NextSeq 500	PAIRED	PCR	VIRAL RNA	Severe acute respiratory syndrome coronavirus 2	ILLUMINA	2020-06-20 18:00:00	NORW-EC78D	ERP122169	PRJEB38723	United Kingdom	NORFOLK	8
ERR4238234	AMPLICON	407	38286655	SAMEA6915478	34420027	QUADRAM INSTITUTE BIOSCIENCE	public	sra,bam	ERX4197028	NextSeq 500	PAIRED	PCR	VIRAL RNA	Severe acute respiratory syndrome coronavirus 2	ILLUMINA	2020-06-20 18:00:00	NORW-EC41D	ERP122169	PRJEB38723	United Kingdom	ESSEX	11
ERR4238235	AMPLICON	469	2266601	SAMEA6915494	2090839	QUADRAM INSTITUTE BIOSCIENCE	public	bam,sra	ERX4197029	NextSeq 500	PAIRED	PCR	VIRAL RNA	Severe acute respiratory syndrome coronavirus 2	ILLUMINA	2020-06-20 18:00:00	NORW-EC6CC	ERP122169	PRJEB38723	United Kingdom	SUFFOLK	2
ERR4238236	AMPLICON	438	9131965	SAMEA6915391	8046569	QUADRAM INSTITUTE BIOSCIENCE	public	bam,sra	ERX4197030	NextSeq 500	PAIRED	PCR	VIRAL RNA	Severe acute respiratory syndrome coronavirus 2	ILLUMINA	2020-06-20 18:00:00	NORW-EC802	ERP122169	PRJEB38723	United Kingdom	NORFOLK	6
ERR4238237	AMPLICON	405	4099886	SAMEA6915268	3797429	QUADRAM INSTITUTE BIOSCIENCE	public	sra,bam	ERX4197031	NextSeq 500	PAIRED	PCR	VIRAL RNA	Severe acute respiratory syndrome coronavirus 2	ILLUMINA	2020-06-20 18:00:00	NORW-EC43B	ERP122169	PRJEB38723	United Kingdom	NORFOLK	7
ERR4238238	AMPLICON	407	28753893	SAMEA6915312	25221035	QUADRAM INSTITUTE BIOSCIENCE	public	sra,bam	ERX4197032	NextSeq 500	PAIRED	PCR	VIRAL RNA	Severe acute respiratory syndrome coronavirus 2	ILLUMINA	2020-06-20 18:00:00	NORW-EC5B0	ERP122169	PRJEB38723	United Kingdom	ESSEX	12
ERR4238239	AMPLICON	445	1717902	SAMEA6915334	1639470	QUADRAM INSTITUTE BIOSCIENCE	public	bam,sra	ERX4197033	NextSeq 500	PAIRED	PCR	VIRAL RNA	Severe acute respiratory syndrome coronavirus 2	ILLUMINA	2020-06-20 18:00:00	NORW-EB250	ERP122169	PRJEB38723	United Kingdom	NORFOLK	4
ERR4238240	AMPLICON	402	2456196	SAMEA6915455	2355627	QUADRAM INSTITUTE BIOSCIENCE	public	sra,bam	ERX4197034	NextSeq 500	PAIRED	PCR	VIRAL RNA	Severe acute respiratory syndrome coronavirus 2	ILLUMINA	2020-06-20 18:00:00	NORW-EC84E	ERP122169	PRJEB38723	United Kingdom	NORFOLK	8
ERR4238241	AMPLICON	484	506025	SAMEA6915264	592613	QUADRAM INSTITUTE BIOSCIENCE	public	sra,bam	ERX4197035	NextSeq 500	PAIRED	PCR	VIRAL RNA	Severe acute respiratory syndrome coronavirus 2	ILLUMINA	2020-06-20 18:00:00	NORW-EC83F	ERP122169	PRJEB38723	United Kingdom	NORFOLK	1
ERR4238243	AMPLICON	442	14714453	SAMEA6915306	12820792	QUADRAM INSTITUTE BIOSCIENCE	public	sra,bam	ERX4197037	NextSeq 500	PAIRED	PCR	VIRAL RNA	Severe acute respiratory syndrome coronavirus 2	ILLUMINA	2020-06-20 18:00:00	NORW-EC5FC	ERP122169	PRJEB38723	United Kingdom	NORFOLK	3
ERR4238244	AMPLICON	439	11821091	SAMEA6915257	10416488	QUADRAM INSTITUTE BIOSCIENCE	public	bam,sra	ERX4197038	NextSeq 500	PAIRED	PCR	VIRAL RNA	Severe acute respiratory syndrome coronavirus 2	ILLUMINA	2020-06-20 18:00:00	NORW-EC662	ERP122169	PRJEB38723	United Kingdom	NORFOLK	5
ERR4238245	AMPLICON	445	32830189	SAMEA6915293	28441427	QUADRAM INSTITUTE BIOSCIENCE	public	sra,bam	ERX4197039	NextSeq 500	PAIRED	PCR	VIRAL RNA	Severe acute respiratory syndrome coronavirus 2	ILLUMINA	2020-06-20 18:00:00	NORW-EC77E	ERP122169	PRJEB38723	United Kingdom	NORFOLK	7
ERR4238246	AMPLICON	406	67108298	SAMEA6915370	58766745	QUADRAM INSTITUTE BIOSCIENCE	public	sra,bam	ERX4197040	NextSeq 500	PAIRED	PCR	VIRAL RNA	Severe acute respiratory syndrome coronavirus 2	ILLUMINA	2020-06-20 18:00:00	NORW-EB2AB	ERP122169	PRJEB38723	United Kingdom	ESSEX	9
ERR4238247	AMPLICON	410	6673051	SAMEA6915439	6045804	QUADRAM INSTITUTE BIOSCIENCE	public	sra,bam	ERX4197041	NextSeq 500	PAIRED	PCR	VIRAL RNA	Severe acute respiratory syndrome coronavirus 2	ILLUMINA	2020-06-20 18:00:00	NORW-EC7D8	ERP122169	PRJEB38723	United Kingdom	NORFOLK	10
ERR4238248	AMPLICON	446	35184904	SAMEA6915466	30599622	QUADRAM INSTITUTE BIOSCIENCE	public	sra,bam	ERX4197042	NextSeq 500	PAIRED	PCR	VIRAL RNA	Severe acute respiratory syndrome coronavirus 2	ILLUMINA	2020-06-20 18:00:00	NORW-EC4FF	ERP122169	PRJEB38723	United Kingdom	NORFOLK	7
ERR4238249	AMPLICON	402	44710926	SAMEA6915620	40324781	QUADRAM INSTITUTE BIOSCIENCE	public	sra,bam	ERX4197043	NextSeq 500	PAIRED	PCR	VIRAL RNA	Severe acute respiratory syndrome coronavirus 2	ILLUMINA	2020-06-20 18:00:00	NORW-EC8E4	ERP122169	PRJEB38723	United Kingdom		11
ERR4238250	AMPLICON	451	19082622	SAMEA6915260	16621751	QUADRAM INSTITUTE BIOSCIENCE	public	sra,bam	ERX4197044	NextSeq 500	PAIRED	PCR	VIRAL RNA	Severe acute respiratory syndrome coronavirus 2	ILLUMINA	2020-06-20 18:00:00	NORW-EB29C	ERP122169	PRJEB38723	United Kingdom	NORFOLK	6
ERR4238251	AMPLICON	407	62835092	SAMEA6915308	54984002	QUADRAM INSTITUTE BIOSCIENCE	public	bam,sra	ERX4197045	NextSeq 500	PAIRED	PCR	VIRAL RNA	Severe acute respiratory syndrome coronavirus 2	ILLUMINA	2020-06-20 18:00:00	NORW-EC7F6	ERP122169	PRJEB38723	United Kingdom	ESSEX	9
ERR4238252	AMPLICON	413	44930320	SAMEA6915234	40380044	QUADRAM INSTITUTE BIOSCIENCE	public	bam,sra	ERX4197046	NextSeq 500	PAIRED	PCR	VIRAL RNA	Severe acute respiratory syndrome coronavirus 2	ILLUMINA	2020-06-20 18:00:00	NORW-EC6EA	ERP122169	PRJEB38723	United Kingdom	NORFOLK	7
ERR4238253	AMPLICON	407	96322075	SAMEA6915273	84136510	QUADRAM INSTITUTE BIOSCIENCE	public	bam,sra	ERX4197047	NextSeq 500	PAIRED	PCR	VIRAL RNA	Severe acute respiratory syndrome coronavirus 2	ILLUMINA	2020-06-20 18:00:00	NORW-EB2F6	ERP122169	PRJEB38723	United Kingdom	NORFOLK	7
ERR4238254	AMPLICON	432	24955476	SAMEA6915465	21851973	QUADRAM INSTITUTE BIOSCIENCE	public	bam,sra	ERX4197048	NextSeq 500	PAIRED	PCR	VIRAL RNA	Severe acute respiratory syndrome coronavirus 2	ILLUMINA	2020-06-20 18:00:00	NORW-EC389	ERP122169	PRJEB38723	United Kingdom	NORFOLK	7
ERR4238255	AMPLICON	406	31728909	SAMEA6915279	27908305	QUADRAM INSTITUTE BIOSCIENCE	public	bam,sra	ERX4197049	NextSeq 500	PAIRED	PCR	VIRAL RNA	Severe acute respiratory syndrome coronavirus 2	ILLUMINA	2020-06-20 18:00:00	NORW-EC5A1	ERP122169	PRJEB38723	United Kingdom	NORFOLK	7
ERR4238256	AMPLICON	453	16164206	SAMEA6915284	14121281	QUADRAM INSTITUTE BIOSCIENCE	public	bam,sra	ERX4197050	NextSeq 500	PAIRED	PCR	VIRAL RNA	Severe acute respiratory syndrome coronavirus 2	ILLUMINA	2020-06-20 18:00:00	NORW-EC705	ERP122169	PRJEB38723	United Kingdom	CAMBRIDGESHIRE	10
ERR4238257	AMPLICON	400	48773912	SAMEA6915274	42904028	QUADRAM INSTITUTE BIOSCIENCE	public	bam,sra	ERX4197051	NextSeq 500	PAIRED	PCR	VIRAL RNA	Severe acute respiratory syndrome coronavirus 2	ILLUMINA	2020-06-20 18:00:00	NORW-EB320	ERP122169	PRJEB38723	United Kingdom	NORFOLK	9
ERR4238258	AMPLICON	454	16781570	SAMEA6915486	14532181	QUADRAM INSTITUTE BIOSCIENCE	public	bam,sra	ERX4197052	NextSeq 500	PAIRED	PCR	VIRAL RNA	Severe acute respiratory syndrome coronavirus 2	ILLUMINA	2020-06-20 18:00:00	NORW-EC5CF	ERP122169	PRJEB38723	United Kingdom	ESSEX	3
ERR4238259	AMPLICON	442	10042199	SAMEA6915449	8818175	QUADRAM INSTITUTE BIOSCIENCE	public	bam,sra	ERX4197053	NextSeq 500	PAIRED	PCR	VIRAL RNA	Severe acute respiratory syndrome coronavirus 2	ILLUMINA	2020-06-20 18:00:00	NORW-EC714	ERP122169	PRJEB38723	United Kingdom	NORFOLK	6
ERR4238260	AMPLICON	404	38301818	SAMEA6915232	34384899	QUADRAM INSTITUTE BIOSCIENCE	public	sra,bam	ERX4197054	NextSeq 500	PAIRED	PCR	VIRAL RNA	Severe acute respiratory syndrome coronavirus 2	ILLUMINA	2020-06-20 18:00:00	NORW-EC5ED	ERP122169	PRJEB38723	United Kingdom	NORFOLK	7
ERR4238261	AMPLICON	407	8928196	SAMEA6915424	8013218	QUADRAM INSTITUTE BIOSCIENCE	public	sra,bam	ERX4197055	NextSeq 500	PAIRED	PCR	VIRAL RNA	Severe acute respiratory syndrome coronavirus 2	ILLUMINA	2020-06-20 18:00:00	NORW-EBEC5	ERP122169	PRJEB38723	United Kingdom	NORFOLK	11
ERR4238262	AMPLICON	403	2486379	SAMEA6915263	2411427	QUADRAM INSTITUTE BIOSCIENCE	public	sra,bam	ERX4197056	NextSeq 500	PAIRED	PCR	VIRAL RNA	Severe acute respiratory syndrome coronavirus 2	ILLUMINA	2020-06-20 18:00:00	NORW-EC3A7	ERP122169	PRJEB38723	United Kingdom	NORFOLK	3
ERR4238263	AMPLICON	452	16378168	SAMEA6915291	14250551	QUADRAM INSTITUTE BIOSCIENCE	public	bam,sra	ERX4197057	NextSeq 500	PAIRED	PCR	VIRAL RNA	Severe acute respiratory syndrome coronavirus 2	ILLUMINA	2020-06-20 18:00:00	NORW-EC6DB	ERP122169	PRJEB38723	United Kingdom	NORFOLK	7
ERR4238264	AMPLICON	439	14912782	SAMEA6915615	13070712	QUADRAM INSTITUTE BIOSCIENCE	public	sra,bam	ERX4197058	NextSeq 500	PAIRED	PCR	VIRAL RNA	Severe acute respiratory syndrome coronavirus 2	ILLUMINA	2020-06-20 18:00:00	NORW-EC556	ERP122169	PRJEB38723	United Kingdom		8
ERR4238265	AMPLICON	408	29704226	SAMEA6915269	26744174	QUADRAM INSTITUTE BIOSCIENCE	public	sra,bam	ERX4197059	NextSeq 500	PAIRED	PCR	VIRAL RNA	Severe acute respiratory syndrome coronavirus 2	ILLUMINA	2020-06-20 18:00:00	NORW-EC529	ERP122169	PRJEB38723	United Kingdom	ESSEX	11
ERR4238266	AMPLICON	439	14675037	SAMEA6915416	12831149	QUADRAM INSTITUTE BIOSCIENCE	public	sra,bam	ERX4197060	NextSeq 500	PAIRED	PCR	VIRAL RNA	Severe acute respiratory syndrome coronavirus 2	ILLUMINA	2020-06-20 18:00:00	NORW-EC653	ERP122169	PRJEB38723	United Kingdom	NORFOLK	5
ERR4238267	AMPLICON	407	106678882	SAMEA6915330	93027009	QUADRAM INSTITUTE BIOSCIENCE	public	bam,sra	ERX4197061	NextSeq 500	PAIRED	PCR	VIRAL RNA	Severe acute respiratory syndrome coronavirus 2	ILLUMINA	2020-06-20 18:00:00	NORW-EB43C	ERP122169	PRJEB38723	United Kingdom	SUFFOLK	11
ERR4238268	AMPLICON	410	49976000	SAMEA6915336	45006327	QUADRAM INSTITUTE BIOSCIENCE	public	sra,bam	ERX4197062	NextSeq 500	PAIRED	PCR	VIRAL RNA	Severe acute respiratory syndrome coronavirus 2	ILLUMINA	2020-06-20 18:00:00	NORW-EC3E3	ERP122169	PRJEB38723	United Kingdom	NORFOLK	7
ERR4238269	AMPLICON	407	57681097	SAMEA6915298	52068664	QUADRAM INSTITUTE BIOSCIENCE	public	sra,bam	ERX4197063	NextSeq 500	PAIRED	PCR	VIRAL RNA	Severe acute respiratory syndrome coronavirus 2	ILLUMINA	2020-06-20 18:00:00	NORW-EB3D5	ERP122169	PRJEB38723	United Kingdom	SUFFOLK	7
ERR4238270	AMPLICON	449	24103458	SAMEA6915475	21064272	QUADRAM INSTITUTE BIOSCIENCE	public	bam,sra	ERX4197064	NextSeq 500	PAIRED	PCR	VIRAL RNA	Severe acute respiratory syndrome coronavirus 2	ILLUMINA	2020-06-20 18:00:00	NORW-EC69F	ERP122169	PRJEB38723	United Kingdom	NORFOLK	11
ERR4238271	AMPLICON	454	7188643	SAMEA6915400	6347574	QUADRAM INSTITUTE BIOSCIENCE	public	bam,sra	ERX4197065	NextSeq 500	PAIRED	PCR	VIRAL RNA	Severe acute respiratory syndrome coronavirus 2	ILLUMINA	2020-06-20 18:00:00	NORW-EC3C5	ERP122169	PRJEB38723	United Kingdom	NORFOLK	10
ERR4238272	AMPLICON	476	1732128	SAMEA6915433	1644554	QUADRAM INSTITUTE BIOSCIENCE	public	bam,sra	ERX4197066	NextSeq 500	PAIRED	PCR	VIRAL RNA	Severe acute respiratory syndrome coronavirus 2	ILLUMINA	2020-06-20 18:00:00	NORW-EC811	ERP122169	PRJEB38723	United Kingdom	NORFOLK	3
ERR4238273	AMPLICON	447	17603034	SAMEA6915387	15376468	QUADRAM INSTITUTE BIOSCIENCE	public	bam,sra	ERX4197067	NextSeq 500	PAIRED	PCR	VIRAL RNA	Severe acute respiratory syndrome coronavirus 2	ILLUMINA	2020-06-20 18:00:00	NORW-EB37B	ERP122169	PRJEB38723	United Kingdom	NORFOLK	6
ERR4238274	AMPLICON	406	1507357	SAMEA6915454	1515930	QUADRAM INSTITUTE BIOSCIENCE	public	sra,bam	ERX4197068	NextSeq 500	PAIRED	PCR	VIRAL RNA	Severe acute respiratory syndrome coronavirus 2	ILLUMINA	2020-06-20 18:00:00	NORW-EC468	ERP122169	PRJEB38723	United Kingdom	NORFOLK	6
ERR4238275	AMPLICON	412	43415328	SAMEA6915550	39021791	QUADRAM INSTITUTE BIOSCIENCE	public	bam,sra	ERX4197069	NextSeq 500	PAIRED	PCR	VIRAL RNA	Severe acute respiratory syndrome coronavirus 2	ILLUMINA	2020-06-20 18:00:00	NORW-EC85D	ERP122169	PRJEB38723	United Kingdom	NORFOLK	10
ERR4238276	AMPLICON	404	45279747	SAMEA6915487	40975109	QUADRAM INSTITUTE BIOSCIENCE	public	bam,sra	ERX4197070	NextSeq 500	PAIRED	PCR	VIRAL RNA	Severe acute respiratory syndrome coronavirus 2	ILLUMINA	2020-06-20 18:00:00	NORW-EC87B	ERP122169	PRJEB38723	United Kingdom	NORFOLK	8
ERR4238278	AMPLICON	459	39183160	SAMEA6915271	33752731	QUADRAM INSTITUTE BIOSCIENCE	public	bam,sra	ERX4197072	NextSeq 500	PAIRED	PCR	VIRAL RNA	Severe acute respiratory syndrome coronavirus 2	ILLUMINA	2020-06-20 18:00:00	NORW-EC626	ERP122169	PRJEB38723	United Kingdom	CAMBRIDGESHIRE	10
ERR4238279	AMPLICON	438	28487759	SAMEA6915261	24799802	QUADRAM INSTITUTE BIOSCIENCE	public	bam,sra	ERX4197073	NextSeq 500	PAIRED	PCR	VIRAL RNA	Severe acute respiratory syndrome coronavirus 2	ILLUMINA	2020-06-20 18:00:00	NORW-EB33F	ERP122169	PRJEB38723	United Kingdom	CAMBRIDGESHIRE	8
ERR4238280	AMPLICON	451	37123710	SAMEA6915326	32148644	QUADRAM INSTITUTE BIOSCIENCE	public	bam,sra	ERX4197074	NextSeq 500	PAIRED	PCR	VIRAL RNA	Severe acute respiratory syndrome coronavirus 2	ILLUMINA	2020-06-20 18:00:00	NORW-EC592	ERP122169	PRJEB38723	United Kingdom	NORFOLK	8
ERR4238281	AMPLICON	446	24009253	SAMEA6915317	20853690	QUADRAM INSTITUTE BIOSCIENCE	public	bam,sra	ERX4197075	NextSeq 500	PAIRED	PCR	VIRAL RNA	Severe acute respiratory syndrome coronavirus 2	ILLUMINA	2020-06-20 18:00:00	NORW-EB232	ERP122169	PRJEB38723	United Kingdom	NORFOLK	11
ERR4238282	AMPLICON	446	15512648	SAMEA6915482	13538604	QUADRAM INSTITUTE BIOSCIENCE	public	sra,bam	ERX4197076	NextSeq 500	PAIRED	PCR	VIRAL RNA	Severe acute respiratory syndrome coronavirus 2	ILLUMINA	2020-06-20 18:00:00	NORW-EC608	ERP122169	PRJEB38723	United Kingdom	NORFOLK	8
ERR4238284	AMPLICON	407	29696971	SAMEA6915451	26788284	QUADRAM INSTITUTE BIOSCIENCE	public	sra,bam	ERX4197078	NextSeq 500	PAIRED	PCR	VIRAL RNA	Severe acute respiratory syndrome coronavirus 2	ILLUMINA	2020-06-20 18:00:00	NORW-EC50B	ERP122169	PRJEB38723	United Kingdom	NORFOLK	9
ERR4238285	AMPLICON	440	10724226	SAMEA6915431	9478954	QUADRAM INSTITUTE BIOSCIENCE	public	sra,bam	ERX4197079	NextSeq 500	PAIRED	PCR	VIRAL RNA	Severe acute respiratory syndrome coronavirus 2	ILLUMINA	2020-06-20 18:00:00	NORW-EC750	ERP122169	PRJEB38723	United Kingdom	SUFFOLK	6
ERR4238286	AMPLICON	437	11632333	SAMEA6915396	10174406	QUADRAM INSTITUTE BIOSCIENCE	public	bam,sra	ERX4197080	NextSeq 500	PAIRED	PCR	VIRAL RNA	Severe acute respiratory syndrome coronavirus 2	ILLUMINA	2020-06-20 18:00:00	NORW-EC732	ERP122169	PRJEB38723	United Kingdom	SUFFOLK	7
ERR4238287	AMPLICON	403	55928155	SAMEA6915490	49218320	QUADRAM INSTITUTE BIOSCIENCE	public	sra,bam	ERX4197081	NextSeq 500	PAIRED	PCR	VIRAL RNA	Severe acute respiratory syndrome coronavirus 2	ILLUMINA	2020-06-20 18:00:00	NORW-EB26F	ERP122169	PRJEB38723	United Kingdom	NORFOLK	9
ERR4238288	AMPLICON	404	34205366	SAMEA6915616	30179556	QUADRAM INSTITUTE BIOSCIENCE	public	sra,bam	ERX4197082	NextSeq 500	PAIRED	PCR	VIRAL RNA	Severe acute respiratory syndrome coronavirus 2	ILLUMINA	2020-06-20 18:00:00	NORW-EC899	ERP122169	PRJEB38723	United Kingdom		5
ERR4238289	AMPLICON	413	14238386	SAMEA6915460	12874640	QUADRAM INSTITUTE BIOSCIENCE	public	bam,sra	ERX4197083	NextSeq 500	PAIRED	PCR	VIRAL RNA	Severe acute respiratory syndrome coronavirus 2	ILLUMINA	2020-06-20 18:00:00	NORW-EC79C	ERP122169	PRJEB38723	United Kingdom	NORFOLK	9
ERR4238290	AMPLICON	449	18102377	SAMEA6915426	15726699	QUADRAM INSTITUTE BIOSCIENCE	public	bam,sra	ERX4197084	NextSeq 500	PAIRED	PCR	VIRAL RNA	Severe acute respiratory syndrome coronavirus 2	ILLUMINA	2020-06-20 18:00:00	NORW-EC35C	ERP122169	PRJEB38723	United Kingdom	NORFOLK	6
ERR4238291	AMPLICON	465	5326833	SAMEA6915322	4713112	QUADRAM INSTITUTE BIOSCIENCE	public	bam,sra	ERX4197085	NextSeq 500	PAIRED	PCR	VIRAL RNA	Severe acute respiratory syndrome coronavirus 2	ILLUMINA	2020-06-20 18:00:00	NORW-EC723	ERP122169	PRJEB38723	United Kingdom	NORFOLK	6
ERR4238292	AMPLICON	439	26181160	SAMEA6915390	22775847	QUADRAM INSTITUTE BIOSCIENCE	public	bam,sra	ERX4197086	NextSeq 500	PAIRED	PCR	VIRAL RNA	Severe acute respiratory syndrome coronavirus 2	ILLUMINA	2020-06-20 18:00:00	NORW-EC7E7	ERP122169	PRJEB38723	United Kingdom	SUFFOLK	13
ERR4238293	AMPLICON	452	8485136	SAMEA6915524	7492798	QUADRAM INSTITUTE BIOSCIENCE	public	sra,bam	ERX4197087	NextSeq 500	PAIRED	PCR	VIRAL RNA	Severe acute respiratory syndrome coronavirus 2	ILLUMINA	2020-06-20 18:00:00	NORW-EC44A	ERP122169	PRJEB38723	United Kingdom	SUFFOLK	7
ERR4238294	AMPLICON	403	9601030	SAMEA6915617	8784222	QUADRAM INSTITUTE BIOSCIENCE	public	bam,sra	ERX4197088	NextSeq 500	PAIRED	PCR	VIRAL RNA	Severe acute respiratory syndrome coronavirus 2	ILLUMINA	2020-06-20 18:00:00	NORW-EC8A8	ERP122169	PRJEB38723	United Kingdom		13
ERR4238295	AMPLICON	404	52855801	SAMEA6915618	46626061	QUADRAM INSTITUTE BIOSCIENCE	public	sra,bam	ERX4197089	NextSeq 500	PAIRED	PCR	VIRAL RNA	Severe acute respiratory syndrome coronavirus 2	ILLUMINA	2020-06-20 18:00:00	NORW-EC8B7	ERP122169	PRJEB38723	United Kingdom		8
ERR4238296	AMPLICON	405	38603863	SAMEA6915235	34933777	QUADRAM INSTITUTE BIOSCIENCE	public	sra,bam	ERX4197090	NextSeq 500	PAIRED	PCR	VIRAL RNA	Severe acute respiratory syndrome coronavirus 2	ILLUMINA	2020-06-20 18:00:00	NORW-EC6F9	ERP122169	PRJEB38723	United Kingdom	NORFOLK	8
ERR4238297	AMPLICON	407	14149134	SAMEA6915343	12575220	QUADRAM INSTITUTE BIOSCIENCE	public	sra,bam	ERX4197091	NextSeq 500	PAIRED	PCR	VIRAL RNA	Severe acute respiratory syndrome coronavirus 2	ILLUMINA	2020-06-20 18:00:00	NORW-EB1DB	ERP122169	PRJEB38723	United Kingdom	NORFOLK	9
ERR4238299	AMPLICON	461	15996745	SAMEA6915368	13881844	QUADRAM INSTITUTE BIOSCIENCE	public	sra,bam	ERX4197093	NextSeq 500	PAIRED	PCR	VIRAL RNA	Severe acute respiratory syndrome coronavirus 2	ILLUMINA	2020-06-20 18:00:00	NORW-EC644	ERP122169	PRJEB38723	United Kingdom	NORFOLK	7
ERR4238300	AMPLICON	406	37012406	SAMEA6915244	33531676	QUADRAM INSTITUTE BIOSCIENCE	public	sra,bam	ERX4197094	NextSeq 500	PAIRED	PCR	VIRAL RNA	Severe acute respiratory syndrome coronavirus 2	ILLUMINA	2020-06-20 18:00:00	NORW-EC5DE	ERP122169	PRJEB38723	United Kingdom	NORFOLK	10
ERR4238301	AMPLICON	453	31731955	SAMEA6915323	27423674	QUADRAM INSTITUTE BIOSCIENCE	public	sra,bam	ERX4197095	NextSeq 500	PAIRED	PCR	VIRAL RNA	Severe acute respiratory syndrome coronavirus 2	ILLUMINA	2020-06-20 18:00:00	NORW-EC42C	ERP122169	PRJEB38723	United Kingdom	SUFFOLK	11
ERR4238302	AMPLICON	453	11662125	SAMEA6915477	10197722	QUADRAM INSTITUTE BIOSCIENCE	public	bam,sra	ERX4197096	NextSeq 500	PAIRED	PCR	VIRAL RNA	Severe acute respiratory syndrome coronavirus 2	ILLUMINA	2020-06-20 18:00:00	NORW-EB36C	ERP122169	PRJEB38723	United Kingdom	SUFFOLK	10
ERR4238304	AMPLICON	273	86227178	SAMEA6915545	16889356	QUADRAM INSTITUTE BIOSCIENCE	public	bam,sra	ERX4197098	NextSeq 500	PAIRED	PCR	VIRAL RNA	Severe acute respiratory syndrome coronavirus 2	ILLUMINA	2020-06-20 18:00:00	NORW-EABDE	ERP122169	PRJEB38723	United Kingdom	NORFOLK	6
ERR4238305	AMPLICON	279	46012690	SAMEA6915492	8932592	QUADRAM INSTITUTE BIOSCIENCE	public	bam,sra	ERX4197099	NextSeq 500	PAIRED	PCR	VIRAL RNA	Severe acute respiratory syndrome coronavirus 2	ILLUMINA	2020-06-20 18:00:00	NORW-EAC71	ERP122169	PRJEB38723	United Kingdom	NORFOLK	6
ERR4238306	AMPLICON	274	50751785	SAMEA6915382	14180867	QUADRAM INSTITUTE BIOSCIENCE	public	sra,bam	ERX4197100	NextSeq 500	PAIRED	PCR	VIRAL RNA	Severe acute respiratory syndrome coronavirus 2	ILLUMINA	2020-06-20 18:00:00	NORW-EB496	ERP122169	PRJEB38723	United Kingdom	NORFOLK	10
ERR4238307	AMPLICON	285	111571162	SAMEA6915291	21207032	QUADRAM INSTITUTE BIOSCIENCE	public	bam,sra	ERX4197101	NextSeq 500	PAIRED	PCR	VIRAL RNA	Severe acute respiratory syndrome coronavirus 2	ILLUMINA	2020-06-20 18:00:00	NORW-EC6DB	ERP122169	PRJEB38723	United Kingdom	NORFOLK	9
ERR4238308	AMPLICON	283	105442848	SAMEA6915476	20168430	QUADRAM INSTITUTE BIOSCIENCE	public	bam,sra	ERX4197102	NextSeq 500	PAIRED	PCR	VIRAL RNA	Severe acute respiratory syndrome coronavirus 2	ILLUMINA	2020-06-20 18:00:00	NORW-EC6BD	ERP122169	PRJEB38723	United Kingdom	NORFOLK	12
ERR4238309	AMPLICON	282	128830108	SAMEA6915256	24766025	QUADRAM INSTITUTE BIOSCIENCE	public	sra,bam	ERX4197103	NextSeq 500	PAIRED	PCR	VIRAL RNA	Severe acute respiratory syndrome coronavirus 2	ILLUMINA	2020-06-20 18:00:00	NORW-EBD04	ERP122169	PRJEB38723	United Kingdom	NORFOLK	7
ERR4238310	AMPLICON	284	95827382	SAMEA6915317	18567595	QUADRAM INSTITUTE BIOSCIENCE	public	sra,bam	ERX4197104	NextSeq 500	PAIRED	PCR	VIRAL RNA	Severe acute respiratory syndrome coronavirus 2	ILLUMINA	2020-06-20 18:00:00	NORW-EB232	ERP122169	PRJEB38723	United Kingdom	NORFOLK	7
ERR4238311	AMPLICON	283	116668018	SAMEA6915392	22256360	QUADRAM INSTITUTE BIOSCIENCE	public	sra,bam	ERX4197105	NextSeq 500	PAIRED	PCR	VIRAL RNA	Severe acute respiratory syndrome coronavirus 2	ILLUMINA	2020-06-20 18:00:00	NORW-EC4C2	ERP122169	PRJEB38723	United Kingdom	NORFOLK	13
ERR4238312	AMPLICON	279	102712877	SAMEA6915403	26279393	QUADRAM INSTITUTE BIOSCIENCE	public	bam,sra	ERX4197106	NextSeq 500	PAIRED	PCR	VIRAL RNA	Severe acute respiratory syndrome coronavirus 2	ILLUMINA	2020-06-20 18:00:00	NORW-EB5B1	ERP122169	PRJEB38723	United Kingdom	ESSEX	5
ERR4238313	AMPLICON	283	117743998	SAMEA6915359	22064844	QUADRAM INSTITUTE BIOSCIENCE	public	sra,bam	ERX4197107	NextSeq 500	PAIRED	PCR	VIRAL RNA	Severe acute respiratory syndrome coronavirus 2	ILLUMINA	2020-06-20 18:00:00	NORW-EB34E	ERP122169	PRJEB38723	United Kingdom	NORFOLK	7
ERR4238314	AMPLICON	272	23316641	SAMEA6915509	10069663	QUADRAM INSTITUTE BIOSCIENCE	public	bam,sra	ERX4197108	NextSeq 500	PAIRED	PCR	VIRAL RNA	Severe acute respiratory syndrome coronavirus 2	ILLUMINA	2020-06-20 18:00:00	NORW-EA3A9	ERP122169	PRJEB38723	United Kingdom	NORFOLK	0
ERR4238315	AMPLICON	284	121403681	SAMEA6915505	22730096	QUADRAM INSTITUTE BIOSCIENCE	public	sra,bam	ERX4197109	NextSeq 500	PAIRED	PCR	VIRAL RNA	Severe acute respiratory syndrome coronavirus 2	ILLUMINA	2020-06-20 18:00:00	NORW-EC4D1	ERP122169	PRJEB38723	United Kingdom	NORFOLK	7
ERR4238316	AMPLICON	280	171855513	SAMEA6915381	32981805	QUADRAM INSTITUTE BIOSCIENCE	public	bam,sra	ERX4197110	NextSeq 500	PAIRED	PCR	VIRAL RNA	Severe acute respiratory syndrome coronavirus 2	ILLUMINA	2020-06-20 18:00:00	NORW-EB4B4	ERP122169	PRJEB38723	United Kingdom	SUFFOLK	8
ERR4238317	AMPLICON	280	140473434	SAMEA6915419	27307056	QUADRAM INSTITUTE BIOSCIENCE	public	bam,sra	ERX4197111	NextSeq 500	PAIRED	PCR	VIRAL RNA	Severe acute respiratory syndrome coronavirus 2	ILLUMINA	2020-06-20 18:00:00	NORW-EB539	ERP122169	PRJEB38723	United Kingdom	NORFOLK	9
ERR4238318	AMPLICON	270	61031776	SAMEA6915503	24216961	QUADRAM INSTITUTE BIOSCIENCE	public	sra,bam	ERX4197112	NextSeq 500	PAIRED	PCR	VIRAL RNA	Severe acute respiratory syndrome coronavirus 2	ILLUMINA	2020-06-20 18:00:00	NORW-EBB91	ERP122169	PRJEB38723	United Kingdom	NORFOLK	0
ERR4238319	AMPLICON	280	85315075	SAMEA6915583	16842309	QUADRAM INSTITUTE BIOSCIENCE	public	bam,sra	ERX4197113	NextSeq 500	PAIRED	PCR	VIRAL RNA	Severe acute respiratory syndrome coronavirus 2	ILLUMINA	2020-06-20 18:00:00	NORW-EB4D2	ERP122169	PRJEB38723	United Kingdom		9
ERR4238320	AMPLICON	274	63814859	SAMEA6915541	12436103	QUADRAM INSTITUTE BIOSCIENCE	public	bam,sra	ERX4197114	NextSeq 500	PAIRED	PCR	VIRAL RNA	Severe acute respiratory syndrome coronavirus 2	ILLUMINA	2020-06-20 18:00:00	NORW-EA303	ERP122169	PRJEB38723	United Kingdom	NORFOLK	9
ERR4238321	AMPLICON	282	115664929	SAMEA6915296	22734801	QUADRAM INSTITUTE BIOSCIENCE	public	sra,bam	ERX4197115	NextSeq 500	PAIRED	PCR	VIRAL RNA	Severe acute respiratory syndrome coronavirus 2	ILLUMINA	2020-06-20 18:00:00	NORW-EBA94	ERP122169	PRJEB38723	United Kingdom		7
ERR4238322	AMPLICON	268	64352239	SAMEA6915549	27416006	QUADRAM INSTITUTE BIOSCIENCE	public	sra,bam	ERX4197116	NextSeq 500	PAIRED	PCR	VIRAL RNA	Severe acute respiratory syndrome coronavirus 2	ILLUMINA	2020-06-20 18:00:00	NORW-EA127	ERP122169	PRJEB38723	United Kingdom	NORFOLK	5
ERR4238323	AMPLICON	278	65565902	SAMEA6915318	27055545	QUADRAM INSTITUTE BIOSCIENCE	public	sra,bam	ERX4197117	NextSeq 500	PAIRED	PCR	VIRAL RNA	Severe acute respiratory syndrome coronavirus 2	ILLUMINA	2020-06-20 18:00:00	NORW-EB387	ERP122169	PRJEB38723	United Kingdom	NORFOLK	1
ERR4238324	AMPLICON	284	111514812	SAMEA6915298	20705149	QUADRAM INSTITUTE BIOSCIENCE	public	bam,sra	ERX4197118	NextSeq 500	PAIRED	PCR	VIRAL RNA	Severe acute respiratory syndrome coronavirus 2	ILLUMINA	2020-06-20 18:00:00	NORW-EB3D5	ERP122169	PRJEB38723	United Kingdom	SUFFOLK	7
ERR4238325	AMPLICON	280	95247324	SAMEA6915313	18240168	QUADRAM INSTITUTE BIOSCIENCE	public	bam,sra	ERX4197119	NextSeq 500	PAIRED	PCR	VIRAL RNA	Severe acute respiratory syndrome coronavirus 2	ILLUMINA	2020-06-20 18:00:00	NORW-EAD80	ERP122169	PRJEB38723	United Kingdom	NORFOLK	6
ERR4238326	AMPLICON	283	212072728	SAMEA6915290	40788738	QUADRAM INSTITUTE BIOSCIENCE	public	sra,bam	ERX4197120	NextSeq 500	PAIRED	PCR	VIRAL RNA	Severe acute respiratory syndrome coronavirus 2	ILLUMINA	2020-06-20 18:00:00	NORW-EBDB9	ERP122169	PRJEB38723	United Kingdom	NORFOLK	7
ERR4238327	AMPLICON	282	138948391	SAMEA6915254	27674238	QUADRAM INSTITUTE BIOSCIENCE	public	bam,sra	ERX4197121	NextSeq 500	PAIRED	PCR	VIRAL RNA	Severe acute respiratory syndrome coronavirus 2	ILLUMINA	2020-06-20 18:00:00	NORW-EBA3A	ERP122169	PRJEB38723	United Kingdom	NORFOLK	7
ERR4238328	AMPLICON	279	104233203	SAMEA6915542	22208474	QUADRAM INSTITUTE BIOSCIENCE	public	sra,bam	ERX4197122	NextSeq 500	PAIRED	PCR	VIRAL RNA	Severe acute respiratory syndrome coronavirus 2	ILLUMINA	2020-06-20 18:00:00	NORW-EAD50	ERP122169	PRJEB38723	United Kingdom	NORFOLK	15
ERR4238329	AMPLICON	273	139283361	SAMEA6915519	27935745	QUADRAM INSTITUTE BIOSCIENCE	public	sra,bam	ERX4197123	NextSeq 500	PAIRED	PCR	VIRAL RNA	Severe acute respiratory syndrome coronavirus 2	ILLUMINA	2020-06-20 18:00:00	NORW-EABB0	ERP122169	PRJEB38723	United Kingdom	NORFOLK	10
ERR4238330	AMPLICON	283	129093072	SAMEA6915280	24430463	QUADRAM INSTITUTE BIOSCIENCE	public	sra,bam	ERX4197124	NextSeq 500	PAIRED	PCR	VIRAL RNA	Severe acute respiratory syndrome coronavirus 2	ILLUMINA	2020-06-20 18:00:00	NORW-EC40E	ERP122169	PRJEB38723	United Kingdom	NORFOLK	8
ERR4238331	AMPLICON	281	105093155	SAMEA6915340	20298324	QUADRAM INSTITUTE BIOSCIENCE	public	bam,sra	ERX4197125	NextSeq 500	PAIRED	PCR	VIRAL RNA	Severe acute respiratory syndrome coronavirus 2	ILLUMINA	2020-06-20 18:00:00	NORW-EB575	ERP122169	PRJEB38723	United Kingdom	ESSEX	8
ERR4238332	AMPLICON	264	74362920	SAMEA6915568	20381391	QUADRAM INSTITUTE BIOSCIENCE	public	sra,bam	ERX4197126	NextSeq 500	PAIRED	PCR	VIRAL RNA	Severe acute respiratory syndrome coronavirus 2	ILLUMINA	2020-06-20 18:00:00	NORW-EAAC2	ERP122169	PRJEB38723	United Kingdom	SUFFOLK	7
ERR4238333	AMPLICON	263	33475585	SAMEA6915469	14553914	QUADRAM INSTITUTE BIOSCIENCE	public	sra,bam	ERX4197127	NextSeq 500	PAIRED	PCR	VIRAL RNA	Severe acute respiratory syndrome coronavirus 2	ILLUMINA	2020-06-20 18:00:00	NORW-EA215	ERP122169	PRJEB38723	United Kingdom	SUFFOLK	4
ERR4238334	AMPLICON	285	107744166	SAMEA6915362	21377999	QUADRAM INSTITUTE BIOSCIENCE	public	sra,bam	ERX4197128	NextSeq 500	PAIRED	PCR	VIRAL RNA	Severe acute respiratory syndrome coronavirus 2	ILLUMINA	2020-06-20 18:00:00	NORW-EC78D	ERP122169	PRJEB38723	United Kingdom	NORFOLK	7
ERR4238335	AMPLICON	282	120567535	SAMEA6915395	22805197	QUADRAM INSTITUTE BIOSCIENCE	public	bam,sra	ERX4197129	NextSeq 500	PAIRED	PCR	VIRAL RNA	Severe acute respiratory syndrome coronavirus 2	ILLUMINA	2020-06-20 18:00:00	NORW-EBDE6	ERP122169	PRJEB38723	United Kingdom	NORFOLK	9
ERR4238336	AMPLICON	271	79405505	SAMEA6915371	32070805	QUADRAM INSTITUTE BIOSCIENCE	public	bam,sra	ERX4197130	NextSeq 500	PAIRED	PCR	VIRAL RNA	Severe acute respiratory syndrome coronavirus 2	ILLUMINA	2020-06-20 18:00:00	NORW-EB92E	ERP122169	PRJEB38723	United Kingdom	NORFOLK	11
ERR4238337	AMPLICON	273	78969256	SAMEA6915539	16608043	QUADRAM INSTITUTE BIOSCIENCE	public	sra,bam	ERX4197131	NextSeq 500	PAIRED	PCR	VIRAL RNA	Severe acute respiratory syndrome coronavirus 2	ILLUMINA	2020-06-20 18:00:00	NORW-EA716	ERP122169	PRJEB38723	United Kingdom	NORFOLK	7
ERR4238338	AMPLICON	278	78281527	SAMEA6915281	20449651	QUADRAM INSTITUTE BIOSCIENCE	public	sra,bam	ERX4197132	NextSeq 500	PAIRED	PCR	VIRAL RNA	Severe acute respiratory syndrome coronavirus 2	ILLUMINA	2020-06-20 18:00:00	NORW-EAF0F	ERP122169	PRJEB38723	United Kingdom	NORFOLK	15
ERR4238339	AMPLICON	271	53748571	SAMEA6915547	21198803	QUADRAM INSTITUTE BIOSCIENCE	public	sra,bam	ERX4197133	NextSeq 500	PAIRED	PCR	VIRAL RNA	Severe acute respiratory syndrome coronavirus 2	ILLUMINA	2020-06-20 18:00:00	NORW-EA1CD	ERP122169	PRJEB38723	United Kingdom	NORFOLK	0
ERR4238340	AMPLICON	276	72175943	SAMEA6915579	22702279	QUADRAM INSTITUTE BIOSCIENCE	public	sra,bam	ERX4197134	NextSeq 500	PAIRED	PCR	VIRAL RNA	Severe acute respiratory syndrome coronavirus 2	ILLUMINA	2020-06-20 18:00:00	NORW-EB4C3	ERP122169	PRJEB38723	United Kingdom	NORFOLK	2
ERR4238341	AMPLICON	284	123575470	SAMEA6915232	22875206	QUADRAM INSTITUTE BIOSCIENCE	public	bam,sra	ERX4197135	NextSeq 500	PAIRED	PCR	VIRAL RNA	Severe acute respiratory syndrome coronavirus 2	ILLUMINA	2020-06-20 18:00:00	NORW-EC5ED	ERP122169	PRJEB38723	United Kingdom	NORFOLK	7
ERR4238342	AMPLICON	275	62450447	SAMEA6915570	12078427	QUADRAM INSTITUTE BIOSCIENCE	public	sra,bam	ERX4197136	NextSeq 500	PAIRED	PCR	VIRAL RNA	Severe acute respiratory syndrome coronavirus 2	ILLUMINA	2020-06-20 18:00:00	NORW-EA41F	ERP122169	PRJEB38723	United Kingdom	NORFOLK	7
ERR4238343	AMPLICON	283	113482169	SAMEA6915325	21828278	QUADRAM INSTITUTE BIOSCIENCE	public	sra,bam	ERX4197137	NextSeq 500	PAIRED	PCR	VIRAL RNA	Severe acute respiratory syndrome coronavirus 2	ILLUMINA	2020-06-20 18:00:00	NORW-EB9C4	ERP122169	PRJEB38723	United Kingdom	NORFOLK	7
ERR4238344	AMPLICON	279	99877464	SAMEA6915471	19154099	QUADRAM INSTITUTE BIOSCIENCE	public	bam,sra	ERX4197138	NextSeq 500	PAIRED	PCR	VIRAL RNA	Severe acute respiratory syndrome coronavirus 2	ILLUMINA	2020-06-20 18:00:00	NORW-EAF4B	ERP122169	PRJEB38723	United Kingdom	NORFOLK	6
ERR4238345	AMPLICON	263	63939526	SAMEA6915333	27096717	QUADRAM INSTITUTE BIOSCIENCE	public	sra,bam	ERX4197139	NextSeq 500	PAIRED	PCR	VIRAL RNA	Severe acute respiratory syndrome coronavirus 2	ILLUMINA	2020-06-20 18:00:00	NORW-EC7BA	ERP122169	PRJEB38723	United Kingdom	NORFOLK	2
ERR4238346	AMPLICON	272	59619259	SAMEA6915409	13575373	QUADRAM INSTITUTE BIOSCIENCE	public	bam,sra	ERX4197140	NextSeq 500	PAIRED	PCR	VIRAL RNA	Severe acute respiratory syndrome coronavirus 2	ILLUMINA	2020-06-20 18:00:00	NORW-EA312	ERP122169	PRJEB38723	United Kingdom	NORFOLK	5
ERR4238347	AMPLICON	276	123240967	SAMEA6915462	24423206	QUADRAM INSTITUTE BIOSCIENCE	public	bam,sra	ERX4197141	NextSeq 500	PAIRED	PCR	VIRAL RNA	Severe acute respiratory syndrome coronavirus 2	ILLUMINA	2020-06-20 18:00:00	NORW-EAED5	ERP122169	PRJEB38723	United Kingdom	CAMBRIDGESHIRE	6
ERR4238348	AMPLICON	281	125108288	SAMEA6915238	24773339	QUADRAM INSTITUTE BIOSCIENCE	public	bam,sra	ERX4197142	NextSeq 500	PAIRED	PCR	VIRAL RNA	Severe acute respiratory syndrome coronavirus 2	ILLUMINA	2020-06-20 18:00:00	NORW-EBE2F	ERP122169	PRJEB38723	United Kingdom	NORFOLK	7
ERR4238349	AMPLICON	279	99832346	SAMEA6915406	19352649	QUADRAM INSTITUTE BIOSCIENCE	public	sra,bam	ERX4197143	NextSeq 500	PAIRED	PCR	VIRAL RNA	Severe acute respiratory syndrome coronavirus 2	ILLUMINA	2020-06-20 18:00:00	NORW-EAE11	ERP122169	PRJEB38723	United Kingdom	NORFOLK	11
ERR4238350	AMPLICON	280	83847114	SAMEA6915250	19769140	QUADRAM INSTITUTE BIOSCIENCE	public	sra,bam	ERX4197144	NextSeq 500	PAIRED	PCR	VIRAL RNA	Severe acute respiratory syndrome coronavirus 2	ILLUMINA	2020-06-20 18:00:00	NORW-EB27E	ERP122169	PRJEB38723	United Kingdom	NORFOLK	11
ERR4238351	AMPLICON	280	85267980	SAMEA6915584	16679840	QUADRAM INSTITUTE BIOSCIENCE	public	sra,bam	ERX4197145	NextSeq 500	PAIRED	PCR	VIRAL RNA	Severe acute respiratory syndrome coronavirus 2	ILLUMINA	2020-06-20 18:00:00	NORW-EB50C	ERP122169	PRJEB38723	United Kingdom		10
ERR4238352	AMPLICON	281	85348251	SAMEA6915430	19997888	QUADRAM INSTITUTE BIOSCIENCE	public	bam,sra	ERX4197146	NextSeq 500	PAIRED	PCR	VIRAL RNA	Severe acute respiratory syndrome coronavirus 2	ILLUMINA	2020-06-20 18:00:00	NORW-EBE7A	ERP122169	PRJEB38723	United Kingdom	NORFOLK	9
ERR4238353	AMPLICON	280	122101919	SAMEA6915592	23444157	QUADRAM INSTITUTE BIOSCIENCE	public	sra,bam	ERX4197147	NextSeq 500	PAIRED	PCR	VIRAL RNA	Severe acute respiratory syndrome coronavirus 2	ILLUMINA	2020-06-20 18:00:00	NORW-EB618	ERP122169	PRJEB38723	United Kingdom		9
ERR4238354	AMPLICON	282	142016860	SAMEA6915429	26964863	QUADRAM INSTITUTE BIOSCIENCE	public	sra,bam	ERX4197148	NextSeq 500	PAIRED	PCR	VIRAL RNA	Severe acute respiratory syndrome coronavirus 2	ILLUMINA	2020-06-20 18:00:00	NORW-EBE6B	ERP122169	PRJEB38723	United Kingdom	NORFOLK	9
ERR4238355	AMPLICON	280	114021604	SAMEA6915278	22009314	QUADRAM INSTITUTE BIOSCIENCE	public	sra,bam	ERX4197149	NextSeq 500	PAIRED	PCR	VIRAL RNA	Severe acute respiratory syndrome coronavirus 2	ILLUMINA	2020-06-20 18:00:00	NORW-EBC07	ERP122169	PRJEB38723	United Kingdom	CAMBRIDGESHIRE	7
ERR4238356	AMPLICON	281	68562560	SAMEA6915417	13205459	QUADRAM INSTITUTE BIOSCIENCE	public	bam,sra	ERX4197150	NextSeq 500	PAIRED	PCR	VIRAL RNA	Severe acute respiratory syndrome coronavirus 2	ILLUMINA	2020-06-20 18:00:00	NORW-EAE20	ERP122169	PRJEB38723	United Kingdom	NORFOLK	7
ERR4238357	AMPLICON	260	48302019	SAMEA6915307	20643751	QUADRAM INSTITUTE BIOSCIENCE	public	sra,bam	ERX4197151	NextSeq 500	PAIRED	PCR	VIRAL RNA	Severe acute respiratory syndrome coronavirus 2	ILLUMINA	2020-06-20 18:00:00	NORW-EC459	ERP122169	PRJEB38723	United Kingdom	SUFFOLK	6
ERR4238358	AMPLICON	282	104061333	SAMEA6915243	20192744	QUADRAM INSTITUTE BIOSCIENCE	public	sra,bam	ERX4197152	NextSeq 500	PAIRED	PCR	VIRAL RNA	Severe acute respiratory syndrome coronavirus 2	ILLUMINA	2020-06-20 18:00:00	NORW-EB52A	ERP122169	PRJEB38723	United Kingdom	NORFOLK	7
ERR4238359	AMPLICON	282	139521713	SAMEA6915329	26562339	QUADRAM INSTITUTE BIOSCIENCE	public	bam,sra	ERX4197153	NextSeq 500	PAIRED	PCR	VIRAL RNA	Severe acute respiratory syndrome coronavirus 2	ILLUMINA	2020-06-20 18:00:00	NORW-EBD13	ERP122169	PRJEB38723	United Kingdom	ESSEX	7
ERR4238360	AMPLICON	284	96506515	SAMEA6915348	18757547	QUADRAM INSTITUTE BIOSCIENCE	public	sra,bam	ERX4197154	NextSeq 500	PAIRED	PCR	VIRAL RNA	Severe acute respiratory syndrome coronavirus 2	ILLUMINA	2020-06-20 18:00:00	NORW-EBB73	ERP122169	PRJEB38723	United Kingdom	NORFOLK	10
ERR4238361	AMPLICON	283	126586783	SAMEA6915350	26184800	QUADRAM INSTITUTE BIOSCIENCE	public	bam,sra	ERX4197155	NextSeq 500	PAIRED	PCR	VIRAL RNA	Severe acute respiratory syndrome coronavirus 2	ILLUMINA	2020-06-20 18:00:00	NORW-EC741	ERP122169	PRJEB38723	United Kingdom	ESSEX	5
ERR4238362	AMPLICON	278	83796983	SAMEA6915275	22922610	QUADRAM INSTITUTE BIOSCIENCE	public	sra,bam	ERX4197156	NextSeq 500	PAIRED	PCR	VIRAL RNA	Severe acute respiratory syndrome coronavirus 2	ILLUMINA	2020-06-20 18:00:00	NORW-EBD6E	ERP122169	PRJEB38723	United Kingdom	NORFOLK	6
ERR4238363	AMPLICON	282	95094916	SAMEA6915237	18556943	QUADRAM INSTITUTE BIOSCIENCE	public	bam,sra	ERX4197157	NextSeq 500	PAIRED	PCR	VIRAL RNA	Severe acute respiratory syndrome coronavirus 2	ILLUMINA	2020-06-20 18:00:00	NORW-EAE3F	ERP122169	PRJEB38723	United Kingdom	GREATER MANCHESTER	7
ERR4238364	AMPLICON	283	124374324	SAMEA6915449	23782290	QUADRAM INSTITUTE BIOSCIENCE	public	sra,bam	ERX4197158	NextSeq 500	PAIRED	PCR	VIRAL RNA	Severe acute respiratory syndrome coronavirus 2	ILLUMINA	2020-06-20 18:00:00	NORW-EC714	ERP122169	PRJEB38723	United Kingdom	NORFOLK	8
ERR4238365	AMPLICON	282	119694260	SAMEA6915451	23399810	QUADRAM INSTITUTE BIOSCIENCE	public	bam,sra	ERX4197159	NextSeq 500	PAIRED	PCR	VIRAL RNA	Severe acute respiratory syndrome coronavirus 2	ILLUMINA	2020-06-20 18:00:00	NORW-EC50B	ERP122169	PRJEB38723	United Kingdom	NORFOLK	7
ERR4238366	AMPLICON	276	94250327	SAMEA6915339	22041388	QUADRAM INSTITUTE BIOSCIENCE	public	bam,sra	ERX4197160	NextSeq 500	PAIRED	PCR	VIRAL RNA	Severe acute respiratory syndrome coronavirus 2	ILLUMINA	2020-06-20 18:00:00	NORW-EB557	ERP122169	PRJEB38723	United Kingdom	SUFFOLK	7
ERR4238367	AMPLICON	283	118605582	SAMEA6915619	22737827	QUADRAM INSTITUTE BIOSCIENCE	public	sra,bam	ERX4197161	NextSeq 500	PAIRED	PCR	VIRAL RNA	Severe acute respiratory syndrome coronavirus 2	ILLUMINA	2020-06-20 18:00:00	NORW-EC8C6	ERP122169	PRJEB38723	United Kingdom		9
ERR4238368	AMPLICON	280	118376188	SAMEA6915585	23783908	QUADRAM INSTITUTE BIOSCIENCE	public	sra,bam	ERX4197162	NextSeq 500	PAIRED	PCR	VIRAL RNA	Severe acute respiratory syndrome coronavirus 2	ILLUMINA	2020-06-20 18:00:00	NORW-EB584	ERP122169	PRJEB38723	United Kingdom		7
ERR4238369	AMPLICON	271	184723104	SAMEA6915559	61113651	QUADRAM INSTITUTE BIOSCIENCE	public	bam,sra	ERX4197163	NextSeq 500	PAIRED	PCR	VIRAL RNA	Severe acute respiratory syndrome coronavirus 2	ILLUMINA	2020-06-20 18:00:00	NORW-EA35E	ERP122169	PRJEB38723	United Kingdom	NORFOLK	1
ERR4238370	AMPLICON	281	102685462	SAMEA6915266	19482065	QUADRAM INSTITUTE BIOSCIENCE	public	bam,sra	ERX4197164	NextSeq 500	PAIRED	PCR	VIRAL RNA	Severe acute respiratory syndrome coronavirus 2	ILLUMINA	2020-06-20 18:00:00	NORW-EB00B	ERP122169	PRJEB38723	United Kingdom	NORFOLK	7
ERR4238371	AMPLICON	283	100307436	SAMEA6915441	19129817	QUADRAM INSTITUTE BIOSCIENCE	public	bam,sra	ERX4197165	NextSeq 500	PAIRED	PCR	VIRAL RNA	Severe acute respiratory syndrome coronavirus 2	ILLUMINA	2020-06-20 18:00:00	NORW-EBBBF	ERP122169	PRJEB38723	United Kingdom	SUFFOLK	10
ERR4238372	AMPLICON	279	86882386	SAMEA6915311	17575152	QUADRAM INSTITUTE BIOSCIENCE	public	bam,sra	ERX4197166	NextSeq 500	PAIRED	PCR	VIRAL RNA	Severe acute respiratory syndrome coronavirus 2	ILLUMINA	2020-06-20 18:00:00	NORW-EB35D	ERP122169	PRJEB38723	United Kingdom	NORFOLK	7
ERR4238373	AMPLICON	276	72126453	SAMEA6915402	14105241	QUADRAM INSTITUTE BIOSCIENCE	public	bam,sra	ERX4197167	NextSeq 500	PAIRED	PCR	VIRAL RNA	Severe acute respiratory syndrome coronavirus 2	ILLUMINA	2020-06-20 18:00:00	NORW-EAB74	ERP122169	PRJEB38723	United Kingdom	NORFOLK	12
ERR4238374	AMPLICON	278	40618801	SAMEA6915525	9664693	QUADRAM INSTITUTE BIOSCIENCE	public	bam,sra	ERX4197168	NextSeq 500	PAIRED	PCR	VIRAL RNA	Severe acute respiratory syndrome coronavirus 2	ILLUMINA	2020-06-20 18:00:00	NORW-EA1DC	ERP122169	PRJEB38723	United Kingdom	NORFOLK	3
ERR4238375	AMPLICON	277	134476970	SAMEA6915425	26248146	QUADRAM INSTITUTE BIOSCIENCE	public	bam,sra	ERX4197169	NextSeq 500	PAIRED	PCR	VIRAL RNA	Severe acute respiratory syndrome coronavirus 2	ILLUMINA	2020-06-20 18:00:00	NORW-EC969	ERP122169	PRJEB38723	United Kingdom	NORFOLK	8
ERR4238376	AMPLICON	282	129817274	SAMEA6915355	24998516	QUADRAM INSTITUTE BIOSCIENCE	public	sra,bam	ERX4197170	NextSeq 500	PAIRED	PCR	VIRAL RNA	Severe acute respiratory syndrome coronavirus 2	ILLUMINA	2020-06-20 18:00:00	NORW-EBC25	ERP122169	PRJEB38723	United Kingdom	ESSEX	10
ERR4238377	AMPLICON	277	79008584	SAMEA6915373	21268778	QUADRAM INSTITUTE BIOSCIENCE	public	bam,sra	ERX4197171	NextSeq 500	PAIRED	PCR	VIRAL RNA	Severe acute respiratory syndrome coronavirus 2	ILLUMINA	2020-06-20 18:00:00	NORW-EAFE1	ERP122169	PRJEB38723	United Kingdom	NORFOLK	22
ERR4238378	AMPLICON	284	127693088	SAMEA6915235	24344613	QUADRAM INSTITUTE BIOSCIENCE	public	sra,bam	ERX4197172	NextSeq 500	PAIRED	PCR	VIRAL RNA	Severe acute respiratory syndrome coronavirus 2	ILLUMINA	2020-06-20 18:00:00	NORW-EC6F9	ERP122169	PRJEB38723	United Kingdom	NORFOLK	6
ERR4238379	AMPLICON	281	79287911	SAMEA6915385	15213666	QUADRAM INSTITUTE BIOSCIENCE	public	bam,sra	ERX4197173	NextSeq 500	PAIRED	PCR	VIRAL RNA	Severe acute respiratory syndrome coronavirus 2	ILLUMINA	2020-06-20 18:00:00	NORW-EAF69	ERP122169	PRJEB38723	United Kingdom	NORFOLK	7
ERR4238380	AMPLICON	279	104042388	SAMEA6915495	20950331	QUADRAM INSTITUTE BIOSCIENCE	public	bam,sra	ERX4197174	NextSeq 500	PAIRED	PCR	VIRAL RNA	Severe acute respiratory syndrome coronavirus 2	ILLUMINA	2020-06-20 18:00:00	NORW-EAE99	ERP122169	PRJEB38723	United Kingdom	NORFOLK	8
ERR4238381	AMPLICON	276	99192448	SAMEA6915544	19165400	QUADRAM INSTITUTE BIOSCIENCE	public	bam,sra	ERX4197175	NextSeq 500	PAIRED	PCR	VIRAL RNA	Severe acute respiratory syndrome coronavirus 2	ILLUMINA	2020-06-20 18:00:00	NORW-EAC80	ERP122169	PRJEB38723	United Kingdom	SUFFOLK	7
ERR4238382	AMPLICON	266	65579690	SAMEA6915264	26511128	QUADRAM INSTITUTE BIOSCIENCE	public	sra,bam	ERX4197176	NextSeq 500	PAIRED	PCR	VIRAL RNA	Severe acute respiratory syndrome coronavirus 2	ILLUMINA	2020-06-20 18:00:00	NORW-EC83F	ERP122169	PRJEB38723	United Kingdom	NORFOLK	3
ERR4238383	AMPLICON	268	69282878	SAMEA6915536	24895617	QUADRAM INSTITUTE BIOSCIENCE	public	sra,bam	ERX4197177	NextSeq 500	PAIRED	PCR	VIRAL RNA	Severe acute respiratory syndrome coronavirus 2	ILLUMINA	2020-06-20 18:00:00	NORW-EAAD1	ERP122169	PRJEB38723	United Kingdom	SUFFOLK	3
ERR4238384	AMPLICON	273	36772355	SAMEA6915561	16633410	QUADRAM INSTITUTE BIOSCIENCE	public	sra,bam	ERX4197178	NextSeq 500	PAIRED	PCR	VIRAL RNA	Severe acute respiratory syndrome coronavirus 2	ILLUMINA	2020-06-20 18:00:00	NORW-EAB83	ERP122169	PRJEB38723	United Kingdom	NORFOLK	1
ERR4238386	AMPLICON	283	109630673	SAMEA6915416	20969732	QUADRAM INSTITUTE BIOSCIENCE	public	sra,bam	ERX4197180	NextSeq 500	PAIRED	PCR	VIRAL RNA	Severe acute respiratory syndrome coronavirus 2	ILLUMINA	2020-06-20 18:00:00	NORW-EC653	ERP122169	PRJEB38723	United Kingdom	NORFOLK	8
ERR4238388	AMPLICON	279	84846102	SAMEA6915337	16326631	QUADRAM INSTITUTE BIOSCIENCE	public	sra,bam	ERX4197182	NextSeq 500	PAIRED	PCR	VIRAL RNA	Severe acute respiratory syndrome coronavirus 2	ILLUMINA	2020-06-20 18:00:00	NORW-EAF78	ERP122169	PRJEB38723	United Kingdom		9
ERR4238389	AMPLICON	282	146366322	SAMEA6915342	29154099	QUADRAM INSTITUTE BIOSCIENCE	public	bam,sra	ERX4197183	NextSeq 500	PAIRED	PCR	VIRAL RNA	Severe acute respiratory syndrome coronavirus 2	ILLUMINA	2020-06-20 18:00:00	NORW-EB900	ERP122169	PRJEB38723	United Kingdom	NORFOLK	8
ERR4238390	AMPLICON	278	127938488	SAMEA6915379	24557748	QUADRAM INSTITUTE BIOSCIENCE	public	sra,bam	ERX4197184	NextSeq 500	PAIRED	PCR	VIRAL RNA	Severe acute respiratory syndrome coronavirus 2	ILLUMINA	2020-06-20 18:00:00	NORW-EADF6	ERP122169	PRJEB38723	United Kingdom	NORFOLK	8
ERR4238391	AMPLICON	273	115901180	SAMEA6915516	22677923	QUADRAM INSTITUTE BIOSCIENCE	public	bam,sra	ERX4197185	NextSeq 500	PAIRED	PCR	VIRAL RNA	Severe acute respiratory syndrome coronavirus 2	ILLUMINA	2020-06-20 18:00:00	NORW-EA42E	ERP122169	PRJEB38723	United Kingdom	NORFOLK	8
ERR4238392	AMPLICON	282	96380658	SAMEA6915414	21273232	QUADRAM INSTITUTE BIOSCIENCE	public	bam,sra	ERX4197186	NextSeq 500	PAIRED	PCR	VIRAL RNA	Severe acute respiratory syndrome coronavirus 2	ILLUMINA	2020-06-20 18:00:00	NORW-EBC43	ERP122169	PRJEB38723	United Kingdom	NORFOLK	7
ERR4238393	AMPLICON	281	135866047	SAMEA6915397	26547093	QUADRAM INSTITUTE BIOSCIENCE	public	sra,bam	ERX4197187	NextSeq 500	PAIRED	PCR	VIRAL RNA	Severe acute respiratory syndrome coronavirus 2	ILLUMINA	2020-06-20 18:00:00	NORW-EB029	ERP122169	PRJEB38723	United Kingdom	ESSEX	7
ERR4238394	AMPLICON	272	42724741	SAMEA6915452	16002362	QUADRAM INSTITUTE BIOSCIENCE	public	sra,bam	ERX4197188	NextSeq 500	PAIRED	PCR	VIRAL RNA	Severe acute respiratory syndrome coronavirus 2	ILLUMINA	2020-06-20 18:00:00	NORW-EA4A6	ERP122169	PRJEB38723	United Kingdom	NORFOLK	2
ERR4238395	AMPLICON	282	100078964	SAMEA6915262	19684512	QUADRAM INSTITUTE BIOSCIENCE	public	sra,bam	ERX4197189	NextSeq 500	PAIRED	PCR	VIRAL RNA	Severe acute respiratory syndrome coronavirus 2	ILLUMINA	2020-06-20 18:00:00	NORW-EBB28	ERP122169	PRJEB38723	United Kingdom	NORFOLK	8
ERR4238396	AMPLICON	282	138908183	SAMEA6915444	28722433	QUADRAM INSTITUTE BIOSCIENCE	public	sra,bam	ERX4197190	NextSeq 500	PAIRED	PCR	VIRAL RNA	Severe acute respiratory syndrome coronavirus 2	ILLUMINA	2020-06-20 18:00:00	NORW-EB8F4	ERP122169	PRJEB38723	United Kingdom	NORFOLK	11
ERR4238397	AMPLICON	281	147402032	SAMEA6915576	27920162	QUADRAM INSTITUTE BIOSCIENCE	public	sra,bam	ERX4197191	NextSeq 500	PAIRED	PCR	VIRAL RNA	Severe acute respiratory syndrome coronavirus 2	ILLUMINA	2020-06-20 18:00:00	NORW-EB469	ERP122169	PRJEB38723	United Kingdom	NORFOLK	7
ERR4238398	AMPLICON	284	116747874	SAMEA6915391	22429902	QUADRAM INSTITUTE BIOSCIENCE	public	bam,sra	ERX4197192	NextSeq 500	PAIRED	PCR	VIRAL RNA	Severe acute respiratory syndrome coronavirus 2	ILLUMINA	2020-06-20 18:00:00	NORW-EC802	ERP122169	PRJEB38723	United Kingdom	NORFOLK	8
ERR4238399	AMPLICON	270	59101034	SAMEA6915458	19306707	QUADRAM INSTITUTE BIOSCIENCE	public	sra,bam	ERX4197193	NextSeq 500	PAIRED	PCR	VIRAL RNA	Severe acute respiratory syndrome coronavirus 2	ILLUMINA	2020-06-20 18:00:00	NORW-EB51B	ERP122169	PRJEB38723	United Kingdom	ESSEX	5
ERR4238400	AMPLICON	275	79748360	SAMEA6915249	17149179	QUADRAM INSTITUTE BIOSCIENCE	public	sra,bam	ERX4197194	NextSeq 500	PAIRED	PCR	VIRAL RNA	Severe acute respiratory syndrome coronavirus 2	ILLUMINA	2020-06-20 18:00:00	NORW-EA118	ERP122169	PRJEB38723	United Kingdom	NORFOLK	10
ERR4238401	AMPLICON	283	133337783	SAMEA6915252	25867790	QUADRAM INSTITUTE BIOSCIENCE	public	sra,bam	ERX4197195	NextSeq 500	PAIRED	PCR	VIRAL RNA	Severe acute respiratory syndrome coronavirus 2	ILLUMINA	2020-06-20 18:00:00	NORW-EBAFE	ERP122169	PRJEB38723	United Kingdom	NORFOLK	7
ERR4238402	AMPLICON	283	115933881	SAMEA6915336	22014800	QUADRAM INSTITUTE BIOSCIENCE	public	bam,sra	ERX4197196	NextSeq 500	PAIRED	PCR	VIRAL RNA	Severe acute respiratory syndrome coronavirus 2	ILLUMINA	2020-06-20 18:00:00	NORW-EC3E3	ERP122169	PRJEB38723	United Kingdom	NORFOLK	8
ERR4238403	AMPLICON	269	95824152	SAMEA6915349	34231305	QUADRAM INSTITUTE BIOSCIENCE	public	bam,sra	ERX4197197	NextSeq 500	PAIRED	PCR	VIRAL RNA	Severe acute respiratory syndrome coronavirus 2	ILLUMINA	2020-06-20 18:00:00	NORW-EBC16	ERP122169	PRJEB38723	United Kingdom	NORFOLK	7
ERR4238404	AMPLICON	280	107080579	SAMEA6915367	20955629	QUADRAM INSTITUTE BIOSCIENCE	public	sra,bam	ERX4197198	NextSeq 500	PAIRED	PCR	VIRAL RNA	Severe acute respiratory syndrome coronavirus 2	ILLUMINA	2020-06-20 18:00:00	NORW-EBD7D	ERP122169	PRJEB38723	United Kingdom	NORFOLK	6
ERR4238405	AMPLICON	271	63124548	SAMEA6915383	17777097	QUADRAM INSTITUTE BIOSCIENCE	public	bam,sra	ERX4197199	NextSeq 500	PAIRED	PCR	VIRAL RNA	Severe acute respiratory syndrome coronavirus 2	ILLUMINA	2020-06-20 18:00:00	NORW-EBCBC	ERP122169	PRJEB38723	United Kingdom	NORFOLK	14
ERR4238406	AMPLICON	276	74243902	SAMEA6915552	14221045	QUADRAM INSTITUTE BIOSCIENCE	public	sra,bam	ERX4197200	NextSeq 500	PAIRED	PCR	VIRAL RNA	Severe acute respiratory syndrome coronavirus 2	ILLUMINA	2020-06-20 18:00:00	NORW-EA400	ERP122169	PRJEB38723	United Kingdom	NORFOLK	7
ERR4238407	AMPLICON	280	101678525	SAMEA6915309	20466579	QUADRAM INSTITUTE BIOSCIENCE	public	bam,sra	ERX4197201	NextSeq 500	PAIRED	PCR	VIRAL RNA	Severe acute respiratory syndrome coronavirus 2	ILLUMINA	2020-06-20 18:00:00	NORW-EAEA8	ERP122169	PRJEB38723	United Kingdom	NORFOLK	8
ERR4238408	AMPLICON	278	92667965	SAMEA6915435	24472069	QUADRAM INSTITUTE BIOSCIENCE	public	sra,bam	ERX4197202	NextSeq 500	PAIRED	PCR	VIRAL RNA	Severe acute respiratory syndrome coronavirus 2	ILLUMINA	2020-06-20 18:00:00	NORW-EAF1E	ERP122169	PRJEB38723	United Kingdom	NORFOLK	15
ERR4238409	AMPLICON	267	62733700	SAMEA6915285	22268112	QUADRAM INSTITUTE BIOSCIENCE	public	sra,bam	ERX4197203	NextSeq 500	PAIRED	PCR	VIRAL RNA	Severe acute respiratory syndrome coronavirus 2	ILLUMINA	2020-06-20 18:00:00	NORW-EAEC6	ERP122169	PRJEB38723	United Kingdom		13
ERR4238410	AMPLICON	275	54493821	SAMEA6915510	21029331	QUADRAM INSTITUTE BIOSCIENCE	public	sra,bam	ERX4197204	NextSeq 500	PAIRED	PCR	VIRAL RNA	Severe acute respiratory syndrome coronavirus 2	ILLUMINA	2020-06-20 18:00:00	NORW-EA3E5	ERP122169	PRJEB38723	United Kingdom	NORFOLK	1
ERR4238411	AMPLICON	283	116441935	SAMEA6915422	22723917	QUADRAM INSTITUTE BIOSCIENCE	public	sra,bam	ERX4197205	NextSeq 500	PAIRED	PCR	VIRAL RNA	Severe acute respiratory syndrome coronavirus 2	ILLUMINA	2020-06-20 18:00:00	NORW-EBB37	ERP122169	PRJEB38723	United Kingdom	NORFOLK	8
ERR4238412	AMPLICON	278	85309527	SAMEA6915328	16620763	QUADRAM INSTITUTE BIOSCIENCE	public	sra,bam	ERX4197206	NextSeq 500	PAIRED	PCR	VIRAL RNA	Severe acute respiratory syndrome coronavirus 2	ILLUMINA	2020-06-20 18:00:00	NORW-EAF5A	ERP122169	PRJEB38723	United Kingdom	SUFFOLK	8
ERR4238413	AMPLICON	283	126461575	SAMEA6915490	24101764	QUADRAM INSTITUTE BIOSCIENCE	public	sra,bam	ERX4197207	NextSeq 500	PAIRED	PCR	VIRAL RNA	Severe acute respiratory syndrome coronavirus 2	ILLUMINA	2020-06-20 18:00:00	NORW-EB26F	ERP122169	PRJEB38723	United Kingdom	NORFOLK	8
ERR4238414	AMPLICON	274	92939050	SAMEA6915314	31487780	QUADRAM INSTITUTE BIOSCIENCE	public	bam,sra	ERX4197208	NextSeq 500	PAIRED	PCR	VIRAL RNA	Severe acute respiratory syndrome coronavirus 2	ILLUMINA	2020-06-20 18:00:00	NORW-EBC61	ERP122169	PRJEB38723	United Kingdom	NORFOLK	9
ERR4238415	AMPLICON	273	38741671	SAMEA6915574	16963949	QUADRAM INSTITUTE BIOSCIENCE	public	bam,sra	ERX4197209	NextSeq 500	PAIRED	PCR	VIRAL RNA	Severe acute respiratory syndrome coronavirus 2	ILLUMINA	2020-06-20 18:00:00	NORW-EA45B	ERP122169	PRJEB38723	United Kingdom	NORFOLK	0
ERR4238416	AMPLICON	283	117292884	SAMEA6915246	22715324	QUADRAM INSTITUTE BIOSCIENCE	public	bam,sra	ERX4197210	NextSeq 500	PAIRED	PCR	VIRAL RNA	Severe acute respiratory syndrome coronavirus 2	ILLUMINA	2020-06-20 18:00:00	NORW-EBAA3	ERP122169	PRJEB38723	United Kingdom	WILTSHIRE	8
ERR4238417	AMPLICON	279	75949748	SAMEA6915613	15523499	QUADRAM INSTITUTE BIOSCIENCE	public	sra,bam	ERX4197211	NextSeq 500	PAIRED	PCR	VIRAL RNA	Severe acute respiratory syndrome coronavirus 2	ILLUMINA	2020-06-20 18:00:00	NORW-EA497	ERP122169	PRJEB38723	United Kingdom		8
ERR4238418	AMPLICON	273	88473306	SAMEA6915415	26445858	QUADRAM INSTITUTE BIOSCIENCE	public	bam,sra	ERX4197212	NextSeq 500	PAIRED	PCR	VIRAL RNA	Severe acute respiratory syndrome coronavirus 2	ILLUMINA	2020-06-20 18:00:00	NORW-EB89A	ERP122169	PRJEB38723	United Kingdom	NORFOLK	4
ERR4238419	AMPLICON	277	84617689	SAMEA6915297	23809187	QUADRAM INSTITUTE BIOSCIENCE	public	sra,bam	ERX4197213	NextSeq 500	PAIRED	PCR	VIRAL RNA	Severe acute respiratory syndrome coronavirus 2	ILLUMINA	2020-06-20 18:00:00	NORW-EADC9	ERP122169	PRJEB38723	United Kingdom	NORFOLK	13
ERR4238420	AMPLICON	279	143261719	SAMEA6915255	28358019	QUADRAM INSTITUTE BIOSCIENCE	public	bam,sra	ERX4197214	NextSeq 500	PAIRED	PCR	VIRAL RNA	Severe acute respiratory syndrome coronavirus 2	ILLUMINA	2020-06-20 18:00:00	NORW-EAF3C	ERP122169	PRJEB38723	United Kingdom	NORFOLK	5
ERR4238421	AMPLICON	279	137643836	SAMEA6915428	26043422	QUADRAM INSTITUTE BIOSCIENCE	public	sra,bam	ERX4197215	NextSeq 500	PAIRED	PCR	VIRAL RNA	Severe acute respiratory syndrome coronavirus 2	ILLUMINA	2020-06-20 18:00:00	NORW-EBD8C	ERP122169	PRJEB38723	United Kingdom	NORFOLK	8
ERR4238422	AMPLICON	282	131664012	SAMEA6915321	24796053	QUADRAM INSTITUTE BIOSCIENCE	public	sra,bam	ERX4197216	NextSeq 500	PAIRED	PCR	VIRAL RNA	Severe acute respiratory syndrome coronavirus 2	ILLUMINA	2020-06-20 18:00:00	NORW-EBE10	ERP122169	PRJEB38723	United Kingdom	NORFOLK	6
ERR4238423	AMPLICON	278	77245881	SAMEA6915508	14799429	QUADRAM INSTITUTE BIOSCIENCE	public	bam,sra	ERX4197217	NextSeq 500	PAIRED	PCR	VIRAL RNA	Severe acute respiratory syndrome coronavirus 2	ILLUMINA	2020-06-20 18:00:00	NORW-EA136	ERP122169	PRJEB38723	United Kingdom	NORFOLK	6
ERR4238424	AMPLICON	283	122648373	SAMEA6915304	23758829	QUADRAM INSTITUTE BIOSCIENCE	public	bam,sra	ERX4197218	NextSeq 500	PAIRED	PCR	VIRAL RNA	Severe acute respiratory syndrome coronavirus 2	ILLUMINA	2020-06-20 18:00:00	NORW-EB311	ERP122169	PRJEB38723	United Kingdom	NORFOLK	8
ERR4238425	AMPLICON	280	106254793	SAMEA6915380	20357756	QUADRAM INSTITUTE BIOSCIENCE	public	sra,bam	ERX4197219	NextSeq 500	PAIRED	PCR	VIRAL RNA	Severe acute respiratory syndrome coronavirus 2	ILLUMINA	2020-06-20 18:00:00	NORW-EAF96	ERP122169	PRJEB38723	United Kingdom	ESSEX	11
ERR4238426	AMPLICON	270	41245232	SAMEA6915498	17784724	QUADRAM INSTITUTE BIOSCIENCE	public	sra,bam	ERX4197220	NextSeq 500	PAIRED	PCR	VIRAL RNA	Severe acute respiratory syndrome coronavirus 2	ILLUMINA	2020-06-20 18:00:00	NORW-EA163	ERP122169	PRJEB38723	United Kingdom	SUFFOLK	4
ERR4238427	AMPLICON	284	122374444	SAMEA6915482	22669165	QUADRAM INSTITUTE BIOSCIENCE	public	sra,bam	ERX4197221	NextSeq 500	PAIRED	PCR	VIRAL RNA	Severe acute respiratory syndrome coronavirus 2	ILLUMINA	2020-06-20 18:00:00	NORW-EC608	ERP122169	PRJEB38723	United Kingdom	NORFOLK	9
ERR4238428	AMPLICON	280	58571085	SAMEA6915447	11426532	QUADRAM INSTITUTE BIOSCIENCE	public	bam,sra	ERX4197222	NextSeq 500	PAIRED	PCR	VIRAL RNA	Severe acute respiratory syndrome coronavirus 2	ILLUMINA	2020-06-20 18:00:00	NORW-EADBA	ERP122169	PRJEB38723	United Kingdom	NORFOLK	9
ERR4238429	AMPLICON	265	58867836	SAMEA6915528	22044191	QUADRAM INSTITUTE BIOSCIENCE	public	bam,sra	ERX4197223	NextSeq 500	PAIRED	PCR	VIRAL RNA	Severe acute respiratory syndrome coronavirus 2	ILLUMINA	2020-06-20 18:00:00	NORW-EABFC	ERP122169	PRJEB38723	United Kingdom	NORFOLK	5
ERR4238430	AMPLICON	280	99718338	SAMEA6915236	20328474	QUADRAM INSTITUTE BIOSCIENCE	public	bam,sra	ERX4197224	NextSeq 500	PAIRED	PCR	VIRAL RNA	Severe acute respiratory syndrome coronavirus 2	ILLUMINA	2020-06-20 18:00:00	NORW-EAFF0	ERP122169	PRJEB38723	United Kingdom	NORFOLK	8
ERR4238431	AMPLICON	274	66081998	SAMEA6915520	28500782	QUADRAM INSTITUTE BIOSCIENCE	public	bam,sra	ERX4197225	NextSeq 500	PAIRED	PCR	VIRAL RNA	Severe acute respiratory syndrome coronavirus 2	ILLUMINA	2020-06-20 18:00:00	NORW-EAC62	ERP122169	PRJEB38723	United Kingdom	NORFOLK	2
ERR4238432	AMPLICON	283	125205387	SAMEA6915293	23390344	QUADRAM INSTITUTE BIOSCIENCE	public	bam,sra	ERX4197226	NextSeq 500	PAIRED	PCR	VIRAL RNA	Severe acute respiratory syndrome coronavirus 2	ILLUMINA	2020-06-20 18:00:00	NORW-EC77E	ERP122169	PRJEB38723	United Kingdom	NORFOLK	7
ERR4238433	AMPLICON	280	102264989	SAMEA6915480	20332277	QUADRAM INSTITUTE BIOSCIENCE	public	bam,sra	ERX4197227	NextSeq 500	PAIRED	PCR	VIRAL RNA	Severe acute respiratory syndrome coronavirus 2	ILLUMINA	2020-06-20 18:00:00	NORW-EAD7E	ERP122169	PRJEB38723	United Kingdom	NORFOLK	9
ERR4238439	AMPLICON	273	46520467	SAMEA6915566	18314129	QUADRAM INSTITUTE BIOSCIENCE	public	sra,bam	ERX4197233	NextSeq 500	PAIRED	PCR	VIRAL RNA	Severe acute respiratory syndrome coronavirus 2	ILLUMINA	2020-06-20 18:00:00	NORW-EA1EB	ERP122169	PRJEB38723	United Kingdom	NORFOLK	6
ERR4238440	AMPLICON	280	76677654	SAMEA6915440	14551972	QUADRAM INSTITUTE BIOSCIENCE	public	sra,bam	ERX4197234	NextSeq 500	PAIRED	PCR	VIRAL RNA	Severe acute respiratory syndrome coronavirus 2	ILLUMINA	2020-06-20 18:00:00	NORW-EAD41	ERP122169	PRJEB38723	United Kingdom	SUFFOLK	8
ERR4238441	AMPLICON	283	139361958	SAMEA6915273	25836936	QUADRAM INSTITUTE BIOSCIENCE	public	sra,bam	ERX4197235	NextSeq 500	PAIRED	PCR	VIRAL RNA	Severe acute respiratory syndrome coronavirus 2	ILLUMINA	2020-06-20 18:00:00	NORW-EB2F6	ERP122169	PRJEB38723	United Kingdom	NORFOLK	7
ERR4238442	AMPLICON	284	119645198	SAMEA6915306	22235998	QUADRAM INSTITUTE BIOSCIENCE	public	sra,bam	ERX4197236	NextSeq 500	PAIRED	PCR	VIRAL RNA	Severe acute respiratory syndrome coronavirus 2	ILLUMINA	2020-06-20 18:00:00	NORW-EC5FC	ERP122169	PRJEB38723	United Kingdom	NORFOLK	6
ERR4238443	AMPLICON	273	55422107	SAMEA6915556	23670134	QUADRAM INSTITUTE BIOSCIENCE	public	bam,sra	ERX4197237	NextSeq 500	PAIRED	PCR	VIRAL RNA	Severe acute respiratory syndrome coronavirus 2	ILLUMINA	2020-06-20 18:00:00	NORW-EACAE	ERP122169	PRJEB38723	United Kingdom	NORFOLK	1
ERR4238444	AMPLICON	283	118309514	SAMEA6915283	22700028	QUADRAM INSTITUTE BIOSCIENCE	public	sra,bam	ERX4197238	NextSeq 500	PAIRED	PCR	VIRAL RNA	Severe acute respiratory syndrome coronavirus 2	ILLUMINA	2020-06-20 18:00:00	NORW-EBCE9	ERP122169	PRJEB38723	United Kingdom	SUFFOLK	8
ERR4238445	AMPLICON	281	104745354	SAMEA6915591	20124644	QUADRAM INSTITUTE BIOSCIENCE	public	bam,sra	ERX4197239	NextSeq 500	PAIRED	PCR	VIRAL RNA	Severe acute respiratory syndrome coronavirus 2	ILLUMINA	2020-06-20 18:00:00	NORW-EB609	ERP122169	PRJEB38723	United Kingdom		7
ERR4238446	AMPLICON	277	63127347	SAMEA6915526	17448760	QUADRAM INSTITUTE BIOSCIENCE	public	sra,bam	ERX4197240	NextSeq 500	PAIRED	PCR	VIRAL RNA	Severe acute respiratory syndrome coronavirus 2	ILLUMINA	2020-06-20 18:00:00	NORW-EA37C	ERP122169	PRJEB38723	United Kingdom	NORFOLK	2
ERR4238447	AMPLICON	275	70796322	SAMEA6915356	21838051	QUADRAM INSTITUTE BIOSCIENCE	public	sra,bam	ERX4197241	NextSeq 500	PAIRED	PCR	VIRAL RNA	Severe acute respiratory syndrome coronavirus 2	ILLUMINA	2020-06-20 18:00:00	NORW-EA206	ERP122169	PRJEB38723	United Kingdom	SUFFOLK	6
ERR4238448	AMPLICON	280	106473448	SAMEA6915324	20123260	QUADRAM INSTITUTE BIOSCIENCE	public	sra,bam	ERX4197242	NextSeq 500	PAIRED	PCR	VIRAL RNA	Severe acute respiratory syndrome coronavirus 2	ILLUMINA	2020-06-20 18:00:00	NORW-EB44B	ERP122169	PRJEB38723	United Kingdom	NORFOLK	6
ERR4238449	AMPLICON	281	140934118	SAMEA6915394	26962458	QUADRAM INSTITUTE BIOSCIENCE	public	sra,bam	ERX4197243	NextSeq 500	PAIRED	PCR	VIRAL RNA	Severe acute respiratory syndrome coronavirus 2	ILLUMINA	2020-06-20 18:00:00	NORW-EBBEC	ERP122169	PRJEB38723	United Kingdom	NORFOLK	9
ERR4238450	AMPLICON	281	81816229	SAMEA6915594	15796643	QUADRAM INSTITUTE BIOSCIENCE	public	sra,bam	ERX4197244	NextSeq 500	PAIRED	PCR	VIRAL RNA	Severe acute respiratory syndrome coronavirus 2	ILLUMINA	2020-06-20 18:00:00	NORW-EB636	ERP122169	PRJEB38723	United Kingdom		10
ERR4238451	AMPLICON	275	70786110	SAMEA6915504	16181782	QUADRAM INSTITUTE BIOSCIENCE	public	sra,bam	ERX4197245	NextSeq 500	PAIRED	PCR	VIRAL RNA	Severe acute respiratory syndrome coronavirus 2	ILLUMINA	2020-06-20 18:00:00	NORW-EA145	ERP122169	PRJEB38723	United Kingdom	NORFOLK	12
ERR4238452	AMPLICON	276	91707868	SAMEA6915494	29331502	QUADRAM INSTITUTE BIOSCIENCE	public	sra,bam	ERX4197246	NextSeq 500	PAIRED	PCR	VIRAL RNA	Severe acute respiratory syndrome coronavirus 2	ILLUMINA	2020-06-20 18:00:00	NORW-EC6CC	ERP122169	PRJEB38723	United Kingdom	SUFFOLK	6
ERR4238453	AMPLICON	280	72133132	SAMEA6915277	13723009	QUADRAM INSTITUTE BIOSCIENCE	public	sra,bam	ERX4197247	NextSeq 500	PAIRED	PCR	VIRAL RNA	Severe acute respiratory syndrome coronavirus 2	ILLUMINA	2020-06-20 18:00:00	NORW-EB38A	ERP122169	PRJEB38723	United Kingdom		7
ERR4238454	AMPLICON	275	69196050	SAMEA6915479	13382584	QUADRAM INSTITUTE BIOSCIENCE	public	sra,bam	ERX4197248	NextSeq 500	PAIRED	PCR	VIRAL RNA	Severe acute respiratory syndrome coronavirus 2	ILLUMINA	2020-06-20 18:00:00	NORW-EA251	ERP122169	PRJEB38723	United Kingdom	NORFOLK	8
ERR4238455	AMPLICON	272	59939763	SAMEA6915378	20424818	QUADRAM INSTITUTE BIOSCIENCE	public	bam,sra	ERX4197249	NextSeq 500	PAIRED	PCR	VIRAL RNA	Severe acute respiratory syndrome coronavirus 2	ILLUMINA	2020-06-20 18:00:00	NORW-EBCCB	ERP122169	PRJEB38723	United Kingdom	ESSEX	9
ERR4238456	AMPLICON	283	136132802	SAMEA6915347	25882080	QUADRAM INSTITUTE BIOSCIENCE	public	bam,sra	ERX4197250	NextSeq 500	PAIRED	PCR	VIRAL RNA	Severe acute respiratory syndrome coronavirus 2	ILLUMINA	2020-06-20 18:00:00	NORW-EBD40	ERP122169	PRJEB38723	United Kingdom	NORFOLK	7
ERR4238457	AMPLICON	279	111977347	SAMEA6915450	22048688	QUADRAM INSTITUTE BIOSCIENCE	public	sra,bam	ERX4197251	NextSeq 500	PAIRED	PCR	VIRAL RNA	Severe acute respiratory syndrome coronavirus 2	ILLUMINA	2020-06-20 18:00:00	NORW-EBC9E	ERP122169	PRJEB38723	United Kingdom	NORFOLK	7
ERR4238458	AMPLICON	283	120005564	SAMEA6915374	23147672	QUADRAM INSTITUTE BIOSCIENCE	public	bam,sra	ERX4197252	NextSeq 500	PAIRED	PCR	VIRAL RNA	Severe acute respiratory syndrome coronavirus 2	ILLUMINA	2020-06-20 18:00:00	NORW-EBB55	ERP122169	PRJEB38723	United Kingdom	NORFOLK	7
ERR4238459	AMPLICON	284	115359722	SAMEA6915272	21617227	QUADRAM INSTITUTE BIOSCIENCE	public	sra,bam	ERX4197253	NextSeq 500	PAIRED	PCR	VIRAL RNA	Severe acute respiratory syndrome coronavirus 2	ILLUMINA	2020-06-20 18:00:00	NORW-EC4E0	ERP122169	PRJEB38723	United Kingdom	NORFOLK	9
ERR4238460	AMPLICON	278	82364466	SAMEA6915537	15808518	QUADRAM INSTITUTE BIOSCIENCE	public	bam,sra	ERX4197254	NextSeq 500	PAIRED	PCR	VIRAL RNA	Severe acute respiratory syndrome coronavirus 2	ILLUMINA	2020-06-20 18:00:00	NORW-EA321	ERP122169	PRJEB38723	United Kingdom	NORFOLK	9
ERR4238461	AMPLICON	275	127056344	SAMEA6915434	27604076	QUADRAM INSTITUTE BIOSCIENCE	public	bam,sra	ERX4197255	NextSeq 500	PAIRED	PCR	VIRAL RNA	Severe acute respiratory syndrome coronavirus 2	ILLUMINA	2020-06-20 18:00:00	NORW-EAE4E	ERP122169	PRJEB38723	United Kingdom	NORFOLK	15
ERR4238462	AMPLICON	280	83171301	SAMEA6915276	16170137	QUADRAM INSTITUTE BIOSCIENCE	public	bam,sra	ERX4197256	NextSeq 500	PAIRED	PCR	VIRAL RNA	Severe acute respiratory syndrome coronavirus 2	ILLUMINA	2020-06-20 18:00:00	NORW-EB42D	ERP122169	PRJEB38723	United Kingdom	NORFOLK	8
ERR4238463	AMPLICON	265	90954313	SAMEA6915263	33629355	QUADRAM INSTITUTE BIOSCIENCE	public	sra,bam	ERX4197257	NextSeq 500	PAIRED	PCR	VIRAL RNA	Severe acute respiratory syndrome coronavirus 2	ILLUMINA	2020-06-20 18:00:00	NORW-EC3A7	ERP122169	PRJEB38723	United Kingdom	NORFOLK	5
ERR4238464	AMPLICON	285	125993626	SAMEA6915267	23607401	QUADRAM INSTITUTE BIOSCIENCE	public	bam,sra	ERX4197258	NextSeq 500	PAIRED	PCR	VIRAL RNA	Severe acute respiratory syndrome coronavirus 2	ILLUMINA	2020-06-20 18:00:00	NORW-EC617	ERP122169	PRJEB38723	United Kingdom	SUFFOLK	8
ERR4238465	AMPLICON	284	113572477	SAMEA6915618	21225605	QUADRAM INSTITUTE BIOSCIENCE	public	bam,sra	ERX4197259	NextSeq 500	PAIRED	PCR	VIRAL RNA	Severe acute respiratory syndrome coronavirus 2	ILLUMINA	2020-06-20 18:00:00	NORW-EC8B7	ERP122169	PRJEB38723	United Kingdom		8
ERR4238466	AMPLICON	284	125103179	SAMEA6915315	24374641	QUADRAM INSTITUTE BIOSCIENCE	public	sra,bam	ERX4197260	NextSeq 500	PAIRED	PCR	VIRAL RNA	Severe acute respiratory syndrome coronavirus 2	ILLUMINA	2020-06-20 18:00:00	NORW-EBD5F	ERP122169	PRJEB38723	United Kingdom	NORFOLK	12
ERR4238467	AMPLICON	277	58810810	SAMEA6915265	16713745	QUADRAM INSTITUTE BIOSCIENCE	public	bam,sra	ERX4197261	NextSeq 500	PAIRED	PCR	VIRAL RNA	Severe acute respiratory syndrome coronavirus 2	ILLUMINA	2020-06-20 18:00:00	NORW-EBB0A	ERP122169	PRJEB38723	United Kingdom	NORFOLK	11
ERR4238468	AMPLICON	277	80408563	SAMEA6915460	18942103	QUADRAM INSTITUTE BIOSCIENCE	public	bam,sra	ERX4197262	NextSeq 500	PAIRED	PCR	VIRAL RNA	Severe acute respiratory syndrome coronavirus 2	ILLUMINA	2020-06-20 18:00:00	NORW-EC79C	ERP122169	PRJEB38723	United Kingdom	NORFOLK	9
ERR4238469	AMPLICON	283	101447124	SAMEA6915308	18902316	QUADRAM INSTITUTE BIOSCIENCE	public	sra,bam	ERX4197263	NextSeq 500	PAIRED	PCR	VIRAL RNA	Severe acute respiratory syndrome coronavirus 2	ILLUMINA	2020-06-20 18:00:00	NORW-EC7F6	ERP122169	PRJEB38723	United Kingdom	ESSEX	10
ERR4238470	AMPLICON	272	38243949	SAMEA6915393	14296885	QUADRAM INSTITUTE BIOSCIENCE	public	bam,sra	ERX4197264	NextSeq 500	PAIRED	PCR	VIRAL RNA	Severe acute respiratory syndrome coronavirus 2	ILLUMINA	2020-06-20 18:00:00	NORW-EA233	ERP122169	PRJEB38723	United Kingdom	NORFOLK	7
ERR4238471	AMPLICON	283	96260589	SAMEA6915443	18598391	QUADRAM INSTITUTE BIOSCIENCE	public	bam,sra	ERX4197265	NextSeq 500	PAIRED	PCR	VIRAL RNA	Severe acute respiratory syndrome coronavirus 2	ILLUMINA	2020-06-20 18:00:00	NORW-EB95B	ERP122169	PRJEB38723	United Kingdom	NORFOLK	7
ERR4238472	AMPLICON	283	121442715	SAMEA6915330	22896986	QUADRAM INSTITUTE BIOSCIENCE	public	sra,bam	ERX4197266	NextSeq 500	PAIRED	PCR	VIRAL RNA	Severe acute respiratory syndrome coronavirus 2	ILLUMINA	2020-06-20 18:00:00	NORW-EB43C	ERP122169	PRJEB38723	United Kingdom	SUFFOLK	9
ERR4238473	AMPLICON	271	84134246	SAMEA6915595	27505135	QUADRAM INSTITUTE BIOSCIENCE	public	sra,bam	ERX4197267	NextSeq 500	PAIRED	PCR	VIRAL RNA	Severe acute respiratory syndrome coronavirus 2	ILLUMINA	2020-06-20 18:00:00	NORW-EB645	ERP122169	PRJEB38723	United Kingdom		8
ERR4238474	AMPLICON	277	55253351	SAMEA6915497	12566107	QUADRAM INSTITUTE BIOSCIENCE	public	sra,bam	ERX4197268	NextSeq 500	PAIRED	PCR	VIRAL RNA	Severe acute respiratory syndrome coronavirus 2	ILLUMINA	2020-06-20 18:00:00	NORW-EA6DD	ERP122169	PRJEB38723	United Kingdom	NORFOLK	13
ERR4238475	AMPLICON	283	79456432	SAMEA6915335	15340827	QUADRAM INSTITUTE BIOSCIENCE	public	bam,sra	ERX4197269	NextSeq 500	PAIRED	PCR	VIRAL RNA	Severe acute respiratory syndrome coronavirus 2	ILLUMINA	2020-06-20 18:00:00	NORW-EBB19	ERP122169	PRJEB38723	United Kingdom	NORFOLK	13
ERR4238476	AMPLICON	263	60960756	SAMEA6915445	24707073	QUADRAM INSTITUTE BIOSCIENCE	public	bam,sra	ERX4197270	NextSeq 500	PAIRED	PCR	VIRAL RNA	Severe acute respiratory syndrome coronavirus 2	ILLUMINA	2020-06-20 18:00:00	NORW-EC7C9	ERP122169	PRJEB38723	United Kingdom	NORFOLK	7
ERR4238477	AMPLICON	281	111080034	SAMEA6915358	21150108	QUADRAM INSTITUTE BIOSCIENCE	public	sra,bam	ERX4197271	NextSeq 500	PAIRED	PCR	VIRAL RNA	Severe acute respiratory syndrome coronavirus 2	ILLUMINA	2020-06-20 18:00:00	NORW-EB487	ERP122169	PRJEB38723	United Kingdom	NORFOLK	8
ERR4238478	AMPLICON	281	147412288	SAMEA6915399	28287853	QUADRAM INSTITUTE BIOSCIENCE	public	sra,bam	ERX4197272	NextSeq 500	PAIRED	PCR	VIRAL RNA	Severe acute respiratory syndrome coronavirus 2	ILLUMINA	2020-06-20 18:00:00	NORW-EB91F	ERP122169	PRJEB38723	United Kingdom	NORFOLK	6
ERR4238479	AMPLICON	280	94116623	SAMEA6915338	17939996	QUADRAM INSTITUTE BIOSCIENCE	public	bam,sra	ERX4197273	NextSeq 500	PAIRED	PCR	VIRAL RNA	Severe acute respiratory syndrome coronavirus 2	ILLUMINA	2020-06-20 18:00:00	NORW-EAFA5	ERP122169	PRJEB38723	United Kingdom	ESSEX	11
ERR4238480	AMPLICON	253	34209934	SAMEA6915332	14861489	QUADRAM INSTITUTE BIOSCIENCE	public	bam,sra	ERX4197274	NextSeq 500	PAIRED	PCR	VIRAL RNA	Severe acute respiratory syndrome coronavirus 2	ILLUMINA	2020-06-20 18:00:00	NORW-EC574	ERP122169	PRJEB38723	United Kingdom	NORFOLK	8
ERR4238481	AMPLICON	276	49736254	SAMEA6915530	9653546	QUADRAM INSTITUTE BIOSCIENCE	public	bam,sra	ERX4197275	NextSeq 500	PAIRED	PCR	VIRAL RNA	Severe acute respiratory syndrome coronavirus 2	ILLUMINA	2020-06-20 18:00:00	NORW-EA46A	ERP122169	PRJEB38723	United Kingdom	NORFOLK	8
ERR4238482	AMPLICON	278	86999788	SAMEA6915400	20516469	QUADRAM INSTITUTE BIOSCIENCE	public	bam,sra	ERX4197276	NextSeq 500	PAIRED	PCR	VIRAL RNA	Severe acute respiratory syndrome coronavirus 2	ILLUMINA	2020-06-20 18:00:00	NORW-EC3C5	ERP122169	PRJEB38723	United Kingdom	NORFOLK	10
ERR4238483	AMPLICON	279	84492471	SAMEA6915586	36391232	QUADRAM INSTITUTE BIOSCIENCE	public	sra,bam	ERX4197277	NextSeq 500	PAIRED	PCR	VIRAL RNA	Severe acute respiratory syndrome coronavirus 2	ILLUMINA	2020-06-20 18:00:00	NORW-EB593	ERP122169	PRJEB38723	United Kingdom		6
ERR4238484	AMPLICON	275	72175802	SAMEA6915424	22414361	QUADRAM INSTITUTE BIOSCIENCE	public	sra,bam	ERX4197278	NextSeq 500	PAIRED	PCR	VIRAL RNA	Severe acute respiratory syndrome coronavirus 2	ILLUMINA	2020-06-20 18:00:00	NORW-EBEC5	ERP122169	PRJEB38723	United Kingdom	NORFOLK	12
ERR4238485	AMPLICON	283	112993631	SAMEA6915370	21310664	QUADRAM INSTITUTE BIOSCIENCE	public	bam,sra	ERX4197279	NextSeq 500	PAIRED	PCR	VIRAL RNA	Severe acute respiratory syndrome coronavirus 2	ILLUMINA	2020-06-20 18:00:00	NORW-EB2AB	ERP122169	PRJEB38723	United Kingdom	ESSEX	9
ERR4238486	AMPLICON	279	101081268	SAMEA6915420	23767704	QUADRAM INSTITUTE BIOSCIENCE	public	sra,bam	ERX4197280	NextSeq 500	PAIRED	PCR	VIRAL RNA	Severe acute respiratory syndrome coronavirus 2	ILLUMINA	2020-06-20 18:00:00	NORW-EBBDD	ERP122169	PRJEB38723	United Kingdom	NORFOLK	9
ERR4238487	AMPLICON	274	98442028	SAMEA6915554	19065350	QUADRAM INSTITUTE BIOSCIENCE	public	sra,bam	ERX4197281	NextSeq 500	PAIRED	PCR	VIRAL RNA	Severe acute respiratory syndrome coronavirus 2	ILLUMINA	2020-06-20 18:00:00	NORW-EACF9	ERP122169	PRJEB38723	United Kingdom	NORFOLK	6
ERR4238488	AMPLICON	281	205515035	SAMEA6915369	39395287	QUADRAM INSTITUTE BIOSCIENCE	public	bam,sra	ERX4197282	NextSeq 500	PAIRED	PCR	VIRAL RNA	Severe acute respiratory syndrome coronavirus 2	ILLUMINA	2020-06-20 18:00:00	NORW-EAE02	ERP122169	PRJEB38723	United Kingdom	SUFFOLK	8
ERR4238489	AMPLICON	273	81023743	SAMEA6915467	25791946	QUADRAM INSTITUTE BIOSCIENCE	public	sra,bam	ERX4197283	NextSeq 500	PAIRED	PCR	VIRAL RNA	Severe acute respiratory syndrome coronavirus 2	ILLUMINA	2020-06-20 18:00:00	NORW-EB566	ERP122169	PRJEB38723	United Kingdom	NORFOLK	14
ERR4238490	AMPLICON	283	111146995	SAMEA6915475	20664804	QUADRAM INSTITUTE BIOSCIENCE	public	bam,sra	ERX4197284	NextSeq 500	PAIRED	PCR	VIRAL RNA	Severe acute respiratory syndrome coronavirus 2	ILLUMINA	2020-06-20 18:00:00	NORW-EC69F	ERP122169	PRJEB38723	United Kingdom	NORFOLK	8
ERR4238491	AMPLICON	277	94883022	SAMEA6915404	26250646	QUADRAM INSTITUTE BIOSCIENCE	public	bam,sra	ERX4197285	NextSeq 500	PAIRED	PCR	VIRAL RNA	Severe acute respiratory syndrome coronavirus 2	ILLUMINA	2020-06-20 18:00:00	NORW-EB41E	ERP122169	PRJEB38723	United Kingdom	NORFOLK	9
ERR4238492	AMPLICON	282	117623289	SAMEA6915405	23335277	QUADRAM INSTITUTE BIOSCIENCE	public	sra,bam	ERX4197286	NextSeq 500	PAIRED	PCR	VIRAL RNA	Severe acute respiratory syndrome coronavirus 2	ILLUMINA	2020-06-20 18:00:00	NORW-EBA49	ERP122169	PRJEB38723	United Kingdom	SUFFOLK	8
ERR4238493	AMPLICON	278	102422131	SAMEA6915507	19372233	QUADRAM INSTITUTE BIOSCIENCE	public	sra,bam	ERX4197287	NextSeq 500	PAIRED	PCR	VIRAL RNA	Severe acute respiratory syndrome coronavirus 2	ILLUMINA	2020-06-20 18:00:00	NORW-EA43D	ERP122169	PRJEB38723	United Kingdom	NORFOLK	9
ERR4238494	AMPLICON	283	106792446	SAMEA6915614	20442294	QUADRAM INSTITUTE BIOSCIENCE	public	bam,sra	ERX4197288	NextSeq 500	PAIRED	PCR	VIRAL RNA	Severe acute respiratory syndrome coronavirus 2	ILLUMINA	2020-06-20 18:00:00	NORW-EC4A4	ERP122169	PRJEB38723	United Kingdom		13
ERR4238495	AMPLICON	285	112016723	SAMEA6915234	20932209	QUADRAM INSTITUTE BIOSCIENCE	public	bam,sra	ERX4197289	NextSeq 500	PAIRED	PCR	VIRAL RNA	Severe acute respiratory syndrome coronavirus 2	ILLUMINA	2020-06-20 18:00:00	NORW-EC6EA	ERP122169	PRJEB38723	United Kingdom	NORFOLK	6
ERR4238496	AMPLICON	282	137983586	SAMEA6915491	27747417	QUADRAM INSTITUTE BIOSCIENCE	public	bam,sra	ERX4197290	NextSeq 500	PAIRED	PCR	VIRAL RNA	Severe acute respiratory syndrome coronavirus 2	ILLUMINA	2020-06-20 18:00:00	NORW-EB997	ERP122169	PRJEB38723	United Kingdom	NORFOLK	10
ERR4238497	AMPLICON	282	139914473	SAMEA6915270	26681426	QUADRAM INSTITUTE BIOSCIENCE	public	sra,bam	ERX4197291	NextSeq 500	PAIRED	PCR	VIRAL RNA	Severe acute respiratory syndrome coronavirus 2	ILLUMINA	2020-06-20 18:00:00	NORW-EB4F0	ERP122169	PRJEB38723	United Kingdom	SUFFOLK	10
ERR4238498	AMPLICON	275	66722507	SAMEA6915540	15001372	QUADRAM INSTITUTE BIOSCIENCE	public	sra,bam	ERX4197292	NextSeq 500	PAIRED	PCR	VIRAL RNA	Severe acute respiratory syndrome coronavirus 2	ILLUMINA	2020-06-20 18:00:00	NORW-EA242	ERP122169	PRJEB38723	United Kingdom	SUFFOLK	21
ERR4238499	AMPLICON	283	118247910	SAMEA6915616	22215112	QUADRAM INSTITUTE BIOSCIENCE	public	bam,sra	ERX4197293	NextSeq 500	PAIRED	PCR	VIRAL RNA	Severe acute respiratory syndrome coronavirus 2	ILLUMINA	2020-06-20 18:00:00	NORW-EC899	ERP122169	PRJEB38723	United Kingdom		5
ERR4238500	AMPLICON	278	40719712	SAMEA6915578	7808541	QUADRAM INSTITUTE BIOSCIENCE	public	sra,bam	ERX4197294	NextSeq 500	PAIRED	PCR	VIRAL RNA	Severe acute respiratory syndrome coronavirus 2	ILLUMINA	2020-06-20 18:00:00	NORW-EA27F	ERP122169	PRJEB38723	United Kingdom	NORFOLK	8
ERR4238501	AMPLICON	274	106979735	SAMEA6915569	20614992	QUADRAM INSTITUTE BIOSCIENCE	public	bam,sra	ERX4197295	NextSeq 500	PAIRED	PCR	VIRAL RNA	Severe acute respiratory syndrome coronavirus 2	ILLUMINA	2020-06-20 18:00:00	NORW-EACCC	ERP122169	PRJEB38723	United Kingdom	NORFOLK	8
ERR4238502	AMPLICON	280	125254518	SAMEA6915300	23671512	QUADRAM INSTITUTE BIOSCIENCE	public	bam,sra	ERX4197296	NextSeq 500	PAIRED	PCR	VIRAL RNA	Severe acute respiratory syndrome coronavirus 2	ILLUMINA	2020-06-20 18:00:00	NORW-EB8E5	ERP122169	PRJEB38723	United Kingdom	NORFOLK	10
ERR4238503	AMPLICON	278	84835819	SAMEA6915352	20317621	QUADRAM INSTITUTE BIOSCIENCE	public	sra,bam	ERX4197297	NextSeq 500	PAIRED	PCR	VIRAL RNA	Severe acute respiratory syndrome coronavirus 2	ILLUMINA	2020-06-20 18:00:00	NORW-EAD6F	ERP122169	PRJEB38723	United Kingdom	NORFOLK	21
ERR4238504	AMPLICON	267	92811916	SAMEA6915571	18218979	QUADRAM INSTITUTE BIOSCIENCE	public	sra,bam	ERX4197298	NextSeq 500	PAIRED	PCR	VIRAL RNA	Severe acute respiratory syndrome coronavirus 2	ILLUMINA	2020-06-20 18:00:00	NORW-E752E	ERP122169	PRJEB38723	United Kingdom	NORFOLK	7
ERR4238505	AMPLICON	279	141199464	SAMEA6915593	29290756	QUADRAM INSTITUTE BIOSCIENCE	public	sra,bam	ERX4197299	NextSeq 500	PAIRED	PCR	VIRAL RNA	Severe acute respiratory syndrome coronavirus 2	ILLUMINA	2020-06-20 18:00:00	NORW-EB627	ERP122169	PRJEB38723	United Kingdom		6
ERR4238506	AMPLICON	278	60964272	SAMEA6915612	12065975	QUADRAM INSTITUTE BIOSCIENCE	public	bam,sra	ERX4197300	NextSeq 500	PAIRED	PCR	VIRAL RNA	Severe acute respiratory syndrome coronavirus 2	ILLUMINA	2020-06-20 18:00:00	NORW-EA3C7	ERP122169	PRJEB38723	United Kingdom		7
ERR4238507	AMPLICON	277	132415482	SAMEA6915412	25518250	QUADRAM INSTITUTE BIOSCIENCE	public	sra,bam	ERX4197301	NextSeq 500	PAIRED	PCR	VIRAL RNA	Severe acute respiratory syndrome coronavirus 2	ILLUMINA	2020-06-20 18:00:00	NORW-EAFD2	ERP122169	PRJEB38723	United Kingdom	SUFFOLK	9
ERR4238508	AMPLICON	283	135263727	SAMEA6915500	26084733	QUADRAM INSTITUTE BIOSCIENCE	public	sra,bam	ERX4197302	NextSeq 500	PAIRED	PCR	VIRAL RNA	Severe acute respiratory syndrome coronavirus 2	ILLUMINA	2020-06-20 18:00:00	NORW-EBBCE	ERP122169	PRJEB38723	United Kingdom	NORFOLK	7
ERR4238509	AMPLICON	281	116464660	SAMEA6915284	24198702	QUADRAM INSTITUTE BIOSCIENCE	public	sra,bam	ERX4197303	NextSeq 500	PAIRED	PCR	VIRAL RNA	Severe acute respiratory syndrome coronavirus 2	ILLUMINA	2020-06-20 18:00:00	NORW-EC705	ERP122169	PRJEB38723	United Kingdom	CAMBRIDGESHIRE	11
ERR4238510	AMPLICON	275	114304137	SAMEA6915468	22400632	QUADRAM INSTITUTE BIOSCIENCE	public	sra,bam	ERX4197304	NextSeq 500	PAIRED	PCR	VIRAL RNA	Severe acute respiratory syndrome coronavirus 2	ILLUMINA	2020-06-20 18:00:00	NORW-EA224	ERP122169	PRJEB38723	United Kingdom	NORFOLK	9
ERR4238511	AMPLICON	269	27409844	SAMEA6915351	11688547	QUADRAM INSTITUTE BIOSCIENCE	public	sra,bam	ERX4197305	NextSeq 500	PAIRED	PCR	VIRAL RNA	Severe acute respiratory syndrome coronavirus 2	ILLUMINA	2020-06-20 18:00:00	NORW-EA2D9	ERP122169	PRJEB38723	United Kingdom	SUFFOLK	9
ERR4238512	AMPLICON	283	118853364	SAMEA6915292	22379449	QUADRAM INSTITUTE BIOSCIENCE	public	sra,bam	ERX4197306	NextSeq 500	PAIRED	PCR	VIRAL RNA	Severe acute respiratory syndrome coronavirus 2	ILLUMINA	2020-06-20 18:00:00	NORW-EB28D	ERP122169	PRJEB38723	United Kingdom	NORFOLK	7
ERR4238513	AMPLICON	282	130961002	SAMEA6915375	25283703	QUADRAM INSTITUTE BIOSCIENCE	public	sra,bam	ERX4197307	NextSeq 500	PAIRED	PCR	VIRAL RNA	Severe acute respiratory syndrome coronavirus 2	ILLUMINA	2020-06-20 18:00:00	NORW-EBCF8	ERP122169	PRJEB38723	United Kingdom	NORFOLK	7
ERR4238514	AMPLICON	279	134222469	SAMEA6915427	33581939	QUADRAM INSTITUTE BIOSCIENCE	public	bam,sra	ERX4197308	NextSeq 500	PAIRED	PCR	VIRAL RNA	Severe acute respiratory syndrome coronavirus 2	ILLUMINA	2020-06-20 18:00:00	NORW-EB45A	ERP122169	PRJEB38723	United Kingdom	SUFFOLK	14
ERR4238515	AMPLICON	284	116514321	SAMEA6915478	21548741	QUADRAM INSTITUTE BIOSCIENCE	public	bam,sra	ERX4197309	NextSeq 500	PAIRED	PCR	VIRAL RNA	Severe acute respiratory syndrome coronavirus 2	ILLUMINA	2020-06-20 18:00:00	NORW-EC41D	ERP122169	PRJEB38723	United Kingdom	ESSEX	11
ERR4238516	AMPLICON	274	50190163	SAMEA6915546	20431227	QUADRAM INSTITUTE BIOSCIENCE	public	bam,sra	ERX4197310	NextSeq 500	PAIRED	PCR	VIRAL RNA	Severe acute respiratory syndrome coronavirus 2	ILLUMINA	2020-06-20 18:00:00	NORW-EACEA	ERP122169	PRJEB38723	United Kingdom	NORFOLK	8
ERR4238517	AMPLICON	279	66326062	SAMEA6915365	12809116	QUADRAM INSTITUTE BIOSCIENCE	public	bam,sra	ERX4197311	NextSeq 500	PAIRED	PCR	VIRAL RNA	Severe acute respiratory syndrome coronavirus 2	ILLUMINA	2020-06-20 18:00:00	NORW-EAFC3	ERP122169	PRJEB38723	United Kingdom	NORFOLK	10
ERR4238518	AMPLICON	269	49227024	SAMEA6915522	21041397	QUADRAM INSTITUTE BIOSCIENCE	public	bam,sra	ERX4197312	NextSeq 500	PAIRED	PCR	VIRAL RNA	Severe acute respiratory syndrome coronavirus 2	ILLUMINA	2020-06-20 18:00:00	NORW-EAD05	ERP122169	PRJEB38723	United Kingdom	SUFFOLK	1
ERR4238519	AMPLICON	283	107292585	SAMEA6915487	19954389	QUADRAM INSTITUTE BIOSCIENCE	public	sra,bam	ERX4197313	NextSeq 500	PAIRED	PCR	VIRAL RNA	Severe acute respiratory syndrome coronavirus 2	ILLUMINA	2020-06-20 18:00:00	NORW-EC87B	ERP122169	PRJEB38723	United Kingdom	NORFOLK	8
ERR4238520	AMPLICON	281	124488089	SAMEA6915589	24079233	QUADRAM INSTITUTE BIOSCIENCE	public	bam,sra	ERX4197314	NextSeq 500	PAIRED	PCR	VIRAL RNA	Severe acute respiratory syndrome coronavirus 2	ILLUMINA	2020-06-20 18:00:00	NORW-EB5DF	ERP122169	PRJEB38723	United Kingdom		10
ERR4238521	AMPLICON	278	113302641	SAMEA6915240	21982964	QUADRAM INSTITUTE BIOSCIENCE	public	bam,sra	ERX4197315	NextSeq 500	PAIRED	PCR	VIRAL RNA	Severe acute respiratory syndrome coronavirus 2	ILLUMINA	2020-06-20 18:00:00	NORW-EBE3E	ERP122169	PRJEB38723	United Kingdom	NORFOLK	6
ERR4238522	AMPLICON	279	67079671	SAMEA6915245	13080369	QUADRAM INSTITUTE BIOSCIENCE	public	sra,bam	ERX4197316	NextSeq 500	PAIRED	PCR	VIRAL RNA	Severe acute respiratory syndrome coronavirus 2	ILLUMINA	2020-06-20 18:00:00	NORW-EB4A5	ERP122169	PRJEB38723	United Kingdom	NORFOLK	8
ERR4238523	AMPLICON	281	92105556	SAMEA6915288	17577537	QUADRAM INSTITUTE BIOSCIENCE	public	sra,bam	ERX4197317	NextSeq 500	PAIRED	PCR	VIRAL RNA	Severe acute respiratory syndrome coronavirus 2	ILLUMINA	2020-06-20 18:00:00	NORW-EAD9C	ERP122169	PRJEB38723	United Kingdom	MIDDLESEX	9
ERR4238524	AMPLICON	268	57309247	SAMEA6915248	24491864	QUADRAM INSTITUTE BIOSCIENCE	public	sra,bam	ERX4197318	NextSeq 500	PAIRED	PCR	VIRAL RNA	Severe acute respiratory syndrome coronavirus 2	ILLUMINA	2020-06-20 18:00:00	NORW-EAAFF	ERP122169	PRJEB38723	United Kingdom	NORFOLK	1
ERR4238525	AMPLICON	283	99662941	SAMEA6915398	19274570	QUADRAM INSTITUTE BIOSCIENCE	public	bam,sra	ERX4197319	NextSeq 500	PAIRED	PCR	VIRAL RNA	Severe acute respiratory syndrome coronavirus 2	ILLUMINA	2020-06-20 18:00:00	NORW-EBA67	ERP122169	PRJEB38723	United Kingdom	NORFOLK	5
ERR4238526	AMPLICON	278	87980435	SAMEA6915575	16709296	QUADRAM INSTITUTE BIOSCIENCE	public	bam,sra	ERX4197320	NextSeq 500	PAIRED	PCR	VIRAL RNA	Severe acute respiratory syndrome coronavirus 2	ILLUMINA	2020-06-20 18:00:00	NORW-EA29D	ERP122169	PRJEB38723	United Kingdom	NORFOLK	7
ERR4238527	AMPLICON	275	57428332	SAMEA6915513	24680159	QUADRAM INSTITUTE BIOSCIENCE	public	bam,sra	ERX4197321	NextSeq 500	PAIRED	PCR	VIRAL RNA	Severe acute respiratory syndrome coronavirus 2	ILLUMINA	2020-06-20 18:00:00	NORW-EABA1	ERP122169	PRJEB38723	United Kingdom	SUFFOLK	0
ERR4238528	AMPLICON	261	44300051	SAMEA6915511	18903871	QUADRAM INSTITUTE BIOSCIENCE	public	sra,bam	ERX4197322	NextSeq 500	PAIRED	PCR	VIRAL RNA	Severe acute respiratory syndrome coronavirus 2	ILLUMINA	2020-06-20 18:00:00	NORW-EA1FA	ERP122169	PRJEB38723	United Kingdom	SUFFOLK	4
ERR4238529	AMPLICON	281	108550577	SAMEA6915597	21428098	QUADRAM INSTITUTE BIOSCIENCE	public	sra,bam	ERX4197323	NextSeq 500	PAIRED	PCR	VIRAL RNA	Severe acute respiratory syndrome coronavirus 2	ILLUMINA	2020-06-20 18:00:00	NORW-EB5EE	ERP122169	PRJEB38723	United Kingdom		6
ERR4238530	AMPLICON	283	125357867	SAMEA6915426	23477262	QUADRAM INSTITUTE BIOSCIENCE	public	sra,bam	ERX4197324	NextSeq 500	PAIRED	PCR	VIRAL RNA	Severe acute respiratory syndrome coronavirus 2	ILLUMINA	2020-06-20 18:00:00	NORW-EC35C	ERP122169	PRJEB38723	United Kingdom	NORFOLK	8
ERR4238531	AMPLICON	275	93618525	SAMEA6915532	18210220	QUADRAM INSTITUTE BIOSCIENCE	public	sra,bam	ERX4197325	NextSeq 500	PAIRED	PCR	VIRAL RNA	Severe acute respiratory syndrome coronavirus 2	ILLUMINA	2020-06-20 18:00:00	NORW-EAA86	ERP122169	PRJEB38723	United Kingdom	LINCOLNSHIRE	10
ERR4238532	AMPLICON	272	59999795	SAMEA6915551	15379853	QUADRAM INSTITUTE BIOSCIENCE	public	bam,sra	ERX4197326	NextSeq 500	PAIRED	PCR	VIRAL RNA	Severe acute respiratory syndrome coronavirus 2	ILLUMINA	2020-06-20 18:00:00	NORW-EA89B	ERP122169	PRJEB38723	United Kingdom	NORFOLK	8
ERR4238533	AMPLICON	283	120310632	SAMEA6915312	23088544	QUADRAM INSTITUTE BIOSCIENCE	public	bam,sra	ERX4197327	NextSeq 500	PAIRED	PCR	VIRAL RNA	Severe acute respiratory syndrome coronavirus 2	ILLUMINA	2020-06-20 18:00:00	NORW-EC5B0	ERP122169	PRJEB38723	United Kingdom	ESSEX	14
ERR4238534	AMPLICON	274	91568137	SAMEA6915506	18409175	QUADRAM INSTITUTE BIOSCIENCE	public	sra,bam	ERX4197328	NextSeq 500	PAIRED	PCR	VIRAL RNA	Severe acute respiratory syndrome coronavirus 2	ILLUMINA	2020-06-20 18:00:00	NORW-EACDB	ERP122169	PRJEB38723	United Kingdom	CAMBRIDGESHIRE	11
ERR4238535	AMPLICON	113	1027730	SAMEA6915473	676415	QUADRAM INSTITUTE BIOSCIENCE	public	bam,sra	ERX4197329	NextSeq 500	PAIRED	PCR	VIRAL RNA	Severe acute respiratory syndrome coronavirus 2	ILLUMINA	2020-06-20 18:00:00	NORW-EBD9B	ERP122169	PRJEB38723	United Kingdom	NORFOLK	5
ERR4238536	AMPLICON	276	87329049	SAMEA6915557	16774497	QUADRAM INSTITUTE BIOSCIENCE	public	sra,bam	ERX4197330	NextSeq 500	PAIRED	PCR	VIRAL RNA	Severe acute respiratory syndrome coronavirus 2	ILLUMINA	2020-06-20 18:00:00	NORW-EA2AC	ERP122169	PRJEB38723	United Kingdom	NORFOLK	7
ERR4238537	AMPLICON	281	158375488	SAMEA6915437	29978994	QUADRAM INSTITUTE BIOSCIENCE	public	bam,sra	ERX4197331	NextSeq 500	PAIRED	PCR	VIRAL RNA	Severe acute respiratory syndrome coronavirus 2	ILLUMINA	2020-06-20 18:00:00	NORW-EB40F	ERP122169	PRJEB38723	United Kingdom	ESSEX	8
ERR4238538	AMPLICON	281	169340494	SAMEA6915239	33451494	QUADRAM INSTITUTE BIOSCIENCE	public	sra,bam	ERX4197332	NextSeq 500	PAIRED	PCR	VIRAL RNA	Severe acute respiratory syndrome coronavirus 2	ILLUMINA	2020-06-20 18:00:00	NORW-EBC8F	ERP122169	PRJEB38723	United Kingdom	NORFOLK	8
ERR4238539	AMPLICON	281	196445015	SAMEA6915384	40324435	QUADRAM INSTITUTE BIOSCIENCE	public	sra,bam	ERX4197333	NextSeq 500	PAIRED	PCR	VIRAL RNA	Severe acute respiratory syndrome coronavirus 2	ILLUMINA	2020-06-20 18:00:00	NORW-EB93D	ERP122169	PRJEB38723	United Kingdom	NORFOLK	9
ERR4238540	AMPLICON	276	96706204	SAMEA6915364	19451001	QUADRAM INSTITUTE BIOSCIENCE	public	bam,sra	ERX4197334	NextSeq 500	PAIRED	PCR	VIRAL RNA	Severe acute respiratory syndrome coronavirus 2	ILLUMINA	2020-06-20 18:00:00	NORW-EBA85	ERP122169	PRJEB38723	United Kingdom	ESSEX	7
ERR4238541	AMPLICON	281	105648504	SAMEA6915247	20821283	QUADRAM INSTITUTE BIOSCIENCE	public	bam,sra	ERX4197335	NextSeq 500	PAIRED	PCR	VIRAL RNA	Severe acute respiratory syndrome coronavirus 2	ILLUMINA	2020-06-20 18:00:00	NORW-EC6AE	ERP122169	PRJEB38723	United Kingdom		7
ERR4238542	AMPLICON	276	88247778	SAMEA6915401	30491757	QUADRAM INSTITUTE BIOSCIENCE	public	bam,sra	ERX4197336	NextSeq 500	PAIRED	PCR	VIRAL RNA	Severe acute respiratory syndrome coronavirus 2	ILLUMINA	2020-06-20 18:00:00	NORW-EB4E1	ERP122169	PRJEB38723	United Kingdom	ESSEX	4
ERR4238543	AMPLICON	271	67833416	SAMEA6915518	27257268	QUADRAM INSTITUTE BIOSCIENCE	public	bam,sra	ERX4197337	NextSeq 500	PAIRED	PCR	VIRAL RNA	Severe acute respiratory syndrome coronavirus 2	ILLUMINA	2020-06-20 18:00:00	NORW-EAAE0	ERP122169	PRJEB38723	United Kingdom	NORFOLK	0
ERR4238544	AMPLICON	281	113371750	SAMEA6915477	22670884	QUADRAM INSTITUTE BIOSCIENCE	public	bam,sra	ERX4197338	NextSeq 500	PAIRED	PCR	VIRAL RNA	Severe acute respiratory syndrome coronavirus 2	ILLUMINA	2020-06-20 18:00:00	NORW-EB36C	ERP122169	PRJEB38723	United Kingdom	SUFFOLK	5
ERR4238545	AMPLICON	281	179234987	SAMEA6915464	39330060	QUADRAM INSTITUTE BIOSCIENCE	public	sra,bam	ERX4197339	NextSeq 500	PAIRED	PCR	VIRAL RNA	Severe acute respiratory syndrome coronavirus 2	ILLUMINA	2020-06-20 18:00:00	NORW-EB9F1	ERP122169	PRJEB38723	United Kingdom	NORFOLK	16
ERR4238546	AMPLICON	268	93272034	SAMEA6915527	17993643	QUADRAM INSTITUTE BIOSCIENCE	public	sra,bam	ERX4197340	NextSeq 500	PAIRED	PCR	VIRAL RNA	Severe acute respiratory syndrome coronavirus 2	ILLUMINA	2020-06-20 18:00:00	NORW-EAB38	ERP122169	PRJEB38723	United Kingdom	CAMBRIDGESHIRE	15
ERR4238547	AMPLICON	283	111465717	SAMEA6915269	21075826	QUADRAM INSTITUTE BIOSCIENCE	public	sra,bam	ERX4197341	NextSeq 500	PAIRED	PCR	VIRAL RNA	Severe acute respiratory syndrome coronavirus 2	ILLUMINA	2020-06-20 18:00:00	NORW-EC529	ERP122169	PRJEB38723	United Kingdom	ESSEX	10
ERR4238548	AMPLICON	279	116683104	SAMEA6915310	23120448	QUADRAM INSTITUTE BIOSCIENCE	public	sra,bam	ERX4197342	NextSeq 500	PAIRED	PCR	VIRAL RNA	Severe acute respiratory syndrome coronavirus 2	ILLUMINA	2020-06-20 18:00:00	NORW-EAE7B	ERP122169	PRJEB38723	United Kingdom	NORFOLK	7
ERR4238549	AMPLICON	275	104026146	SAMEA6915481	20647110	QUADRAM INSTITUTE BIOSCIENCE	public	bam,sra	ERX4197343	NextSeq 500	PAIRED	PCR	VIRAL RNA	Severe acute respiratory syndrome coronavirus 2	ILLUMINA	2020-06-20 18:00:00	NORW-EAE8A	ERP122169	PRJEB38723	United Kingdom	SUFFOLK	10
ERR4238550	AMPLICON	283	102523492	SAMEA6915279	19420860	QUADRAM INSTITUTE BIOSCIENCE	public	bam,sra	ERX4197344	NextSeq 500	PAIRED	PCR	VIRAL RNA	Severe acute respiratory syndrome coronavirus 2	ILLUMINA	2020-06-20 18:00:00	NORW-EC5A1	ERP122169	PRJEB38723	United Kingdom	NORFOLK	7
ERR4238551	AMPLICON	279	133571529	SAMEA6915346	25861309	QUADRAM INSTITUTE BIOSCIENCE	public	sra,bam	ERX4197345	NextSeq 500	PAIRED	PCR	VIRAL RNA	Severe acute respiratory syndrome coronavirus 2	ILLUMINA	2020-06-20 18:00:00	NORW-EB8D6	ERP122169	PRJEB38723	United Kingdom	NORFOLK	13
ERR4238553	AMPLICON	285	128453824	SAMEA6915486	24157666	QUADRAM INSTITUTE BIOSCIENCE	public	sra,bam	ERX4197347	NextSeq 500	PAIRED	PCR	VIRAL RNA	Severe acute respiratory syndrome coronavirus 2	ILLUMINA	2020-06-20 18:00:00	NORW-EC5CF	ERP122169	PRJEB38723	United Kingdom	ESSEX	9
ERR4238554	AMPLICON	268	83625019	SAMEA6915233	36129742	QUADRAM INSTITUTE BIOSCIENCE	public	sra,bam	ERX4197348	NextSeq 500	PAIRED	PCR	VIRAL RNA	Severe acute respiratory syndrome coronavirus 2	ILLUMINA	2020-06-20 18:00:00	NORW-EBD22	ERP122169	PRJEB38723	United Kingdom	NORFOLK	2
ERR4238555	AMPLICON	281	110822486	SAMEA6915408	21490826	QUADRAM INSTITUTE BIOSCIENCE	public	sra,bam	ERX4197349	NextSeq 500	PAIRED	PCR	VIRAL RNA	Severe acute respiratory syndrome coronavirus 2	ILLUMINA	2020-06-20 18:00:00	NORW-EBB82	ERP122169	PRJEB38723	United Kingdom	LINCOLNSHIRE	7
ERR4238556	AMPLICON	280	56993433	SAMEA6915590	23769253	QUADRAM INSTITUTE BIOSCIENCE	public	bam,sra	ERX4197350	NextSeq 500	PAIRED	PCR	VIRAL RNA	Severe acute respiratory syndrome coronavirus 2	ILLUMINA	2020-06-20 18:00:00	NORW-EB5FD	ERP122169	PRJEB38723	United Kingdom		7
ERR4238557	AMPLICON	284	124486212	SAMEA6915431	23291610	QUADRAM INSTITUTE BIOSCIENCE	public	bam,sra	ERX4197351	NextSeq 500	PAIRED	PCR	VIRAL RNA	Severe acute respiratory syndrome coronavirus 2	ILLUMINA	2020-06-20 18:00:00	NORW-EC750	ERP122169	PRJEB38723	United Kingdom	SUFFOLK	7
ERR4238558	AMPLICON	280	76482016	SAMEA6915353	14864393	QUADRAM INSTITUTE BIOSCIENCE	public	bam,sra	ERX4197352	NextSeq 500	PAIRED	PCR	VIRAL RNA	Severe acute respiratory syndrome coronavirus 2	ILLUMINA	2020-06-20 18:00:00	NORW-EB047	ERP122169	PRJEB38723	United Kingdom	SUFFOLK	11
ERR4238559	AMPLICON	276	49810955	SAMEA6915517	10607602	QUADRAM INSTITUTE BIOSCIENCE	public	bam,sra	ERX4197353	NextSeq 500	PAIRED	PCR	VIRAL RNA	Severe acute respiratory syndrome coronavirus 2	ILLUMINA	2020-06-20 18:00:00	NORW-EA190	ERP122169	PRJEB38723	United Kingdom	NORFOLK	9
ERR4238560	AMPLICON	279	106318192	SAMEA6915319	25002823	QUADRAM INSTITUTE BIOSCIENCE	public	bam,sra	ERX4197354	NextSeq 500	PAIRED	PCR	VIRAL RNA	Severe acute respiratory syndrome coronavirus 2	ILLUMINA	2020-06-20 18:00:00	NORW-EB9E2	ERP122169	PRJEB38723	United Kingdom	NORFOLK	10
ERR4238561	AMPLICON	279	105072523	SAMEA6915436	20292832	QUADRAM INSTITUTE BIOSCIENCE	public	bam,sra	ERX4197355	NextSeq 500	PAIRED	PCR	VIRAL RNA	Severe acute respiratory syndrome coronavirus 2	ILLUMINA	2020-06-20 18:00:00	NORW-EB01A	ERP122169	PRJEB38723	United Kingdom	NORFOLK	6
ERR4238562	AMPLICON	282	138341045	SAMEA6915360	26584824	QUADRAM INSTITUTE BIOSCIENCE	public	sra,bam	ERX4197356	NextSeq 500	PAIRED	PCR	VIRAL RNA	Severe acute respiratory syndrome coronavirus 2	ILLUMINA	2020-06-20 18:00:00	NORW-EBDC8	ERP122169	PRJEB38723	United Kingdom	NORFOLK	7
ERR4238563	AMPLICON	281	135001909	SAMEA6915259	30541231	QUADRAM INSTITUTE BIOSCIENCE	public	sra,bam	ERX4197357	NextSeq 500	PAIRED	PCR	VIRAL RNA	Severe acute respiratory syndrome coronavirus 2	ILLUMINA	2020-06-20 18:00:00	NORW-EB3A8	ERP122169	PRJEB38723	United Kingdom	SUFFOLK	14
ERR4238564	AMPLICON	281	125106585	SAMEA6915366	24126513	QUADRAM INSTITUTE BIOSCIENCE	public	sra,bam	ERX4197358	NextSeq 500	PAIRED	PCR	VIRAL RNA	Severe acute respiratory syndrome coronavirus 2	ILLUMINA	2020-06-20 18:00:00	NORW-EBB46	ERP122169	PRJEB38723	United Kingdom	NORFOLK	7
ERR4238565	AMPLICON	277	88052696	SAMEA6915580	16919412	QUADRAM INSTITUTE BIOSCIENCE	public	sra,bam	ERX4197359	NextSeq 500	PAIRED	PCR	VIRAL RNA	Severe acute respiratory syndrome coronavirus 2	ILLUMINA	2020-06-20 18:00:00	NORW-EA28E	ERP122169	PRJEB38723	United Kingdom	NORFOLK	7
ERR4238566	AMPLICON	284	116509937	SAMEA6915271	21932008	QUADRAM INSTITUTE BIOSCIENCE	public	sra,bam	ERX4197360	NextSeq 500	PAIRED	PCR	VIRAL RNA	Severe acute respiratory syndrome coronavirus 2	ILLUMINA	2020-06-20 18:00:00	NORW-EC626	ERP122169	PRJEB38723	United Kingdom	CAMBRIDGESHIRE	10
ERR4238567	AMPLICON	271	65377754	SAMEA6915446	28338677	QUADRAM INSTITUTE BIOSCIENCE	public	bam,sra	ERX4197361	NextSeq 500	PAIRED	PCR	VIRAL RNA	Severe acute respiratory syndrome coronavirus 2	ILLUMINA	2020-06-20 18:00:00	NORW-EC36B	ERP122169	PRJEB38723	United Kingdom	NORFOLK	4
ERR4238568	AMPLICON	280	80402503	SAMEA6915322	21722611	QUADRAM INSTITUTE BIOSCIENCE	public	sra,bam	ERX4197362	NextSeq 500	PAIRED	PCR	VIRAL RNA	Severe acute respiratory syndrome coronavirus 2	ILLUMINA	2020-06-20 18:00:00	NORW-EC723	ERP122169	PRJEB38723	United Kingdom	NORFOLK	10
ERR4238569	AMPLICON	268	65102941	SAMEA6915413	24752701	QUADRAM INSTITUTE BIOSCIENCE	public	bam,sra	ERX4197363	NextSeq 500	PAIRED	PCR	VIRAL RNA	Severe acute respiratory syndrome coronavirus 2	ILLUMINA	2020-06-20 18:00:00	NORW-EBA58	ERP122169	PRJEB38723	United Kingdom	NORFOLK	6
ERR4238570	AMPLICON	275	64150738	SAMEA6915515	12642447	QUADRAM INSTITUTE BIOSCIENCE	public	bam,sra	ERX4197364	NextSeq 500	PAIRED	PCR	VIRAL RNA	Severe acute respiratory syndrome coronavirus 2	ILLUMINA	2020-06-20 18:00:00	NORW-EA1AF	ERP122169	PRJEB38723	United Kingdom	NORFOLK	8
ERR4238571	AMPLICON	284	87394168	SAMEA6915295	16689927	QUADRAM INSTITUTE BIOSCIENCE	public	sra,bam	ERX4197365	NextSeq 500	PAIRED	PCR	VIRAL RNA	Severe acute respiratory syndrome coronavirus 2	ILLUMINA	2020-06-20 18:00:00	NORW-EBC34	ERP122169	PRJEB38723	United Kingdom	NORFOLK	7
ERR4238572	AMPLICON	279	81553123	SAMEA6915327	21473014	QUADRAM INSTITUTE BIOSCIENCE	public	bam,sra	ERX4197366	NextSeq 500	PAIRED	PCR	VIRAL RNA	Severe acute respiratory syndrome coronavirus 2	ILLUMINA	2020-06-20 18:00:00	NORW-EBAB2	ERP122169	PRJEB38723	United Kingdom	NORFOLK	10
ERR4238573	AMPLICON	269	58147432	SAMEA6915455	20952100	QUADRAM INSTITUTE BIOSCIENCE	public	sra,bam	ERX4197367	NextSeq 500	PAIRED	PCR	VIRAL RNA	Severe acute respiratory syndrome coronavirus 2	ILLUMINA	2020-06-20 18:00:00	NORW-EC84E	ERP122169	PRJEB38723	United Kingdom	NORFOLK	12
ERR4238574	AMPLICON	276	67485231	SAMEA6915563	13206219	QUADRAM INSTITUTE BIOSCIENCE	public	sra,bam	ERX4197368	NextSeq 500	PAIRED	PCR	VIRAL RNA	Severe acute respiratory syndrome coronavirus 2	ILLUMINA	2020-06-20 18:00:00	NORW-EA38B	ERP122169	PRJEB38723	United Kingdom	NORFOLK	7
ERR4238575	AMPLICON	282	141360580	SAMEA6915488	26852132	QUADRAM INSTITUTE BIOSCIENCE	public	sra,bam	ERX4197369	NextSeq 500	PAIRED	PCR	VIRAL RNA	Severe acute respiratory syndrome coronavirus 2	ILLUMINA	2020-06-20 18:00:00	NORW-EBBA0	ERP122169	PRJEB38723	United Kingdom	SUFFOLK	9
ERR4238576	AMPLICON	283	133782369	SAMEA6915274	24916988	QUADRAM INSTITUTE BIOSCIENCE	public	sra,bam	ERX4197370	NextSeq 500	PAIRED	PCR	VIRAL RNA	Severe acute respiratory syndrome coronavirus 2	ILLUMINA	2020-06-20 18:00:00	NORW-EB320	ERP122169	PRJEB38723	United Kingdom	NORFOLK	9
ERR4238577	AMPLICON	276	43657103	SAMEA6915501	8786619	QUADRAM INSTITUTE BIOSCIENCE	public	sra,bam	ERX4197371	NextSeq 500	PAIRED	PCR	VIRAL RNA	Severe acute respiratory syndrome coronavirus 2	ILLUMINA	2020-06-20 18:00:00	NORW-EAB47	ERP122169	PRJEB38723	United Kingdom	NORFOLK	14
ERR4238578	AMPLICON	273	87380676	SAMEA6915512	17173063	QUADRAM INSTITUTE BIOSCIENCE	public	bam,sra	ERX4197372	NextSeq 500	PAIRED	PCR	VIRAL RNA	Severe acute respiratory syndrome coronavirus 2	ILLUMINA	2020-06-20 18:00:00	NORW-EABED	ERP122169	PRJEB38723	United Kingdom	NORFOLK	7
ERR4238579	AMPLICON	282	140265287	SAMEA6915345	26649888	QUADRAM INSTITUTE BIOSCIENCE	public	bam,sra	ERX4197373	NextSeq 500	PAIRED	PCR	VIRAL RNA	Severe acute respiratory syndrome coronavirus 2	ILLUMINA	2020-06-20 18:00:00	NORW-EBDAA	ERP122169	PRJEB38723	United Kingdom	SUFFOLK	9
ERR4238580	AMPLICON	276	102222759	SAMEA6915523	19901894	QUADRAM INSTITUTE BIOSCIENCE	public	bam,sra	ERX4197374	NextSeq 500	PAIRED	PCR	VIRAL RNA	Severe acute respiratory syndrome coronavirus 2	ILLUMINA	2020-06-20 18:00:00	NORW-EAC35	ERP122169	PRJEB38723	United Kingdom	NORFOLK	4
ERR4238581	AMPLICON	277	57517951	SAMEA6915535	11176433	QUADRAM INSTITUTE BIOSCIENCE	public	bam,sra	ERX4197375	NextSeq 500	PAIRED	PCR	VIRAL RNA	Severe acute respiratory syndrome coronavirus 2	ILLUMINA	2020-06-20 18:00:00	NORW-EA3F4	ERP122169	PRJEB38723	United Kingdom	NORFOLK	9
ERR4238582	AMPLICON	273	105515507	SAMEA6915538	23571818	QUADRAM INSTITUTE BIOSCIENCE	public	sra,bam	ERX4197376	NextSeq 500	PAIRED	PCR	VIRAL RNA	Severe acute respiratory syndrome coronavirus 2	ILLUMINA	2020-06-20 18:00:00	NORW-EAC17	ERP122169	PRJEB38723	United Kingdom	NORFOLK	16
ERR4238583	AMPLICON	274	62447772	SAMEA6915577	13102072	QUADRAM INSTITUTE BIOSCIENCE	public	bam,sra	ERX4197377	NextSeq 500	PAIRED	PCR	VIRAL RNA	Severe acute respiratory syndrome coronavirus 2	ILLUMINA	2020-06-20 18:00:00	NORW-EAAA4	ERP122169	PRJEB38723	United Kingdom	NORFOLK	9
ERR4238584	AMPLICON	274	78842435	SAMEA6915617	22476078	QUADRAM INSTITUTE BIOSCIENCE	public	sra,bam	ERX4197378	NextSeq 500	PAIRED	PCR	VIRAL RNA	Severe acute respiratory syndrome coronavirus 2	ILLUMINA	2020-06-20 18:00:00	NORW-EC8A8	ERP122169	PRJEB38723	United Kingdom		17
ERR4238585	AMPLICON	280	53125426	SAMEA6915472	16241566	QUADRAM INSTITUTE BIOSCIENCE	public	bam,sra	ERX4197379	NextSeq 500	PAIRED	PCR	VIRAL RNA	Severe acute respiratory syndrome coronavirus 2	ILLUMINA	2020-06-20 18:00:00	NORW-EB478	ERP122169	PRJEB38723	United Kingdom	NORFOLK	5
ERR4238586	AMPLICON	281	133943766	SAMEA6915448	26123746	QUADRAM INSTITUTE BIOSCIENCE	public	sra,bam	ERX4197380	NextSeq 500	PAIRED	PCR	VIRAL RNA	Severe acute respiratory syndrome coronavirus 2	ILLUMINA	2020-06-20 18:00:00	NORW-EBC70	ERP122169	PRJEB38723	United Kingdom	NORFOLK	8
ERR4238587	AMPLICON	282	115742963	SAMEA6915459	22647890	QUADRAM INSTITUTE BIOSCIENCE	public	bam,sra	ERX4197381	NextSeq 500	PAIRED	PCR	VIRAL RNA	Severe acute respiratory syndrome coronavirus 2	ILLUMINA	2020-06-20 18:00:00	NORW-EB9D3	ERP122169	PRJEB38723	United Kingdom	NORFOLK	7
ERR4238588	AMPLICON	271	33561466	SAMEA6915514	10967780	QUADRAM INSTITUTE BIOSCIENCE	public	bam,sra	ERX4197382	NextSeq 500	PAIRED	PCR	VIRAL RNA	Severe acute respiratory syndrome coronavirus 2	ILLUMINA	2020-06-20 18:00:00	NORW-EA330	ERP122169	PRJEB38723	United Kingdom	NORFOLK	9
ERR4238589	AMPLICON	280	175854604	SAMEA6915588	33991350	QUADRAM INSTITUTE BIOSCIENCE	public	bam,sra	ERX4197383	NextSeq 500	PAIRED	PCR	VIRAL RNA	Severe acute respiratory syndrome coronavirus 2	ILLUMINA	2020-06-20 18:00:00	NORW-EB5C0	ERP122169	PRJEB38723	United Kingdom		6
ERR4238590	AMPLICON	275	106122265	SAMEA6915287	26089029	QUADRAM INSTITUTE BIOSCIENCE	public	bam,sra	ERX4197384	NextSeq 500	PAIRED	PCR	VIRAL RNA	Severe acute respiratory syndrome coronavirus 2	ILLUMINA	2020-06-20 18:00:00	NORW-EADE7	ERP122169	PRJEB38723	United Kingdom	NORFOLK	13
ERR4238591	AMPLICON	262	39073484	SAMEA6915521	16899607	QUADRAM INSTITUTE BIOSCIENCE	public	bam,sra	ERX4197385	NextSeq 500	PAIRED	PCR	VIRAL RNA	Severe acute respiratory syndrome coronavirus 2	ILLUMINA	2020-06-20 18:00:00	NORW-EA3D6	ERP122169	PRJEB38723	United Kingdom	NORFOLK	2
ERR4238592	AMPLICON	278	110361012	SAMEA6915228	24367857	QUADRAM INSTITUTE BIOSCIENCE	public	sra,bam	ERX4197386	NextSeq 500	PAIRED	PCR	VIRAL RNA	Severe acute respiratory syndrome coronavirus 2	ILLUMINA	2020-06-20 18:00:00	NORW-EAFB4	ERP122169	PRJEB38723	United Kingdom	NORFOLK	8
ERR4238593	AMPLICON	282	120143250	SAMEA6915411	24901984	QUADRAM INSTITUTE BIOSCIENCE	public	bam,sra	ERX4197387	NextSeq 500	PAIRED	PCR	VIRAL RNA	Severe acute respiratory syndrome coronavirus 2	ILLUMINA	2020-06-20 18:00:00	NORW-EBAC1	ERP122169	PRJEB38723	United Kingdom	NORFOLK	8
ERR4238594	AMPLICON	277	36794427	SAMEA6915388	16614847	QUADRAM INSTITUTE BIOSCIENCE	public	sra,bam	ERX4197388	NextSeq 500	PAIRED	PCR	VIRAL RNA	Severe acute respiratory syndrome coronavirus 2	ILLUMINA	2020-06-20 18:00:00	NORW-EAB29	ERP122169	PRJEB38723	United Kingdom	ESSEX	19
ERR4238595	AMPLICON	284	142041478	SAMEA6915387	26558843	QUADRAM INSTITUTE BIOSCIENCE	public	sra,bam	ERX4197389	NextSeq 500	PAIRED	PCR	VIRAL RNA	Severe acute respiratory syndrome coronavirus 2	ILLUMINA	2020-06-20 18:00:00	NORW-EB37B	ERP122169	PRJEB38723	United Kingdom	NORFOLK	10
ERR4238596	AMPLICON	280	50395026	SAMEA6915461	13822936	QUADRAM INSTITUTE BIOSCIENCE	public	sra,bam	ERX4197390	NextSeq 500	PAIRED	PCR	VIRAL RNA	Severe acute respiratory syndrome coronavirus 2	ILLUMINA	2020-06-20 18:00:00	NORW-EB065	ERP122169	PRJEB38723	United Kingdom	NORFOLK	10
ERR4238597	AMPLICON	276	87433822	SAMEA6915543	16932528	QUADRAM INSTITUTE BIOSCIENCE	public	bam,sra	ERX4197391	NextSeq 500	PAIRED	PCR	VIRAL RNA	Severe acute respiratory syndrome coronavirus 2	ILLUMINA	2020-06-20 18:00:00	NORW-EAAB3	ERP122169	PRJEB38723	United Kingdom	CAMBRIDGESHIRE	6
ERR4238598	AMPLICON	268	59685041	SAMEA6915454	23940095	QUADRAM INSTITUTE BIOSCIENCE	public	bam,sra	ERX4197392	NextSeq 500	PAIRED	PCR	VIRAL RNA	Severe acute respiratory syndrome coronavirus 2	ILLUMINA	2020-06-20 18:00:00	NORW-EC468	ERP122169	PRJEB38723	United Kingdom	NORFOLK	12
ERR4238599	AMPLICON	283	115818954	SAMEA6915465	22008903	QUADRAM INSTITUTE BIOSCIENCE	public	bam,sra	ERX4197393	NextSeq 500	PAIRED	PCR	VIRAL RNA	Severe acute respiratory syndrome coronavirus 2	ILLUMINA	2020-06-20 18:00:00	NORW-EC389	ERP122169	PRJEB38723	United Kingdom	NORFOLK	7
ERR4238600	AMPLICON	282	137290432	SAMEA6915423	26387521	QUADRAM INSTITUTE BIOSCIENCE	public	sra,bam	ERX4197394	NextSeq 500	PAIRED	PCR	VIRAL RNA	Severe acute respiratory syndrome coronavirus 2	ILLUMINA	2020-06-20 18:00:00	NORW-EBE01	ERP122169	PRJEB38723	United Kingdom	NORFOLK	10
ERR4238601	AMPLICON	279	106755032	SAMEA6915493	22716339	QUADRAM INSTITUTE BIOSCIENCE	public	sra,bam	ERX4197395	NextSeq 500	PAIRED	PCR	VIRAL RNA	Severe acute respiratory syndrome coronavirus 2	ILLUMINA	2020-06-20 18:00:00	NORW-EB988	ERP122169	PRJEB38723	United Kingdom	CAMBRIDGESHIRE	13
ERR4238602	AMPLICON	272	107101817	SAMEA6915553	20912228	QUADRAM INSTITUTE BIOSCIENCE	public	bam,sra	ERX4197396	NextSeq 500	PAIRED	PCR	VIRAL RNA	Severe acute respiratory syndrome coronavirus 2	ILLUMINA	2020-06-20 18:00:00	NORW-EAB56	ERP122169	PRJEB38723	United Kingdom	NORFOLK	14
ERR4238603	AMPLICON	279	49251852	SAMEA6915485	9795630	QUADRAM INSTITUTE BIOSCIENCE	public	bam,sra	ERX4197397	NextSeq 500	PAIRED	PCR	VIRAL RNA	Severe acute respiratory syndrome coronavirus 2	ILLUMINA	2020-06-20 18:00:00	NORW-EA172	ERP122169	PRJEB38723	United Kingdom	NORFOLK	7
ERR4238604	AMPLICON	284	125634052	SAMEA6915326	23595893	QUADRAM INSTITUTE BIOSCIENCE	public	sra,bam	ERX4197398	NextSeq 500	PAIRED	PCR	VIRAL RNA	Severe acute respiratory syndrome coronavirus 2	ILLUMINA	2020-06-20 18:00:00	NORW-EC592	ERP122169	PRJEB38723	United Kingdom	NORFOLK	7
ERR4238605	AMPLICON	277	80790845	SAMEA6915587	23721142	QUADRAM INSTITUTE BIOSCIENCE	public	bam,sra	ERX4197399	NextSeq 500	PAIRED	PCR	VIRAL RNA	Severe acute respiratory syndrome coronavirus 2	ILLUMINA	2020-06-20 18:00:00	NORW-EB5A2	ERP122169	PRJEB38723	United Kingdom		9
ERR4238606	AMPLICON	267	69369312	SAMEA6915438	26927101	QUADRAM INSTITUTE BIOSCIENCE	public	bam,sra	ERX4197400	NextSeq 500	PAIRED	PCR	VIRAL RNA	Severe acute respiratory syndrome coronavirus 2	ILLUMINA	2020-06-20 18:00:00	NORW-EC398	ERP122169	PRJEB38723	United Kingdom	NORFOLK	6
ERR4238607	AMPLICON	284	88590907	SAMEA6915453	17422750	QUADRAM INSTITUTE BIOSCIENCE	public	bam,sra	ERX4197401	NextSeq 500	PAIRED	PCR	VIRAL RNA	Severe acute respiratory syndrome coronavirus 2	ILLUMINA	2020-06-20 18:00:00	NORW-EBB64	ERP122169	PRJEB38723	United Kingdom	NORFOLK	8
ERR4238608	AMPLICON	269	66642228	SAMEA6915499	28119617	QUADRAM INSTITUTE BIOSCIENCE	public	sra,bam	ERX4197402	NextSeq 500	PAIRED	PCR	VIRAL RNA	Severe acute respiratory syndrome coronavirus 2	ILLUMINA	2020-06-20 18:00:00	NORW-EA181	ERP122169	PRJEB38723	United Kingdom	SUFFOLK	0
ERR4238609	AMPLICON	282	141641994	SAMEA6915390	26590960	QUADRAM INSTITUTE BIOSCIENCE	public	sra,bam	ERX4197403	NextSeq 500	PAIRED	PCR	VIRAL RNA	Severe acute respiratory syndrome coronavirus 2	ILLUMINA	2020-06-20 18:00:00	NORW-EC7E7	ERP122169	PRJEB38723	United Kingdom	SUFFOLK	13
ERR4238610	AMPLICON	278	113261797	SAMEA6915484	21691237	QUADRAM INSTITUTE BIOSCIENCE	public	sra,bam	ERX4197404	NextSeq 500	PAIRED	PCR	VIRAL RNA	Severe acute respiratory syndrome coronavirus 2	ILLUMINA	2020-06-20 18:00:00	NORW-EADAB	ERP122169	PRJEB38723	United Kingdom	SUFFOLK	9
ERR4238611	AMPLICON	273	73579031	SAMEA6915334	23598813	QUADRAM INSTITUTE BIOSCIENCE	public	sra,bam	ERX4197405	NextSeq 500	PAIRED	PCR	VIRAL RNA	Severe acute respiratory syndrome coronavirus 2	ILLUMINA	2020-06-20 18:00:00	NORW-EB250	ERP122169	PRJEB38723	United Kingdom	NORFOLK	8
ERR4238612	AMPLICON	283	126995009	SAMEA6915361	23949414	QUADRAM INSTITUTE BIOSCIENCE	public	sra,bam	ERX4197406	NextSeq 500	PAIRED	PCR	VIRAL RNA	Severe acute respiratory syndrome coronavirus 2	ILLUMINA	2020-06-20 18:00:00	NORW-EC76F	ERP122169	PRJEB38723	United Kingdom	NORFOLK	8
ERR4238613	AMPLICON	266	49418796	SAMEA6915432	19780491	QUADRAM INSTITUTE BIOSCIENCE	public	sra,bam	ERX4197407	NextSeq 500	PAIRED	PCR	VIRAL RNA	Severe acute respiratory syndrome coronavirus 2	ILLUMINA	2020-06-20 18:00:00	NORW-EC37A	ERP122169	PRJEB38723	United Kingdom	NORFOLK	16
ERR4238614	AMPLICON	282	118218021	SAMEA6915341	22343901	QUADRAM INSTITUTE BIOSCIENCE	public	bam,sra	ERX4197408	NextSeq 500	PAIRED	PCR	VIRAL RNA	Severe acute respiratory syndrome coronavirus 2	ILLUMINA	2020-06-20 18:00:00	NORW-EBE4D	ERP122169	PRJEB38723	United Kingdom	NORFOLK	9
ERR4238615	AMPLICON	270	86427206	SAMEA6915555	17744260	QUADRAM INSTITUTE BIOSCIENCE	public	bam,sra	ERX4197409	NextSeq 500	PAIRED	PCR	VIRAL RNA	Severe acute respiratory syndrome coronavirus 2	ILLUMINA	2020-06-20 18:00:00	NORW-EAA95	ERP122169	PRJEB38723	United Kingdom	SUFFOLK	8
ERR4238616	AMPLICON	271	51039112	SAMEA6915299	21449361	QUADRAM INSTITUTE BIOSCIENCE	public	bam,sra	ERX4197410	NextSeq 500	PAIRED	PCR	VIRAL RNA	Severe acute respiratory syndrome coronavirus 2	ILLUMINA	2020-06-20 18:00:00	NORW-EBA1C	ERP122169	PRJEB38723	United Kingdom	NORFOLK	3
ERR4238617	AMPLICON	281	173330724	SAMEA6915231	33317756	QUADRAM INSTITUTE BIOSCIENCE	public	sra,bam	ERX4197411	NextSeq 500	PAIRED	PCR	VIRAL RNA	Severe acute respiratory syndrome coronavirus 2	ILLUMINA	2020-06-20 18:00:00	NORW-EB94C	ERP122169	PRJEB38723	United Kingdom	NORFOLK	6
ERR4238618	AMPLICON	283	91634155	SAMEA6915550	18203381	QUADRAM INSTITUTE BIOSCIENCE	public	sra,bam	ERX4197412	NextSeq 500	PAIRED	PCR	VIRAL RNA	Severe acute respiratory syndrome coronavirus 2	ILLUMINA	2020-06-20 18:00:00	NORW-EC85D	ERP122169	PRJEB38723	United Kingdom	NORFOLK	9
ERR4238619	AMPLICON	283	104518331	SAMEA6915289	19961195	QUADRAM INSTITUTE BIOSCIENCE	public	bam,sra	ERX4197413	NextSeq 500	PAIRED	PCR	VIRAL RNA	Severe acute respiratory syndrome coronavirus 2	ILLUMINA	2020-06-20 18:00:00	NORW-EBD31	ERP122169	PRJEB38723	United Kingdom	NORFOLK	6
ERR4238620	AMPLICON	266	83781642	SAMEA6915456	21858859	QUADRAM INSTITUTE BIOSCIENCE	public	sra,bam	ERX4197414	NextSeq 500	PAIRED	PCR	VIRAL RNA	Severe acute respiratory syndrome coronavirus 2	ILLUMINA	2020-06-20 18:00:00	NORW-EA2CA	ERP122169	PRJEB38723	United Kingdom	NORFOLK	1
ERR4238621	AMPLICON	283	125973118	SAMEA6915257	23933318	QUADRAM INSTITUTE BIOSCIENCE	public	bam,sra	ERX4197415	NextSeq 500	PAIRED	PCR	VIRAL RNA	Severe acute respiratory syndrome coronavirus 2	ILLUMINA	2020-06-20 18:00:00	NORW-EC662	ERP122169	PRJEB38723	United Kingdom	NORFOLK	8
ERR4238622	AMPLICON	272	81225876	SAMEA6915354	27355764	QUADRAM INSTITUTE BIOSCIENCE	public	sra,bam	ERX4197416	NextSeq 500	PAIRED	PCR	VIRAL RNA	Severe acute respiratory syndrome coronavirus 2	ILLUMINA	2020-06-20 18:00:00	NORW-EBCDA	ERP122169	PRJEB38723	United Kingdom	NORFOLK	6
ERR4238623	AMPLICON	282	99824240	SAMEA6915242	19220099	QUADRAM INSTITUTE BIOSCIENCE	public	sra,bam	ERX4197417	NextSeq 500	PAIRED	PCR	VIRAL RNA	Severe acute respiratory syndrome coronavirus 2	ILLUMINA	2020-06-20 18:00:00	NORW-EB9A6	ERP122169	PRJEB38723	United Kingdom	NORFOLK	7
ERR4238624	AMPLICON	267	65637722	SAMEA6915558	25617934	QUADRAM INSTITUTE BIOSCIENCE	public	sra,bam	ERX4197418	NextSeq 500	PAIRED	PCR	VIRAL RNA	Severe acute respiratory syndrome coronavirus 2	ILLUMINA	2020-06-20 18:00:00	NORW-EA36D	ERP122169	PRJEB38723	United Kingdom	SUFFOLK	2
ERR4238625	AMPLICON	279	78142965	SAMEA6915463	15141743	QUADRAM INSTITUTE BIOSCIENCE	public	sra,bam	ERX4197419	NextSeq 500	PAIRED	PCR	VIRAL RNA	Severe acute respiratory syndrome coronavirus 2	ILLUMINA	2020-06-20 18:00:00	NORW-EB548	ERP122169	PRJEB38723	United Kingdom	NORFOLK	7
ERR4238626	AMPLICON	282	133214434	SAMEA6915457	25513779	QUADRAM INSTITUTE BIOSCIENCE	public	sra,bam	ERX4197420	NextSeq 500	PAIRED	PCR	VIRAL RNA	Severe acute respiratory syndrome coronavirus 2	ILLUMINA	2020-06-20 18:00:00	NORW-EBBFB	ERP122169	PRJEB38723	United Kingdom	NORFOLK	8
ERR4238627	AMPLICON	273	43080166	SAMEA6915567	12126817	QUADRAM INSTITUTE BIOSCIENCE	public	bam,sra	ERX4197421	NextSeq 500	PAIRED	PCR	VIRAL RNA	Severe acute respiratory syndrome coronavirus 2	ILLUMINA	2020-06-20 18:00:00	NORW-EAC53	ERP122169	PRJEB38723	United Kingdom	NORFOLK	7
ERR4238628	AMPLICON	270	83042913	SAMEA6915305	34885158	QUADRAM INSTITUTE BIOSCIENCE	public	bam,sra	ERX4197422	NextSeq 500	PAIRED	PCR	VIRAL RNA	Severe acute respiratory syndrome coronavirus 2	ILLUMINA	2020-06-20 18:00:00	NORW-EBA2B	ERP122169	PRJEB38723	United Kingdom	NORFOLK	2
ERR4238629	AMPLICON	276	82090787	SAMEA6915582	24211699	QUADRAM INSTITUTE BIOSCIENCE	public	sra,bam	ERX4197423	NextSeq 500	PAIRED	PCR	VIRAL RNA	Severe acute respiratory syndrome coronavirus 2	ILLUMINA	2020-06-20 18:00:00	NORW-EAEF3	ERP122169	PRJEB38723	United Kingdom		9
ERR4238630	AMPLICON	275	96129459	SAMEA6915572	18550196	QUADRAM INSTITUTE BIOSCIENCE	public	bam,sra	ERX4197424	NextSeq 500	PAIRED	PCR	VIRAL RNA	Severe acute respiratory syndrome coronavirus 2	ILLUMINA	2020-06-20 18:00:00	NORW-EAA77	ERP122169	PRJEB38723	United Kingdom	NORFOLK	8
ERR4238631	AMPLICON	284	111699944	SAMEA6915241	20749505	QUADRAM INSTITUTE BIOSCIENCE	public	bam,sra	ERX4197425	NextSeq 500	PAIRED	PCR	VIRAL RNA	Severe acute respiratory syndrome coronavirus 2	ILLUMINA	2020-06-20 18:00:00	NORW-EC680	ERP122169	PRJEB38723	United Kingdom	NORFOLK	8
ERR4238632	AMPLICON	270	72007911	SAMEA6915573	15248367	QUADRAM INSTITUTE BIOSCIENCE	public	bam,sra	ERX4197426	NextSeq 500	PAIRED	PCR	VIRAL RNA	Severe acute respiratory syndrome coronavirus 2	ILLUMINA	2020-06-20 18:00:00	NORW-EA2E8	ERP122169	PRJEB38723	United Kingdom	NORFOLK	2
ERR4238633	AMPLICON	271	41370387	SAMEA6915502	17752594	QUADRAM INSTITUTE BIOSCIENCE	public	bam,sra	ERX4197427	NextSeq 500	PAIRED	PCR	VIRAL RNA	Severe acute respiratory syndrome coronavirus 2	ILLUMINA	2020-06-20 18:00:00	NORW-EA34F	ERP122169	PRJEB38723	United Kingdom	NORFOLK	1
ERR4238634	AMPLICON	281	102104068	SAMEA6915524	22593317	QUADRAM INSTITUTE BIOSCIENCE	public	sra,bam	ERX4197428	NextSeq 500	PAIRED	PCR	VIRAL RNA	Severe acute respiratory syndrome coronavirus 2	ILLUMINA	2020-06-20 18:00:00	NORW-EC44A	ERP122169	PRJEB38723	United Kingdom	SUFFOLK	18
ERR4238635	AMPLICON	279	92016439	SAMEA6915470	17448097	QUADRAM INSTITUTE BIOSCIENCE	public	bam,sra	ERX4197429	NextSeq 500	PAIRED	PCR	VIRAL RNA	Severe acute respiratory syndrome coronavirus 2	ILLUMINA	2020-06-20 18:00:00	NORW-EAF2D	ERP122169	PRJEB38723	United Kingdom	NORFOLK	8
ERR4238636	AMPLICON	280	75769591	SAMEA6915251	14507890	QUADRAM INSTITUTE BIOSCIENCE	public	bam,sra	ERX4197430	NextSeq 500	PAIRED	PCR	VIRAL RNA	Severe acute respiratory syndrome coronavirus 2	ILLUMINA	2020-06-20 18:00:00	NORW-EB3E4	ERP122169	PRJEB38723	United Kingdom	NORFOLK	7
ERR4238637	AMPLICON	278	75537300	SAMEA6915344	14889616	QUADRAM INSTITUTE BIOSCIENCE	public	bam,sra	ERX4197431	NextSeq 500	PAIRED	PCR	VIRAL RNA	Severe acute respiratory syndrome coronavirus 2	ILLUMINA	2020-06-20 18:00:00	NORW-EAEB7	ERP122169	PRJEB38723	United Kingdom	SUFFOLK	7
ERR4238638	AMPLICON	283	99900720	SAMEA6915421	19229955	QUADRAM INSTITUTE BIOSCIENCE	public	sra,bam	ERX4197432	NextSeq 500	PAIRED	PCR	VIRAL RNA	Severe acute respiratory syndrome coronavirus 2	ILLUMINA	2020-06-20 18:00:00	NORW-EB979	ERP122169	PRJEB38723	United Kingdom	NORFOLK	8
ERR4238639	AMPLICON	270	62515713	SAMEA6915433	23615145	QUADRAM INSTITUTE BIOSCIENCE	public	bam,sra	ERX4197433	NextSeq 500	PAIRED	PCR	VIRAL RNA	Severe acute respiratory syndrome coronavirus 2	ILLUMINA	2020-06-20 18:00:00	NORW-EC811	ERP122169	PRJEB38723	United Kingdom	NORFOLK	11
ERR4238640	AMPLICON	263	33466284	SAMEA6915407	14709955	QUADRAM INSTITUTE BIOSCIENCE	public	sra,bam	ERX4197434	NextSeq 500	PAIRED	PCR	VIRAL RNA	Severe acute respiratory syndrome coronavirus 2	ILLUMINA	2020-06-20 18:00:00	NORW-EB96A	ERP122169	PRJEB38723	United Kingdom	NORFOLK	3
ERR4238641	AMPLICON	268	72588253	SAMEA6915316	26693386	QUADRAM INSTITUTE BIOSCIENCE	public	sra,bam	ERX4197435	NextSeq 500	PAIRED	PCR	VIRAL RNA	Severe acute respiratory syndrome coronavirus 2	ILLUMINA	2020-06-20 18:00:00	NORW-EBA0D	ERP122169	PRJEB38723	United Kingdom	NORFOLK	12
ERR4238642	AMPLICON	281	110445785	SAMEA6915474	21408298	QUADRAM INSTITUTE BIOSCIENCE	public	bam,sra	ERX4197436	NextSeq 500	PAIRED	PCR	VIRAL RNA	Severe acute respiratory syndrome coronavirus 2	ILLUMINA	2020-06-20 18:00:00	NORW-EBA76	ERP122169	PRJEB38723	United Kingdom	NORFOLK	13
ERR4238643	AMPLICON	283	107648157	SAMEA6915368	21433240	QUADRAM INSTITUTE BIOSCIENCE	public	bam,sra	ERX4197437	NextSeq 500	PAIRED	PCR	VIRAL RNA	Severe acute respiratory syndrome coronavirus 2	ILLUMINA	2020-06-20 18:00:00	NORW-EC644	ERP122169	PRJEB38723	United Kingdom	NORFOLK	7
ERR4238644	AMPLICON	280	91095262	SAMEA6915596	17549959	QUADRAM INSTITUTE BIOSCIENCE	public	bam,sra	ERX4197438	NextSeq 500	PAIRED	PCR	VIRAL RNA	Severe acute respiratory syndrome coronavirus 2	ILLUMINA	2020-06-20 18:00:00	NORW-EB663	ERP122169	PRJEB38723	United Kingdom		8
ERR4238645	AMPLICON	279	90316129	SAMEA6915581	20150594	QUADRAM INSTITUTE BIOSCIENCE	public	bam,sra	ERX4197439	NextSeq 500	PAIRED	PCR	VIRAL RNA	Severe acute respiratory syndrome coronavirus 2	ILLUMINA	2020-06-20 18:00:00	NORW-EAE6C	ERP122169	PRJEB38723	United Kingdom		6
ERR4238646	AMPLICON	258	70706024	SAMEA6915410	29881340	QUADRAM INSTITUTE BIOSCIENCE	public	bam,sra	ERX4197440	NextSeq 500	PAIRED	PCR	VIRAL RNA	Severe acute respiratory syndrome coronavirus 2	ILLUMINA	2020-06-20 18:00:00	NORW-EC820	ERP122169	PRJEB38723	United Kingdom	NORFOLK	9
ERR4238647	AMPLICON	277	45752192	SAMEA6915533	9234529	QUADRAM INSTITUTE BIOSCIENCE	public	bam,sra	ERX4197441	NextSeq 500	PAIRED	PCR	VIRAL RNA	Severe acute respiratory syndrome coronavirus 2	ILLUMINA	2020-06-20 18:00:00	NORW-EA1BE	ERP122169	PRJEB38723	United Kingdom	NORFOLK	4
ERR4238648	AMPLICON	274	78598156	SAMEA6915483	28318085	QUADRAM INSTITUTE BIOSCIENCE	public	sra,bam	ERX4197442	NextSeq 500	PAIRED	PCR	VIRAL RNA	Severe acute respiratory syndrome coronavirus 2	ILLUMINA	2020-06-20 18:00:00	NORW-EB3F3	ERP122169	PRJEB38723	United Kingdom	NORFOLK	3
ERR4238649	AMPLICON	272	23382560	SAMEA6915562	10175463	QUADRAM INSTITUTE BIOSCIENCE	public	sra,bam	ERX4197443	NextSeq 500	PAIRED	PCR	VIRAL RNA	Severe acute respiratory syndrome coronavirus 2	ILLUMINA	2020-06-20 18:00:00	NORW-EA2BB	ERP122169	PRJEB38723	United Kingdom	SUFFOLK	4
ERR4238650	AMPLICON	267	95824682	SAMEA6915534	19238165	QUADRAM INSTITUTE BIOSCIENCE	public	sra,bam	ERX4197444	NextSeq 500	PAIRED	PCR	VIRAL RNA	Severe acute respiratory syndrome coronavirus 2	ILLUMINA	2020-06-20 18:00:00	NORW-EACBD	ERP122169	PRJEB38723	United Kingdom	SUFFOLK	9
ERR4238651	AMPLICON	265	57142833	SAMEA6915268	24284303	QUADRAM INSTITUTE BIOSCIENCE	public	bam,sra	ERX4197445	NextSeq 500	PAIRED	PCR	VIRAL RNA	Severe acute respiratory syndrome coronavirus 2	ILLUMINA	2020-06-20 18:00:00	NORW-EC43B	ERP122169	PRJEB38723	United Kingdom	NORFOLK	4
ERR4238652	AMPLICON	279	105328132	SAMEA6915320	20455658	QUADRAM INSTITUTE BIOSCIENCE	public	bam,sra	ERX4197446	NextSeq 500	PAIRED	PCR	VIRAL RNA	Severe acute respiratory syndrome coronavirus 2	ILLUMINA	2020-06-20 18:00:00	NORW-EADD8	ERP122169	PRJEB38723	United Kingdom	CAMBRIDGESHIRE	11
ERR4238653	AMPLICON	283	109920969	SAMEA6915261	20825035	QUADRAM INSTITUTE BIOSCIENCE	public	bam,sra	ERX4197447	NextSeq 500	PAIRED	PCR	VIRAL RNA	Severe acute respiratory syndrome coronavirus 2	ILLUMINA	2020-06-20 18:00:00	NORW-EB33F	ERP122169	PRJEB38723	United Kingdom	CAMBRIDGESHIRE	9
ERR4238654	AMPLICON	276	88231125	SAMEA6915529	16886522	QUADRAM INSTITUTE BIOSCIENCE	public	sra,bam	ERX4197448	NextSeq 500	PAIRED	PCR	VIRAL RNA	Severe acute respiratory syndrome coronavirus 2	ILLUMINA	2020-06-20 18:00:00	NORW-EAC26	ERP122169	PRJEB38723	United Kingdom	SUFFOLK	7
ERR4238655	AMPLICON	276	84761796	SAMEA6915489	16425082	QUADRAM INSTITUTE BIOSCIENCE	public	bam,sra	ERX4197449	NextSeq 500	PAIRED	PCR	VIRAL RNA	Severe acute respiratory syndrome coronavirus 2	ILLUMINA	2020-06-20 18:00:00	NORW-EAB92	ERP122169	PRJEB38723	United Kingdom	NORFOLK	9
ERR4238656	AMPLICON	284	116397492	SAMEA6915258	21467669	QUADRAM INSTITUTE BIOSCIENCE	public	bam,sra	ERX4197450	NextSeq 500	PAIRED	PCR	VIRAL RNA	Severe acute respiratory syndrome coronavirus 2	ILLUMINA	2020-06-20 18:00:00	NORW-EC671	ERP122169	PRJEB38723	United Kingdom	NORFOLK	7
ERR4238657	AMPLICON	281	142162099	SAMEA6915331	27238360	QUADRAM INSTITUTE BIOSCIENCE	public	sra,bam	ERX4197451	NextSeq 500	PAIRED	PCR	VIRAL RNA	Severe acute respiratory syndrome coronavirus 2	ILLUMINA	2020-06-20 18:00:00	NORW-EBDF5	ERP122169	PRJEB38723	United Kingdom	NORFOLK	9
ERR4238658	AMPLICON	266	76660518	SAMEA6915376	33118303	QUADRAM INSTITUTE BIOSCIENCE	public	bam,sra	ERX4197452	NextSeq 500	PAIRED	PCR	VIRAL RNA	Severe acute respiratory syndrome coronavirus 2	ILLUMINA	2020-06-20 18:00:00	NORW-EC635	ERP122169	PRJEB38723	United Kingdom	NORFOLK	1
ERR4238659	AMPLICON	275	103921746	SAMEA6915531	20004428	QUADRAM INSTITUTE BIOSCIENCE	public	bam,sra	ERX4197453	NextSeq 500	PAIRED	PCR	VIRAL RNA	Severe acute respiratory syndrome coronavirus 2	ILLUMINA	2020-06-20 18:00:00	NORW-EAC08	ERP122169	PRJEB38723	United Kingdom	NORFOLK	4
ERR4238660	AMPLICON	283	100699184	SAMEA6915286	19529953	QUADRAM INSTITUTE BIOSCIENCE	public	bam,sra	ERX4197454	NextSeq 500	PAIRED	PCR	VIRAL RNA	Severe acute respiratory syndrome coronavirus 2	ILLUMINA	2020-06-20 18:00:00	NORW-EB9B5	ERP122169	PRJEB38723	United Kingdom	NORFOLK	7
ERR4238661	AMPLICON	276	54461787	SAMEA6915564	11022430	QUADRAM INSTITUTE BIOSCIENCE	public	sra,bam	ERX4197455	NextSeq 500	PAIRED	PCR	VIRAL RNA	Severe acute respiratory syndrome coronavirus 2	ILLUMINA	2020-06-20 18:00:00	NORW-EA154	ERP122169	PRJEB38723	United Kingdom	NORFOLK	10
ERR4238662	AMPLICON	268	64360539	SAMEA6915302	28006230	QUADRAM INSTITUTE BIOSCIENCE	public	bam,sra	ERX4197456	NextSeq 500	PAIRED	PCR	VIRAL RNA	Severe acute respiratory syndrome coronavirus 2	ILLUMINA	2020-06-20 18:00:00	NORW-EB8C7	ERP122169	PRJEB38723	United Kingdom	NORFOLK	8
ERR4238663	AMPLICON	279	138482730	SAMEA6915303	27614606	QUADRAM INSTITUTE BIOSCIENCE	public	sra,bam	ERX4197457	NextSeq 500	PAIRED	PCR	VIRAL RNA	Severe acute respiratory syndrome coronavirus 2	ILLUMINA	2020-06-20 18:00:00	NORW-EAF87	ERP122169	PRJEB38723	United Kingdom		6
ERR4238664	AMPLICON	274	55948746	SAMEA6915565	23927508	QUADRAM INSTITUTE BIOSCIENCE	public	bam,sra	ERX4197458	NextSeq 500	PAIRED	PCR	VIRAL RNA	Severe acute respiratory syndrome coronavirus 2	ILLUMINA	2020-06-20 18:00:00	NORW-EABCF	ERP122169	PRJEB38723	United Kingdom	NORFOLK	12
ERR4238665	AMPLICON	272	57709987	SAMEA6915548	16893104	QUADRAM INSTITUTE BIOSCIENCE	public	bam,sra	ERX4197459	NextSeq 500	PAIRED	PCR	VIRAL RNA	Severe acute respiratory syndrome coronavirus 2	ILLUMINA	2020-06-20 18:00:00	NORW-EA39A	ERP122169	PRJEB38723	United Kingdom	NORFOLK	16
ERR4238666	AMPLICON	275	73443528	SAMEA6915439	21165678	QUADRAM INSTITUTE BIOSCIENCE	public	sra,bam	ERX4197460	NextSeq 500	PAIRED	PCR	VIRAL RNA	Severe acute respiratory syndrome coronavirus 2	ILLUMINA	2020-06-20 18:00:00	NORW-EC7D8	ERP122169	PRJEB38723	United Kingdom	NORFOLK	7
ERR4238667	AMPLICON	280	83407148	SAMEA6915372	16243636	QUADRAM INSTITUTE BIOSCIENCE	public	bam,sra	ERX4197461	NextSeq 500	PAIRED	PCR	VIRAL RNA	Severe acute respiratory syndrome coronavirus 2	ILLUMINA	2020-06-20 18:00:00	NORW-EB038	ERP122169	PRJEB38723	United Kingdom	ESSEX	7
ERR4238668	AMPLICON	283	122637954	SAMEA6915396	23530984	QUADRAM INSTITUTE BIOSCIENCE	public	bam,sra	ERX4197462	NextSeq 500	PAIRED	PCR	VIRAL RNA	Severe acute respiratory syndrome coronavirus 2	ILLUMINA	2020-06-20 18:00:00	NORW-EC732	ERP122169	PRJEB38723	United Kingdom	SUFFOLK	11
ERR4238669	AMPLICON	273	63262123	SAMEA6915611	15442187	QUADRAM INSTITUTE BIOSCIENCE	public	bam,sra	ERX4197463	NextSeq 500	PAIRED	PCR	VIRAL RNA	Severe acute respiratory syndrome coronavirus 2	ILLUMINA	2020-06-20 18:00:00	NORW-EA3B8	ERP122169	PRJEB38723	United Kingdom		7
ERR4238670	AMPLICON	285	120243292	SAMEA6915323	22460303	QUADRAM INSTITUTE BIOSCIENCE	public	bam,sra	ERX4197464	NextSeq 500	PAIRED	PCR	VIRAL RNA	Severe acute respiratory syndrome coronavirus 2	ILLUMINA	2020-06-20 18:00:00	NORW-EC42C	ERP122169	PRJEB38723	United Kingdom	SUFFOLK	10
ERR4238671	AMPLICON	280	174863254	SAMEA6915386	33826322	QUADRAM INSTITUTE BIOSCIENCE	public	bam,sra	ERX4197465	NextSeq 500	PAIRED	PCR	VIRAL RNA	Severe acute respiratory syndrome coronavirus 2	ILLUMINA	2020-06-20 18:00:00	NORW-EB399	ERP122169	PRJEB38723	United Kingdom	SUFFOLK	7
ERR4238672	AMPLICON	284	70397964	SAMEA6915253	15035924	QUADRAM INSTITUTE BIOSCIENCE	public	bam,sra	ERX4197466	NextSeq 500	PAIRED	PCR	VIRAL RNA	Severe acute respiratory syndrome coronavirus 2	ILLUMINA	2020-06-20 18:00:00	NORW-EB8B8	ERP122169	PRJEB38723	United Kingdom	NORFOLK	8
ERR4238673	AMPLICON	277	102758380	SAMEA6915377	20448472	QUADRAM INSTITUTE BIOSCIENCE	public	bam,sra	ERX4197467	NextSeq 500	PAIRED	PCR	VIRAL RNA	Severe acute respiratory syndrome coronavirus 2	ILLUMINA	2020-06-20 18:00:00	NORW-EAD32	ERP122169	PRJEB38723	United Kingdom	NORFOLK	13
ERR4238674	AMPLICON	283	129050204	SAMEA6915496	24493909	QUADRAM INSTITUTE BIOSCIENCE	public	sra,bam	ERX4197468	NextSeq 500	PAIRED	PCR	VIRAL RNA	Severe acute respiratory syndrome coronavirus 2	ILLUMINA	2020-06-20 18:00:00	NORW-EBC52	ERP122169	PRJEB38723	United Kingdom	NORFOLK	13
ERR4238675	AMPLICON	283	114690620	SAMEA6915260	21633381	QUADRAM INSTITUTE BIOSCIENCE	public	sra,bam	ERX4197469	NextSeq 500	PAIRED	PCR	VIRAL RNA	Severe acute respiratory syndrome coronavirus 2	ILLUMINA	2020-06-20 18:00:00	NORW-EB29C	ERP122169	PRJEB38723	United Kingdom	NORFOLK	10
ERR4238676	AMPLICON	283	110230123	SAMEA6915301	21276943	QUADRAM INSTITUTE BIOSCIENCE	public	sra,bam	ERX4197470	NextSeq 500	PAIRED	PCR	VIRAL RNA	Severe acute respiratory syndrome coronavirus 2	ILLUMINA	2020-06-20 18:00:00	NORW-EC7AB	ERP122169	PRJEB38723	United Kingdom	NORFOLK	9
ERR4238677	AMPLICON	282	132803636	SAMEA6915244	25961388	QUADRAM INSTITUTE BIOSCIENCE	public	sra,bam	ERX4197471	NextSeq 500	PAIRED	PCR	VIRAL RNA	Severe acute respiratory syndrome coronavirus 2	ILLUMINA	2020-06-20 18:00:00	NORW-EC5DE	ERP122169	PRJEB38723	United Kingdom	NORFOLK	7
ERR4238678	AMPLICON	279	91542212	SAMEA6915343	20322852	QUADRAM INSTITUTE BIOSCIENCE	public	sra,bam	ERX4197472	NextSeq 500	PAIRED	PCR	VIRAL RNA	Severe acute respiratory syndrome coronavirus 2	ILLUMINA	2020-06-20 18:00:00	NORW-EB1DB	ERP122169	PRJEB38723	United Kingdom	NORFOLK	9
ERR4238679	AMPLICON	283	134756215	SAMEA6915229	25817548	QUADRAM INSTITUTE BIOSCIENCE	public	sra,bam	ERX4197473	NextSeq 500	PAIRED	PCR	VIRAL RNA	Severe acute respiratory syndrome coronavirus 2	ILLUMINA	2020-06-20 18:00:00	NORW-EBAD0	ERP122169	PRJEB38723	United Kingdom	NORFOLK	10
ERR4238680	AMPLICON	278	69134074	SAMEA6915363	19354565	QUADRAM INSTITUTE BIOSCIENCE	public	bam,sra	ERX4197474	NextSeq 500	PAIRED	PCR	VIRAL RNA	Severe acute respiratory syndrome coronavirus 2	ILLUMINA	2020-06-20 18:00:00	NORW-EC51A	ERP122169	PRJEB38723	United Kingdom	NORFOLK	9
ERR4238681	AMPLICON	281	110201193	SAMEA6915282	20956616	QUADRAM INSTITUTE BIOSCIENCE	public	bam,sra	ERX4197475	NextSeq 500	PAIRED	PCR	VIRAL RNA	Severe acute respiratory syndrome coronavirus 2	ILLUMINA	2020-06-20 18:00:00	NORW-EB3C6	ERP122169	PRJEB38723	United Kingdom	GREATER LONDON	6
ERR4238682	AMPLICON	279	137130182	SAMEA6915357	27464654	QUADRAM INSTITUTE BIOSCIENCE	public	bam,sra	ERX4197476	NextSeq 500	PAIRED	PCR	VIRAL RNA	Severe acute respiratory syndrome coronavirus 2	ILLUMINA	2020-06-20 18:00:00	NORW-EAEE4	ERP122169	PRJEB38723	United Kingdom		6
ERR4238683	AMPLICON	271	87211832	SAMEA6915560	19874863	QUADRAM INSTITUTE BIOSCIENCE	public	bam,sra	ERX4197477	NextSeq 500	PAIRED	PCR	VIRAL RNA	Severe acute respiratory syndrome coronavirus 2	ILLUMINA	2020-06-20 18:00:00	NORW-E7719	ERP122169	PRJEB38723	United Kingdom	SUFFOLK	8
ERR4239553	AMPLICON	284	240614581	SAMEA6958166	55480569	QUADRAM INSTITUTE BIOSCIENCE	public	sra,bam	ERX4198347	NextSeq 500	SINGLE	PCR	VIRAL RNA	Severe acute respiratory syndrome coronavirus 2	ILLUMINA	2020-06-16 18:00:00	COG-UK/NORW-E98BA	ERP121228	PRJEB37886	United Kingdom	England	7
ERR4239563	AMPLICON	499	88743641	SAMEA6958177	20590613	WEST OF SCOTLAND SPECIALIST VIROLOGY CENTRE, NHSGG	public	sra,bam	ERX4198357	Illumina MiSeq	SINGLE	PCR	VIRAL RNA	Severe acute respiratory syndrome coronavirus 2	ILLUMINA	2020-06-16 18:00:00	COG-UK/CVR1497	ERP121228	PRJEB37886	United Kingdom	Scotland	6
ERR4239564	AMPLICON	498	85885224	SAMEA6958178	20379683	WEST OF SCOTLAND SPECIALIST VIROLOGY CENTRE, NHSGG	public	sra,bam	ERX4198358	Illumina MiSeq	SINGLE	PCR	VIRAL RNA	Severe acute respiratory syndrome coronavirus 2	ILLUMINA	2020-06-16 18:00:00	COG-UK/CVR1094	ERP121228	PRJEB37886	United Kingdom	Scotland	5
ERR4239573	AMPLICON	499	92494367	SAMEA6958187	23080568	WEST OF SCOTLAND SPECIALIST VIROLOGY CENTRE, NHSGG	public	bam,sra	ERX4198367	Illumina MiSeq	SINGLE	PCR	VIRAL RNA	Severe acute respiratory syndrome coronavirus 2	ILLUMINA	2020-06-16 18:00:00	COG-UK/CVR1445	ERP121228	PRJEB37886	United Kingdom	Scotland	8
ERR4239579	AMPLICON	218	64386882	SAMEA6958193	19008150	REGIONAL VIRUS LABORATORY, BELFAST HEALTH AND SOCI	public	sra,bam	ERX4198373	Illumina MiSeq	SINGLE	PCR	VIRAL RNA	Severe acute respiratory syndrome coronavirus 2	ILLUMINA	2020-06-16 18:00:00	COG-UK/NIRE-FB3E1	ERP121228	PRJEB37886	United Kingdom	Northern_Ireland	5
ERR4239581	AMPLICON	497	209341028	SAMEA6958195	63616460	WEST OF SCOTLAND SPECIALIST VIROLOGY CENTRE, NHSGG	public	sra,bam	ERX4198375	Illumina MiSeq	SINGLE	PCR	VIRAL RNA	Severe acute respiratory syndrome coronavirus 2	ILLUMINA	2020-06-16 18:00:00	COG-UK/CVR1496	ERP121228	PRJEB37886	United Kingdom	Scotland	3
ERR4239584	AMPLICON	498	67763844	SAMEA6958200	16746659	WEST OF SCOTLAND SPECIALIST VIROLOGY CENTRE, NHSGG	public	bam,sra	ERX4198379	Illumina MiSeq	SINGLE	PCR	VIRAL RNA	Severe acute respiratory syndrome coronavirus 2	ILLUMINA	2020-06-16 18:00:00	COG-UK/CVR1600	ERP121228	PRJEB37886	United Kingdom	Scotland	8
ERR4239590	AMPLICON	498	199226552	SAMEA6958204	51471378	WEST OF SCOTLAND SPECIALIST VIROLOGY CENTRE, NHSGG	public	sra,bam	ERX4198384	Illumina MiSeq	SINGLE	PCR	VIRAL RNA	Severe acute respiratory syndrome coronavirus 2	ILLUMINA	2020-06-16 18:00:00	COG-UK/CVR399	ERP121228	PRJEB37886	United Kingdom	Scotland	5
ERR4239602	AMPLICON	498	80152220	SAMEA6958216	21074837	WEST OF SCOTLAND SPECIALIST VIROLOGY CENTRE, NHSGG	public	sra,bam	ERX4198396	Illumina MiSeq	SINGLE	PCR	VIRAL RNA	Severe acute respiratory syndrome coronavirus 2	ILLUMINA	2020-06-16 18:00:00	COG-UK/CVR1962	ERP121228	PRJEB37886	United Kingdom	Scotland	10
ERR4239612	AMPLICON	217	244603961	SAMEA6958226	65640728	REGIONAL VIRUS LABORATORY, BELFAST HEALTH AND SOCI	public	sra,bam	ERX4198406	Illumina MiSeq	SINGLE	PCR	VIRAL RNA	Severe acute respiratory syndrome coronavirus 2	ILLUMINA	2020-06-16 18:00:00	COG-UK/NIRE-FB484	ERP121228	PRJEB37886	United Kingdom	Northern_Ireland	5
ERR4239614	AMPLICON	281	264466431	SAMEA6958228	60590778	QUADRAM INSTITUTE BIOSCIENCE	public	bam,sra	ERX4198408	NextSeq 500	SINGLE	PCR	VIRAL RNA	Severe acute respiratory syndrome coronavirus 2	ILLUMINA	2020-06-16 18:00:00	COG-UK/NORW-E8578	ERP121228	PRJEB37886	United Kingdom	England	8
ERR4239622	AMPLICON	498	74869476	SAMEA6958236	17889714	WEST OF SCOTLAND SPECIALIST VIROLOGY CENTRE, NHSGG	public	sra,bam	ERX4198416	Illumina MiSeq	SINGLE	PCR	VIRAL RNA	Severe acute respiratory syndrome coronavirus 2	ILLUMINA	2020-06-16 18:00:00	COG-UK/CVR1137	ERP121228	PRJEB37886	United Kingdom	Scotland	9
ERR4239629	AMPLICON	282	282930015	SAMEA6958243	63539750	QUADRAM INSTITUTE BIOSCIENCE	public	sra,bam	ERX4198423	NextSeq 500	SINGLE	PCR	VIRAL RNA	Severe acute respiratory syndrome coronavirus 2	ILLUMINA	2020-06-16 18:00:00	COG-UK/NORW-E844E	ERP121228	PRJEB37886	United Kingdom	England	7
ERR4239631	Targeted-Capture	294	62501080	SAMEA6958247	14220258	PUBLIC HEALTH ENGLAND (COLINDALE)	public	bam,sra	ERX4198427	NextSeq 550	SINGLE	other	VIRAL RNA	Severe acute respiratory syndrome coronavirus 2	ILLUMINA	2020-06-16 18:00:00	COG-UK/PHEC-2078D	ERP121228	PRJEB37886	United Kingdom	England	11
ERR4239632	AMPLICON	498	139426947	SAMEA6958248	36885289	WEST OF SCOTLAND SPECIALIST VIROLOGY CENTRE, NHSGG	public	bam,sra	ERX4198428	Illumina MiSeq	SINGLE	PCR	VIRAL RNA	Severe acute respiratory syndrome coronavirus 2	ILLUMINA	2020-06-16 18:00:00	COG-UK/CVR1942	ERP121228	PRJEB37886	United Kingdom	Scotland	7
ERR4239640	AMPLICON	284	226821048	SAMEA6958254	51543993	QUADRAM INSTITUTE BIOSCIENCE	public	bam,sra	ERX4198434	NextSeq 500	SINGLE	PCR	VIRAL RNA	Severe acute respiratory syndrome coronavirus 2	ILLUMINA	2020-06-16 18:00:00	COG-UK/NORW-E6FF4	ERP121228	PRJEB37886	United Kingdom	England	7
ERR4239658	AMPLICON	499	88245922	SAMEA6958272	21385629	WEST OF SCOTLAND SPECIALIST VIROLOGY CENTRE, NHSGG	public	bam,sra	ERX4198452	Illumina MiSeq	SINGLE	PCR	VIRAL RNA	Severe acute respiratory syndrome coronavirus 2	ILLUMINA	2020-06-16 18:00:00	COG-UK/CVR1268	ERP121228	PRJEB37886	United Kingdom	Scotland	6
ERR4239666	AMPLICON	497	147467102	SAMEA6958280	45650083	WEST OF SCOTLAND SPECIALIST VIROLOGY CENTRE, NHSGG	public	sra,bam	ERX4198460	Illumina MiSeq	SINGLE	PCR	VIRAL RNA	Severe acute respiratory syndrome coronavirus 2	ILLUMINA	2020-06-16 18:00:00	COG-UK/CVR1232	ERP121228	PRJEB37886	United Kingdom	Scotland	11
ERR4239670	AMPLICON	282	196717245	SAMEA6958284	45868754	QUADRAM INSTITUTE BIOSCIENCE	public	sra,bam	ERX4198464	NextSeq 500	SINGLE	PCR	VIRAL RNA	Severe acute respiratory syndrome coronavirus 2	ILLUMINA	2020-06-16 18:00:00	COG-UK/NORW-E702D	ERP121228	PRJEB37886	United Kingdom	England	11
ERR4239675	AMPLICON	284	271258025	SAMEA6958289	61673042	QUADRAM INSTITUTE BIOSCIENCE	public	bam,sra	ERX4198470	NextSeq 500	SINGLE	PCR	VIRAL RNA	Severe acute respiratory syndrome coronavirus 2	ILLUMINA	2020-06-16 18:00:00	COG-UK/NORW-E7078	ERP121228	PRJEB37886	United Kingdom	England	6
ERR4239699	AMPLICON	496	12183671	SAMEA6958313	3227423	LIVERPOOL CLINICAL LABORATORIES	public	bam,sra	ERX4198493	Illumina MiSeq	SINGLE	PCR	VIRAL RNA	Severe acute respiratory syndrome coronavirus 2	ILLUMINA	2020-06-16 18:00:00	COG-UK/LIVE-9C009	ERP121228	PRJEB37886	United Kingdom	England	6
ERR4239703	AMPLICON	498	231923798	SAMEA6958317	60943915	WEST OF SCOTLAND SPECIALIST VIROLOGY CENTRE, NHSGG	public	bam,sra	ERX4198497	Illumina MiSeq	SINGLE	PCR	VIRAL RNA	Severe acute respiratory syndrome coronavirus 2	ILLUMINA	2020-06-16 18:00:00	COG-UK/CVR809	ERP121228	PRJEB37886	United Kingdom	Scotland	5
ERR4239711	AMPLICON	285	267493331	SAMEA6958325	60707459	QUADRAM INSTITUTE BIOSCIENCE	public	bam,sra	ERX4198505	NextSeq 500	SINGLE	PCR	VIRAL RNA	Severe acute respiratory syndrome coronavirus 2	ILLUMINA	2020-06-16 18:00:00	COG-UK/NORW-E9401	ERP121228	PRJEB37886	United Kingdom	England	7
ERR4239713	AMPLICON	285	281088407	SAMEA6958327	63565037	QUADRAM INSTITUTE BIOSCIENCE	public	sra,bam	ERX4198507	NextSeq 500	SINGLE	PCR	VIRAL RNA	Severe acute respiratory syndrome coronavirus 2	ILLUMINA	2020-06-16 18:00:00	COG-UK/NORW-E9841	ERP121228	PRJEB37886	United Kingdom	England	6
ERR4239728	AMPLICON	498	85397232	SAMEA6958342	20092826	WEST OF SCOTLAND SPECIALIST VIROLOGY CENTRE, NHSGG	public	bam,sra	ERX4198522	Illumina MiSeq	SINGLE	PCR	VIRAL RNA	Severe acute respiratory syndrome coronavirus 2	ILLUMINA	2020-06-16 18:00:00	COG-UK/CVR1045	ERP121228	PRJEB37886	United Kingdom	Scotland	6
ERR4239734	AMPLICON	284	339115754	SAMEA6958348	76033749	QUADRAM INSTITUTE BIOSCIENCE	public	sra,bam	ERX4198528	NextSeq 500	SINGLE	PCR	VIRAL RNA	Severe acute respiratory syndrome coronavirus 2	ILLUMINA	2020-06-16 18:00:00	COG-UK/NORW-E9814	ERP121228	PRJEB37886	United Kingdom	England	12
ERR4239736	AMPLICON	498	168556971	SAMEA6958351	44149434	WEST OF SCOTLAND SPECIALIST VIROLOGY CENTRE, NHSGG	public	bam,sra	ERX4198531	Illumina MiSeq	SINGLE	PCR	VIRAL RNA	Severe acute respiratory syndrome coronavirus 2	ILLUMINA	2020-06-16 18:00:00	COG-UK/CVR1249	ERP121228	PRJEB37886	United Kingdom	Scotland	5
ERR4239738	AMPLICON	498	191047259	SAMEA6958353	48814361	WEST OF SCOTLAND SPECIALIST VIROLOGY CENTRE, NHSGG	public	bam,sra	ERX4198533	Illumina MiSeq	SINGLE	PCR	VIRAL RNA	Severe acute respiratory syndrome coronavirus 2	ILLUMINA	2020-06-16 18:00:00	COG-UK/CVR350	ERP121228	PRJEB37886	United Kingdom	Scotland	4
ERR4239745	AMPLICON	499	66611156	SAMEA6958360	15891969	WEST OF SCOTLAND SPECIALIST VIROLOGY CENTRE, NHSGG	public	sra,bam	ERX4198540	Illumina MiSeq	SINGLE	PCR	VIRAL RNA	Severe acute respiratory syndrome coronavirus 2	ILLUMINA	2020-06-16 18:00:00	COG-UK/CVR1338	ERP121228	PRJEB37886	United Kingdom	Scotland	7
ERR4239747	AMPLICON	283	252777394	SAMEA6958361	57880780	QUADRAM INSTITUTE BIOSCIENCE	public	bam,sra	ERX4198541	NextSeq 500	SINGLE	PCR	VIRAL RNA	Severe acute respiratory syndrome coronavirus 2	ILLUMINA	2020-06-16 18:00:00	COG-UK/NORW-E946B	ERP121228	PRJEB37886	United Kingdom	England	7
ERR4239764	AMPLICON	498	227789766	SAMEA6958378	59261390	WEST OF SCOTLAND SPECIALIST VIROLOGY CENTRE, NHSGG	public	sra,bam	ERX4198558	Illumina MiSeq	SINGLE	PCR	VIRAL RNA	Severe acute respiratory syndrome coronavirus 2	ILLUMINA	2020-06-16 18:00:00	COG-UK/CVR325	ERP121228	PRJEB37886	United Kingdom	Scotland	6
ERR4239766	AMPLICON	283	256110899	SAMEA6958381	57385131	QUADRAM INSTITUTE BIOSCIENCE	public	sra,bam	ERX4198561	NextSeq 500	SINGLE	PCR	VIRAL RNA	Severe acute respiratory syndrome coronavirus 2	ILLUMINA	2020-06-16 18:00:00	COG-UK/NORW-E7193	ERP121228	PRJEB37886	United Kingdom	England	5
ERR4239774	AMPLICON	498	83058341	SAMEA6958388	20141299	WEST OF SCOTLAND SPECIALIST VIROLOGY CENTRE, NHSGG	public	bam,sra	ERX4198568	Illumina MiSeq	SINGLE	PCR	VIRAL RNA	Severe acute respiratory syndrome coronavirus 2	ILLUMINA	2020-06-16 18:00:00	COG-UK/CVR928	ERP121228	PRJEB37886	United Kingdom	Scotland	5
ERR4239778	AMPLICON	282	314715189	SAMEA6958393	72538332	QUADRAM INSTITUTE BIOSCIENCE	public	sra,bam	ERX4198572	NextSeq 500	SINGLE	PCR	VIRAL RNA	Severe acute respiratory syndrome coronavirus 2	ILLUMINA	2020-06-16 18:00:00	COG-UK/NORW-E6E42	ERP121228	PRJEB37886	United Kingdom	England	8
ERR4239780	Targeted-Capture	293	29473701	SAMEA6958392	7617477	PUBLIC HEALTH ENGLAND (COLINDALE)	public	sra,bam	ERX4198574	NextSeq 550	SINGLE	other	VIRAL RNA	Severe acute respiratory syndrome coronavirus 2	ILLUMINA	2020-06-16 18:00:00	COG-UK/PHEC-20EB5	ERP121228	PRJEB37886	United Kingdom	England	9
ERR4239788	AMPLICON	499	132778423	SAMEA6958402	30636893	WEST OF SCOTLAND SPECIALIST VIROLOGY CENTRE, NHSGG	public	bam,sra	ERX4198582	Illumina MiSeq	SINGLE	PCR	VIRAL RNA	Severe acute respiratory syndrome coronavirus 2	ILLUMINA	2020-06-16 18:00:00	COG-UK/CVR1446	ERP121228	PRJEB37886	United Kingdom	Scotland	4
ERR4239789	AMPLICON	498	149060238	SAMEA6958403	41629747	WEST OF SCOTLAND SPECIALIST VIROLOGY CENTRE, NHSGG	public	sra,bam	ERX4198583	Illumina MiSeq	SINGLE	PCR	VIRAL RNA	Severe acute respiratory syndrome coronavirus 2	ILLUMINA	2020-06-16 18:00:00	COG-UK/CVR898	ERP121228	PRJEB37886	United Kingdom	Scotland	8
ERR4239790	AMPLICON	496	162396754	SAMEA6958405	42975167	WEST OF SCOTLAND SPECIALIST VIROLOGY CENTRE, NHSGG	public	sra,bam	ERX4198584	Illumina MiSeq	SINGLE	PCR	VIRAL RNA	Severe acute respiratory syndrome coronavirus 2	ILLUMINA	2020-06-16 18:00:00	COG-UK/CVR317	ERP121228	PRJEB37886	United Kingdom	Scotland	6
ERR4239798	AMPLICON	498	159954583	SAMEA6958413	40800874	WEST OF SCOTLAND SPECIALIST VIROLOGY CENTRE, NHSGG	public	bam,sra	ERX4198593	Illumina MiSeq	SINGLE	PCR	VIRAL RNA	Severe acute respiratory syndrome coronavirus 2	ILLUMINA	2020-06-16 18:00:00	COG-UK/CVR1525	ERP121228	PRJEB37886	United Kingdom	Scotland	8
ERR4239801	AMPLICON	281	257645772	SAMEA6958415	58339879	QUADRAM INSTITUTE BIOSCIENCE	public	bam,sra	ERX4198595	NextSeq 500	SINGLE	PCR	VIRAL RNA	Severe acute respiratory syndrome coronavirus 2	ILLUMINA	2020-06-16 18:00:00	COG-UK/NORW-E8709	ERP121228	PRJEB37886	United Kingdom	England	10
ERR4239803	AMPLICON	284	276001357	SAMEA6958418	61315528	QUADRAM INSTITUTE BIOSCIENCE	public	bam,sra	ERX4198599	NextSeq 500	SINGLE	PCR	VIRAL RNA	Severe acute respiratory syndrome coronavirus 2	ILLUMINA	2020-06-16 18:00:00	COG-UK/NORW-E6EBB	ERP121228	PRJEB37886	United Kingdom	England	10
ERR4239818	AMPLICON	497	8030060	SAMEA6958435	1937233	LIVERPOOL CLINICAL LABORATORIES	public	sra,bam	ERX4198614	Illumina MiSeq	SINGLE	PCR	VIRAL RNA	Severe acute respiratory syndrome coronavirus 2	ILLUMINA	2020-06-16 18:00:00	COG-UK/LIVE-9EADC	ERP121228	PRJEB37886	United Kingdom	England	8
ERR4239824	AMPLICON	281	299568553	SAMEA6958438	68017035	QUADRAM INSTITUTE BIOSCIENCE	public	bam,sra	ERX4198618	NextSeq 500	SINGLE	PCR	VIRAL RNA	Severe acute respiratory syndrome coronavirus 2	ILLUMINA	2020-06-16 18:00:00	COG-UK/NORW-E850F	ERP121228	PRJEB37886	United Kingdom	England	5
ERR4239831	AMPLICON	499	121089695	SAMEA6958446	28730104	WEST OF SCOTLAND SPECIALIST VIROLOGY CENTRE, NHSGG	public	bam,sra	ERX4198626	Illumina MiSeq	SINGLE	PCR	VIRAL RNA	Severe acute respiratory syndrome coronavirus 2	ILLUMINA	2020-06-16 18:00:00	COG-UK/CVR1425	ERP121228	PRJEB37886	United Kingdom	Scotland	2
ERR4239835	AMPLICON	498	229372637	SAMEA6958450	57856069	WEST OF SCOTLAND SPECIALIST VIROLOGY CENTRE, NHSGG	public	sra,bam	ERX4198630	Illumina MiSeq	SINGLE	PCR	VIRAL RNA	Severe acute respiratory syndrome coronavirus 2	ILLUMINA	2020-06-16 18:00:00	COG-UK/CVR1263	ERP121228	PRJEB37886	United Kingdom	Scotland	10
ERR4239841	AMPLICON	276	84278323	SAMEA6958455	20160783	QUADRAM INSTITUTE BIOSCIENCE	public	bam,sra	ERX4198635	NextSeq 500	SINGLE	PCR	VIRAL RNA	Severe acute respiratory syndrome coronavirus 2	ILLUMINA	2020-06-16 18:00:00	COG-UK/NORW-E80FF	ERP121228	PRJEB37886	United Kingdom	England	6
ERR4239842	AMPLICON	283	4500162	SAMEA6958456	1244958	QUADRAM INSTITUTE BIOSCIENCE	public	bam,sra	ERX4198636	NextSeq 500	SINGLE	PCR	VIRAL RNA	Severe acute respiratory syndrome coronavirus 2	ILLUMINA	2020-06-16 18:00:00	COG-UK/NORW-E7069	ERP121228	PRJEB37886	United Kingdom	England	8
ERR4239848	AMPLICON	285	268537015	SAMEA6958462	60200129	QUADRAM INSTITUTE BIOSCIENCE	public	sra,bam	ERX4198642	NextSeq 500	SINGLE	PCR	VIRAL RNA	Severe acute respiratory syndrome coronavirus 2	ILLUMINA	2020-06-16 18:00:00	COG-UK/NORW-E988D	ERP121228	PRJEB37886	United Kingdom	England	10
ERR4239851	AMPLICON	290	122747653	SAMEA6958465	24911624	QUADRAM INSTITUTE BIOSCIENCE	public	bam,sra	ERX4198645	NextSeq 500	SINGLE	PCR	VIRAL RNA	Severe acute respiratory syndrome coronavirus 2	ILLUMINA	2020-06-16 18:00:00	COG-UK/NORW-E744F	ERP121228	PRJEB37886	United Kingdom	England	9
ERR4239852	AMPLICON	498	98612124	SAMEA6958468	24642490	WEST OF SCOTLAND SPECIALIST VIROLOGY CENTRE, NHSGG	public	bam,sra	ERX4198648	Illumina MiSeq	SINGLE	PCR	VIRAL RNA	Severe acute respiratory syndrome coronavirus 2	ILLUMINA	2020-06-16 18:00:00	COG-UK/CVR790	ERP121228	PRJEB37886	United Kingdom	Scotland	6
ERR4239863	AMPLICON	283	182803166	SAMEA6958477	41234459	QUADRAM INSTITUTE BIOSCIENCE	public	bam,sra	ERX4198657	NextSeq 500	SINGLE	PCR	VIRAL RNA	Severe acute respiratory syndrome coronavirus 2	ILLUMINA	2020-06-16 18:00:00	COG-UK/NORW-E7139	ERP121228	PRJEB37886	United Kingdom	England	7
ERR4239866	AMPLICON	499	84853410	SAMEA6958480	20587213	WEST OF SCOTLAND SPECIALIST VIROLOGY CENTRE, NHSGG	public	sra,bam	ERX4198659	Illumina MiSeq	SINGLE	PCR	VIRAL RNA	Severe acute respiratory syndrome coronavirus 2	ILLUMINA	2020-06-16 18:00:00	COG-UK/CVR1256	ERP121228	PRJEB37886	United Kingdom	Scotland	12
ERR4239870	AMPLICON	496	97352681	SAMEA6958484	23978827	WEST OF SCOTLAND SPECIALIST VIROLOGY CENTRE, NHSGG	public	bam,sra	ERX4198664	Illumina MiSeq	SINGLE	PCR	VIRAL RNA	Severe acute respiratory syndrome coronavirus 2	ILLUMINA	2020-06-16 18:00:00	COG-UK/CVR2939	ERP121228	PRJEB37886	United Kingdom	Scotland	8
ERR4239872	AMPLICON	498	162060991	SAMEA6958487	41315868	WEST OF SCOTLAND SPECIALIST VIROLOGY CENTRE, NHSGG	public	sra,bam	ERX4198667	Illumina MiSeq	SINGLE	PCR	VIRAL RNA	Severe acute respiratory syndrome coronavirus 2	ILLUMINA	2020-06-16 18:00:00	COG-UK/CVR753	ERP121228	PRJEB37886	United Kingdom	Scotland	10
ERR4239897	AMPLICON	498	134229806	SAMEA6958511	34631514	WEST OF SCOTLAND SPECIALIST VIROLOGY CENTRE, NHSGG	public	sra,bam	ERX4198691	Illumina MiSeq	SINGLE	PCR	VIRAL RNA	Severe acute respiratory syndrome coronavirus 2	ILLUMINA	2020-06-16 18:00:00	COG-UK/CVR1964	ERP121228	PRJEB37886	United Kingdom	Scotland	8
ERR4239912	AMPLICON	281	277614525	SAMEA6958527	63571715	QUADRAM INSTITUTE BIOSCIENCE	public	sra,bam	ERX4198707	NextSeq 500	SINGLE	PCR	VIRAL RNA	Severe acute respiratory syndrome coronavirus 2	ILLUMINA	2020-06-16 18:00:00	COG-UK/NORW-E86FD	ERP121228	PRJEB37886	United Kingdom	England	6
ERR4239919	AMPLICON	248	108259759	SAMEA6958533	27697470	REGIONAL VIRUS LABORATORY, BELFAST HEALTH AND SOCI	public	bam,sra	ERX4198713	Illumina MiSeq	SINGLE	PCR	VIRAL RNA	Severe acute respiratory syndrome coronavirus 2	ILLUMINA	2020-06-16 18:00:00	COG-UK/NIRE-FB4DF	ERP121228	PRJEB37886	United Kingdom	Northern_Ireland	6
ERR4239923	AMPLICON	497	179380534	SAMEA6958539	48751177	WEST OF SCOTLAND SPECIALIST VIROLOGY CENTRE, NHSGG	public	bam,sra	ERX4198719	Illumina MiSeq	SINGLE	PCR	VIRAL RNA	Severe acute respiratory syndrome coronavirus 2	ILLUMINA	2020-06-16 18:00:00	COG-UK/CVR762	ERP121228	PRJEB37886	United Kingdom	Scotland	5
ERR4239932	AMPLICON	283	288996061	SAMEA6958546	64733612	QUADRAM INSTITUTE BIOSCIENCE	public	sra,bam	ERX4198726	NextSeq 500	SINGLE	PCR	VIRAL RNA	Severe acute respiratory syndrome coronavirus 2	ILLUMINA	2020-06-16 18:00:00	COG-UK/NORW-E737F	ERP121228	PRJEB37886	United Kingdom	England	6
ERR4239934	AMPLICON	281	251971890	SAMEA6958549	58167713	QUADRAM INSTITUTE BIOSCIENCE	public	bam,sra	ERX4198729	NextSeq 500	SINGLE	PCR	VIRAL RNA	Severe acute respiratory syndrome coronavirus 2	ILLUMINA	2020-06-16 18:00:00	COG-UK/NORW-E86DF	ERP121228	PRJEB37886	United Kingdom	England	7
ERR4239938	AMPLICON	282	277917636	SAMEA6958552	63042192	QUADRAM INSTITUTE BIOSCIENCE	public	bam,sra	ERX4198732	NextSeq 500	SINGLE	PCR	VIRAL RNA	Severe acute respiratory syndrome coronavirus 2	ILLUMINA	2020-06-16 18:00:00	COG-UK/NORW-E83F6	ERP121228	PRJEB37886	United Kingdom	England	9
ERR4239946	AMPLICON	499	95386465	SAMEA6958560	22006970	WEST OF SCOTLAND SPECIALIST VIROLOGY CENTRE, NHSGG	public	sra,bam	ERX4198740	Illumina MiSeq	SINGLE	PCR	VIRAL RNA	Severe acute respiratory syndrome coronavirus 2	ILLUMINA	2020-06-16 18:00:00	COG-UK/CVR1417	ERP121228	PRJEB37886	United Kingdom	Scotland	7
ERR4239955	AMPLICON	498	141480116	SAMEA6958569	37223943	WEST OF SCOTLAND SPECIALIST VIROLOGY CENTRE, NHSGG	public	bam,sra	ERX4198749	Illumina MiSeq	SINGLE	PCR	VIRAL RNA	Severe acute respiratory syndrome coronavirus 2	ILLUMINA	2020-06-16 18:00:00	COG-UK/CVR307	ERP121228	PRJEB37886	United Kingdom	Scotland	6
ERR4239973	AMPLICON	283	277188747	SAMEA6958585	62245826	QUADRAM INSTITUTE BIOSCIENCE	public	sra,bam	ERX4198765	NextSeq 500	SINGLE	PCR	VIRAL RNA	Severe acute respiratory syndrome coronavirus 2	ILLUMINA	2020-06-16 18:00:00	COG-UK/NORW-E86C0	ERP121228	PRJEB37886	United Kingdom	England	8
ERR4239978	AMPLICON	258	63357629	SAMEA6958591	15922726	REGIONAL VIRUS LABORATORY, BELFAST HEALTH AND SOCI	public	sra,bam	ERX4198771	Illumina MiSeq	SINGLE	PCR	VIRAL RNA	Severe acute respiratory syndrome coronavirus 2	ILLUMINA	2020-06-16 18:00:00	COG-UK/NIRE-FB509	ERP121228	PRJEB37886	United Kingdom	Northern_Ireland	5
ERR4239981	AMPLICON	285	299919021	SAMEA6958595	67443052	QUADRAM INSTITUTE BIOSCIENCE	public	bam,sra	ERX4198775	NextSeq 500	SINGLE	PCR	VIRAL RNA	Severe acute respiratory syndrome coronavirus 2	ILLUMINA	2020-06-16 18:00:00	COG-UK/NORW-E703C	ERP121228	PRJEB37886	United Kingdom	England	7
ERR4239983	Targeted-Capture	295	112221800	SAMEA6958597	25018673	PUBLIC HEALTH ENGLAND (COLINDALE)	public	bam,sra	ERX4198777	NextSeq 550	SINGLE	other	VIRAL RNA	Severe acute respiratory syndrome coronavirus 2	ILLUMINA	2020-06-16 18:00:00	COG-UK/PHEC-206EA	ERP121228	PRJEB37886	United Kingdom	England	8
ERR4239986	AMPLICON	498	87580331	SAMEA6958601	22057000	WEST OF SCOTLAND SPECIALIST VIROLOGY CENTRE, NHSGG	public	sra,bam	ERX4198781	Illumina MiSeq	SINGLE	PCR	VIRAL RNA	Severe acute respiratory syndrome coronavirus 2	ILLUMINA	2020-06-16 18:00:00	COG-UK/CVR1914	ERP121228	PRJEB37886	United Kingdom	Scotland	10
ERR4239992	AMPLICON	244	23614660	SAMEA6958606	6626315	REGIONAL VIRUS LABORATORY, BELFAST HEALTH AND SOCI	public	bam,sra	ERX4198786	Illumina MiSeq	SINGLE	PCR	VIRAL RNA	Severe acute respiratory syndrome coronavirus 2	ILLUMINA	2020-06-16 18:00:00	COG-UK/NIRE-1021CE	ERP121228	PRJEB37886	United Kingdom	Northern_Ireland	6
ERR4239997	AMPLICON	497	150985283	SAMEA6958611	40459818	WEST OF SCOTLAND SPECIALIST VIROLOGY CENTRE, NHSGG	public	sra,bam	ERX4198791	Illumina MiSeq	SINGLE	PCR	VIRAL RNA	Severe acute respiratory syndrome coronavirus 2	ILLUMINA	2020-06-16 18:00:00	COG-UK/CVR797	ERP121228	PRJEB37886	United Kingdom	Scotland	6
ERR4239998	AMPLICON	499	106268552	SAMEA6958613	25491142	WEST OF SCOTLAND SPECIALIST VIROLOGY CENTRE, NHSGG	public	bam,sra	ERX4198793	Illumina MiSeq	SINGLE	PCR	VIRAL RNA	Severe acute respiratory syndrome coronavirus 2	ILLUMINA	2020-06-16 18:00:00	COG-UK/CVR951	ERP121228	PRJEB37886	United Kingdom	Scotland	10
ERR4240005	AMPLICON	498	183119418	SAMEA6958620	47492192	WEST OF SCOTLAND SPECIALIST VIROLOGY CENTRE, NHSGG	public	bam,sra	ERX4198800	Illumina MiSeq	SINGLE	PCR	VIRAL RNA	Severe acute respiratory syndrome coronavirus 2	ILLUMINA	2020-06-16 18:00:00	COG-UK/CVR876	ERP121228	PRJEB37886	United Kingdom	Scotland	12
ERR4240015	AMPLICON	498	71482031	SAMEA6958629	18937671	WEST OF SCOTLAND SPECIALIST VIROLOGY CENTRE, NHSGG	public	bam,sra	ERX4198809	Illumina MiSeq	SINGLE	PCR	VIRAL RNA	Severe acute respiratory syndrome coronavirus 2	ILLUMINA	2020-06-16 18:00:00	COG-UK/CVR1466	ERP121228	PRJEB37886	United Kingdom	Scotland	6
ERR4240018	Targeted-Capture	293	19959666	SAMEA6958633	5175923	PUBLIC HEALTH ENGLAND (COLINDALE)	public	sra,bam	ERX4198813	NextSeq 550	SINGLE	other	VIRAL RNA	Severe acute respiratory syndrome coronavirus 2	ILLUMINA	2020-06-16 18:00:00	COG-UK/PHEC-20B09	ERP121228	PRJEB37886	United Kingdom	England	9
ERR4240019	AMPLICON	282	268616205	SAMEA6958632	60139036	QUADRAM INSTITUTE BIOSCIENCE	public	bam,sra	ERX4198812	NextSeq 500	SINGLE	PCR	VIRAL RNA	Severe acute respiratory syndrome coronavirus 2	ILLUMINA	2020-06-16 18:00:00	COG-UK/NORW-E85B4	ERP121228	PRJEB37886	United Kingdom	England	5
ERR4240024	AMPLICON	497	96114963	SAMEA6958639	22546421	WEST OF SCOTLAND SPECIALIST VIROLOGY CENTRE, NHSGG	public	sra,bam	ERX4198819	Illumina MiSeq	SINGLE	PCR	VIRAL RNA	Severe acute respiratory syndrome coronavirus 2	ILLUMINA	2020-06-16 18:00:00	COG-UK/CVR2741	ERP121228	PRJEB37886	United Kingdom	Scotland	5
ERR4240025	AMPLICON	495	94628468	SAMEA6958640	23411568	WEST OF SCOTLAND SPECIALIST VIROLOGY CENTRE, NHSGG	public	bam,sra	ERX4198820	Illumina MiSeq	SINGLE	PCR	VIRAL RNA	Severe acute respiratory syndrome coronavirus 2	ILLUMINA	2020-06-16 18:00:00	COG-UK/CVR2281	ERP121228	PRJEB37886	United Kingdom	Scotland	6
ERR4240041	AMPLICON	285	101459673	SAMEA6958656	22892764	QUADRAM INSTITUTE BIOSCIENCE	public	bam,sra	ERX4198836	NextSeq 500	SINGLE	PCR	VIRAL RNA	Severe acute respiratory syndrome coronavirus 2	ILLUMINA	2020-06-16 18:00:00	COG-UK/NORW-E7254	ERP121228	PRJEB37886	United Kingdom	England	7
ERR4240053	AMPLICON	242	22305961	SAMEA6958668	6302456	REGIONAL VIRUS LABORATORY, BELFAST HEALTH AND SOCI	public	bam,sra	ERX4198848	Illumina MiSeq	SINGLE	PCR	VIRAL RNA	Severe acute respiratory syndrome coronavirus 2	ILLUMINA	2020-06-16 18:00:00	COG-UK/NIRE-101F6B	ERP121228	PRJEB37886	United Kingdom	Northern_Ireland	5
ERR4240055	AMPLICON	248	22134224	SAMEA6958671	6315945	REGIONAL VIRUS LABORATORY, BELFAST HEALTH AND SOCI	public	bam,sra	ERX4198851	Illumina MiSeq	SINGLE	PCR	VIRAL RNA	Severe acute respiratory syndrome coronavirus 2	ILLUMINA	2020-06-16 18:00:00	COG-UK/NIRE-10237D	ERP121228	PRJEB37886	United Kingdom	Northern_Ireland	7
ERR4240056	Targeted-Capture	294	31597350	SAMEA6958672	8163795	PUBLIC HEALTH ENGLAND (COLINDALE)	public	bam,sra	ERX4198852	NextSeq 550	SINGLE	other	VIRAL RNA	Severe acute respiratory syndrome coronavirus 2	ILLUMINA	2020-06-16 18:00:00	COG-UK/PHEC-20BBE	ERP121228	PRJEB37886	United Kingdom	England	7
ERR4240067	AMPLICON	499	162720594	SAMEA6958682	40264731	WEST OF SCOTLAND SPECIALIST VIROLOGY CENTRE, NHSGG	public	sra,bam	ERX4198862	Illumina MiSeq	SINGLE	PCR	VIRAL RNA	Severe acute respiratory syndrome coronavirus 2	ILLUMINA	2020-06-16 18:00:00	COG-UK/CVR3018	ERP121228	PRJEB37886	United Kingdom	Scotland	6
ERR4240071	Targeted-Capture	295	97028590	SAMEA6958685	21957962	PUBLIC HEALTH ENGLAND (COLINDALE)	public	bam,sra	ERX4198865	NextSeq 550	SINGLE	other	VIRAL RNA	Severe acute respiratory syndrome coronavirus 2	ILLUMINA	2020-06-16 18:00:00	COG-UK/PHEC-2083F	ERP121228	PRJEB37886	United Kingdom	England	8
ERR4240077	AMPLICON	498	148711485	SAMEA6958692	37038997	WEST OF SCOTLAND SPECIALIST VIROLOGY CENTRE, NHSGG	public	sra,bam	ERX4198872	Illumina MiSeq	SINGLE	PCR	VIRAL RNA	Severe acute respiratory syndrome coronavirus 2	ILLUMINA	2020-06-16 18:00:00	COG-UK/CVR3094	ERP121228	PRJEB37886	United Kingdom	Scotland	8
ERR4240081	AMPLICON	493	123463165	SAMEA6958696	29202865	WEST OF SCOTLAND SPECIALIST VIROLOGY CENTRE, NHSGG	public	sra,bam	ERX4198876	Illumina MiSeq	SINGLE	PCR	VIRAL RNA	Severe acute respiratory syndrome coronavirus 2	ILLUMINA	2020-06-16 18:00:00	COG-UK/CVR2512	ERP121228	PRJEB37886	United Kingdom	Scotland	10
ERR4240091	AMPLICON	281	267689830	SAMEA6958704	61264476	QUADRAM INSTITUTE BIOSCIENCE	public	sra,bam	ERX4198885	NextSeq 500	SINGLE	PCR	VIRAL RNA	Severe acute respiratory syndrome coronavirus 2	ILLUMINA	2020-06-16 18:00:00	COG-UK/NORW-E8745	ERP121228	PRJEB37886	United Kingdom	England	6
ERR4240094	Targeted-Capture	294	28502489	SAMEA6958707	7258658	PUBLIC HEALTH ENGLAND (COLINDALE)	public	bam,sra	ERX4198888	NextSeq 550	SINGLE	other	VIRAL RNA	Severe acute respiratory syndrome coronavirus 2	ILLUMINA	2020-06-16 18:00:00	COG-UK/PHEC-2092D	ERP121228	PRJEB37886	United Kingdom	England	9
ERR4240101	AMPLICON	241	31953397	SAMEA6958713	8452486	REGIONAL VIRUS LABORATORY, BELFAST HEALTH AND SOCI	public	bam,sra	ERX4198894	Illumina MiSeq	SINGLE	PCR	VIRAL RNA	Severe acute respiratory syndrome coronavirus 2	ILLUMINA	2020-06-16 18:00:00	COG-UK/NIRE-102058	ERP121228	PRJEB37886	United Kingdom	Northern_Ireland	6
ERR4240103	AMPLICON	492	95248292	SAMEA6958717	23756946	WEST OF SCOTLAND SPECIALIST VIROLOGY CENTRE, NHSGG	public	bam,sra	ERX4198898	Illumina MiSeq	SINGLE	PCR	VIRAL RNA	Severe acute respiratory syndrome coronavirus 2	ILLUMINA	2020-06-16 18:00:00	COG-UK/CVR2906	ERP121228	PRJEB37886	United Kingdom	Scotland	7
ERR4240107	AMPLICON	495	94395372	SAMEA6958721	23788046	WEST OF SCOTLAND SPECIALIST VIROLOGY CENTRE, NHSGG	public	sra,bam	ERX4198902	Illumina MiSeq	SINGLE	PCR	VIRAL RNA	Severe acute respiratory syndrome coronavirus 2	ILLUMINA	2020-06-16 18:00:00	COG-UK/CVR2260	ERP121228	PRJEB37886	United Kingdom	Scotland	7
ERR4240116	AMPLICON	498	130858494	SAMEA6958729	36104173	WEST OF SCOTLAND SPECIALIST VIROLOGY CENTRE, NHSGG	public	sra,bam	ERX4198910	Illumina MiSeq	SINGLE	PCR	VIRAL RNA	Severe acute respiratory syndrome coronavirus 2	ILLUMINA	2020-06-16 18:00:00	COG-UK/CVR334	ERP121228	PRJEB37886	United Kingdom	Scotland	7
ERR4240121	AMPLICON	497	167304581	SAMEA6958734	41645334	WEST OF SCOTLAND SPECIALIST VIROLOGY CENTRE, NHSGG	public	bam,sra	ERX4198915	Illumina MiSeq	SINGLE	PCR	VIRAL RNA	Severe acute respiratory syndrome coronavirus 2	ILLUMINA	2020-06-16 18:00:00	COG-UK/CVR390	ERP121228	PRJEB37886	United Kingdom	Scotland	3
ERR4240136	Targeted-Capture	293	25946030	SAMEA6958749	6731204	PUBLIC HEALTH ENGLAND (COLINDALE)	public	bam,sra	ERX4198930	NextSeq 550	SINGLE	other	VIRAL RNA	Severe acute respiratory syndrome coronavirus 2	ILLUMINA	2020-06-16 18:00:00	COG-UK/PHEC-20C24	ERP121228	PRJEB37886	United Kingdom	England	8
ERR4240137	AMPLICON	242	27014813	SAMEA6958750	7359545	REGIONAL VIRUS LABORATORY, BELFAST HEALTH AND SOCI	public	sra,bam	ERX4198931	Illumina MiSeq	SINGLE	PCR	VIRAL RNA	Severe acute respiratory syndrome coronavirus 2	ILLUMINA	2020-06-16 18:00:00	COG-UK/NIRE-1020EF	ERP121228	PRJEB37886	United Kingdom	Northern_Ireland	6
ERR4240151	AMPLICON	498	152197675	SAMEA6958765	38201899	WEST OF SCOTLAND SPECIALIST VIROLOGY CENTRE, NHSGG	public	sra,bam	ERX4198946	Illumina MiSeq	SINGLE	PCR	VIRAL RNA	Severe acute respiratory syndrome coronavirus 2	ILLUMINA	2020-06-16 18:00:00	COG-UK/CVR3132	ERP121228	PRJEB37886	United Kingdom	Scotland	8
ERR4240166	AMPLICON	493	153645113	SAMEA6958781	35857000	WEST OF SCOTLAND SPECIALIST VIROLOGY CENTRE, NHSGG	public	sra,bam	ERX4198961	Illumina MiSeq	SINGLE	PCR	VIRAL RNA	Severe acute respiratory syndrome coronavirus 2	ILLUMINA	2020-06-16 18:00:00	COG-UK/CVR2789	ERP121228	PRJEB37886	United Kingdom	Scotland	11
ERR4240187	Targeted-Capture	297	168008359	SAMEA6958800	38263526	PUBLIC HEALTH ENGLAND (COLINDALE)	public	bam,sra	ERX4198981	NextSeq 550	SINGLE	other	VIRAL RNA	Severe acute respiratory syndrome coronavirus 2	ILLUMINA	2020-06-16 18:00:00	COG-UK/PHEC-20705	ERP121228	PRJEB37886	United Kingdom	England	13
ERR4240188	AMPLICON	498	177083163	SAMEA6958801	44934861	WEST OF SCOTLAND SPECIALIST VIROLOGY CENTRE, NHSGG	public	sra,bam	ERX4198982	Illumina MiSeq	SINGLE	PCR	VIRAL RNA	Severe acute respiratory syndrome coronavirus 2	ILLUMINA	2020-06-16 18:00:00	COG-UK/CVR336	ERP121228	PRJEB37886	United Kingdom	Scotland	9
ERR4240190	AMPLICON	498	21461985	SAMEA6958803	5238703	LIVERPOOL CLINICAL LABORATORIES	public	bam,sra	ERX4198984	Illumina MiSeq	SINGLE	PCR	VIRAL RNA	Severe acute respiratory syndrome coronavirus 2	ILLUMINA	2020-06-16 18:00:00	COG-UK/LIVE-9ADF5	ERP121228	PRJEB37886	United Kingdom	England	5
ERR4240216	AMPLICON	497	157491176	SAMEA6958829	41312953	WEST OF SCOTLAND SPECIALIST VIROLOGY CENTRE, NHSGG	public	sra,bam	ERX4199010	Illumina MiSeq	SINGLE	PCR	VIRAL RNA	Severe acute respiratory syndrome coronavirus 2	ILLUMINA	2020-06-16 18:00:00	COG-UK/CVR3123	ERP121228	PRJEB37886	United Kingdom	Scotland	7
ERR4240218	AMPLICON	284	230105641	SAMEA6958831	53105316	QUADRAM INSTITUTE BIOSCIENCE	public	sra,bam	ERX4199012	NextSeq 500	SINGLE	PCR	VIRAL RNA	Severe acute respiratory syndrome coronavirus 2	ILLUMINA	2020-06-16 18:00:00	COG-UK/NORW-E72FA	ERP121228	PRJEB37886	United Kingdom	England	6
ERR4240224	AMPLICON	283	324849740	SAMEA6958837	72055723	QUADRAM INSTITUTE BIOSCIENCE	public	sra,bam	ERX4199018	NextSeq 500	SINGLE	PCR	VIRAL RNA	Severe acute respiratory syndrome coronavirus 2	ILLUMINA	2020-06-16 18:00:00	COG-UK/NORW-E8D61	ERP121228	PRJEB37886	United Kingdom	England	6
ERR4240226	AMPLICON	282	251504757	SAMEA6958840	56737997	QUADRAM INSTITUTE BIOSCIENCE	public	sra,bam	ERX4199021	NextSeq 500	SINGLE	PCR	VIRAL RNA	Severe acute respiratory syndrome coronavirus 2	ILLUMINA	2020-06-16 18:00:00	COG-UK/NORW-E6F12	ERP121228	PRJEB37886	United Kingdom	England	6
ERR4240228	AMPLICON	284	275383281	SAMEA6958841	62791091	QUADRAM INSTITUTE BIOSCIENCE	public	bam,sra	ERX4199022	NextSeq 500	SINGLE	PCR	VIRAL RNA	Severe acute respiratory syndrome coronavirus 2	ILLUMINA	2020-06-16 18:00:00	COG-UK/NORW-E9683	ERP121228	PRJEB37886	United Kingdom	England	6
ERR4240230	AMPLICON	241	31436019	SAMEA6958843	8548450	REGIONAL VIRUS LABORATORY, BELFAST HEALTH AND SOCI	public	sra,bam	ERX4199024	Illumina MiSeq	SINGLE	PCR	VIRAL RNA	Severe acute respiratory syndrome coronavirus 2	ILLUMINA	2020-06-16 18:00:00	COG-UK/NIRE-10238C	ERP121228	PRJEB37886	United Kingdom	Northern_Ireland	4
ERR4240234	AMPLICON	285	265005889	SAMEA6958846	60216597	QUADRAM INSTITUTE BIOSCIENCE	public	sra,bam	ERX4199027	NextSeq 500	SINGLE	PCR	VIRAL RNA	Severe acute respiratory syndrome coronavirus 2	ILLUMINA	2020-06-16 18:00:00	COG-UK/NORW-E7166	ERP121228	PRJEB37886	United Kingdom	England	6
ERR4240240	Targeted-Capture	295	103721208	SAMEA6958853	22809836	PUBLIC HEALTH ENGLAND (COLINDALE)	public	sra,bam	ERX4199035	NextSeq 550	SINGLE	other	VIRAL RNA	Severe acute respiratory syndrome coronavirus 2	ILLUMINA	2020-06-16 18:00:00	COG-UK/PHEC-20C8E	ERP121228	PRJEB37886	United Kingdom	England	9
ERR4240243	AMPLICON	498	117604682	SAMEA6958857	27443508	WEST OF SCOTLAND SPECIALIST VIROLOGY CENTRE, NHSGG	public	sra,bam	ERX4199038	Illumina MiSeq	SINGLE	PCR	VIRAL RNA	Severe acute respiratory syndrome coronavirus 2	ILLUMINA	2020-06-16 18:00:00	COG-UK/CVR2749	ERP121228	PRJEB37886	United Kingdom	Scotland	8
ERR4240248	AMPLICON	495	130251784	SAMEA6958861	30470008	WEST OF SCOTLAND SPECIALIST VIROLOGY CENTRE, NHSGG	public	sra,bam	ERX4199042	Illumina MiSeq	SINGLE	PCR	VIRAL RNA	Severe acute respiratory syndrome coronavirus 2	ILLUMINA	2020-06-16 18:00:00	COG-UK/CVR2404	ERP121228	PRJEB37886	United Kingdom	Scotland	3
ERR4240249	AMPLICON	280	321097739	SAMEA6958862	72411319	QUADRAM INSTITUTE BIOSCIENCE	public	sra,bam	ERX4199043	NextSeq 500	SINGLE	PCR	VIRAL RNA	Severe acute respiratory syndrome coronavirus 2	ILLUMINA	2020-06-16 18:00:00	COG-UK/NORW-E6ECA	ERP121228	PRJEB37886	United Kingdom	England	7
ERR4240266	AMPLICON	494	87069505	SAMEA6958881	20970588	WEST OF SCOTLAND SPECIALIST VIROLOGY CENTRE, NHSGG	public	sra,bam	ERX4199062	Illumina MiSeq	SINGLE	PCR	VIRAL RNA	Severe acute respiratory syndrome coronavirus 2	ILLUMINA	2020-06-16 18:00:00	COG-UK/CVR1910	ERP121228	PRJEB37886	United Kingdom	Scotland	5
ERR4240278	AMPLICON	245	22879755	SAMEA6958891	6018840	REGIONAL VIRUS LABORATORY, BELFAST HEALTH AND SOCI	public	bam,sra	ERX4199072	Illumina MiSeq	SINGLE	PCR	VIRAL RNA	Severe acute respiratory syndrome coronavirus 2	ILLUMINA	2020-06-16 18:00:00	COG-UK/NIRE-101F89	ERP121228	PRJEB37886	United Kingdom	Northern_Ireland	4
ERR4240279	AMPLICON	240	24214692	SAMEA6958893	6894105	REGIONAL VIRUS LABORATORY, BELFAST HEALTH AND SOCI	public	bam,sra	ERX4199074	Illumina MiSeq	SINGLE	PCR	VIRAL RNA	Severe acute respiratory syndrome coronavirus 2	ILLUMINA	2020-06-16 18:00:00	COG-UK/NIRE-102164	ERP121228	PRJEB37886	United Kingdom	Northern_Ireland	6
ERR4240299	AMPLICON	498	122992479	SAMEA6958914	33965289	WEST OF SCOTLAND SPECIALIST VIROLOGY CENTRE, NHSGG	public	sra,bam	ERX4199095	Illumina MiSeq	SINGLE	PCR	VIRAL RNA	Severe acute respiratory syndrome coronavirus 2	ILLUMINA	2020-06-16 18:00:00	COG-UK/CVR2314	ERP121228	PRJEB37886	United Kingdom	Scotland	8
ERR4240304	AMPLICON	498	133392077	SAMEA6958917	34221792	WEST OF SCOTLAND SPECIALIST VIROLOGY CENTRE, NHSGG	public	bam,sra	ERX4199098	Illumina MiSeq	SINGLE	PCR	VIRAL RNA	Severe acute respiratory syndrome coronavirus 2	ILLUMINA	2020-06-16 18:00:00	COG-UK/CVR348	ERP121228	PRJEB37886	United Kingdom	Scotland	6
ERR4240307	AMPLICON	495	194361514	SAMEA6958921	62239511	WEST OF SCOTLAND SPECIALIST VIROLOGY CENTRE, NHSGG	public	bam,sra	ERX4199101	Illumina MiSeq	SINGLE	PCR	VIRAL RNA	Severe acute respiratory syndrome coronavirus 2	ILLUMINA	2020-06-16 18:00:00	COG-UK/CVR756	ERP121228	PRJEB37886	United Kingdom	Scotland	3
ERR4240311	Targeted-Capture	294	10798823	SAMEA6958926	2728585	PUBLIC HEALTH ENGLAND (COLINDALE)	public	sra,bam	ERX4199106	NextSeq 550	SINGLE	other	VIRAL RNA	Severe acute respiratory syndrome coronavirus 2	ILLUMINA	2020-06-16 18:00:00	COG-UK/PHEC-208D5	ERP121228	PRJEB37886	United Kingdom	England	5
ERR4240317	AMPLICON	290	140811710	SAMEA6958931	29231572	QUADRAM INSTITUTE BIOSCIENCE	public	sra,bam	ERX4199111	NextSeq 500	SINGLE	PCR	VIRAL RNA	Severe acute respiratory syndrome coronavirus 2	ILLUMINA	2020-06-16 18:00:00	COG-UK/NORW-E75A6	ERP121228	PRJEB37886	United Kingdom	England	8
ERR4240318	Targeted-Capture	294	55440392	SAMEA6958932	13274749	PUBLIC HEALTH ENGLAND (COLINDALE)	public	bam,sra	ERX4199112	NextSeq 550	SINGLE	other	VIRAL RNA	Severe acute respiratory syndrome coronavirus 2	ILLUMINA	2020-06-16 18:00:00	COG-UK/PHEC-208E4	ERP121228	PRJEB37886	United Kingdom	England	8
ERR4240323	AMPLICON	493	98019017	SAMEA6958937	23557308	WEST OF SCOTLAND SPECIALIST VIROLOGY CENTRE, NHSGG	public	sra,bam	ERX4199117	Illumina MiSeq	SINGLE	PCR	VIRAL RNA	Severe acute respiratory syndrome coronavirus 2	ILLUMINA	2020-06-16 18:00:00	COG-UK/CVR2492	ERP121228	PRJEB37886	United Kingdom	Scotland	8
ERR4240331	AMPLICON	498	166817032	SAMEA6958946	40895331	WEST OF SCOTLAND SPECIALIST VIROLOGY CENTRE, NHSGG	public	bam,sra	ERX4199126	Illumina MiSeq	SINGLE	PCR	VIRAL RNA	Severe acute respiratory syndrome coronavirus 2	ILLUMINA	2020-06-16 18:00:00	COG-UK/CVR357	ERP121228	PRJEB37886	United Kingdom	Scotland	4
ERR4240337	AMPLICON	291	119327505	SAMEA6958949	24973724	QUADRAM INSTITUTE BIOSCIENCE	public	bam,sra	ERX4199131	NextSeq 500	SINGLE	PCR	VIRAL RNA	Severe acute respiratory syndrome coronavirus 2	ILLUMINA	2020-06-16 18:00:00	COG-UK/NORW-E75C4	ERP121228	PRJEB37886	United Kingdom	England	6
ERR4240338	AMPLICON	496	114408472	SAMEA6958952	26703140	WEST OF SCOTLAND SPECIALIST VIROLOGY CENTRE, NHSGG	public	bam,sra	ERX4199132	Illumina MiSeq	SINGLE	PCR	VIRAL RNA	Severe acute respiratory syndrome coronavirus 2	ILLUMINA	2020-06-16 18:00:00	COG-UK/CVR2739	ERP121228	PRJEB37886	United Kingdom	Scotland	7
ERR4240340	AMPLICON	494	127987272	SAMEA6958954	29982004	WEST OF SCOTLAND SPECIALIST VIROLOGY CENTRE, NHSGG	public	bam,sra	ERX4199134	Illumina MiSeq	SINGLE	PCR	VIRAL RNA	Severe acute respiratory syndrome coronavirus 2	ILLUMINA	2020-06-16 18:00:00	COG-UK/CVR2536	ERP121228	PRJEB37886	United Kingdom	Scotland	6
ERR4240342	AMPLICON	498	166677250	SAMEA6958956	40539346	WEST OF SCOTLAND SPECIALIST VIROLOGY CENTRE, NHSGG	public	bam,sra	ERX4199136	Illumina MiSeq	SINGLE	PCR	VIRAL RNA	Severe acute respiratory syndrome coronavirus 2	ILLUMINA	2020-06-16 18:00:00	COG-UK/CVR1533	ERP121228	PRJEB37886	United Kingdom	Scotland	7
ERR4240343	AMPLICON	496	180608971	SAMEA6958957	45410152	WEST OF SCOTLAND SPECIALIST VIROLOGY CENTRE, NHSGG	public	bam,sra	ERX4199137	Illumina MiSeq	SINGLE	PCR	VIRAL RNA	Severe acute respiratory syndrome coronavirus 2	ILLUMINA	2020-06-16 18:00:00	COG-UK/CVR3089	ERP121228	PRJEB37886	United Kingdom	Scotland	9
ERR4240347	AMPLICON	497	123481208	SAMEA6958961	32784823	WEST OF SCOTLAND SPECIALIST VIROLOGY CENTRE, NHSGG	public	bam,sra	ERX4199141	Illumina MiSeq	SINGLE	PCR	VIRAL RNA	Severe acute respiratory syndrome coronavirus 2	ILLUMINA	2020-06-16 18:00:00	COG-UK/CVR802	ERP121228	PRJEB37886	United Kingdom	Scotland	10
ERR4240348	AMPLICON	235	27166190	SAMEA6958963	7279780	REGIONAL VIRUS LABORATORY, BELFAST HEALTH AND SOCI	public	bam,sra	ERX4199142	Illumina MiSeq	SINGLE	PCR	VIRAL RNA	Severe acute respiratory syndrome coronavirus 2	ILLUMINA	2020-06-16 18:00:00	COG-UK/NIRE-10202B	ERP121228	PRJEB37886	United Kingdom	Northern_Ireland	10
ERR4240350	AMPLICON	496	155280315	SAMEA6958965	42727477	WEST OF SCOTLAND SPECIALIST VIROLOGY CENTRE, NHSGG	public	bam,sra	ERX4199144	Illumina MiSeq	SINGLE	PCR	VIRAL RNA	Severe acute respiratory syndrome coronavirus 2	ILLUMINA	2020-06-16 18:00:00	COG-UK/CVR2253	ERP121228	PRJEB37886	United Kingdom	Scotland	10
ERR4240362	AMPLICON	252	15345948	SAMEA6958977	4175804	REGIONAL VIRUS LABORATORY, BELFAST HEALTH AND SOCI	public	sra,bam	ERX4199157	Illumina MiSeq	SINGLE	PCR	VIRAL RNA	Severe acute respiratory syndrome coronavirus 2	ILLUMINA	2020-06-16 18:00:00	COG-UK/NIRE-101FF2	ERP121228	PRJEB37886	United Kingdom	Northern_Ireland	5
ERR4240368	Targeted-Capture	294	20100835	SAMEA6958984	5050133	PUBLIC HEALTH ENGLAND (COLINDALE)	public	bam,sra	ERX4199163	NextSeq 550	SINGLE	other	VIRAL RNA	Severe acute respiratory syndrome coronavirus 2	ILLUMINA	2020-06-16 18:00:00	COG-UK/PHEC-20C06	ERP121228	PRJEB37886	United Kingdom	England	12
ERR4240369	AMPLICON	242	26385281	SAMEA6958983	7632794	REGIONAL VIRUS LABORATORY, BELFAST HEALTH AND SOCI	public	sra,bam	ERX4199164	Illumina MiSeq	SINGLE	PCR	VIRAL RNA	Severe acute respiratory syndrome coronavirus 2	ILLUMINA	2020-06-16 18:00:00	COG-UK/NIRE-101FE3	ERP121228	PRJEB37886	United Kingdom	Northern_Ireland	6
ERR4240370	AMPLICON	498	257483858	SAMEA6958982	64175671	WEST OF SCOTLAND SPECIALIST VIROLOGY CENTRE, NHSGG	public	sra,bam	ERX4199162	Illumina MiSeq	SINGLE	PCR	VIRAL RNA	Severe acute respiratory syndrome coronavirus 2	ILLUMINA	2020-06-16 18:00:00	COG-UK/CVR871	ERP121228	PRJEB37886	United Kingdom	Scotland	8
ERR4240374	Targeted-Capture	294	21274546	SAMEA6958988	5534160	PUBLIC HEALTH ENGLAND (COLINDALE)	public	bam,sra	ERX4199168	NextSeq 550	SINGLE	other	VIRAL RNA	Severe acute respiratory syndrome coronavirus 2	ILLUMINA	2020-06-16 18:00:00	COG-UK/PHEC-20A48	ERP121228	PRJEB37886	United Kingdom	England	6
ERR4240377	Targeted-Capture	295	27715633	SAMEA6958991	7009304	PUBLIC HEALTH ENGLAND (COLINDALE)	public	sra,bam	ERX4199171	NextSeq 550	SINGLE	other	VIRAL RNA	Severe acute respiratory syndrome coronavirus 2	ILLUMINA	2020-06-16 18:00:00	COG-UK/PHEC-20B90	ERP121228	PRJEB37886	United Kingdom	England	9
ERR4240378	AMPLICON	247	23514182	SAMEA6958992	6359423	REGIONAL VIRUS LABORATORY, BELFAST HEALTH AND SOCI	public	sra,bam	ERX4199172	Illumina MiSeq	SINGLE	PCR	VIRAL RNA	Severe acute respiratory syndrome coronavirus 2	ILLUMINA	2020-06-16 18:00:00	COG-UK/NIRE-1023AA	ERP121228	PRJEB37886	United Kingdom	Northern_Ireland	7
ERR4240380	AMPLICON	243	25730542	SAMEA6958994	7195564	REGIONAL VIRUS LABORATORY, BELFAST HEALTH AND SOCI	public	bam,sra	ERX4199174	Illumina MiSeq	SINGLE	PCR	VIRAL RNA	Severe acute respiratory syndrome coronavirus 2	ILLUMINA	2020-06-16 18:00:00	COG-UK/NIRE-10201C	ERP121228	PRJEB37886	United Kingdom	Northern_Ireland	4
ERR4240382	Targeted-Capture	292	48324742	SAMEA6958996	12437349	PUBLIC HEALTH ENGLAND (COLINDALE)	public	bam,sra	ERX4199176	NextSeq 550	SINGLE	other	VIRAL RNA	Severe acute respiratory syndrome coronavirus 2	ILLUMINA	2020-06-16 18:00:00	COG-UK/PHEC-20ADF	ERP121228	PRJEB37886	United Kingdom	England	9
ERR4240395	AMPLICON	498	186649447	SAMEA6959009	46150259	WEST OF SCOTLAND SPECIALIST VIROLOGY CENTRE, NHSGG	public	sra,bam	ERX4199189	Illumina MiSeq	SINGLE	PCR	VIRAL RNA	Severe acute respiratory syndrome coronavirus 2	ILLUMINA	2020-06-16 18:00:00	COG-UK/CVR311	ERP121228	PRJEB37886	United Kingdom	Scotland	9
ERR4240397	Targeted-Capture	294	107645455	SAMEA6959011	26571790	PUBLIC HEALTH ENGLAND (COLINDALE)	public	sra,bam	ERX4199191	NextSeq 550	SINGLE	other	VIRAL RNA	Severe acute respiratory syndrome coronavirus 2	ILLUMINA	2020-06-16 18:00:00	COG-UK/PHEC-20AB1	ERP121228	PRJEB37886	United Kingdom	England	8
ERR4240398	AMPLICON	495	112604871	SAMEA6959012	28380429	WEST OF SCOTLAND SPECIALIST VIROLOGY CENTRE, NHSGG	public	sra,bam	ERX4199192	Illumina MiSeq	SINGLE	PCR	VIRAL RNA	Severe acute respiratory syndrome coronavirus 2	ILLUMINA	2020-06-16 18:00:00	COG-UK/CVR1994	ERP121228	PRJEB37886	United Kingdom	Scotland	5
ERR4240399	Targeted-Capture	295	78043880	SAMEA6959014	15776553	PUBLIC HEALTH ENGLAND (COLINDALE)	public	sra,bam	ERX4199193	NextSeq 550	SINGLE	other	VIRAL RNA	Severe acute respiratory syndrome coronavirus 2	ILLUMINA	2020-06-16 18:00:00	COG-UK/PHEC-20A1B	ERP121228	PRJEB37886	United Kingdom	England	6
ERR4240402	AMPLICON	497	12252242	SAMEA6959018	3323529	LIVERPOOL CLINICAL LABORATORIES	public	bam,sra	ERX4199198	Illumina MiSeq	SINGLE	PCR	VIRAL RNA	Severe acute respiratory syndrome coronavirus 2	ILLUMINA	2020-06-16 18:00:00	COG-UK/LIVE-9B0DD	ERP121228	PRJEB37886	United Kingdom	England	7
ERR4240408	AMPLICON	493	127228084	SAMEA6959022	29810146	WEST OF SCOTLAND SPECIALIST VIROLOGY CENTRE, NHSGG	public	sra,bam	ERX4199202	Illumina MiSeq	SINGLE	PCR	VIRAL RNA	Severe acute respiratory syndrome coronavirus 2	ILLUMINA	2020-06-16 18:00:00	COG-UK/CVR2738	ERP121228	PRJEB37886	United Kingdom	Scotland	8
ERR4240409	AMPLICON	498	160592045	SAMEA6959024	40188718	WEST OF SCOTLAND SPECIALIST VIROLOGY CENTRE, NHSGG	public	sra,bam	ERX4199204	Illumina MiSeq	SINGLE	PCR	VIRAL RNA	Severe acute respiratory syndrome coronavirus 2	ILLUMINA	2020-06-16 18:00:00	COG-UK/CVR3222	ERP121228	PRJEB37886	United Kingdom	Scotland	9
ERR4240410	AMPLICON	290	221967632	SAMEA6959023	44899593	QUADRAM INSTITUTE BIOSCIENCE	public	bam,sra	ERX4199203	NextSeq 500	SINGLE	PCR	VIRAL RNA	Severe acute respiratory syndrome coronavirus 2	ILLUMINA	2020-06-16 18:00:00	COG-UK/NORW-E7588	ERP121228	PRJEB37886	United Kingdom	England	8
ERR4240415	AMPLICON	291	202705882	SAMEA6959029	41655849	QUADRAM INSTITUTE BIOSCIENCE	public	sra,bam	ERX4199209	NextSeq 500	SINGLE	PCR	VIRAL RNA	Severe acute respiratory syndrome coronavirus 2	ILLUMINA	2020-06-16 18:00:00	COG-UK/NORW-E7755	ERP121228	PRJEB37886	United Kingdom	England	8
ERR4240429	AMPLICON	494	117877555	SAMEA6959042	27133711	WEST OF SCOTLAND SPECIALIST VIROLOGY CENTRE, NHSGG	public	bam,sra	ERX4199223	Illumina MiSeq	SINGLE	PCR	VIRAL RNA	Severe acute respiratory syndrome coronavirus 2	ILLUMINA	2020-06-16 18:00:00	COG-UK/CVR2357	ERP121228	PRJEB37886	United Kingdom	Scotland	6
ERR4240430	AMPLICON	496	17779042	SAMEA6959045	5029313	LIVERPOOL CLINICAL LABORATORIES	public	sra,bam	ERX4199225	Illumina MiSeq	SINGLE	PCR	VIRAL RNA	Severe acute respiratory syndrome coronavirus 2	ILLUMINA	2020-06-16 18:00:00	COG-UK/LIVE-9C7AA	ERP121228	PRJEB37886	United Kingdom	England	7
ERR4240434	AMPLICON	498	56645023	SAMEA6959048	15259605	WEST OF SCOTLAND SPECIALIST VIROLOGY CENTRE, NHSGG	public	sra,bam	ERX4199228	Illumina MiSeq	SINGLE	PCR	VIRAL RNA	Severe acute respiratory syndrome coronavirus 2	ILLUMINA	2020-06-16 18:00:00	COG-UK/CVR1520	ERP121228	PRJEB37886	United Kingdom	Scotland	6
ERR4240436	AMPLICON	243	33612545	SAMEA6959050	9281419	REGIONAL VIRUS LABORATORY, BELFAST HEALTH AND SOCI	public	sra,bam	ERX4199230	Illumina MiSeq	SINGLE	PCR	VIRAL RNA	Severe acute respiratory syndrome coronavirus 2	ILLUMINA	2020-06-16 18:00:00	COG-UK/NIRE-10203A	ERP121228	PRJEB37886	United Kingdom	Northern_Ireland	4
ERR4240438	AMPLICON	496	89139538	SAMEA6959052	25090041	WEST OF SCOTLAND SPECIALIST VIROLOGY CENTRE, NHSGG	public	bam,sra	ERX4199232	Illumina MiSeq	SINGLE	PCR	VIRAL RNA	Severe acute respiratory syndrome coronavirus 2	ILLUMINA	2020-06-16 18:00:00	COG-UK/CVR2744	ERP121228	PRJEB37886	United Kingdom	Scotland	12
ERR4240444	Targeted-Capture	295	61821635	SAMEA6959059	14067750	PUBLIC HEALTH ENGLAND (COLINDALE)	public	sra,bam	ERX4199238	NextSeq 550	SINGLE	other	VIRAL RNA	Severe acute respiratory syndrome coronavirus 2	ILLUMINA	2020-06-16 18:00:00	COG-UK/PHEC-20A0C	ERP121228	PRJEB37886	United Kingdom	England	7
ERR4240454	AMPLICON	497	185432665	SAMEA6959068	48498812	WEST OF SCOTLAND SPECIALIST VIROLOGY CENTRE, NHSGG	public	bam,sra	ERX4199248	Illumina MiSeq	SINGLE	PCR	VIRAL RNA	Severe acute respiratory syndrome coronavirus 2	ILLUMINA	2020-06-16 18:00:00	COG-UK/CVR3085	ERP121228	PRJEB37886	United Kingdom	Scotland	7
ERR4240462	AMPLICON	495	188204351	SAMEA6959076	50397542	WEST OF SCOTLAND SPECIALIST VIROLOGY CENTRE, NHSGG	public	bam,sra	ERX4199256	Illumina MiSeq	SINGLE	PCR	VIRAL RNA	Severe acute respiratory syndrome coronavirus 2	ILLUMINA	2020-06-16 18:00:00	COG-UK/CVR2982	ERP121228	PRJEB37886	United Kingdom	Scotland	7
ERR4240463	AMPLICON	498	160752065	SAMEA6959077	40985626	WEST OF SCOTLAND SPECIALIST VIROLOGY CENTRE, NHSGG	public	bam,sra	ERX4199257	Illumina MiSeq	SINGLE	PCR	VIRAL RNA	Severe acute respiratory syndrome coronavirus 2	ILLUMINA	2020-06-16 18:00:00	COG-UK/CVR3128	ERP121228	PRJEB37886	United Kingdom	Scotland	13
ERR4240465	AMPLICON	497	170955525	SAMEA6959078	43778488	WEST OF SCOTLAND SPECIALIST VIROLOGY CENTRE, NHSGG	public	bam,sra	ERX4199258	Illumina MiSeq	SINGLE	PCR	VIRAL RNA	Severe acute respiratory syndrome coronavirus 2	ILLUMINA	2020-06-16 18:00:00	COG-UK/CVR2989	ERP121228	PRJEB37886	United Kingdom	Scotland	8
ERR4240467	AMPLICON	283	203066203	SAMEA6959081	48464166	QUADRAM INSTITUTE BIOSCIENCE	public	bam,sra	ERX4199261	NextSeq 500	SINGLE	PCR	VIRAL RNA	Severe acute respiratory syndrome coronavirus 2	ILLUMINA	2020-06-16 18:00:00	COG-UK/NORW-E9559	ERP121228	PRJEB37886	United Kingdom	England	6
ERR4240471	AMPLICON	496	105875314	SAMEA6959084	24795315	WEST OF SCOTLAND SPECIALIST VIROLOGY CENTRE, NHSGG	public	bam,sra	ERX4199264	Illumina MiSeq	SINGLE	PCR	VIRAL RNA	Severe acute respiratory syndrome coronavirus 2	ILLUMINA	2020-06-16 18:00:00	COG-UK/CVR1504	ERP121228	PRJEB37886	United Kingdom	Scotland	7
ERR4240477	AMPLICON	498	201241449	SAMEA6959091	53383064	WEST OF SCOTLAND SPECIALIST VIROLOGY CENTRE, NHSGG	public	bam,sra	ERX4199270	Illumina MiSeq	SINGLE	PCR	VIRAL RNA	Severe acute respiratory syndrome coronavirus 2	ILLUMINA	2020-06-16 18:00:00	COG-UK/CVR1217	ERP121228	PRJEB37886	United Kingdom	Scotland	5
ERR4240479	AMPLICON	498	164922450	SAMEA6959093	41331113	WEST OF SCOTLAND SPECIALIST VIROLOGY CENTRE, NHSGG	public	bam,sra	ERX4199273	Illumina MiSeq	SINGLE	PCR	VIRAL RNA	Severe acute respiratory syndrome coronavirus 2	ILLUMINA	2020-06-16 18:00:00	COG-UK/CVR453	ERP121228	PRJEB37886	United Kingdom	Scotland	6
ERR4240481	AMPLICON	251	21142652	SAMEA6959096	6129540	REGIONAL VIRUS LABORATORY, BELFAST HEALTH AND SOCI	public	bam,sra	ERX4199276	Illumina MiSeq	SINGLE	PCR	VIRAL RNA	Severe acute respiratory syndrome coronavirus 2	ILLUMINA	2020-06-16 18:00:00	COG-UK/NIRE-FADA8	ERP121228	PRJEB37886	United Kingdom	Northern_Ireland	8
ERR4240483	AMPLICON	497	12994799	SAMEA6959099	3350499	LIVERPOOL CLINICAL LABORATORIES	public	sra,bam	ERX4199278	Illumina MiSeq	SINGLE	PCR	VIRAL RNA	Severe acute respiratory syndrome coronavirus 2	ILLUMINA	2020-06-16 18:00:00	COG-UK/LIVE-9BEA6	ERP121228	PRJEB37886	United Kingdom	England	7
ERR4240484	AMPLICON	498	131186973	SAMEA6959098	32640033	WEST OF SCOTLAND SPECIALIST VIROLOGY CENTRE, NHSGG	public	sra,bam	ERX4199279	Illumina MiSeq	SINGLE	PCR	VIRAL RNA	Severe acute respiratory syndrome coronavirus 2	ILLUMINA	2020-06-16 18:00:00	COG-UK/CVR263	ERP121228	PRJEB37886	United Kingdom	Scotland	7
ERR4240490	AMPLICON	231	22716027	SAMEA6959106	6320807	REGIONAL VIRUS LABORATORY, BELFAST HEALTH AND SOCI	public	bam,sra	ERX4199285	Illumina MiSeq	SINGLE	PCR	VIRAL RNA	Severe acute respiratory syndrome coronavirus 2	ILLUMINA	2020-06-16 18:00:00	COG-UK/NIRE-102085	ERP121228	PRJEB37886	United Kingdom	Northern_Ireland	5
ERR4240491	Targeted-Capture	297	126776829	SAMEA6959105	28789369	PUBLIC HEALTH ENGLAND (COLINDALE)	public	sra,bam	ERX4199284	NextSeq 550	SINGLE	other	VIRAL RNA	Severe acute respiratory syndrome coronavirus 2	ILLUMINA	2020-06-16 18:00:00	COG-UK/PHEC-206AE	ERP121228	PRJEB37886	United Kingdom	England	14
ERR4240497	AMPLICON	498	146246217	SAMEA6959111	37381296	WEST OF SCOTLAND SPECIALIST VIROLOGY CENTRE, NHSGG	public	bam,sra	ERX4199291	Illumina MiSeq	SINGLE	PCR	VIRAL RNA	Severe acute respiratory syndrome coronavirus 2	ILLUMINA	2020-06-16 18:00:00	COG-UK/CVR3127	ERP121228	PRJEB37886	United Kingdom	Scotland	8
ERR4240498	AMPLICON	499	161372354	SAMEA6959113	40302265	WEST OF SCOTLAND SPECIALIST VIROLOGY CENTRE, NHSGG	public	sra,bam	ERX4199293	Illumina MiSeq	SINGLE	PCR	VIRAL RNA	Severe acute respiratory syndrome coronavirus 2	ILLUMINA	2020-06-16 18:00:00	COG-UK/CVR234	ERP121228	PRJEB37886	United Kingdom	Scotland	7
ERR4240506	AMPLICON	499	182571019	SAMEA6959120	44675618	WEST OF SCOTLAND SPECIALIST VIROLOGY CENTRE, NHSGG	public	sra,bam	ERX4199300	Illumina MiSeq	SINGLE	PCR	VIRAL RNA	Severe acute respiratory syndrome coronavirus 2	ILLUMINA	2020-06-16 18:00:00	COG-UK/CVR3216	ERP121228	PRJEB37886	United Kingdom	Scotland	6
ERR4240507	AMPLICON	498	208832822	SAMEA6959121	55149162	WEST OF SCOTLAND SPECIALIST VIROLOGY CENTRE, NHSGG	public	sra,bam	ERX4199301	Illumina MiSeq	SINGLE	PCR	VIRAL RNA	Severe acute respiratory syndrome coronavirus 2	ILLUMINA	2020-06-16 18:00:00	COG-UK/CVR405	ERP121228	PRJEB37886	United Kingdom	Scotland	8
ERR4240508	AMPLICON	498	205547724	SAMEA6959122	53209019	WEST OF SCOTLAND SPECIALIST VIROLOGY CENTRE, NHSGG	public	sra,bam	ERX4199302	Illumina MiSeq	SINGLE	PCR	VIRAL RNA	Severe acute respiratory syndrome coronavirus 2	ILLUMINA	2020-06-16 18:00:00	COG-UK/CVR355	ERP121228	PRJEB37886	United Kingdom	Scotland	5
ERR4240511	AMPLICON	499	246042135	SAMEA6959123	68801375	WEST OF SCOTLAND SPECIALIST VIROLOGY CENTRE, NHSGG	public	sra,bam	ERX4199305	Illumina MiSeq	SINGLE	PCR	VIRAL RNA	Severe acute respiratory syndrome coronavirus 2	ILLUMINA	2020-06-16 18:00:00	COG-UK/CVR257	ERP121228	PRJEB37886	United Kingdom	Scotland	6
ERR4240517	Targeted-Capture	294	41444866	SAMEA6959132	10915126	PUBLIC HEALTH ENGLAND (COLINDALE)	public	bam,sra	ERX4199312	NextSeq 550	SINGLE	other	VIRAL RNA	Severe acute respiratory syndrome coronavirus 2	ILLUMINA	2020-06-16 18:00:00	COG-UK/PHEC-20BEB	ERP121228	PRJEB37886	United Kingdom	England	6
ERR4240522	AMPLICON	240	30579605	SAMEA6959136	8175340	REGIONAL VIRUS LABORATORY, BELFAST HEALTH AND SOCI	public	sra,bam	ERX4199316	Illumina MiSeq	SINGLE	PCR	VIRAL RNA	Severe acute respiratory syndrome coronavirus 2	ILLUMINA	2020-06-16 18:00:00	COG-UK/NIRE-1021EC	ERP121228	PRJEB37886	United Kingdom	Northern_Ireland	6
ERR4240529	AMPLICON	495	170437856	SAMEA6959143	43241936	WEST OF SCOTLAND SPECIALIST VIROLOGY CENTRE, NHSGG	public	sra,bam	ERX4199323	Illumina MiSeq	SINGLE	PCR	VIRAL RNA	Severe acute respiratory syndrome coronavirus 2	ILLUMINA	2020-06-16 18:00:00	COG-UK/CVR2839	ERP121228	PRJEB37886	United Kingdom	Scotland	8
ERR4240536	Targeted-Capture	293	11972414	SAMEA6959151	3004658	PUBLIC HEALTH ENGLAND (COLINDALE)	public	bam,sra	ERX4199331	NextSeq 550	SINGLE	other	VIRAL RNA	Severe acute respiratory syndrome coronavirus 2	ILLUMINA	2020-06-16 18:00:00	COG-UK/PHEC-20B81	ERP121228	PRJEB37886	United Kingdom	England	5
ERR4240540	Targeted-Capture	290	8392937	SAMEA6959155	2120315	PUBLIC HEALTH ENGLAND (COLINDALE)	public	sra,bam	ERX4199335	NextSeq 550	SINGLE	other	VIRAL RNA	Severe acute respiratory syndrome coronavirus 2	ILLUMINA	2020-06-16 18:00:00	COG-UK/PHEC-20B72	ERP121228	PRJEB37886	United Kingdom	England	9
ERR4240543	AMPLICON	239	26208948	SAMEA6959159	7260272	REGIONAL VIRUS LABORATORY, BELFAST HEALTH AND SOCI	public	sra,bam	ERX4199339	Illumina MiSeq	SINGLE	PCR	VIRAL RNA	Severe acute respiratory syndrome coronavirus 2	ILLUMINA	2020-06-16 18:00:00	COG-UK/NIRE-1022DA	ERP121228	PRJEB37886	United Kingdom	Northern_Ireland	6
ERR4240546	Targeted-Capture	294	40915091	SAMEA6959160	9427622	PUBLIC HEALTH ENGLAND (COLINDALE)	public	sra,bam	ERX4199340	NextSeq 550	SINGLE	other	VIRAL RNA	Severe acute respiratory syndrome coronavirus 2	ILLUMINA	2020-06-16 18:00:00	COG-UK/PHEC-209E1	ERP121228	PRJEB37886	United Kingdom	England	5
ERR4240552	Targeted-Capture	296	35650727	SAMEA6959167	7988650	PUBLIC HEALTH ENGLAND (COLINDALE)	public	bam,sra	ERX4199347	NextSeq 550	SINGLE	other	VIRAL RNA	Severe acute respiratory syndrome coronavirus 2	ILLUMINA	2020-06-16 18:00:00	COG-UK/PHEC-20A84	ERP121228	PRJEB37886	United Kingdom	England	9
ERR4240554	AMPLICON	497	130019115	SAMEA6959169	30519137	WEST OF SCOTLAND SPECIALIST VIROLOGY CENTRE, NHSGG	public	bam,sra	ERX4199349	Illumina MiSeq	SINGLE	PCR	VIRAL RNA	Severe acute respiratory syndrome coronavirus 2	ILLUMINA	2020-06-16 18:00:00	COG-UK/CVR2750	ERP121228	PRJEB37886	United Kingdom	Scotland	6
ERR4240556	AMPLICON	498	107588302	SAMEA6959170	28028907	WEST OF SCOTLAND SPECIALIST VIROLOGY CENTRE, NHSGG	public	sra,bam	ERX4199350	Illumina MiSeq	SINGLE	PCR	VIRAL RNA	Severe acute respiratory syndrome coronavirus 2	ILLUMINA	2020-06-16 18:00:00	COG-UK/CVR3029	ERP121228	PRJEB37886	United Kingdom	Scotland	6
ERR4240559	AMPLICON	495	115263199	SAMEA6959173	27606132	WEST OF SCOTLAND SPECIALIST VIROLOGY CENTRE, NHSGG	public	bam,sra	ERX4199353	Illumina MiSeq	SINGLE	PCR	VIRAL RNA	Severe acute respiratory syndrome coronavirus 2	ILLUMINA	2020-06-16 18:00:00	COG-UK/CVR1997	ERP121228	PRJEB37886	United Kingdom	Scotland	4
ERR4240561	AMPLICON	239	28386897	SAMEA6959174	7654990	REGIONAL VIRUS LABORATORY, BELFAST HEALTH AND SOCI	public	sra,bam	ERX4199354	Illumina MiSeq	SINGLE	PCR	VIRAL RNA	Severe acute respiratory syndrome coronavirus 2	ILLUMINA	2020-06-16 18:00:00	COG-UK/NIRE-1020FE	ERP121228	PRJEB37886	United Kingdom	Northern_Ireland	5
ERR4240563	Targeted-Capture	292	65778030	SAMEA6959177	15279549	PUBLIC HEALTH ENGLAND (COLINDALE)	public	sra,bam	ERX4199357	NextSeq 550	SINGLE	other	VIRAL RNA	Severe acute respiratory syndrome coronavirus 2	ILLUMINA	2020-06-16 18:00:00	COG-UK/PHEC-2079C	ERP121228	PRJEB37886	United Kingdom	England	11
ERR4240570	Targeted-Capture	292	100210299	SAMEA6959184	22896754	PUBLIC HEALTH ENGLAND (COLINDALE)	public	bam,sra	ERX4199364	NextSeq 550	SINGLE	other	VIRAL RNA	Severe acute respiratory syndrome coronavirus 2	ILLUMINA	2020-06-16 18:00:00	COG-UK/PHEC-2086C	ERP121228	PRJEB37886	United Kingdom	England	7
ERR4240573	AMPLICON	497	177174855	SAMEA6959187	44283896	WEST OF SCOTLAND SPECIALIST VIROLOGY CENTRE, NHSGG	public	bam,sra	ERX4199367	Illumina MiSeq	SINGLE	PCR	VIRAL RNA	Severe acute respiratory syndrome coronavirus 2	ILLUMINA	2020-06-16 18:00:00	COG-UK/CVR660	ERP121228	PRJEB37886	United Kingdom	Scotland	10
ERR4240574	AMPLICON	497	173357351	SAMEA6959188	44228263	WEST OF SCOTLAND SPECIALIST VIROLOGY CENTRE, NHSGG	public	sra,bam	ERX4199368	Illumina MiSeq	SINGLE	PCR	VIRAL RNA	Severe acute respiratory syndrome coronavirus 2	ILLUMINA	2020-06-16 18:00:00	COG-UK/CVR3130	ERP121228	PRJEB37886	United Kingdom	Scotland	9
ERR4240575	AMPLICON	497	144576325	SAMEA6959189	37095478	WEST OF SCOTLAND SPECIALIST VIROLOGY CENTRE, NHSGG	public	sra,bam	ERX4199369	Illumina MiSeq	SINGLE	PCR	VIRAL RNA	Severe acute respiratory syndrome coronavirus 2	ILLUMINA	2020-06-16 18:00:00	COG-UK/CVR1506	ERP121228	PRJEB37886	United Kingdom	Scotland	7
ERR4240583	AMPLICON	496	192692811	SAMEA6959198	48813911	WEST OF SCOTLAND SPECIALIST VIROLOGY CENTRE, NHSGG	public	bam,sra	ERX4199378	Illumina MiSeq	SINGLE	PCR	VIRAL RNA	Severe acute respiratory syndrome coronavirus 2	ILLUMINA	2020-06-16 18:00:00	COG-UK/CVR1197	ERP121228	PRJEB37886	United Kingdom	Scotland	3
ERR4240589	AMPLICON	496	195716931	SAMEA6959204	51438289	WEST OF SCOTLAND SPECIALIST VIROLOGY CENTRE, NHSGG	public	sra,bam	ERX4199384	Illumina MiSeq	SINGLE	PCR	VIRAL RNA	Severe acute respiratory syndrome coronavirus 2	ILLUMINA	2020-06-16 18:00:00	COG-UK/CVR3088	ERP121228	PRJEB37886	United Kingdom	Scotland	6
ERR4240590	Targeted-Capture	292	7568261	SAMEA6959206	2006318	PUBLIC HEALTH ENGLAND (COLINDALE)	public	bam,sra	ERX4199386	NextSeq 550	SINGLE	other	VIRAL RNA	Severe acute respiratory syndrome coronavirus 2	ILLUMINA	2020-06-16 18:00:00	COG-UK/PHEC-20AFD	ERP121228	PRJEB37886	United Kingdom	England	8
ERR4240603	Targeted-Capture	294	83417759	SAMEA6959217	21151199	PUBLIC HEALTH ENGLAND (COLINDALE)	public	bam,sra	ERX4199397	NextSeq 550	SINGLE	other	VIRAL RNA	Severe acute respiratory syndrome coronavirus 2	ILLUMINA	2020-06-16 18:00:00	COG-UK/PHEC-2093C	ERP121228	PRJEB37886	United Kingdom	England	10
ERR4240604	Targeted-Capture	295	23463791	SAMEA6959218	6024933	PUBLIC HEALTH ENGLAND (COLINDALE)	public	bam,sra	ERX4199398	NextSeq 550	SINGLE	other	VIRAL RNA	Severe acute respiratory syndrome coronavirus 2	ILLUMINA	2020-06-16 18:00:00	COG-UK/PHEC-20A57	ERP121228	PRJEB37886	United Kingdom	England	9
ERR4240611	AMPLICON	495	95438238	SAMEA6959223	24648391	WEST OF SCOTLAND SPECIALIST VIROLOGY CENTRE, NHSGG	public	sra,bam	ERX4199403	Illumina MiSeq	SINGLE	PCR	VIRAL RNA	Severe acute respiratory syndrome coronavirus 2	ILLUMINA	2020-06-16 18:00:00	COG-UK/CVR1899	ERP121228	PRJEB37886	United Kingdom	Scotland	13
ERR4240613	AMPLICON	244	25405170	SAMEA6959227	6840751	REGIONAL VIRUS LABORATORY, BELFAST HEALTH AND SOCI	public	sra,bam	ERX4199407	Illumina MiSeq	SINGLE	PCR	VIRAL RNA	Severe acute respiratory syndrome coronavirus 2	ILLUMINA	2020-06-16 18:00:00	COG-UK/NIRE-102313	ERP121228	PRJEB37886	United Kingdom	Northern_Ireland	5
ERR4240616	AMPLICON	239	39033809	SAMEA6959230	10505519	REGIONAL VIRUS LABORATORY, BELFAST HEALTH AND SOCI	public	bam,sra	ERX4199410	Illumina MiSeq	SINGLE	PCR	VIRAL RNA	Severe acute respiratory syndrome coronavirus 2	ILLUMINA	2020-06-16 18:00:00	COG-UK/NIRE-102076	ERP121228	PRJEB37886	United Kingdom	Northern_Ireland	4
ERR4240619	AMPLICON	497	173417653	SAMEA6959232	43616835	WEST OF SCOTLAND SPECIALIST VIROLOGY CENTRE, NHSGG	public	bam,sra	ERX4199413	Illumina MiSeq	SINGLE	PCR	VIRAL RNA	Severe acute respiratory syndrome coronavirus 2	ILLUMINA	2020-06-16 18:00:00	COG-UK/CVR233	ERP121228	PRJEB37886	United Kingdom	Scotland	3
ERR4240626	AMPLICON	498	179293264	SAMEA6959239	45476153	WEST OF SCOTLAND SPECIALIST VIROLOGY CENTRE, NHSGG	public	bam,sra	ERX4199419	Illumina MiSeq	SINGLE	PCR	VIRAL RNA	Severe acute respiratory syndrome coronavirus 2	ILLUMINA	2020-06-16 18:00:00	COG-UK/CVR764	ERP121228	PRJEB37886	United Kingdom	Scotland	9
ERR4240627	AMPLICON	498	185082688	SAMEA6959240	46229334	WEST OF SCOTLAND SPECIALIST VIROLOGY CENTRE, NHSGG	public	sra,bam	ERX4199421	Illumina MiSeq	SINGLE	PCR	VIRAL RNA	Severe acute respiratory syndrome coronavirus 2	ILLUMINA	2020-06-16 18:00:00	COG-UK/CVR819	ERP121228	PRJEB37886	United Kingdom	Scotland	5
ERR4240630	AMPLICON	240	32065400	SAMEA6959244	8986757	REGIONAL VIRUS LABORATORY, BELFAST HEALTH AND SOCI	public	bam,sra	ERX4199425	Illumina MiSeq	SINGLE	PCR	VIRAL RNA	Severe acute respiratory syndrome coronavirus 2	ILLUMINA	2020-06-16 18:00:00	COG-UK/NIRE-102067	ERP121228	PRJEB37886	United Kingdom	Northern_Ireland	6
ERR4240631	Targeted-Capture	295	14458879	SAMEA6959245	3611500	PUBLIC HEALTH ENGLAND (COLINDALE)	public	bam,sra	ERX4199426	NextSeq 550	SINGLE	other	VIRAL RNA	Severe acute respiratory syndrome coronavirus 2	ILLUMINA	2020-06-16 18:00:00	COG-UK/PHEC-20969	ERP121228	PRJEB37886	United Kingdom	England	6
ERR4240634	AMPLICON	497	14966833	SAMEA6959247	3788720	LIVERPOOL CLINICAL LABORATORIES	public	sra,TenX	ERX4199428	Illumina MiSeq	SINGLE	PCR	VIRAL RNA	Severe acute respiratory syndrome coronavirus 2	ILLUMINA	2020-06-16 18:00:00	COG-UK/LIVE-9C5A0	ERP121228	PRJEB37886	United Kingdom	England	9
ERR4240637	AMPLICON	237	37889707	SAMEA6959250	10199194	REGIONAL VIRUS LABORATORY, BELFAST HEALTH AND SOCI	public	bam,sra	ERX4199431	Illumina MiSeq	SINGLE	PCR	VIRAL RNA	Severe acute respiratory syndrome coronavirus 2	ILLUMINA	2020-06-16 18:00:00	COG-UK/NIRE-1022F8	ERP121228	PRJEB37886	United Kingdom	Northern_Ireland	5
ERR4240642	AMPLICON	241	38205892	SAMEA6959256	10375390	REGIONAL VIRUS LABORATORY, BELFAST HEALTH AND SOCI	public	bam,sra	ERX4199437	Illumina MiSeq	SINGLE	PCR	VIRAL RNA	Severe acute respiratory syndrome coronavirus 2	ILLUMINA	2020-06-16 18:00:00	COG-UK/NIRE-102270	ERP121228	PRJEB37886	United Kingdom	Northern_Ireland	5
ERR4240644	Targeted-Capture	291	19894379	SAMEA6959257	4981545	PUBLIC HEALTH ENGLAND (COLINDALE)	public	bam,sra	ERX4199438	NextSeq 550	SINGLE	other	VIRAL RNA	Severe acute respiratory syndrome coronavirus 2	ILLUMINA	2020-06-16 18:00:00	COG-UK/PHEC-20996	ERP121228	PRJEB37886	United Kingdom	England	6
ERR4240653	Targeted-Capture	291	97088809	SAMEA6959266	23177896	PUBLIC HEALTH ENGLAND (COLINDALE)	public	bam,sra	ERX4199447	NextSeq 550	SINGLE	other	VIRAL RNA	Severe acute respiratory syndrome coronavirus 2	ILLUMINA	2020-06-16 18:00:00	COG-UK/PHEC-208A8	ERP121228	PRJEB37886	United Kingdom	England	5
ERR4240665	AMPLICON	498	177664784	SAMEA6959278	44704947	WEST OF SCOTLAND SPECIALIST VIROLOGY CENTRE, NHSGG	public	bam,sra	ERX4199459	Illumina MiSeq	SINGLE	PCR	VIRAL RNA	Severe acute respiratory syndrome coronavirus 2	ILLUMINA	2020-06-16 18:00:00	COG-UK/CVR1079	ERP121228	PRJEB37886	United Kingdom	Scotland	3
ERR4240666	AMPLICON	498	151666889	SAMEA6959279	39227582	WEST OF SCOTLAND SPECIALIST VIROLOGY CENTRE, NHSGG	public	sra,bam	ERX4199461	Illumina MiSeq	SINGLE	PCR	VIRAL RNA	Severe acute respiratory syndrome coronavirus 2	ILLUMINA	2020-06-16 18:00:00	COG-UK/CVR868	ERP121228	PRJEB37886	United Kingdom	Scotland	6
ERR4240667	AMPLICON	497	152951798	SAMEA6959280	39521480	WEST OF SCOTLAND SPECIALIST VIROLOGY CENTRE, NHSGG	public	sra,bam	ERX4199460	Illumina MiSeq	SINGLE	PCR	VIRAL RNA	Severe acute respiratory syndrome coronavirus 2	ILLUMINA	2020-06-16 18:00:00	COG-UK/CVR2897	ERP121228	PRJEB37886	United Kingdom	Scotland	6
ERR4240671	AMPLICON	240	31603167	SAMEA6957631	8381291	REGIONAL VIRUS LABORATORY, BELFAST HEALTH AND SOCI	public	bam,sra	ERX4199466	Illumina MiSeq	SINGLE	PCR	VIRAL RNA	Severe acute respiratory syndrome coronavirus 2	ILLUMINA	2020-06-16 18:00:00	COG-UK/NIRE-1021DD	ERP121228	PRJEB37886	United Kingdom	Northern_Ireland	9
ERR4240679	Targeted-Capture	294	18402566	SAMEA6959290	4806881	PUBLIC HEALTH ENGLAND (COLINDALE)	public	sra,bam	ERX4199473	NextSeq 550	SINGLE	other	VIRAL RNA	Severe acute respiratory syndrome coronavirus 2	ILLUMINA	2020-06-16 18:00:00	COG-UK/PHEC-20C7F	ERP121228	PRJEB37886	United Kingdom	England	9
ERR4240686	AMPLICON	239	30258929	SAMEA6959298	8062451	REGIONAL VIRUS LABORATORY, BELFAST HEALTH AND SOCI	public	bam,sra	ERX4199480	Illumina MiSeq	SINGLE	PCR	VIRAL RNA	Severe acute respiratory syndrome coronavirus 2	ILLUMINA	2020-06-16 18:00:00	COG-UK/NIRE-102128	ERP121228	PRJEB37886	United Kingdom	Northern_Ireland	4
ERR4240691	AMPLICON	246	26189602	SAMEA6959305	7853733	REGIONAL VIRUS LABORATORY, BELFAST HEALTH AND SOCI	public	sra,bam	ERX4199487	Illumina MiSeq	SINGLE	PCR	VIRAL RNA	Severe acute respiratory syndrome coronavirus 2	ILLUMINA	2020-06-16 18:00:00	COG-UK/NIRE-1022E9	ERP121228	PRJEB37886	United Kingdom	Northern_Ireland	2
ERR4240696	AMPLICON	221	121937687	SAMEA6959308	33115162	REGIONAL VIRUS LABORATORY, BELFAST HEALTH AND SOCI	public	sra,bam	ERX4199490	Illumina MiSeq	SINGLE	PCR	VIRAL RNA	Severe acute respiratory syndrome coronavirus 2	ILLUMINA	2020-06-16 18:00:00	COG-UK/NIRE-FB3B4	ERP121228	PRJEB37886	United Kingdom	Northern_Ireland	5
ERR4240697	Targeted-Capture	295	124138435	SAMEA6959309	28095883	PUBLIC HEALTH ENGLAND (COLINDALE)	public	sra,bam	ERX4199491	NextSeq 550	SINGLE	other	VIRAL RNA	Severe acute respiratory syndrome coronavirus 2	ILLUMINA	2020-06-16 18:00:00	COG-UK/PHEC-20820	ERP121228	PRJEB37886	United Kingdom	England	14
ERR4240702	AMPLICON	496	207013895	SAMEA6959314	54089046	WEST OF SCOTLAND SPECIALIST VIROLOGY CENTRE, NHSGG	public	sra,bam	ERX4199496	Illumina MiSeq	SINGLE	PCR	VIRAL RNA	Severe acute respiratory syndrome coronavirus 2	ILLUMINA	2020-06-16 18:00:00	COG-UK/CVR3087	ERP121228	PRJEB37886	United Kingdom	Scotland	13
ERR4240708	AMPLICON	498	153105966	SAMEA6959320	37870363	WEST OF SCOTLAND SPECIALIST VIROLOGY CENTRE, NHSGG	public	bam,sra	ERX4199502	Illumina MiSeq	SINGLE	PCR	VIRAL RNA	Severe acute respiratory syndrome coronavirus 2	ILLUMINA	2020-06-16 18:00:00	COG-UK/CVR910	ERP121228	PRJEB37886	United Kingdom	Scotland	11
ERR4240712	AMPLICON	495	149661781	SAMEA6959325	35585939	WEST OF SCOTLAND SPECIALIST VIROLOGY CENTRE, NHSGG	public	bam,sra	ERX4199507	Illumina MiSeq	SINGLE	PCR	VIRAL RNA	Severe acute respiratory syndrome coronavirus 2	ILLUMINA	2020-06-16 18:00:00	COG-UK/CVR2751	ERP121228	PRJEB37886	United Kingdom	Scotland	8
ERR4240717	Targeted-Capture	295	22474637	SAMEA6959329	5219574	PUBLIC HEALTH ENGLAND (COLINDALE)	public	bam,sra	ERX4199511	NextSeq 550	SINGLE	other	VIRAL RNA	Severe acute respiratory syndrome coronavirus 2	ILLUMINA	2020-06-16 18:00:00	COG-UK/PHEC-209B4	ERP121228	PRJEB37886	United Kingdom	England	8
ERR4240719	AMPLICON	243	27614257	SAMEA6959331	7359530	REGIONAL VIRUS LABORATORY, BELFAST HEALTH AND SOCI	public	sra,bam	ERX4199513	Illumina MiSeq	SINGLE	PCR	VIRAL RNA	Severe acute respiratory syndrome coronavirus 2	ILLUMINA	2020-06-16 18:00:00	COG-UK/NIRE-102049	ERP121228	PRJEB37886	United Kingdom	Northern_Ireland	4
ERR4240720	AMPLICON	247	19202119	SAMEA6959332	5582286	REGIONAL VIRUS LABORATORY, BELFAST HEALTH AND SOCI	public	sra,bam	ERX4199514	Illumina MiSeq	SINGLE	PCR	VIRAL RNA	Severe acute respiratory syndrome coronavirus 2	ILLUMINA	2020-06-16 18:00:00	COG-UK/NIRE-FAE1E	ERP121228	PRJEB37886	United Kingdom	Northern_Ireland	7
ERR4240721	Targeted-Capture	294	31978395	SAMEA6959333	8404967	PUBLIC HEALTH ENGLAND (COLINDALE)	public	bam,sra	ERX4199515	NextSeq 550	SINGLE	other	VIRAL RNA	Severe acute respiratory syndrome coronavirus 2	ILLUMINA	2020-06-16 18:00:00	COG-UK/PHEC-2094B	ERP121228	PRJEB37886	United Kingdom	England	9
ERR4240735	AMPLICON	493	99202547	SAMEA6959347	24529384	WEST OF SCOTLAND SPECIALIST VIROLOGY CENTRE, NHSGG	public	bam,sra	ERX4199529	Illumina MiSeq	SINGLE	PCR	VIRAL RNA	Severe acute respiratory syndrome coronavirus 2	ILLUMINA	2020-06-16 18:00:00	COG-UK/CVR2921	ERP121228	PRJEB37886	United Kingdom	Scotland	8
ERR4240737	AMPLICON	493	136380962	SAMEA6959349	32773598	WEST OF SCOTLAND SPECIALIST VIROLOGY CENTRE, NHSGG	public	bam,sra	ERX4199531	Illumina MiSeq	SINGLE	PCR	VIRAL RNA	Severe acute respiratory syndrome coronavirus 2	ILLUMINA	2020-06-16 18:00:00	COG-UK/CVR2372	ERP121228	PRJEB37886	United Kingdom	Scotland	6
ERR4240738	AMPLICON	497	161992259	SAMEA6959351	40371483	WEST OF SCOTLAND SPECIALIST VIROLOGY CENTRE, NHSGG	public	sra,bam	ERX4199533	Illumina MiSeq	SINGLE	PCR	VIRAL RNA	Severe acute respiratory syndrome coronavirus 2	ILLUMINA	2020-06-16 18:00:00	COG-UK/CVR2119	ERP121228	PRJEB37886	United Kingdom	Scotland	4
ERR4240741	AMPLICON	232	112579308	SAMEA6959352	29695723	REGIONAL VIRUS LABORATORY, BELFAST HEALTH AND SOCI	public	sra,bam	ERX4199534	Illumina MiSeq	SINGLE	PCR	VIRAL RNA	Severe acute respiratory syndrome coronavirus 2	ILLUMINA	2020-06-16 18:00:00	COG-UK/NIRE-FB3D2	ERP121228	PRJEB37886	United Kingdom	Northern_Ireland	3
ERR4240742	Targeted-Capture	295	156020578	SAMEA6959354	35350157	PUBLIC HEALTH ENGLAND (COLINDALE)	public	bam,sra	ERX4199536	NextSeq 550	SINGLE	other	VIRAL RNA	Severe acute respiratory syndrome coronavirus 2	ILLUMINA	2020-06-16 18:00:00	COG-UK/PHEC-207D8	ERP121228	PRJEB37886	United Kingdom	England	8
ERR4240745	Targeted-Capture	295	158079148	SAMEA6959357	36558852	PUBLIC HEALTH ENGLAND (COLINDALE)	public	bam,sra	ERX4199539	NextSeq 550	SINGLE	other	VIRAL RNA	Severe acute respiratory syndrome coronavirus 2	ILLUMINA	2020-06-16 18:00:00	COG-UK/PHEC-20811	ERP121228	PRJEB37886	United Kingdom	England	14
ERR4240747	Targeted-Capture	292	117386094	SAMEA6959361	29863050	PUBLIC HEALTH ENGLAND (COLINDALE)	public	bam,sra	ERX4199543	NextSeq 550	SINGLE	other	VIRAL RNA	Severe acute respiratory syndrome coronavirus 2	ILLUMINA	2020-06-16 18:00:00	COG-UK/PHEC-2090F	ERP121228	PRJEB37886	United Kingdom	England	7
ERR4240749	AMPLICON	497	178875424	SAMEA6959360	45753489	WEST OF SCOTLAND SPECIALIST VIROLOGY CENTRE, NHSGG	public	sra,bam	ERX4199542	Illumina MiSeq	SINGLE	PCR	VIRAL RNA	Severe acute respiratory syndrome coronavirus 2	ILLUMINA	2020-06-16 18:00:00	COG-UK/CVR2990	ERP121228	PRJEB37886	United Kingdom	Scotland	7
ERR4240751	Targeted-Capture	291	159740582	SAMEA6959363	37239019	PUBLIC HEALTH ENGLAND (COLINDALE)	public	sra,bam	ERX4199545	NextSeq 550	SINGLE	other	VIRAL RNA	Severe acute respiratory syndrome coronavirus 2	ILLUMINA	2020-06-16 18:00:00	COG-UK/PHEC-206DB	ERP121228	PRJEB37886	United Kingdom	England	12
ERR4240760	Targeted-Capture	294	32726435	SAMEA6959372	8390566	PUBLIC HEALTH ENGLAND (COLINDALE)	public	bam,sra	ERX4199554	NextSeq 550	SINGLE	other	VIRAL RNA	Severe acute respiratory syndrome coronavirus 2	ILLUMINA	2020-06-16 18:00:00	COG-UK/PHEC-20987	ERP121228	PRJEB37886	United Kingdom	England	7
ERR4240761	AMPLICON	243	19843222	SAMEA6959373	5301901	REGIONAL VIRUS LABORATORY, BELFAST HEALTH AND SOCI	public	sra,bam	ERX4199555	Illumina MiSeq	SINGLE	PCR	VIRAL RNA	Severe acute respiratory syndrome coronavirus 2	ILLUMINA	2020-06-16 18:00:00	COG-UK/NIRE-10200D	ERP121228	PRJEB37886	United Kingdom	Northern_Ireland	8
ERR4240762	AMPLICON	238	36388343	SAMEA6959374	9615496	REGIONAL VIRUS LABORATORY, BELFAST HEALTH AND SOCI	public	sra,bam	ERX4199556	Illumina MiSeq	SINGLE	PCR	VIRAL RNA	Severe acute respiratory syndrome coronavirus 2	ILLUMINA	2020-06-16 18:00:00	COG-UK/NIRE-102094	ERP121228	PRJEB37886	United Kingdom	Northern_Ireland	5
ERR4240772	AMPLICON	497	137255331	SAMEA6959385	36445860	WEST OF SCOTLAND SPECIALIST VIROLOGY CENTRE, NHSGG	public	bam,sra	ERX4199567	Illumina MiSeq	SINGLE	PCR	VIRAL RNA	Severe acute respiratory syndrome coronavirus 2	ILLUMINA	2020-06-16 18:00:00	COG-UK/CVR2988	ERP121228	PRJEB37886	United Kingdom	Scotland	7
ERR4240776	AMPLICON	498	162847757	SAMEA6959388	40021271	WEST OF SCOTLAND SPECIALIST VIROLOGY CENTRE, NHSGG	public	bam,sra	ERX4199570	Illumina MiSeq	SINGLE	PCR	VIRAL RNA	Severe acute respiratory syndrome coronavirus 2	ILLUMINA	2020-06-16 18:00:00	COG-UK/CVR398	ERP121228	PRJEB37886	United Kingdom	Scotland	7
ERR4240780	AMPLICON	498	197156917	SAMEA6959395	48981809	WEST OF SCOTLAND SPECIALIST VIROLOGY CENTRE, NHSGG	public	sra,bam	ERX4199576	Illumina MiSeq	SINGLE	PCR	VIRAL RNA	Severe acute respiratory syndrome coronavirus 2	ILLUMINA	2020-06-16 18:00:00	COG-UK/CVR255	ERP121228	PRJEB37886	United Kingdom	Scotland	4
ERR4240785	AMPLICON	497	191605018	SAMEA6959397	51464250	WEST OF SCOTLAND SPECIALIST VIROLOGY CENTRE, NHSGG	public	sra,bam	ERX4199579	Illumina MiSeq	SINGLE	PCR	VIRAL RNA	Severe acute respiratory syndrome coronavirus 2	ILLUMINA	2020-06-16 18:00:00	COG-UK/CVR3028	ERP121228	PRJEB37886	United Kingdom	Scotland	3
ERR4240788	AMPLICON	498	174854041	SAMEA6959401	44067505	WEST OF SCOTLAND SPECIALIST VIROLOGY CENTRE, NHSGG	public	bam,sra	ERX4199583	Illumina MiSeq	SINGLE	PCR	VIRAL RNA	Severe acute respiratory syndrome coronavirus 2	ILLUMINA	2020-06-16 18:00:00	COG-UK/CVR519	ERP121228	PRJEB37886	United Kingdom	Scotland	7
ERR4240795	AMPLICON	240	29435962	SAMEA6959407	7796107	REGIONAL VIRUS LABORATORY, BELFAST HEALTH AND SOCI	public	bam,sra	ERX4199589	Illumina MiSeq	SINGLE	PCR	VIRAL RNA	Severe acute respiratory syndrome coronavirus 2	ILLUMINA	2020-06-16 18:00:00	COG-UK/NIRE-1020D0	ERP121228	PRJEB37886	United Kingdom	Northern_Ireland	6
ERR4240796	Targeted-Capture	294	37227939	SAMEA6959408	9081145	PUBLIC HEALTH ENGLAND (COLINDALE)	public	bam,sra	ERX4199590	NextSeq 550	SINGLE	other	VIRAL RNA	Severe acute respiratory syndrome coronavirus 2	ILLUMINA	2020-06-16 18:00:00	COG-UK/PHEC-209A5	ERP121228	PRJEB37886	United Kingdom	England	9
ERR4240797	AMPLICON	283	208995487	SAMEA6959409	49685472	QUADRAM INSTITUTE BIOSCIENCE	public	bam,sra	ERX4199591	NextSeq 500	SINGLE	PCR	VIRAL RNA	Severe acute respiratory syndrome coronavirus 2	ILLUMINA	2020-06-16 18:00:00	COG-UK/NORW-E8F3E	ERP121228	PRJEB37886	United Kingdom	England	6
ERR4240798	Targeted-Capture	294	292478563	SAMEA6959410	70159175	PUBLIC HEALTH ENGLAND (COLINDALE)	public	bam,sra	ERX4199592	NextSeq 550	SINGLE	other	VIRAL RNA	Severe acute respiratory syndrome coronavirus 2	ILLUMINA	2020-06-16 18:00:00	COG-UK/PHEC-20714	ERP121228	PRJEB37886	United Kingdom	England	9
ERR4240799	Targeted-Capture	294	421181442	SAMEA6959411	98666834	PUBLIC HEALTH ENGLAND (COLINDALE)	public	sra,bam	ERX4199593	NextSeq 550	SINGLE	other	VIRAL RNA	Severe acute respiratory syndrome coronavirus 2	ILLUMINA	2020-06-16 18:00:00	COG-UK/PHEC-20802	ERP121228	PRJEB37886	United Kingdom	England	11
ERR4240804	Targeted-Capture	295	88771875	SAMEA6959416	20702631	PUBLIC HEALTH ENGLAND (COLINDALE)	public	sra,bam	ERX4199599	NextSeq 550	SINGLE	other	VIRAL RNA	Severe acute respiratory syndrome coronavirus 2	ILLUMINA	2020-06-16 18:00:00	COG-UK/PHEC-207C9	ERP121228	PRJEB37886	United Kingdom	England	11
ERR4240809	AMPLICON	497	125862034	SAMEA6959422	29213106	WEST OF SCOTLAND SPECIALIST VIROLOGY CENTRE, NHSGG	public	bam,sra	ERX4199604	Illumina MiSeq	SINGLE	PCR	VIRAL RNA	Severe acute respiratory syndrome coronavirus 2	ILLUMINA	2020-06-16 18:00:00	COG-UK/CVR2531	ERP121228	PRJEB37886	United Kingdom	Scotland	9
ERR4240812	AMPLICON	496	177820810	SAMEA6959424	44392893	WEST OF SCOTLAND SPECIALIST VIROLOGY CENTRE, NHSGG	public	sra,bam	ERX4199606	Illumina MiSeq	SINGLE	PCR	VIRAL RNA	Severe acute respiratory syndrome coronavirus 2	ILLUMINA	2020-06-16 18:00:00	COG-UK/CVR3021	ERP121228	PRJEB37886	United Kingdom	Scotland	8
ERR4240814	AMPLICON	496	142722679	SAMEA6959426	33582372	WEST OF SCOTLAND SPECIALIST VIROLOGY CENTRE, NHSGG	public	sra,bam	ERX4199608	Illumina MiSeq	SINGLE	PCR	VIRAL RNA	Severe acute respiratory syndrome coronavirus 2	ILLUMINA	2020-06-16 18:00:00	COG-UK/CVR2611	ERP121228	PRJEB37886	United Kingdom	Scotland	9
ERR4240816	AMPLICON	497	168711515	SAMEA6959429	44105620	WEST OF SCOTLAND SPECIALIST VIROLOGY CENTRE, NHSGG	public	bam,sra	ERX4199611	Illumina MiSeq	SINGLE	PCR	VIRAL RNA	Severe acute respiratory syndrome coronavirus 2	ILLUMINA	2020-06-16 18:00:00	COG-UK/CVR3129	ERP121228	PRJEB37886	United Kingdom	Scotland	9
ERR4240820	AMPLICON	498	164966553	SAMEA6959433	41552119	WEST OF SCOTLAND SPECIALIST VIROLOGY CENTRE, NHSGG	public	bam,sra	ERX4199615	Illumina MiSeq	SINGLE	PCR	VIRAL RNA	Severe acute respiratory syndrome coronavirus 2	ILLUMINA	2020-06-16 18:00:00	COG-UK/CVR1344	ERP121228	PRJEB37886	United Kingdom	Scotland	6
ERR4240825	AMPLICON	498	192671886	SAMEA6959438	46968909	WEST OF SCOTLAND SPECIALIST VIROLOGY CENTRE, NHSGG	public	sra,bam	ERX4199620	Illumina MiSeq	SINGLE	PCR	VIRAL RNA	Severe acute respiratory syndrome coronavirus 2	ILLUMINA	2020-06-16 18:00:00	COG-UK/CVR748	ERP121228	PRJEB37886	United Kingdom	Scotland	5
ERR4240835	AMPLICON	247	25254180	SAMEA6959447	6676426	REGIONAL VIRUS LABORATORY, BELFAST HEALTH AND SOCI	public	sra,bam	ERX4199630	Illumina MiSeq	SINGLE	PCR	VIRAL RNA	Severe acute respiratory syndrome coronavirus 2	ILLUMINA	2020-06-16 18:00:00	COG-UK/NIRE-101F7A	ERP121228	PRJEB37886	United Kingdom	Northern_Ireland	5
ERR4240839	AMPLICON	243	29766588	SAMEA6959451	7757584	REGIONAL VIRUS LABORATORY, BELFAST HEALTH AND SOCI	public	bam,sra	ERX4199633	Illumina MiSeq	SINGLE	PCR	VIRAL RNA	Severe acute respiratory syndrome coronavirus 2	ILLUMINA	2020-06-16 18:00:00	COG-UK/NIRE-102146	ERP121228	PRJEB37886	United Kingdom	Northern_Ireland	5
ERR4240842	AMPLICON	240	25932536	SAMEA6959457	7362357	REGIONAL VIRUS LABORATORY, BELFAST HEALTH AND SOCI	public	sra,bam	ERX4199639	Illumina MiSeq	SINGLE	PCR	VIRAL RNA	Severe acute respiratory syndrome coronavirus 2	ILLUMINA	2020-06-16 18:00:00	COG-UK/NIRE-102119	ERP121228	PRJEB37886	United Kingdom	Northern_Ireland	5
ERR4240852	AMPLICON	498	186985828	SAMEA6959463	52742788	WEST OF SCOTLAND SPECIALIST VIROLOGY CENTRE, NHSGG	public	bam,sra	ERX4199645	Illumina MiSeq	SINGLE	PCR	VIRAL RNA	Severe acute respiratory syndrome coronavirus 2	ILLUMINA	2020-06-16 18:00:00	COG-UK/CVR786	ERP121228	PRJEB37886	United Kingdom	Scotland	5
ERR4240859	AMPLICON	497	186560021	SAMEA6959472	46274652	WEST OF SCOTLAND SPECIALIST VIROLOGY CENTRE, NHSGG	public	sra,bam	ERX4199654	Illumina MiSeq	SINGLE	PCR	VIRAL RNA	Severe acute respiratory syndrome coronavirus 2	ILLUMINA	2020-06-16 18:00:00	COG-UK/CVR388	ERP121228	PRJEB37886	United Kingdom	Scotland	3
ERR4240864	Targeted-Capture	292	22375614	SAMEA6959476	5768324	PUBLIC HEALTH ENGLAND (COLINDALE)	public	sra,bam	ERX4199658	NextSeq 550	SINGLE	other	VIRAL RNA	Severe acute respiratory syndrome coronavirus 2	ILLUMINA	2020-06-16 18:00:00	COG-UK/PHEC-20C15	ERP121228	PRJEB37886	United Kingdom	England	12
ERR4240869	AMPLICON	498	173049574	SAMEA6959481	46882775	WEST OF SCOTLAND SPECIALIST VIROLOGY CENTRE, NHSGG	public	sra,bam	ERX4199663	Illumina MiSeq	SINGLE	PCR	VIRAL RNA	Severe acute respiratory syndrome coronavirus 2	ILLUMINA	2020-06-16 18:00:00	COG-UK/CVR319	ERP121228	PRJEB37886	United Kingdom	Scotland	6
ERR4240873	Targeted-Capture	295	64281133	SAMEA6959485	13655476	PUBLIC HEALTH ENGLAND (COLINDALE)	public	bam,sra	ERX4199667	NextSeq 550	SINGLE	other	VIRAL RNA	Severe acute respiratory syndrome coronavirus 2	ILLUMINA	2020-06-16 18:00:00	COG-UK/PHEC-20A2A	ERP121228	PRJEB37886	United Kingdom	England	9
ERR4240875	AMPLICON	241	27097241	SAMEA6959487	7314530	REGIONAL VIRUS LABORATORY, BELFAST HEALTH AND SOCI	public	bam,sra	ERX4199669	Illumina MiSeq	SINGLE	PCR	VIRAL RNA	Severe acute respiratory syndrome coronavirus 2	ILLUMINA	2020-06-16 18:00:00	COG-UK/NIRE-10229E	ERP121228	PRJEB37886	United Kingdom	Northern_Ireland	8
ERR4240876	AMPLICON	237	31711110	SAMEA6959488	8507662	REGIONAL VIRUS LABORATORY, BELFAST HEALTH AND SOCI	public	sra,bam	ERX4199670	Illumina MiSeq	SINGLE	PCR	VIRAL RNA	Severe acute respiratory syndrome coronavirus 2	ILLUMINA	2020-06-16 18:00:00	COG-UK/NIRE-1020C1	ERP121228	PRJEB37886	United Kingdom	Northern_Ireland	3
ERR4240882	AMPLICON	496	108307208	SAMEA6959495	26294262	WEST OF SCOTLAND SPECIALIST VIROLOGY CENTRE, NHSGG	public	sra,bam	ERX4199677	Illumina MiSeq	SINGLE	PCR	VIRAL RNA	Severe acute respiratory syndrome coronavirus 2	ILLUMINA	2020-06-16 18:00:00	COG-UK/CVR2521	ERP121228	PRJEB37886	United Kingdom	Scotland	8
ERR4240883	Targeted-Capture	295	278726975	SAMEA6959493	64570520	PUBLIC HEALTH ENGLAND (COLINDALE)	public	bam,sra	ERX4199675	NextSeq 550	SINGLE	other	VIRAL RNA	Severe acute respiratory syndrome coronavirus 2	ILLUMINA	2020-06-16 18:00:00	COG-UK/PHEC-20680	ERP121228	PRJEB37886	United Kingdom	England	7
ERR4240884	AMPLICON	495	122624431	SAMEA6959496	32228229	WEST OF SCOTLAND SPECIALIST VIROLOGY CENTRE, NHSGG	public	bam,sra	ERX4199678	Illumina MiSeq	SINGLE	PCR	VIRAL RNA	Severe acute respiratory syndrome coronavirus 2	ILLUMINA	2020-06-16 18:00:00	COG-UK/CVR2903	ERP121228	PRJEB37886	United Kingdom	Scotland	7
ERR4240889	AMPLICON	498	161356029	SAMEA6959502	39645182	WEST OF SCOTLAND SPECIALIST VIROLOGY CENTRE, NHSGG	public	sra,bam	ERX4199684	Illumina MiSeq	SINGLE	PCR	VIRAL RNA	Severe acute respiratory syndrome coronavirus 2	ILLUMINA	2020-06-16 18:00:00	COG-UK/CVR579	ERP121228	PRJEB37886	United Kingdom	Scotland	6
ERR4240891	AMPLICON	489	96206145	SAMEA6959504	23416503	WEST OF SCOTLAND SPECIALIST VIROLOGY CENTRE, NHSGG	public	sra,bam	ERX4199686	Illumina MiSeq	SINGLE	PCR	VIRAL RNA	Severe acute respiratory syndrome coronavirus 2	ILLUMINA	2020-06-16 18:00:00	COG-UK/CVR2743	ERP121228	PRJEB37886	United Kingdom	Scotland	6
ERR4240894	AMPLICON	493	123275481	SAMEA6959505	30617698	WEST OF SCOTLAND SPECIALIST VIROLOGY CENTRE, NHSGG	public	sra,bam	ERX4199687	Illumina MiSeq	SINGLE	PCR	VIRAL RNA	Severe acute respiratory syndrome coronavirus 2	ILLUMINA	2020-06-16 18:00:00	COG-UK/CVR2764	ERP121228	PRJEB37886	United Kingdom	Scotland	7
ERR4240908	AMPLICON	497	12277399	SAMEA6959518	3205592	LIVERPOOL CLINICAL LABORATORIES	public	sra,bam	ERX4199702	Illumina MiSeq	SINGLE	PCR	VIRAL RNA	Severe acute respiratory syndrome coronavirus 2	ILLUMINA	2020-06-16 18:00:00	COG-UK/LIVE-9C3A6	ERP121228	PRJEB37886	United Kingdom	England	6
ERR4240919	AMPLICON	497	18654953	SAMEA6959530	4132205	LIVERPOOL CLINICAL LABORATORIES	public	sra,bam	ERX4199713	Illumina MiSeq	SINGLE	PCR	VIRAL RNA	Severe acute respiratory syndrome coronavirus 2	ILLUMINA	2020-06-16 18:00:00	COG-UK/LIVE-9D439	ERP121228	PRJEB37886	United Kingdom	England	6
ERR4240936	AMPLICON	495	170818889	SAMEA6959546	42058227	WEST OF SCOTLAND SPECIALIST VIROLOGY CENTRE, NHSGG	public	bam,sra	ERX4199730	Illumina MiSeq	SINGLE	PCR	VIRAL RNA	Severe acute respiratory syndrome coronavirus 2	ILLUMINA	2020-06-16 18:00:00	COG-UK/CVR3131	ERP121228	PRJEB37886	United Kingdom	Scotland	11
ERR4240939	Targeted-Capture	295	114223354	SAMEA6959550	28688932	PUBLIC HEALTH ENGLAND (COLINDALE)	public	bam,sra	ERX4199733	NextSeq 550	SINGLE	other	VIRAL RNA	Severe acute respiratory syndrome coronavirus 2	ILLUMINA	2020-06-16 18:00:00	COG-UK/PHEC-20B54	ERP121228	PRJEB37886	United Kingdom	England	6
ERR4240940	AMPLICON	244	36686330	SAMEA6959551	10133746	REGIONAL VIRUS LABORATORY, BELFAST HEALTH AND SOCI	public	bam,sra	ERX4199734	Illumina MiSeq	SINGLE	PCR	VIRAL RNA	Severe acute respiratory syndrome coronavirus 2	ILLUMINA	2020-06-16 18:00:00	COG-UK/NIRE-102322	ERP121228	PRJEB37886	United Kingdom	Northern_Ireland	4
ERR4240942	AMPLICON	240	100758031	SAMEA6959553	25659782	REGIONAL VIRUS LABORATORY, BELFAST HEALTH AND SOCI	public	sra,bam	ERX4199736	Illumina MiSeq	SINGLE	PCR	VIRAL RNA	Severe acute respiratory syndrome coronavirus 2	ILLUMINA	2020-06-16 18:00:00	COG-UK/NIRE-FB3F0	ERP121228	PRJEB37886	United Kingdom	Northern_Ireland	6
ERR4240944	AMPLICON	497	169407441	SAMEA6959555	43715161	WEST OF SCOTLAND SPECIALIST VIROLOGY CENTRE, NHSGG	public	bam,sra	ERX4199738	Illumina MiSeq	SINGLE	PCR	VIRAL RNA	Severe acute respiratory syndrome coronavirus 2	ILLUMINA	2020-06-16 18:00:00	COG-UK/CVR1692	ERP121228	PRJEB37886	United Kingdom	Scotland	5
ERR4240952	Targeted-Capture	294	32518019	SAMEA6959564	7121804	PUBLIC HEALTH ENGLAND (COLINDALE)	public	sra,bam	ERX4199747	NextSeq 550	SINGLE	other	VIRAL RNA	Severe acute respiratory syndrome coronavirus 2	ILLUMINA	2020-06-16 18:00:00	COG-UK/PHEC-209F0	ERP121228	PRJEB37886	United Kingdom	England	8
ERR4240954	Targeted-Capture	292	13256319	SAMEA6959567	3533819	PUBLIC HEALTH ENGLAND (COLINDALE)	public	sra,bam	ERX4199749	NextSeq 550	SINGLE	other	VIRAL RNA	Severe acute respiratory syndrome coronavirus 2	ILLUMINA	2020-06-16 18:00:00	COG-UK/PHEC-20C33	ERP121228	PRJEB37886	United Kingdom	England	7
ERR4240959	Targeted-Capture	296	258522716	SAMEA6959570	58560360	PUBLIC HEALTH ENGLAND (COLINDALE)	public	bam,sra	ERX4199753	NextSeq 550	SINGLE	other	VIRAL RNA	Severe acute respiratory syndrome coronavirus 2	ILLUMINA	2020-06-16 18:00:00	COG-UK/PHEC-206CC	ERP121228	PRJEB37886	United Kingdom	England	9
ERR4240962	Targeted-Capture	294	292818769	SAMEA6959573	65376660	PUBLIC HEALTH ENGLAND (COLINDALE)	public	sra,bam	ERX4199756	NextSeq 550	SINGLE	other	VIRAL RNA	Severe acute respiratory syndrome coronavirus 2	ILLUMINA	2020-06-16 18:00:00	COG-UK/PHEC-208B7	ERP121228	PRJEB37886	United Kingdom	England	5
ERR4240963	AMPLICON	499	154333321	SAMEA6959575	36643912	WEST OF SCOTLAND SPECIALIST VIROLOGY CENTRE, NHSGG	public	sra,bam	ERX4199758	Illumina MiSeq	SINGLE	PCR	VIRAL RNA	Severe acute respiratory syndrome coronavirus 2	ILLUMINA	2020-06-16 18:00:00	COG-UK/CVR247	ERP121228	PRJEB37886	United Kingdom	Scotland	4
ERR4240966	AMPLICON	491	117187708	SAMEA6959577	39079355	WEST OF SCOTLAND SPECIALIST VIROLOGY CENTRE, NHSGG	public	bam,sra	ERX4199760	Illumina MiSeq	SINGLE	PCR	VIRAL RNA	Severe acute respiratory syndrome coronavirus 2	ILLUMINA	2020-06-16 18:00:00	COG-UK/CVR2740	ERP121228	PRJEB37886	United Kingdom	Scotland	8
ERR4240967	AMPLICON	497	140113815	SAMEA6959580	36531568	WEST OF SCOTLAND SPECIALIST VIROLOGY CENTRE, NHSGG	public	sra,bam	ERX4199763	Illumina MiSeq	SINGLE	PCR	VIRAL RNA	Severe acute respiratory syndrome coronavirus 2	ILLUMINA	2020-06-16 18:00:00	COG-UK/CVR256	ERP121228	PRJEB37886	United Kingdom	Scotland	6
ERR4240977	AMPLICON	492	117485757	SAMEA6959588	28837091	WEST OF SCOTLAND SPECIALIST VIROLOGY CENTRE, NHSGG	public	sra,bam	ERX4199771	Illumina MiSeq	SINGLE	PCR	VIRAL RNA	Severe acute respiratory syndrome coronavirus 2	ILLUMINA	2020-06-16 18:00:00	COG-UK/CVR2450	ERP121228	PRJEB37886	United Kingdom	Scotland	8
ERR4240978	AMPLICON	496	133356730	SAMEA6959589	32178559	WEST OF SCOTLAND SPECIALIST VIROLOGY CENTRE, NHSGG	public	bam,sra	ERX4199772	Illumina MiSeq	SINGLE	PCR	VIRAL RNA	Severe acute respiratory syndrome coronavirus 2	ILLUMINA	2020-06-16 18:00:00	COG-UK/CVR2963	ERP121228	PRJEB37886	United Kingdom	Scotland	9
ERR4240979	AMPLICON	498	179449832	SAMEA6959591	45611909	WEST OF SCOTLAND SPECIALIST VIROLOGY CENTRE, NHSGG	public	bam,sra	ERX4199774	Illumina MiSeq	SINGLE	PCR	VIRAL RNA	Severe acute respiratory syndrome coronavirus 2	ILLUMINA	2020-06-16 18:00:00	COG-UK/CVR3184	ERP121228	PRJEB37886	United Kingdom	Scotland	10
ERR4240986	AMPLICON	499	185890485	SAMEA6959597	45774779	WEST OF SCOTLAND SPECIALIST VIROLOGY CENTRE, NHSGG	public	bam,sra	ERX4199780	Illumina MiSeq	SINGLE	PCR	VIRAL RNA	Severe acute respiratory syndrome coronavirus 2	ILLUMINA	2020-06-16 18:00:00	COG-UK/CVR3024	ERP121228	PRJEB37886	United Kingdom	Scotland	7
ERR4240992	AMPLICON	498	195058634	SAMEA6959602	47119898	WEST OF SCOTLAND SPECIALIST VIROLOGY CENTRE, NHSGG	public	sra,bam	ERX4199785	Illumina MiSeq	SINGLE	PCR	VIRAL RNA	Severe acute respiratory syndrome coronavirus 2	ILLUMINA	2020-06-16 18:00:00	COG-UK/CVR763	ERP121228	PRJEB37886	United Kingdom	Scotland	5
ERR4240994	AMPLICON	498	199539147	SAMEA6959605	51721474	WEST OF SCOTLAND SPECIALIST VIROLOGY CENTRE, NHSGG	public	bam,sra	ERX4199788	Illumina MiSeq	SINGLE	PCR	VIRAL RNA	Severe acute respiratory syndrome coronavirus 2	ILLUMINA	2020-06-16 18:00:00	COG-UK/CVR1076	ERP121228	PRJEB37886	United Kingdom	Scotland	7
ERR4241001	Targeted-Capture	297	15619918	SAMEA6959612	3685892	PUBLIC HEALTH ENGLAND (COLINDALE)	public	sra,bam	ERX4199795	NextSeq 550	SINGLE	other	VIRAL RNA	Severe acute respiratory syndrome coronavirus 2	ILLUMINA	2020-06-16 18:00:00	COG-UK/PHEC-20A39	ERP121228	PRJEB37886	United Kingdom	England	6
ERR4241002	Targeted-Capture	293	162455555	SAMEA6959613	37413055	PUBLIC HEALTH ENGLAND (COLINDALE)	public	sra,bam	ERX4199796	NextSeq 550	SINGLE	other	VIRAL RNA	Severe acute respiratory syndrome coronavirus 2	ILLUMINA	2020-06-16 18:00:00	COG-UK/PHEC-2084E	ERP121228	PRJEB37886	United Kingdom	England	9
ERR4241004	AMPLICON	496	188733833	SAMEA6959615	46425741	WEST OF SCOTLAND SPECIALIST VIROLOGY CENTRE, NHSGG	public	bam,sra	ERX4199799	Illumina MiSeq	SINGLE	PCR	VIRAL RNA	Severe acute respiratory syndrome coronavirus 2	ILLUMINA	2020-06-16 18:00:00	COG-UK/CVR249	ERP121228	PRJEB37886	United Kingdom	Scotland	3
ERR4241007	AMPLICON	244	36844103	SAMEA6959618	9517705	REGIONAL VIRUS LABORATORY, BELFAST HEALTH AND SOCI	public	sra,bam	ERX4199801	Illumina MiSeq	SINGLE	PCR	VIRAL RNA	Severe acute respiratory syndrome coronavirus 2	ILLUMINA	2020-06-16 18:00:00	COG-UK/NIRE-1022AD	ERP121228	PRJEB37886	United Kingdom	Northern_Ireland	5
ERR4241008	AMPLICON	242	37073625	SAMEA6959620	9639427	REGIONAL VIRUS LABORATORY, BELFAST HEALTH AND SOCI	public	bam,sra	ERX4199803	Illumina MiSeq	SINGLE	PCR	VIRAL RNA	Severe acute respiratory syndrome coronavirus 2	ILLUMINA	2020-06-16 18:00:00	COG-UK/NIRE-102304	ERP121228	PRJEB37886	United Kingdom	Northern_Ireland	6
ERR4241011	Targeted-Capture	294	54938175	SAMEA6959622	13555506	PUBLIC HEALTH ENGLAND (COLINDALE)	public	bam,sra	ERX4199805	NextSeq 550	SINGLE	other	VIRAL RNA	Severe acute respiratory syndrome coronavirus 2	ILLUMINA	2020-06-16 18:00:00	COG-UK/PHEC-209D2	ERP121228	PRJEB37886	United Kingdom	England	7
ERR4241017	AMPLICON	497	120059494	SAMEA6959629	28022854	WEST OF SCOTLAND SPECIALIST VIROLOGY CENTRE, NHSGG	public	sra,bam	ERX4199812	Illumina MiSeq	SINGLE	PCR	VIRAL RNA	Severe acute respiratory syndrome coronavirus 2	ILLUMINA	2020-06-16 18:00:00	COG-UK/CVR2912	ERP121228	PRJEB37886	United Kingdom	Scotland	12
ERR4241018	AMPLICON	240	30749068	SAMEA6959630	8350928	REGIONAL VIRUS LABORATORY, BELFAST HEALTH AND SOCI	public	sra,bam	ERX4199813	Illumina MiSeq	SINGLE	PCR	VIRAL RNA	Severe acute respiratory syndrome coronavirus 2	ILLUMINA	2020-06-16 18:00:00	COG-UK/NIRE-1021BF	ERP121228	PRJEB37886	United Kingdom	Northern_Ireland	7
ERR4241034	AMPLICON	497	124970457	SAMEA6959645	34256557	WEST OF SCOTLAND SPECIALIST VIROLOGY CENTRE, NHSGG	public	bam,sra	ERX4199828	Illumina MiSeq	SINGLE	PCR	VIRAL RNA	Severe acute respiratory syndrome coronavirus 2	ILLUMINA	2020-06-16 18:00:00	COG-UK/CVR1951	ERP121228	PRJEB37886	United Kingdom	Scotland	4
ERR4241037	AMPLICON	494	132168876	SAMEA6959647	34402299	WEST OF SCOTLAND SPECIALIST VIROLOGY CENTRE, NHSGG	public	sra,bam	ERX4199831	Illumina MiSeq	SINGLE	PCR	VIRAL RNA	Severe acute respiratory syndrome coronavirus 2	ILLUMINA	2020-06-16 18:00:00	COG-UK/CVR2515	ERP121228	PRJEB37886	United Kingdom	Scotland	10
ERR4241043	AMPLICON	498	164910820	SAMEA6959653	41272664	WEST OF SCOTLAND SPECIALIST VIROLOGY CENTRE, NHSGG	public	bam,sra	ERX4199837	Illumina MiSeq	SINGLE	PCR	VIRAL RNA	Severe acute respiratory syndrome coronavirus 2	ILLUMINA	2020-06-16 18:00:00	COG-UK/CVR238	ERP121228	PRJEB37886	United Kingdom	Scotland	4
ERR4241055	Targeted-Capture	294	11587057	SAMEA6959665	3065685	PUBLIC HEALTH ENGLAND (COLINDALE)	public	bam,sra	ERX4199849	NextSeq 550	SINGLE	other	VIRAL RNA	Severe acute respiratory syndrome coronavirus 2	ILLUMINA	2020-06-16 18:00:00	COG-UK/PHEC-2091E	ERP121228	PRJEB37886	United Kingdom	England	6
ERR4241057	Targeted-Capture	295	226992692	SAMEA6959667	56112080	PUBLIC HEALTH ENGLAND (COLINDALE)	public	sra,bam	ERX4199851	NextSeq 550	SINGLE	other	VIRAL RNA	Severe acute respiratory syndrome coronavirus 2	ILLUMINA	2020-06-16 18:00:00	COG-UK/PHEC-207BA	ERP121228	PRJEB37886	United Kingdom	England	6
ERR4241060	AMPLICON	241	24742947	SAMEA6959672	6735366	REGIONAL VIRUS LABORATORY, BELFAST HEALTH AND SOCI	public	sra,bam	ERX4199855	Illumina MiSeq	SINGLE	PCR	VIRAL RNA	Severe acute respiratory syndrome coronavirus 2	ILLUMINA	2020-06-16 18:00:00	COG-UK/NIRE-10210A	ERP121228	PRJEB37886	United Kingdom	Northern_Ireland	3
ERR4241067	AMPLICON	497	97381931	SAMEA6959679	23626529	WEST OF SCOTLAND SPECIALIST VIROLOGY CENTRE, NHSGG	public	sra,bam	ERX4199862	Illumina MiSeq	SINGLE	PCR	VIRAL RNA	Severe acute respiratory syndrome coronavirus 2	ILLUMINA	2020-06-16 18:00:00	COG-UK/CVR2576	ERP121228	PRJEB37886	United Kingdom	Scotland	7
ERR4241070	AMPLICON	495	101667454	SAMEA6959682	24570389	WEST OF SCOTLAND SPECIALIST VIROLOGY CENTRE, NHSGG	public	sra,bam	ERX4199865	Illumina MiSeq	SINGLE	PCR	VIRAL RNA	Severe acute respiratory syndrome coronavirus 2	ILLUMINA	2020-06-16 18:00:00	COG-UK/CVR2468	ERP121228	PRJEB37886	United Kingdom	Scotland	7
ERR4241072	AMPLICON	495	141340667	SAMEA6959683	33292767	WEST OF SCOTLAND SPECIALIST VIROLOGY CENTRE, NHSGG	public	bam,sra	ERX4199866	Illumina MiSeq	SINGLE	PCR	VIRAL RNA	Severe acute respiratory syndrome coronavirus 2	ILLUMINA	2020-06-16 18:00:00	COG-UK/CVR2010	ERP121228	PRJEB37886	United Kingdom	Scotland	8
ERR4241074	Targeted-Capture	295	19729818	SAMEA6959687	4953253	PUBLIC HEALTH ENGLAND (COLINDALE)	public	bam,sra	ERX4199869	NextSeq 550	SINGLE	other	VIRAL RNA	Severe acute respiratory syndrome coronavirus 2	ILLUMINA	2020-06-16 18:00:00	COG-UK/PHEC-209C3	ERP121228	PRJEB37886	United Kingdom	England	7
ERR4241082	AMPLICON	498	169323036	SAMEA6959693	43595968	WEST OF SCOTLAND SPECIALIST VIROLOGY CENTRE, NHSGG	public	sra,bam	ERX4199876	Illumina MiSeq	SINGLE	PCR	VIRAL RNA	Severe acute respiratory syndrome coronavirus 2	ILLUMINA	2020-06-16 18:00:00	COG-UK/CVR3030	ERP121228	PRJEB37886	United Kingdom	Scotland	7
ERR4241087	AMPLICON	499	218916217	SAMEA6959698	53837768	WEST OF SCOTLAND SPECIALIST VIROLOGY CENTRE, NHSGG	public	sra,bam	ERX4199881	Illumina MiSeq	SINGLE	PCR	VIRAL RNA	Severe acute respiratory syndrome coronavirus 2	ILLUMINA	2020-06-16 18:00:00	COG-UK/CVR395	ERP121228	PRJEB37886	United Kingdom	Scotland	5
ERR4241095	AMPLICON	498	221645354	SAMEA6959706	55652181	WEST OF SCOTLAND SPECIALIST VIROLOGY CENTRE, NHSGG	public	sra,bam	ERX4199889	Illumina MiSeq	SINGLE	PCR	VIRAL RNA	Severe acute respiratory syndrome coronavirus 2	ILLUMINA	2020-06-16 18:00:00	COG-UK/CVR339	ERP121228	PRJEB37886	United Kingdom	Scotland	2
ERR4241097	AMPLICON	496	178164082	SAMEA6959709	44606762	WEST OF SCOTLAND SPECIALIST VIROLOGY CENTRE, NHSGG	public	sra,bam	ERX4199892	Illumina MiSeq	SINGLE	PCR	VIRAL RNA	Severe acute respiratory syndrome coronavirus 2	ILLUMINA	2020-06-16 18:00:00	COG-UK/CVR335	ERP121228	PRJEB37886	United Kingdom	Scotland	5
ERR4241105	AMPLICON	242	25596205	SAMEA6959717	6953556	REGIONAL VIRUS LABORATORY, BELFAST HEALTH AND SOCI	public	sra,bam	ERX4199900	Illumina MiSeq	SINGLE	PCR	VIRAL RNA	Severe acute respiratory syndrome coronavirus 2	ILLUMINA	2020-06-16 18:00:00	COG-UK/NIRE-10235F	ERP121228	PRJEB37886	United Kingdom	Northern_Ireland	8
ERR4241114	AMPLICON	498	116406254	SAMEA6959725	27802340	WEST OF SCOTLAND SPECIALIST VIROLOGY CENTRE, NHSGG	public	bam,sra	ERX4199908	Illumina MiSeq	SINGLE	PCR	VIRAL RNA	Severe acute respiratory syndrome coronavirus 2	ILLUMINA	2020-06-16 18:00:00	COG-UK/CVR2745	ERP121228	PRJEB37886	United Kingdom	Scotland	10
ERR4241115	AMPLICON	236	25852647	SAMEA6959727	7054812	REGIONAL VIRUS LABORATORY, BELFAST HEALTH AND SOCI	public	sra,bam	ERX4199910	Illumina MiSeq	SINGLE	PCR	VIRAL RNA	Severe acute respiratory syndrome coronavirus 2	ILLUMINA	2020-06-16 18:00:00	COG-UK/NIRE-102225	ERP121228	PRJEB37886	United Kingdom	Northern_Ireland	4
ERR4241116	AMPLICON	498	134296990	SAMEA6959728	34570536	WEST OF SCOTLAND SPECIALIST VIROLOGY CENTRE, NHSGG	public	bam,sra	ERX4199911	Illumina MiSeq	SINGLE	PCR	VIRAL RNA	Severe acute respiratory syndrome coronavirus 2	ILLUMINA	2020-06-16 18:00:00	COG-UK/CVR623	ERP121228	PRJEB37886	United Kingdom	Scotland	7
ERR4241120	AMPLICON	493	118166978	SAMEA6959731	30261461	WEST OF SCOTLAND SPECIALIST VIROLOGY CENTRE, NHSGG	public	bam,sra	ERX4199914	Illumina MiSeq	SINGLE	PCR	VIRAL RNA	Severe acute respiratory syndrome coronavirus 2	ILLUMINA	2020-06-16 18:00:00	COG-UK/CVR2437	ERP121228	PRJEB37886	United Kingdom	Scotland	11
ERR4241127	AMPLICON	497	214766790	SAMEA6959738	54837840	WEST OF SCOTLAND SPECIALIST VIROLOGY CENTRE, NHSGG	public	sra,bam	ERX4199922	Illumina MiSeq	SINGLE	PCR	VIRAL RNA	Severe acute respiratory syndrome coronavirus 2	ILLUMINA	2020-06-16 18:00:00	COG-UK/CVR3125	ERP121228	PRJEB37886	United Kingdom	Scotland	12
ERR4241131	Targeted-Capture	297	190499385	SAMEA6959743	39089463	PUBLIC HEALTH ENGLAND (COLINDALE)	public	bam,sra	ERX4199926	NextSeq 550	SINGLE	other	VIRAL RNA	Severe acute respiratory syndrome coronavirus 2	ILLUMINA	2020-06-16 18:00:00	COG-UK/PHEC-20AC0	ERP121228	PRJEB37886	United Kingdom	England	9
ERR4241132	AMPLICON	498	156251049	SAMEA6959744	40167962	WEST OF SCOTLAND SPECIALIST VIROLOGY CENTRE, NHSGG	public	sra,bam	ERX4199927	Illumina MiSeq	SINGLE	PCR	VIRAL RNA	Severe acute respiratory syndrome coronavirus 2	ILLUMINA	2020-06-16 18:00:00	COG-UK/CVR565	ERP121228	PRJEB37886	United Kingdom	Scotland	6
ERR4241135	AMPLICON	496	211570631	SAMEA6959746	53617686	WEST OF SCOTLAND SPECIALIST VIROLOGY CENTRE, NHSGG	public	sra,bam	ERX4199929	Illumina MiSeq	SINGLE	PCR	VIRAL RNA	Severe acute respiratory syndrome coronavirus 2	ILLUMINA	2020-06-16 18:00:00	COG-UK/CVR2845	ERP121228	PRJEB37886	United Kingdom	Scotland	12
ERR4241139	Targeted-Capture	294	28052803	SAMEA6959750	6701220	PUBLIC HEALTH ENGLAND (COLINDALE)	public	sra,bam	ERX4199933	NextSeq 550	SINGLE	other	VIRAL RNA	Severe acute respiratory syndrome coronavirus 2	ILLUMINA	2020-06-16 18:00:00	COG-UK/PHEC-20AA2	ERP121228	PRJEB37886	United Kingdom	England	7
ERR4241140	AMPLICON	497	177965823	SAMEA6959751	46098536	WEST OF SCOTLAND SPECIALIST VIROLOGY CENTRE, NHSGG	public	sra,bam	ERX4199934	Illumina MiSeq	SINGLE	PCR	VIRAL RNA	Severe acute respiratory syndrome coronavirus 2	ILLUMINA	2020-06-16 18:00:00	COG-UK/CVR226	ERP121228	PRJEB37886	United Kingdom	Scotland	10
ERR4241141	AMPLICON	241	24885706	SAMEA6959753	6880859	REGIONAL VIRUS LABORATORY, BELFAST HEALTH AND SOCI	public	bam,sra	ERX4199936	Illumina MiSeq	SINGLE	PCR	VIRAL RNA	Severe acute respiratory syndrome coronavirus 2	ILLUMINA	2020-06-16 18:00:00	COG-UK/NIRE-10236E	ERP121228	PRJEB37886	United Kingdom	Northern_Ireland	5
ERR4241145	AMPLICON	496	13523784	SAMEA6959756	3653591	LIVERPOOL CLINICAL LABORATORIES	public	sra,bam	ERX4199939	Illumina MiSeq	SINGLE	PCR	VIRAL RNA	Severe acute respiratory syndrome coronavirus 2	ILLUMINA	2020-06-16 18:00:00	COG-UK/LIVE-9C115	ERP121228	PRJEB37886	United Kingdom	England	6
ERR4241146	Targeted-Capture	295	29614417	SAMEA6959757	7144411	PUBLIC HEALTH ENGLAND (COLINDALE)	public	bam,sra	ERX4199940	NextSeq 550	SINGLE	other	VIRAL RNA	Severe acute respiratory syndrome coronavirus 2	ILLUMINA	2020-06-16 18:00:00	COG-UK/PHEC-20A66	ERP121228	PRJEB37886	United Kingdom	England	8
ERR4241152	AMPLICON	245	23337215	SAMEA6959764	6286492	REGIONAL VIRUS LABORATORY, BELFAST HEALTH AND SOCI	public	bam,sra	ERX4199946	Illumina MiSeq	SINGLE	PCR	VIRAL RNA	Severe acute respiratory syndrome coronavirus 2	ILLUMINA	2020-06-16 18:00:00	COG-UK/NIRE-FB6F7	ERP121228	PRJEB37886	United Kingdom	Northern_Ireland	7
ERR4241157	AMPLICON	498	310645999	SAMEA6959768	75420322	WEST OF SCOTLAND SPECIALIST VIROLOGY CENTRE, NHSGG	public	bam,sra	ERX4199951	Illumina MiSeq	SINGLE	PCR	VIRAL RNA	Severe acute respiratory syndrome coronavirus 2	ILLUMINA	2020-06-16 18:00:00	COG-UK/CVR617	ERP121228	PRJEB37886	United Kingdom	Scotland	7
ERR4241160	Targeted-Capture	293	107314369	SAMEA6959772	24969960	PUBLIC HEALTH ENGLAND (COLINDALE)	public	bam,sra	ERX4199954	NextSeq 550	SINGLE	other	VIRAL RNA	Severe acute respiratory syndrome coronavirus 2	ILLUMINA	2020-06-16 18:00:00	COG-UK/PHEC-20662	ERP121228	PRJEB37886	United Kingdom	England	7
ERR4241194	AMPLICON	497	128061798	SAMEA6959806	32315349	WEST OF SCOTLAND SPECIALIST VIROLOGY CENTRE, NHSGG	public	sra,bam	ERX4199990	Illumina MiSeq	SINGLE	PCR	VIRAL RNA	Severe acute respiratory syndrome coronavirus 2	ILLUMINA	2020-06-16 18:00:00	COG-UK/CVR209	ERP121228	PRJEB37886	United Kingdom	Scotland	7
ERR4241198	AMPLICON	498	145194917	SAMEA6959809	37144034	WEST OF SCOTLAND SPECIALIST VIROLOGY CENTRE, NHSGG	public	sra,bam	ERX4199992	Illumina MiSeq	SINGLE	PCR	VIRAL RNA	Severe acute respiratory syndrome coronavirus 2	ILLUMINA	2020-06-16 18:00:00	COG-UK/CVR1816	ERP121228	PRJEB37886	United Kingdom	Scotland	10
ERR4241200	AMPLICON	493	101752425	SAMEA6959810	24830022	WEST OF SCOTLAND SPECIALIST VIROLOGY CENTRE, NHSGG	public	sra,bam	ERX4199994	Illumina MiSeq	SINGLE	PCR	VIRAL RNA	Severe acute respiratory syndrome coronavirus 2	ILLUMINA	2020-06-16 18:00:00	COG-UK/CVR2819	ERP121228	PRJEB37886	United Kingdom	Scotland	10
ERR4241208	AMPLICON	496	153759430	SAMEA6959819	40722701	WEST OF SCOTLAND SPECIALIST VIROLOGY CENTRE, NHSGG	public	bam,sra	ERX4200002	Illumina MiSeq	SINGLE	PCR	VIRAL RNA	Severe acute respiratory syndrome coronavirus 2	ILLUMINA	2020-06-16 18:00:00	COG-UK/CVR2987	ERP121228	PRJEB37886	United Kingdom	Scotland	7
ERR4241210	AMPLICON	497	12865305	SAMEA6959821	3305321	LIVERPOOL CLINICAL LABORATORIES	public	bam,sra	ERX4200004	Illumina MiSeq	SINGLE	PCR	VIRAL RNA	Severe acute respiratory syndrome coronavirus 2	ILLUMINA	2020-06-16 18:00:00	COG-UK/LIVE-9A5C0	ERP121228	PRJEB37886	United Kingdom	England	5
ERR4241218	Targeted-Capture	294	357390488	SAMEA6959828	82901458	PUBLIC HEALTH ENGLAND (COLINDALE)	public	bam,sra	ERX4200012	NextSeq 550	SINGLE	other	VIRAL RNA	Severe acute respiratory syndrome coronavirus 2	ILLUMINA	2020-06-16 18:00:00	COG-UK/PHEC-20750	ERP121228	PRJEB37886	United Kingdom	England	10
ERR4241234	AMPLICON	495	171598334	SAMEA6959843	48849669	WEST OF SCOTLAND SPECIALIST VIROLOGY CENTRE, NHSGG	public	bam,sra	ERX4200027	Illumina MiSeq	SINGLE	PCR	VIRAL RNA	Severe acute respiratory syndrome coronavirus 2	ILLUMINA	2020-06-16 18:00:00	COG-UK/CVR3126	ERP121228	PRJEB37886	United Kingdom	Scotland	8
ERR4241239	Targeted-Capture	290	11493427	SAMEA6959849	3096980	PUBLIC HEALTH ENGLAND (COLINDALE)	public	bam,sra	ERX4200033	NextSeq 550	SINGLE	other	VIRAL RNA	Severe acute respiratory syndrome coronavirus 2	ILLUMINA	2020-06-16 18:00:00	COG-UK/PHEC-20C60	ERP121228	PRJEB37886	United Kingdom	England	11
ERR4241245	AMPLICON	492	104988412	SAMEA6959857	27335747	WEST OF SCOTLAND SPECIALIST VIROLOGY CENTRE, NHSGG	public	bam,sra	ERX4200041	Illumina MiSeq	SINGLE	PCR	VIRAL RNA	Severe acute respiratory syndrome coronavirus 2	ILLUMINA	2020-06-16 18:00:00	COG-UK/CVR2506	ERP121228	PRJEB37886	United Kingdom	Scotland	8
ERR4241246	AMPLICON	245	23446305	SAMEA6959856	6392109	REGIONAL VIRUS LABORATORY, BELFAST HEALTH AND SOCI	public	sra,bam	ERX4200040	Illumina MiSeq	SINGLE	PCR	VIRAL RNA	Severe acute respiratory syndrome coronavirus 2	ILLUMINA	2020-06-16 18:00:00	COG-UK/NIRE-10239B	ERP121228	PRJEB37886	United Kingdom	Northern_Ireland	11
ERR4241249	AMPLICON	498	128616583	SAMEA6959859	31196015	WEST OF SCOTLAND SPECIALIST VIROLOGY CENTRE, NHSGG	public	bam,sra	ERX4200043	Illumina MiSeq	SINGLE	PCR	VIRAL RNA	Severe acute respiratory syndrome coronavirus 2	ILLUMINA	2020-06-16 18:00:00	COG-UK/CVR2691	ERP121228	PRJEB37886	United Kingdom	Scotland	8
ERR4241257	AMPLICON	252	22273458	SAMEA6959867	6273966	REGIONAL VIRUS LABORATORY, BELFAST HEALTH AND SOCI	public	sra,bam	ERX4200051	Illumina MiSeq	SINGLE	PCR	VIRAL RNA	Severe acute respiratory syndrome coronavirus 2	ILLUMINA	2020-06-16 18:00:00	COG-UK/NIRE-FB651	ERP121228	PRJEB37886	United Kingdom	Northern_Ireland	4
ERR4241265	Targeted-Capture	296	162631212	SAMEA6959875	38510223	PUBLIC HEALTH ENGLAND (COLINDALE)	public	bam,sra	ERX4200059	NextSeq 550	SINGLE	other	VIRAL RNA	Severe acute respiratory syndrome coronavirus 2	ILLUMINA	2020-06-16 18:00:00	COG-UK/PHEC-2087B	ERP121228	PRJEB37886	United Kingdom	England	10
ERR4241275	Targeted-Capture	295	46449969	SAMEA6959886	10495888	PUBLIC HEALTH ENGLAND (COLINDALE)	public	bam,sra	ERX4200070	NextSeq 550	SINGLE	other	VIRAL RNA	Severe acute respiratory syndrome coronavirus 2	ILLUMINA	2020-06-16 18:00:00	COG-UK/PHEC-20B63	ERP121228	PRJEB37886	United Kingdom	England	9
ERR4241279	AMPLICON	497	239458864	SAMEA6959890	61187334	WEST OF SCOTLAND SPECIALIST VIROLOGY CENTRE, NHSGG	public	bam,sra	ERX4200074	Illumina MiSeq	SINGLE	PCR	VIRAL RNA	Severe acute respiratory syndrome coronavirus 2	ILLUMINA	2020-06-16 18:00:00	COG-UK/CVR3091	ERP121228	PRJEB37886	United Kingdom	Scotland	7
ERR4241281	AMPLICON	237	19116364	SAMEA6959891	5314039	REGIONAL VIRUS LABORATORY, BELFAST HEALTH AND SOCI	public	bam,sra	ERX4200075	Illumina MiSeq	SINGLE	PCR	VIRAL RNA	Severe acute respiratory syndrome coronavirus 2	ILLUMINA	2020-06-16 18:00:00	COG-UK/NIRE-102191	ERP121228	PRJEB37886	United Kingdom	Northern_Ireland	3
ERR4241292	Targeted-Capture	295	33341290	SAMEA6959903	8285095	PUBLIC HEALTH ENGLAND (COLINDALE)	public	bam,sra	ERX4200087	NextSeq 550	SINGLE	other	VIRAL RNA	Severe acute respiratory syndrome coronavirus 2	ILLUMINA	2020-06-16 18:00:00	COG-UK/PHEC-20A93	ERP121228	PRJEB37886	United Kingdom	England	8
ERR4241303	AMPLICON	498	174471257	SAMEA6959912	42423093	WEST OF SCOTLAND SPECIALIST VIROLOGY CENTRE, NHSGG	public	sra,bam	ERX4200096	Illumina MiSeq	SINGLE	PCR	VIRAL RNA	Severe acute respiratory syndrome coronavirus 2	ILLUMINA	2020-06-16 18:00:00	COG-UK/CVR697	ERP121228	PRJEB37886	United Kingdom	Scotland	9
ERR4241312	AMPLICON	498	171340246	SAMEA6959922	43681934	WEST OF SCOTLAND SPECIALIST VIROLOGY CENTRE, NHSGG	public	sra,bam	ERX4200106	Illumina MiSeq	SINGLE	PCR	VIRAL RNA	Severe acute respiratory syndrome coronavirus 2	ILLUMINA	2020-06-16 18:00:00	COG-UK/CVR475	ERP121228	PRJEB37886	United Kingdom	Scotland	5
ERR4241328	AMPLICON	494	112123693	SAMEA6959939	26913013	WEST OF SCOTLAND SPECIALIST VIROLOGY CENTRE, NHSGG	public	sra,bam	ERX4200124	Illumina MiSeq	SINGLE	PCR	VIRAL RNA	Severe acute respiratory syndrome coronavirus 2	ILLUMINA	2020-06-16 18:00:00	COG-UK/CVR2746	ERP121228	PRJEB37886	United Kingdom	Scotland	8
ERR4241340	AMPLICON	497	155970045	SAMEA6959949	40700727	WEST OF SCOTLAND SPECIALIST VIROLOGY CENTRE, NHSGG	public	bam,sra	ERX4200134	Illumina MiSeq	SINGLE	PCR	VIRAL RNA	Severe acute respiratory syndrome coronavirus 2	ILLUMINA	2020-06-16 18:00:00	COG-UK/CVR3020	ERP121228	PRJEB37886	United Kingdom	Scotland	9
ERR4241350	Targeted-Capture	295	135660461	SAMEA6959958	32940625	PUBLIC HEALTH ENGLAND (COLINDALE)	public	bam,sra	ERX4200143	NextSeq 550	SINGLE	other	VIRAL RNA	Severe acute respiratory syndrome coronavirus 2	ILLUMINA	2020-06-16 18:00:00	COG-UK/PHEC-20BAF	ERP121228	PRJEB37886	United Kingdom	England	5
ERR4241356	AMPLICON	498	221267729	SAMEA6959964	55471846	WEST OF SCOTLAND SPECIALIST VIROLOGY CENTRE, NHSGG	public	sra,bam	ERX4200149	Illumina MiSeq	SINGLE	PCR	VIRAL RNA	Severe acute respiratory syndrome coronavirus 2	ILLUMINA	2020-06-16 18:00:00	COG-UK/CVR318	ERP121228	PRJEB37886	United Kingdom	Scotland	5
ERR4241360	AMPLICON	493	80190009	SAMEA6959971	20241851	WEST OF SCOTLAND SPECIALIST VIROLOGY CENTRE, NHSGG	public	sra,bam	ERX4200156	Illumina MiSeq	SINGLE	PCR	VIRAL RNA	Severe acute respiratory syndrome coronavirus 2	ILLUMINA	2020-06-16 18:00:00	COG-UK/CVR2229	ERP121228	PRJEB37886	United Kingdom	Scotland	7
ERR4241370	AMPLICON	239	26402730	SAMEA6959979	7183140	REGIONAL VIRUS LABORATORY, BELFAST HEALTH AND SOCI	public	bam,sra	ERX4200164	Illumina MiSeq	SINGLE	PCR	VIRAL RNA	Severe acute respiratory syndrome coronavirus 2	ILLUMINA	2020-06-16 18:00:00	COG-UK/NIRE-1020B2	ERP121228	PRJEB37886	United Kingdom	Northern_Ireland	7
ERR4241378	AMPLICON	497	193419391	SAMEA6959987	48342599	WEST OF SCOTLAND SPECIALIST VIROLOGY CENTRE, NHSGG	public	bam,sra	ERX4200173	Illumina MiSeq	SINGLE	PCR	VIRAL RNA	Severe acute respiratory syndrome coronavirus 2	ILLUMINA	2020-06-16 18:00:00	COG-UK/CVR3014	ERP121228	PRJEB37886	United Kingdom	Scotland	10
ERR4241380	AMPLICON	498	189070679	SAMEA6959989	48012434	WEST OF SCOTLAND SPECIALIST VIROLOGY CENTRE, NHSGG	public	sra,bam	ERX4200174	Illumina MiSeq	SINGLE	PCR	VIRAL RNA	Severe acute respiratory syndrome coronavirus 2	ILLUMINA	2020-06-16 18:00:00	COG-UK/CVR3025	ERP121228	PRJEB37886	United Kingdom	Scotland	13
ERR4241383	AMPLICON	496	174091720	SAMEA6959992	46225871	WEST OF SCOTLAND SPECIALIST VIROLOGY CENTRE, NHSGG	public	bam,sra	ERX4200177	Illumina MiSeq	SINGLE	PCR	VIRAL RNA	Severe acute respiratory syndrome coronavirus 2	ILLUMINA	2020-06-16 18:00:00	COG-UK/CVR3027	ERP121228	PRJEB37886	United Kingdom	Scotland	12
ERR4241386	AMPLICON	498	166723760	SAMEA6959995	41582415	WEST OF SCOTLAND SPECIALIST VIROLOGY CENTRE, NHSGG	public	bam,sra	ERX4200180	Illumina MiSeq	SINGLE	PCR	VIRAL RNA	Severe acute respiratory syndrome coronavirus 2	ILLUMINA	2020-06-16 18:00:00	COG-UK/CVR3023	ERP121228	PRJEB37886	United Kingdom	Scotland	6
ERR4241391	AMPLICON	496	204241959	SAMEA6960001	54658508	WEST OF SCOTLAND SPECIALIST VIROLOGY CENTRE, NHSGG	public	sra,bam	ERX4200186	Illumina MiSeq	SINGLE	PCR	VIRAL RNA	Severe acute respiratory syndrome coronavirus 2	ILLUMINA	2020-06-16 18:00:00	COG-UK/CVR3090	ERP121228	PRJEB37886	United Kingdom	Scotland	10
ERR4241398	Targeted-Capture	292	149509652	SAMEA6960007	39314425	PUBLIC HEALTH ENGLAND (COLINDALE)	public	sra,bam	ERX4200192	NextSeq 550	SINGLE	other	VIRAL RNA	Severe acute respiratory syndrome coronavirus 2	ILLUMINA	2020-06-16 18:00:00	COG-UK/PHEC-20BFA	ERP121228	PRJEB37886	United Kingdom	England	11
ERR4241399	AMPLICON	251	23011561	SAMEA6960008	6004547	REGIONAL VIRUS LABORATORY, BELFAST HEALTH AND SOCI	public	bam,sra	ERX4200193	Illumina MiSeq	SINGLE	PCR	VIRAL RNA	Severe acute respiratory syndrome coronavirus 2	ILLUMINA	2020-06-16 18:00:00	COG-UK/NIRE-101EF5	ERP121228	PRJEB37886	United Kingdom	Northern_Ireland	3
ERR4241404	AMPLICON	492	99071072	SAMEA6960013	23988862	WEST OF SCOTLAND SPECIALIST VIROLOGY CENTRE, NHSGG	public	sra,bam	ERX4200198	Illumina MiSeq	SINGLE	PCR	VIRAL RNA	Severe acute respiratory syndrome coronavirus 2	ILLUMINA	2020-06-16 18:00:00	COG-UK/CVR2349	ERP121228	PRJEB37886	United Kingdom	Scotland	11
ERR4241411	AMPLICON	493	107130183	SAMEA6960020	25767225	WEST OF SCOTLAND SPECIALIST VIROLOGY CENTRE, NHSGG	public	sra,bam	ERX4200205	Illumina MiSeq	SINGLE	PCR	VIRAL RNA	Severe acute respiratory syndrome coronavirus 2	ILLUMINA	2020-06-16 18:00:00	COG-UK/CVR2757	ERP121228	PRJEB37886	United Kingdom	Scotland	6
ERR4241413	AMPLICON	497	179552803	SAMEA6960022	46089644	WEST OF SCOTLAND SPECIALIST VIROLOGY CENTRE, NHSGG	public	sra,bam	ERX4200207	Illumina MiSeq	SINGLE	PCR	VIRAL RNA	Severe acute respiratory syndrome coronavirus 2	ILLUMINA	2020-06-16 18:00:00	COG-UK/CVR1484	ERP121228	PRJEB37886	United Kingdom	Scotland	3
ERR4241414	Targeted-Capture	297	160394807	SAMEA6960023	36421290	PUBLIC HEALTH ENGLAND (COLINDALE)	public	sra,bam	ERX4200209	NextSeq 550	SINGLE	other	VIRAL RNA	Severe acute respiratory syndrome coronavirus 2	ILLUMINA	2020-06-16 18:00:00	COG-UK/PHEC-206F9	ERP121228	PRJEB37886	United Kingdom	England	9
ERR4241430	AMPLICON	241	20304569	SAMEA6960040	5481196	REGIONAL VIRUS LABORATORY, BELFAST HEALTH AND SOCI	public	sra,bam	ERX4200225	Illumina MiSeq	SINGLE	PCR	VIRAL RNA	Severe acute respiratory syndrome coronavirus 2	ILLUMINA	2020-06-16 18:00:00	COG-UK/NIRE-1021FB	ERP121228	PRJEB37886	United Kingdom	Northern_Ireland	5
ERR4241433	AMPLICON	234	23054078	SAMEA6960043	6455650	REGIONAL VIRUS LABORATORY, BELFAST HEALTH AND SOCI	public	sra,bam	ERX4200228	Illumina MiSeq	SINGLE	PCR	VIRAL RNA	Severe acute respiratory syndrome coronavirus 2	ILLUMINA	2020-06-16 18:00:00	COG-UK/NIRE-101F5C	ERP121228	PRJEB37886	United Kingdom	Northern_Ireland	2
ERR4241434	AMPLICON	498	214137692	SAMEA6960044	52946704	WEST OF SCOTLAND SPECIALIST VIROLOGY CENTRE, NHSGG	public	bam,sra	ERX4200229	Illumina MiSeq	SINGLE	PCR	VIRAL RNA	Severe acute respiratory syndrome coronavirus 2	ILLUMINA	2020-06-16 18:00:00	COG-UK/CVR337	ERP121228	PRJEB37886	United Kingdom	Scotland	5
ERR4241435	Targeted-Capture	295	759438246	SAMEA6960042	177666794	PUBLIC HEALTH ENGLAND (COLINDALE)	public	sra,bam	ERX4200227	NextSeq 550	SINGLE	other	VIRAL RNA	Severe acute respiratory syndrome coronavirus 2	ILLUMINA	2020-06-16 18:00:00	COG-UK/PHEC-20741	ERP121228	PRJEB37886	United Kingdom	England	9
ERR4241436	Targeted-Capture	294	17910616	SAMEA6960045	4706435	PUBLIC HEALTH ENGLAND (COLINDALE)	public	bam,sra	ERX4200230	NextSeq 550	SINGLE	other	VIRAL RNA	Severe acute respiratory syndrome coronavirus 2	ILLUMINA	2020-06-16 18:00:00	COG-UK/PHEC-20A75	ERP121228	PRJEB37886	United Kingdom	England	10
ERR4241439	AMPLICON	245	30171056	SAMEA6960049	8298550	REGIONAL VIRUS LABORATORY, BELFAST HEALTH AND SOCI	public	sra,bam	ERX4200234	Illumina MiSeq	SINGLE	PCR	VIRAL RNA	Severe acute respiratory syndrome coronavirus 2	ILLUMINA	2020-06-16 18:00:00	COG-UK/NIRE-102137	ERP121228	PRJEB37886	United Kingdom	Northern_Ireland	3
ERR4241440	AMPLICON	497	129728850	SAMEA6960047	34228174	WEST OF SCOTLAND SPECIALIST VIROLOGY CENTRE, NHSGG	public	bam,sra	ERX4200233	Illumina MiSeq	SINGLE	PCR	VIRAL RNA	Severe acute respiratory syndrome coronavirus 2	ILLUMINA	2020-06-16 18:00:00	COG-UK/CVR3144	ERP121228	PRJEB37886	United Kingdom	Scotland	7
ERR4241446	Targeted-Capture	295	70493528	SAMEA6960055	16322967	PUBLIC HEALTH ENGLAND (COLINDALE)	public	bam,sra	ERX4200240	NextSeq 550	SINGLE	other	VIRAL RNA	Severe acute respiratory syndrome coronavirus 2	ILLUMINA	2020-06-16 18:00:00	COG-UK/PHEC-207F6	ERP121228	PRJEB37886	United Kingdom	England	8
ERR4241447	AMPLICON	495	97494498	SAMEA6960056	23358493	WEST OF SCOTLAND SPECIALIST VIROLOGY CENTRE, NHSGG	public	bam,sra	ERX4200241	Illumina MiSeq	SINGLE	PCR	VIRAL RNA	Severe acute respiratory syndrome coronavirus 2	ILLUMINA	2020-06-16 18:00:00	COG-UK/CVR2919	ERP121228	PRJEB37886	United Kingdom	Scotland	9
ERR4241448	AMPLICON	496	120541205	SAMEA6960059	33719185	WEST OF SCOTLAND SPECIALIST VIROLOGY CENTRE, NHSGG	public	bam,sra	ERX4200243	Illumina MiSeq	SINGLE	PCR	VIRAL RNA	Severe acute respiratory syndrome coronavirus 2	ILLUMINA	2020-06-16 18:00:00	COG-UK/CVR244	ERP121228	PRJEB37886	United Kingdom	Scotland	3
ERR4241449	Targeted-Capture	296	86209179	SAMEA6960058	20198148	PUBLIC HEALTH ENGLAND (COLINDALE)	public	sra,bam	ERX4200244	NextSeq 550	SINGLE	other	VIRAL RNA	Severe acute respiratory syndrome coronavirus 2	ILLUMINA	2020-06-16 18:00:00	COG-UK/PHEC-206BD	ERP121228	PRJEB37886	United Kingdom	England	10
ERR4241453	AMPLICON	496	108152309	SAMEA6960062	28527876	WEST OF SCOTLAND SPECIALIST VIROLOGY CENTRE, NHSGG	public	sra,bam	ERX4200247	Illumina MiSeq	SINGLE	PCR	VIRAL RNA	Severe acute respiratory syndrome coronavirus 2	ILLUMINA	2020-06-16 18:00:00	COG-UK/CVR1501	ERP121228	PRJEB37886	United Kingdom	Scotland	13
ERR4241461	Targeted-Capture	294	105316629	SAMEA6960070	24890176	PUBLIC HEALTH ENGLAND (COLINDALE)	public	bam,sra	ERX4200255	NextSeq 550	SINGLE	other	VIRAL RNA	Severe acute respiratory syndrome coronavirus 2	ILLUMINA	2020-06-16 18:00:00	COG-UK/PHEC-2069F	ERP121228	PRJEB37886	United Kingdom	England	7
ERR4241471	AMPLICON	290	89535767	SAMEA6960081	18675828	QUADRAM INSTITUTE BIOSCIENCE	public	bam,sra	ERX4200265	NextSeq 500	SINGLE	PCR	VIRAL RNA	Severe acute respiratory syndrome coronavirus 2	ILLUMINA	2020-06-16 18:00:00	COG-UK/NORW-E7F5D	ERP121228	PRJEB37886	United Kingdom	England	8
ERR4241472	AMPLICON	498	175908692	SAMEA6960083	44578272	WEST OF SCOTLAND SPECIALIST VIROLOGY CENTRE, NHSGG	public	sra,bam	ERX4200268	Illumina MiSeq	SINGLE	PCR	VIRAL RNA	Severe acute respiratory syndrome coronavirus 2	ILLUMINA	2020-06-16 18:00:00	COG-UK/CVR2182	ERP121228	PRJEB37886	United Kingdom	Scotland	12
ERR4241480	Targeted-Capture	294	163275315	SAMEA6960090	37806596	PUBLIC HEALTH ENGLAND (COLINDALE)	public	sra,bam	ERX4200275	NextSeq 550	SINGLE	other	VIRAL RNA	Severe acute respiratory syndrome coronavirus 2	ILLUMINA	2020-06-16 18:00:00	COG-UK/PHEC-20899	ERP121228	PRJEB37886	United Kingdom	England	8
ERR4241484	AMPLICON	237	29759908	SAMEA6960095	8692691	REGIONAL VIRUS LABORATORY, BELFAST HEALTH AND SOCI	public	bam,sra	ERX4200280	Illumina MiSeq	SINGLE	PCR	VIRAL RNA	Severe acute respiratory syndrome coronavirus 2	ILLUMINA	2020-06-16 18:00:00	COG-UK/NIRE-1023E6	ERP121228	PRJEB37886	United Kingdom	Northern_Ireland	6
ERR4241488	AMPLICON	497	18225010	SAMEA6960099	4792889	LIVERPOOL CLINICAL LABORATORIES	public	bam,sra	ERX4200284	Illumina MiSeq	SINGLE	PCR	VIRAL RNA	Severe acute respiratory syndrome coronavirus 2	ILLUMINA	2020-06-16 18:00:00	COG-UK/LIVE-9C79B	ERP121228	PRJEB37886	United Kingdom	England	7
ERR4241499	AMPLICON	498	119424196	SAMEA6960108	27631524	WEST OF SCOTLAND SPECIALIST VIROLOGY CENTRE, NHSGG	public	sra,bam	ERX4200293	Illumina MiSeq	SINGLE	PCR	VIRAL RNA	Severe acute respiratory syndrome coronavirus 2	ILLUMINA	2020-06-16 18:00:00	COG-UK/CVR2401	ERP121228	PRJEB37886	United Kingdom	Scotland	9
ERR4241501	AMPLICON	494	163814238	SAMEA6960110	40875633	WEST OF SCOTLAND SPECIALIST VIROLOGY CENTRE, NHSGG	public	sra,bam	ERX4200295	Illumina MiSeq	SINGLE	PCR	VIRAL RNA	Severe acute respiratory syndrome coronavirus 2	ILLUMINA	2020-06-16 18:00:00	COG-UK/CVR2496	ERP121228	PRJEB37886	United Kingdom	Scotland	11
ERR4241502	AMPLICON	497	15871422	SAMEA6960111	3790928	LIVERPOOL CLINICAL LABORATORIES	public	sra,bam	ERX4200296	Illumina MiSeq	SINGLE	PCR	VIRAL RNA	Severe acute respiratory syndrome coronavirus 2	ILLUMINA	2020-06-16 18:00:00	COG-UK/LIVE-9EC4F	ERP121228	PRJEB37886	United Kingdom	England	8
ERR4241511	AMPLICON	498	176110348	SAMEA6960120	43123485	WEST OF SCOTLAND SPECIALIST VIROLOGY CENTRE, NHSGG	public	sra,bam	ERX4200305	Illumina MiSeq	SINGLE	PCR	VIRAL RNA	Severe acute respiratory syndrome coronavirus 2	ILLUMINA	2020-06-16 18:00:00	COG-UK/CVR896	ERP121228	PRJEB37886	United Kingdom	Scotland	7
ERR4241513	AMPLICON	497	12499340	SAMEA6960122	3260993	LIVERPOOL CLINICAL LABORATORIES	public	sra,bam	ERX4200307	Illumina MiSeq	SINGLE	PCR	VIRAL RNA	Severe acute respiratory syndrome coronavirus 2	ILLUMINA	2020-06-16 18:00:00	COG-UK/LIVE-9BFEF	ERP121228	PRJEB37886	United Kingdom	England	5
ERR4241514	AMPLICON	497	11653307	SAMEA6960123	3315549	LIVERPOOL CLINICAL LABORATORIES	public	sra,bam	ERX4200308	Illumina MiSeq	SINGLE	PCR	VIRAL RNA	Severe acute respiratory syndrome coronavirus 2	ILLUMINA	2020-06-16 18:00:00	COG-UK/LIVE-9A5A2	ERP121228	PRJEB37886	United Kingdom	England	5
ERR4241516	AMPLICON	497	19278174	SAMEA6960124	4361634	LIVERPOOL CLINICAL LABORATORIES	public	sra,bam	ERX4200310	Illumina MiSeq	SINGLE	PCR	VIRAL RNA	Severe acute respiratory syndrome coronavirus 2	ILLUMINA	2020-06-16 18:00:00	COG-UK/LIVE-9E81E	ERP121228	PRJEB37886	United Kingdom	England	6
ERR4241517	AMPLICON	495	121150454	SAMEA6960126	36466779	WEST OF SCOTLAND SPECIALIST VIROLOGY CENTRE, NHSGG	public	bam,sra	ERX4200311	Illumina MiSeq	SINGLE	PCR	VIRAL RNA	Severe acute respiratory syndrome coronavirus 2	ILLUMINA	2020-06-16 18:00:00	COG-UK/CVR3189	ERP121228	PRJEB37886	United Kingdom	Scotland	4
ERR4241520	AMPLICON	499	134898240	SAMEA6960129	32744139	WEST OF SCOTLAND SPECIALIST VIROLOGY CENTRE, NHSGG	public	bam,sra	ERX4200314	Illumina MiSeq	SINGLE	PCR	VIRAL RNA	Severe acute respiratory syndrome coronavirus 2	ILLUMINA	2020-06-16 18:00:00	COG-UK/CVR746	ERP121228	PRJEB37886	United Kingdom	Scotland	5
ERR4241528	AMPLICON	494	126237655	SAMEA6960137	32121648	WEST OF SCOTLAND SPECIALIST VIROLOGY CENTRE, NHSGG	public	sra,bam	ERX4200322	Illumina MiSeq	SINGLE	PCR	VIRAL RNA	Severe acute respiratory syndrome coronavirus 2	ILLUMINA	2020-06-16 18:00:00	COG-UK/CVR2770	ERP121228	PRJEB37886	United Kingdom	Scotland	8
ERR4241533	Targeted-Capture	293	17818776	SAMEA6960142	4641391	PUBLIC HEALTH ENGLAND (COLINDALE)	public	sra,bam	ERX4200327	NextSeq 550	SINGLE	other	VIRAL RNA	Severe acute respiratory syndrome coronavirus 2	ILLUMINA	2020-06-16 18:00:00	COG-UK/PHEC-20978	ERP121228	PRJEB37886	United Kingdom	England	10
ERR4241537	AMPLICON	243	24538952	SAMEA6960147	6694499	REGIONAL VIRUS LABORATORY, BELFAST HEALTH AND SOCI	public	bam,sra	ERX4200332	Illumina MiSeq	SINGLE	PCR	VIRAL RNA	Severe acute respiratory syndrome coronavirus 2	ILLUMINA	2020-06-16 18:00:00	COG-UK/NIRE-101F3E	ERP121228	PRJEB37886	United Kingdom	Northern_Ireland	5
ERR4241545	AMPLICON	240	25203765	SAMEA6960155	7077055	REGIONAL VIRUS LABORATORY, BELFAST HEALTH AND SOCI	public	bam,sra	ERX4200340	Illumina MiSeq	SINGLE	PCR	VIRAL RNA	Severe acute respiratory syndrome coronavirus 2	ILLUMINA	2020-06-16 18:00:00	COG-UK/NIRE-1020A3	ERP121228	PRJEB37886	United Kingdom	Northern_Ireland	5
ERR4241552	AMPLICON	496	136829234	SAMEA6960160	36486985	WEST OF SCOTLAND SPECIALIST VIROLOGY CENTRE, NHSGG	public	bam,sra	ERX4200345	Illumina MiSeq	SINGLE	PCR	VIRAL RNA	Severe acute respiratory syndrome coronavirus 2	ILLUMINA	2020-06-16 18:00:00	COG-UK/CVR3124	ERP121228	PRJEB37886	United Kingdom	Scotland	5
ERR4241553	Targeted-Capture	294	277445650	SAMEA6960158	64102830	PUBLIC HEALTH ENGLAND (COLINDALE)	public	sra,bam	ERX4200343	NextSeq 550	SINGLE	other	VIRAL RNA	Severe acute respiratory syndrome coronavirus 2	ILLUMINA	2020-06-16 18:00:00	COG-UK/PHEC-20723	ERP121228	PRJEB37886	United Kingdom	England	10
ERR4241559	AMPLICON	498	137993820	SAMEA6960169	37593715	WEST OF SCOTLAND SPECIALIST VIROLOGY CENTRE, NHSGG	public	sra,bam	ERX4200354	Illumina MiSeq	SINGLE	PCR	VIRAL RNA	Severe acute respiratory syndrome coronavirus 2	ILLUMINA	2020-06-16 18:00:00	COG-UK/CVR2984	ERP121228	PRJEB37886	United Kingdom	Scotland	5
ERR4241566	AMPLICON	496	206570458	SAMEA6960175	53984086	WEST OF SCOTLAND SPECIALIST VIROLOGY CENTRE, NHSGG	public	sra,bam	ERX4200360	Illumina MiSeq	SINGLE	PCR	VIRAL RNA	Severe acute respiratory syndrome coronavirus 2	ILLUMINA	2020-06-16 18:00:00	COG-UK/CVR377	ERP121228	PRJEB37886	United Kingdom	Scotland	2
ERR4241571	AMPLICON	498	217113024	SAMEA6960180	50066951	WEST OF SCOTLAND SPECIALIST VIROLOGY CENTRE, NHSGG	public	bam,sra	ERX4200365	Illumina MiSeq	SINGLE	PCR	VIRAL RNA	Severe acute respiratory syndrome coronavirus 2	ILLUMINA	2020-06-16 18:00:00	COG-UK/CVR2937	ERP121228	PRJEB37886	United Kingdom	Scotland	8
ERR4241572	AMPLICON	242	22826988	SAMEA6960182	6181636	REGIONAL VIRUS LABORATORY, BELFAST HEALTH AND SOCI	public	sra,bam	ERX4200367	Illumina MiSeq	SINGLE	PCR	VIRAL RNA	Severe acute respiratory syndrome coronavirus 2	ILLUMINA	2020-06-16 18:00:00	COG-UK/NIRE-101FD4	ERP121228	PRJEB37886	United Kingdom	Northern_Ireland	5
ERR4241573	Targeted-Capture	293	13642487	SAMEA6960183	3449709	PUBLIC HEALTH ENGLAND (COLINDALE)	public	bam,sra	ERX4200369	NextSeq 550	SINGLE	other	VIRAL RNA	Severe acute respiratory syndrome coronavirus 2	ILLUMINA	2020-06-16 18:00:00	COG-UK/PHEC-20B18	ERP121228	PRJEB37886	United Kingdom	England	9
ERR4241574	AMPLICON	497	208664175	SAMEA6960184	63321857	WEST OF SCOTLAND SPECIALIST VIROLOGY CENTRE, NHSGG	public	bam,sra	ERX4200368	Illumina MiSeq	SINGLE	PCR	VIRAL RNA	Severe acute respiratory syndrome coronavirus 2	ILLUMINA	2020-06-16 18:00:00	COG-UK/CVR306	ERP121228	PRJEB37886	United Kingdom	Scotland	8
ERR4241577	Targeted-Capture	295	26903614	SAMEA6960186	6535861	PUBLIC HEALTH ENGLAND (COLINDALE)	public	bam,sra	ERX4200371	NextSeq 550	SINGLE	other	VIRAL RNA	Severe acute respiratory syndrome coronavirus 2	ILLUMINA	2020-06-16 18:00:00	COG-UK/PHEC-208C6	ERP121228	PRJEB37886	United Kingdom	England	12
ERR4241579	AMPLICON	496	63934645	SAMEA6960188	17194561	WEST OF SCOTLAND SPECIALIST VIROLOGY CENTRE, NHSGG	public	bam,sra	ERX4200373	Illumina MiSeq	SINGLE	PCR	VIRAL RNA	Severe acute respiratory syndrome coronavirus 2	ILLUMINA	2020-06-16 18:00:00	COG-UK/CVR427	ERP121228	PRJEB37886	United Kingdom	Scotland	5
ERR4241580	Targeted-Capture	291	39337274	SAMEA6960189	10057134	PUBLIC HEALTH ENGLAND (COLINDALE)	public	sra,bam	ERX4200374	NextSeq 550	SINGLE	other	VIRAL RNA	Severe acute respiratory syndrome coronavirus 2	ILLUMINA	2020-06-16 18:00:00	COG-UK/PHEC-20C42	ERP121228	PRJEB37886	United Kingdom	England	8
ERR4241585	AMPLICON	496	100757828	SAMEA6960195	24016369	WEST OF SCOTLAND SPECIALIST VIROLOGY CENTRE, NHSGG	public	bam,sra	ERX4200380	Illumina MiSeq	SINGLE	PCR	VIRAL RNA	Severe acute respiratory syndrome coronavirus 2	ILLUMINA	2020-06-16 18:00:00	COG-UK/CVR2387	ERP121228	PRJEB37886	United Kingdom	Scotland	5
ERR4241587	AMPLICON	240	35977738	SAMEA6960196	9391672	REGIONAL VIRUS LABORATORY, BELFAST HEALTH AND SOCI	public	sra,bam	ERX4200381	Illumina MiSeq	SINGLE	PCR	VIRAL RNA	Severe acute respiratory syndrome coronavirus 2	ILLUMINA	2020-06-16 18:00:00	COG-UK/NIRE-1022CB	ERP121228	PRJEB37886	United Kingdom	Northern_Ireland	7
ERR4241588	Targeted-Capture	295	79140740	SAMEA6960197	18057450	PUBLIC HEALTH ENGLAND (COLINDALE)	public	sra,bam	ERX4200382	NextSeq 550	SINGLE	other	VIRAL RNA	Severe acute respiratory syndrome coronavirus 2	ILLUMINA	2020-06-16 18:00:00	COG-UK/PHEC-2088A	ERP121228	PRJEB37886	United Kingdom	England	7
ERR4241593	Targeted-Capture	292	35934777	SAMEA6960202	8976388	PUBLIC HEALTH ENGLAND (COLINDALE)	public	bam,sra	ERX4200387	NextSeq 550	SINGLE	other	VIRAL RNA	Severe acute respiratory syndrome coronavirus 2	ILLUMINA	2020-06-16 18:00:00	COG-UK/PHEC-20B27	ERP121228	PRJEB37886	United Kingdom	England	8
ERR4241598	AMPLICON	498	154039761	SAMEA6960208	39872533	WEST OF SCOTLAND SPECIALIST VIROLOGY CENTRE, NHSGG	public	bam,sra	ERX4200393	Illumina MiSeq	SINGLE	PCR	VIRAL RNA	Severe acute respiratory syndrome coronavirus 2	ILLUMINA	2020-06-16 18:00:00	COG-UK/CVR1931	ERP121228	PRJEB37886	United Kingdom	Scotland	10
ERR4241601	AMPLICON	495	138982888	SAMEA6960211	34159325	WEST OF SCOTLAND SPECIALIST VIROLOGY CENTRE, NHSGG	public	sra,bam	ERX4200396	Illumina MiSeq	SINGLE	PCR	VIRAL RNA	Severe acute respiratory syndrome coronavirus 2	ILLUMINA	2020-06-16 18:00:00	COG-UK/CVR411	ERP121228	PRJEB37886	United Kingdom	Scotland	6
ERR4241607	AMPLICON	497	121837269	SAMEA6960217	28789657	WEST OF SCOTLAND SPECIALIST VIROLOGY CENTRE, NHSGG	public	sra,bam	ERX4200402	Illumina MiSeq	SINGLE	PCR	VIRAL RNA	Severe acute respiratory syndrome coronavirus 2	ILLUMINA	2020-06-16 18:00:00	COG-UK/CVR2367	ERP121228	PRJEB37886	United Kingdom	Scotland	7
ERR4241620	Targeted-Capture	294	176357000	SAMEA6960229	41987835	PUBLIC HEALTH ENGLAND (COLINDALE)	public	bam,sra	ERX4200414	NextSeq 550	SINGLE	other	VIRAL RNA	Severe acute respiratory syndrome coronavirus 2	ILLUMINA	2020-06-16 18:00:00	COG-UK/PHEC-2076F	ERP121228	PRJEB37886	United Kingdom	England	8
ERR4241621	AMPLICON	498	203115710	SAMEA6960230	50775854	WEST OF SCOTLAND SPECIALIST VIROLOGY CENTRE, NHSGG	public	bam,sra	ERX4200415	Illumina MiSeq	SINGLE	PCR	VIRAL RNA	Severe acute respiratory syndrome coronavirus 2	ILLUMINA	2020-06-16 18:00:00	COG-UK/CVR772	ERP121228	PRJEB37886	United Kingdom	Scotland	10
ERR4241622	Targeted-Capture	294	12664566	SAMEA6960233	3149985	PUBLIC HEALTH ENGLAND (COLINDALE)	public	sra,bam	ERX4200418	NextSeq 550	SINGLE	other	VIRAL RNA	Severe acute respiratory syndrome coronavirus 2	ILLUMINA	2020-06-16 18:00:00	COG-UK/PHEC-208F3	ERP121228	PRJEB37886	United Kingdom	England	5
ERR4241625	AMPLICON	244	26119214	SAMEA6960235	7074980	REGIONAL VIRUS LABORATORY, BELFAST HEALTH AND SOCI	public	bam,sra	ERX4200420	Illumina MiSeq	SINGLE	PCR	VIRAL RNA	Severe acute respiratory syndrome coronavirus 2	ILLUMINA	2020-06-16 18:00:00	COG-UK/NIRE-1022BC	ERP121228	PRJEB37886	United Kingdom	Northern_Ireland	5
ERR4241629	AMPLICON	499	149715534	SAMEA6960238	38659832	WEST OF SCOTLAND SPECIALIST VIROLOGY CENTRE, NHSGG	public	sra,bam	ERX4200423	Illumina MiSeq	SINGLE	PCR	VIRAL RNA	Severe acute respiratory syndrome coronavirus 2	ILLUMINA	2020-06-16 18:00:00	COG-UK/CVR2783	ERP121228	PRJEB37886	United Kingdom	Scotland	5
ERR4241645	Targeted-Capture	295	52867647	SAMEA6960254	11628849	PUBLIC HEALTH ENGLAND (COLINDALE)	public	bam,sra	ERX4200439	NextSeq 550	SINGLE	other	VIRAL RNA	Severe acute respiratory syndrome coronavirus 2	ILLUMINA	2020-06-16 18:00:00	COG-UK/PHEC-20AEE	ERP121228	PRJEB37886	United Kingdom	England	8
ERR4241649	Targeted-Capture	295	34474253	SAMEA6960258	7883032	PUBLIC HEALTH ENGLAND (COLINDALE)	public	bam,sra	ERX4200443	NextSeq 550	SINGLE	other	VIRAL RNA	Severe acute respiratory syndrome coronavirus 2	ILLUMINA	2020-06-16 18:00:00	COG-UK/PHEC-20B45	ERP121228	PRJEB37886	United Kingdom	England	10
ERR4241651	Targeted-Capture	291	80795592	SAMEA6960260	19158901	PUBLIC HEALTH ENGLAND (COLINDALE)	public	bam,sra	ERX4200445	NextSeq 550	SINGLE	other	VIRAL RNA	Severe acute respiratory syndrome coronavirus 2	ILLUMINA	2020-06-16 18:00:00	COG-UK/PHEC-2085D	ERP121228	PRJEB37886	United Kingdom	England	10
ERR4241657	AMPLICON	496	108541376	SAMEA6960267	26612166	WEST OF SCOTLAND SPECIALIST VIROLOGY CENTRE, NHSGG	public	sra,bam	ERX4200452	Illumina MiSeq	SINGLE	PCR	VIRAL RNA	Severe acute respiratory syndrome coronavirus 2	ILLUMINA	2020-06-16 18:00:00	COG-UK/CVR2411	ERP121228	PRJEB37886	United Kingdom	Scotland	8
ERR4241658	AMPLICON	498	179840563	SAMEA6960268	43326882	WEST OF SCOTLAND SPECIALIST VIROLOGY CENTRE, NHSGG	public	bam,sra	ERX4200453	Illumina MiSeq	SINGLE	PCR	VIRAL RNA	Severe acute respiratory syndrome coronavirus 2	ILLUMINA	2020-06-16 18:00:00	COG-UK/CVR353	ERP121228	PRJEB37886	United Kingdom	Scotland	8
ERR4241664	AMPLICON	497	210457239	SAMEA6960273	54589891	WEST OF SCOTLAND SPECIALIST VIROLOGY CENTRE, NHSGG	public	bam,sra	ERX4200458	Illumina MiSeq	SINGLE	PCR	VIRAL RNA	Severe acute respiratory syndrome coronavirus 2	ILLUMINA	2020-06-16 18:00:00	COG-UK/CVR3031	ERP121228	PRJEB37886	United Kingdom	Scotland	5
ERR4241674	AMPLICON	497	213550582	SAMEA6960283	58782702	WEST OF SCOTLAND SPECIALIST VIROLOGY CENTRE, NHSGG	public	sra,bam	ERX4200468	Illumina MiSeq	SINGLE	PCR	VIRAL RNA	Severe acute respiratory syndrome coronavirus 2	ILLUMINA	2020-06-16 18:00:00	COG-UK/CVR3093	ERP121228	PRJEB37886	United Kingdom	Scotland	7
ERR4241675	AMPLICON	238	17160471	SAMEA6960286	4987948	REGIONAL VIRUS LABORATORY, BELFAST HEALTH AND SOCI	public	bam,sra	ERX4200470	Illumina MiSeq	SINGLE	PCR	VIRAL RNA	Severe acute respiratory syndrome coronavirus 2	ILLUMINA	2020-06-16 18:00:00	COG-UK/NIRE-101FB6	ERP121228	PRJEB37886	United Kingdom	Northern_Ireland	8
ERR4241680	Targeted-Capture	293	72382444	SAMEA6960289	18796454	PUBLIC HEALTH ENGLAND (COLINDALE)	public	bam,sra	ERX4200474	NextSeq 550	SINGLE	other	VIRAL RNA	Severe acute respiratory syndrome coronavirus 2	ILLUMINA	2020-06-16 18:00:00	COG-UK/PHEC-20C51	ERP121228	PRJEB37886	United Kingdom	England	9
ERR4241682	AMPLICON	497	11833875	SAMEA6960293	3357392	LIVERPOOL CLINICAL LABORATORIES	public	bam,sra	ERX4200476	Illumina MiSeq	SINGLE	PCR	VIRAL RNA	Severe acute respiratory syndrome coronavirus 2	ILLUMINA	2020-06-16 18:00:00	COG-UK/LIVE-9B0CE	ERP121228	PRJEB37886	United Kingdom	England	5
ERR4241687	AMPLICON	499	87230563	SAMEA6960296	21501852	WEST OF SCOTLAND SPECIALIST VIROLOGY CENTRE, NHSGG	public	bam,sra	ERX4200481	Illumina MiSeq	SINGLE	PCR	VIRAL RNA	Severe acute respiratory syndrome coronavirus 2	ILLUMINA	2020-06-16 18:00:00	COG-UK/CVR3229	ERP121228	PRJEB37886	United Kingdom	Scotland	11
ERR4241688	AMPLICON	498	136386306	SAMEA6960297	35731020	WEST OF SCOTLAND SPECIALIST VIROLOGY CENTRE, NHSGG	public	sra,bam	ERX4200482	Illumina MiSeq	SINGLE	PCR	VIRAL RNA	Severe acute respiratory syndrome coronavirus 2	ILLUMINA	2020-06-16 18:00:00	COG-UK/CVR828	ERP121228	PRJEB37886	United Kingdom	Scotland	3
ERR4241693	AMPLICON	496	14681238	SAMEA6960302	3954880	LIVERPOOL CLINICAL LABORATORIES	public	bam,sra	ERX4200487	Illumina MiSeq	SINGLE	PCR	VIRAL RNA	Severe acute respiratory syndrome coronavirus 2	ILLUMINA	2020-06-16 18:00:00	COG-UK/LIVE-9C0BE	ERP121228	PRJEB37886	United Kingdom	England	7
ERR4241695	AMPLICON	498	179178092	SAMEA6960304	47083495	WEST OF SCOTLAND SPECIALIST VIROLOGY CENTRE, NHSGG	public	bam,sra	ERX4200489	Illumina MiSeq	SINGLE	PCR	VIRAL RNA	Severe acute respiratory syndrome coronavirus 2	ILLUMINA	2020-06-16 18:00:00	COG-UK/CVR3086	ERP121228	PRJEB37886	United Kingdom	Scotland	7
ERR4241698	AMPLICON	289	113714444	SAMEA6960309	23115304	QUADRAM INSTITUTE BIOSCIENCE	public	sra,bam	ERX4200494	NextSeq 500	SINGLE	PCR	VIRAL RNA	Severe acute respiratory syndrome coronavirus 2	ILLUMINA	2020-06-16 18:00:00	COG-UK/NORW-E9E7C	ERP121228	PRJEB37886	United Kingdom	England	8
ERR4241699	Targeted-Capture	294	110992131	SAMEA6960307	28351400	PUBLIC HEALTH ENGLAND (COLINDALE)	public	sra,bam	ERX4200492	NextSeq 550	SINGLE	other	VIRAL RNA	Severe acute respiratory syndrome coronavirus 2	ILLUMINA	2020-06-16 18:00:00	COG-UK/PHEC-20B36	ERP121228	PRJEB37886	United Kingdom	England	6
ERR4241700	AMPLICON	496	189608408	SAMEA6960310	47726639	WEST OF SCOTLAND SPECIALIST VIROLOGY CENTRE, NHSGG	public	bam,sra	ERX4200495	Illumina MiSeq	SINGLE	PCR	VIRAL RNA	Severe acute respiratory syndrome coronavirus 2	ILLUMINA	2020-06-16 18:00:00	COG-UK/CVR1843	ERP121228	PRJEB37886	United Kingdom	Scotland	7
ERR4241708	AMPLICON	498	167743437	SAMEA6960317	44122855	WEST OF SCOTLAND SPECIALIST VIROLOGY CENTRE, NHSGG	public	sra,bam	ERX4200502	Illumina MiSeq	SINGLE	PCR	VIRAL RNA	Severe acute respiratory syndrome coronavirus 2	ILLUMINA	2020-06-16 18:00:00	COG-UK/CVR3205	ERP121228	PRJEB37886	United Kingdom	Scotland	10
ERR4241712	AMPLICON	499	150587912	SAMEA6960321	37767866	WEST OF SCOTLAND SPECIALIST VIROLOGY CENTRE, NHSGG	public	sra,bam	ERX4200506	Illumina MiSeq	SINGLE	PCR	VIRAL RNA	Severe acute respiratory syndrome coronavirus 2	ILLUMINA	2020-06-16 18:00:00	COG-UK/CVR3249	ERP121228	PRJEB37886	United Kingdom	Scotland	15
ERR4241713	AMPLICON	497	13247217	SAMEA6960322	3550755	LIVERPOOL CLINICAL LABORATORIES	public	bam,sra	ERX4200507	Illumina MiSeq	SINGLE	PCR	VIRAL RNA	Severe acute respiratory syndrome coronavirus 2	ILLUMINA	2020-06-16 18:00:00	COG-UK/LIVE-9BE6A	ERP121228	PRJEB37886	United Kingdom	England	8
ERR4241714	Targeted-Capture	297	26460113	SAMEA6960323	6514612	PUBLIC HEALTH ENGLAND (COLINDALE)	public	bam,sra	ERX4200508	NextSeq 550	SINGLE	other	VIRAL RNA	Severe acute respiratory syndrome coronavirus 2	ILLUMINA	2020-06-16 18:00:00	COG-UK/PHEC-20FFE	ERP121228	PRJEB37886	United Kingdom	England	8
ERR4241715	AMPLICON	497	12199041	SAMEA6960324	3120281	LIVERPOOL CLINICAL LABORATORIES	public	bam,sra	ERX4200509	Illumina MiSeq	SINGLE	PCR	VIRAL RNA	Severe acute respiratory syndrome coronavirus 2	ILLUMINA	2020-06-16 18:00:00	COG-UK/LIVE-9CF75	ERP121228	PRJEB37886	United Kingdom	England	7
ERR4241722	AMPLICON	497	168520014	SAMEA6960331	42544349	WEST OF SCOTLAND SPECIALIST VIROLOGY CENTRE, NHSGG	public	bam,sra	ERX4200516	Illumina MiSeq	SINGLE	PCR	VIRAL RNA	Severe acute respiratory syndrome coronavirus 2	ILLUMINA	2020-06-16 18:00:00	COG-UK/CVR2877	ERP121228	PRJEB37886	United Kingdom	Scotland	7
ERR4241724	AMPLICON	496	125428240	SAMEA6960334	32006760	WEST OF SCOTLAND SPECIALIST VIROLOGY CENTRE, NHSGG	public	sra,bam	ERX4200519	Illumina MiSeq	SINGLE	PCR	VIRAL RNA	Severe acute respiratory syndrome coronavirus 2	ILLUMINA	2020-06-16 18:00:00	COG-UK/CVR3169	ERP121228	PRJEB37886	United Kingdom	Scotland	8
ERR4241742	AMPLICON	289	118222332	SAMEA6960351	24409939	QUADRAM INSTITUTE BIOSCIENCE	public	bam,sra	ERX4200536	NextSeq 500	SINGLE	PCR	VIRAL RNA	Severe acute respiratory syndrome coronavirus 2	ILLUMINA	2020-06-16 18:00:00	COG-UK/NORW-E9D06	ERP121228	PRJEB37886	United Kingdom	England	5
ERR4241746	AMPLICON	498	157946413	SAMEA6960355	40480769	WEST OF SCOTLAND SPECIALIST VIROLOGY CENTRE, NHSGG	public	sra,bam	ERX4200540	Illumina MiSeq	SINGLE	PCR	VIRAL RNA	Severe acute respiratory syndrome coronavirus 2	ILLUMINA	2020-06-16 18:00:00	COG-UK/CVR2526	ERP121228	PRJEB37886	United Kingdom	Scotland	4
ERR4241748	Targeted-Capture	297	292069265	SAMEA6960359	62632344	PUBLIC HEALTH ENGLAND (COLINDALE)	public	bam,sra	ERX4200543	NextSeq 550	SINGLE	other	VIRAL RNA	Severe acute respiratory syndrome coronavirus 2	ILLUMINA	2020-06-16 18:00:00	COG-UK/PHEC-20D7C	ERP121228	PRJEB37886	United Kingdom	England	8
ERR4241749	AMPLICON	498	188347997	SAMEA6960358	45582536	WEST OF SCOTLAND SPECIALIST VIROLOGY CENTRE, NHSGG	public	bam,sra	ERX4200544	Illumina MiSeq	SINGLE	PCR	VIRAL RNA	Severe acute respiratory syndrome coronavirus 2	ILLUMINA	2020-06-16 18:00:00	COG-UK/CVR2980	ERP121228	PRJEB37886	United Kingdom	Scotland	8
ERR4241751	AMPLICON	288	142323063	SAMEA6960360	28791775	QUADRAM INSTITUTE BIOSCIENCE	public	sra,bam	ERX4200545	NextSeq 500	SINGLE	PCR	VIRAL RNA	Severe acute respiratory syndrome coronavirus 2	ILLUMINA	2020-06-16 18:00:00	COG-UK/NORW-E7D62	ERP121228	PRJEB37886	United Kingdom	England	8
ERR4241752	AMPLICON	497	14255649	SAMEA6960362	3706339	LIVERPOOL CLINICAL LABORATORIES	public	sra,bam	ERX4200547	Illumina MiSeq	SINGLE	PCR	VIRAL RNA	Severe acute respiratory syndrome coronavirus 2	ILLUMINA	2020-06-16 18:00:00	COG-UK/LIVE-9C591	ERP121228	PRJEB37886	United Kingdom	England	6
ERR4241753	AMPLICON	287	151609051	SAMEA6960361	32829191	QUADRAM INSTITUTE BIOSCIENCE	public	bam,sra	ERX4200546	NextSeq 500	SINGLE	PCR	VIRAL RNA	Severe acute respiratory syndrome coronavirus 2	ILLUMINA	2020-06-16 18:00:00	COG-UK/NORW-E9B48	ERP121228	PRJEB37886	United Kingdom	England	4
ERR4241754	Targeted-Capture	296	67303858	SAMEA6960363	16789987	PUBLIC HEALTH ENGLAND (COLINDALE)	public	bam,sra	ERX4200548	NextSeq 550	SINGLE	other	VIRAL RNA	Severe acute respiratory syndrome coronavirus 2	ILLUMINA	2020-06-16 18:00:00	COG-UK/PHEC-20DD6	ERP121228	PRJEB37886	United Kingdom	England	7
ERR4241756	AMPLICON	497	24933231	SAMEA6960365	5445595	LIVERPOOL CLINICAL LABORATORIES	public	bam,sra	ERX4200550	Illumina MiSeq	SINGLE	PCR	VIRAL RNA	Severe acute respiratory syndrome coronavirus 2	ILLUMINA	2020-06-16 18:00:00	COG-UK/LIVE-9E8A5	ERP121228	PRJEB37886	United Kingdom	England	9
ERR4241759	AMPLICON	497	16234096	SAMEA6960368	4237953	LIVERPOOL CLINICAL LABORATORIES	public	bam,sra	ERX4200553	Illumina MiSeq	SINGLE	PCR	VIRAL RNA	Severe acute respiratory syndrome coronavirus 2	ILLUMINA	2020-06-16 18:00:00	COG-UK/LIVE-9B310	ERP121228	PRJEB37886	United Kingdom	England	8
ERR4241760	AMPLICON	497	18048139	SAMEA6960370	4595679	LIVERPOOL CLINICAL LABORATORIES	public	sra,bam	ERX4200555	Illumina MiSeq	SINGLE	PCR	VIRAL RNA	Severe acute respiratory syndrome coronavirus 2	ILLUMINA	2020-06-16 18:00:00	COG-UK/LIVE-9B143	ERP121228	PRJEB37886	United Kingdom	England	6
ERR4241767	AMPLICON	249	21729180	SAMEA6960377	5992820	REGIONAL VIRUS LABORATORY, BELFAST HEALTH AND SOCI	public	bam,sra	ERX4200562	Illumina MiSeq	SINGLE	PCR	VIRAL RNA	Severe acute respiratory syndrome coronavirus 2	ILLUMINA	2020-06-16 18:00:00	COG-UK/NIRE-FB74F	ERP121228	PRJEB37886	United Kingdom	Northern_Ireland	6
ERR4241772	AMPLICON	497	12240180	SAMEA6960381	3144487	LIVERPOOL CLINICAL LABORATORIES	public	sra,bam	ERX4200566	Illumina MiSeq	SINGLE	PCR	VIRAL RNA	Severe acute respiratory syndrome coronavirus 2	ILLUMINA	2020-06-16 18:00:00	COG-UK/LIVE-9A681	ERP121228	PRJEB37886	United Kingdom	England	6
ERR4241773	AMPLICON	497	150995202	SAMEA6960382	38317356	WEST OF SCOTLAND SPECIALIST VIROLOGY CENTRE, NHSGG	public	sra,bam	ERX4200567	Illumina MiSeq	SINGLE	PCR	VIRAL RNA	Severe acute respiratory syndrome coronavirus 2	ILLUMINA	2020-06-16 18:00:00	COG-UK/CVR3203	ERP121228	PRJEB37886	United Kingdom	Scotland	10
ERR4241776	AMPLICON	497	149598719	SAMEA6960385	40225889	WEST OF SCOTLAND SPECIALIST VIROLOGY CENTRE, NHSGG	public	sra,bam	ERX4200570	Illumina MiSeq	SINGLE	PCR	VIRAL RNA	Severe acute respiratory syndrome coronavirus 2	ILLUMINA	2020-06-16 18:00:00	COG-UK/CVR3207	ERP121228	PRJEB37886	United Kingdom	Scotland	7
ERR4241785	Targeted-Capture	295	145258844	SAMEA6960394	37220095	PUBLIC HEALTH ENGLAND (COLINDALE)	public	sra,bam	ERX4200579	NextSeq 550	SINGLE	other	VIRAL RNA	Severe acute respiratory syndrome coronavirus 2	ILLUMINA	2020-06-16 18:00:00	COG-UK/PHEC-21045	ERP121228	PRJEB37886	United Kingdom	England	8
ERR4241786	AMPLICON	499	167192890	SAMEA6960395	43034349	WEST OF SCOTLAND SPECIALIST VIROLOGY CENTRE, NHSGG	public	sra,bam	ERX4200580	Illumina MiSeq	SINGLE	PCR	VIRAL RNA	Severe acute respiratory syndrome coronavirus 2	ILLUMINA	2020-06-16 18:00:00	COG-UK/CVR3186	ERP121228	PRJEB37886	United Kingdom	Scotland	10
ERR4241787	AMPLICON	494	187379082	SAMEA6960396	62661173	WEST OF SCOTLAND SPECIALIST VIROLOGY CENTRE, NHSGG	public	sra,bam	ERX4200581	Illumina MiSeq	SINGLE	PCR	VIRAL RNA	Severe acute respiratory syndrome coronavirus 2	ILLUMINA	2020-06-16 18:00:00	COG-UK/CVR2742	ERP121228	PRJEB37886	United Kingdom	Scotland	4
ERR4241792	Targeted-Capture	294	8615299	SAMEA6960402	2255726	PUBLIC HEALTH ENGLAND (COLINDALE)	public	sra,bam	ERX4200587	NextSeq 550	SINGLE	other	VIRAL RNA	Severe acute respiratory syndrome coronavirus 2	ILLUMINA	2020-06-16 18:00:00	COG-UK/PHEC-21027	ERP121228	PRJEB37886	United Kingdom	England	9
ERR4241797	AMPLICON	497	16875042	SAMEA6960407	4187334	LIVERPOOL CLINICAL LABORATORIES	public	sra,bam	ERX4200592	Illumina MiSeq	SINGLE	PCR	VIRAL RNA	Severe acute respiratory syndrome coronavirus 2	ILLUMINA	2020-06-16 18:00:00	COG-UK/LIVE-9A89A	ERP121228	PRJEB37886	United Kingdom	England	4
ERR4241798	AMPLICON	497	14590928	SAMEA6960408	3718657	LIVERPOOL CLINICAL LABORATORIES	public	bam,sra	ERX4200593	Illumina MiSeq	SINGLE	PCR	VIRAL RNA	Severe acute respiratory syndrome coronavirus 2	ILLUMINA	2020-06-16 18:00:00	COG-UK/LIVE-9C0DC	ERP121228	PRJEB37886	United Kingdom	England	10
ERR4241803	AMPLICON	497	14744183	SAMEA6960412	3819014	LIVERPOOL CLINICAL LABORATORIES	public	sra,bam	ERX4200597	Illumina MiSeq	SINGLE	PCR	VIRAL RNA	Severe acute respiratory syndrome coronavirus 2	ILLUMINA	2020-06-16 18:00:00	COG-UK/LIVE-9C230	ERP121228	PRJEB37886	United Kingdom	England	5
ERR4241805	AMPLICON	497	17354499	SAMEA6960414	4278181	LIVERPOOL CLINICAL LABORATORIES	public	bam,sra	ERX4200599	Illumina MiSeq	SINGLE	PCR	VIRAL RNA	Severe acute respiratory syndrome coronavirus 2	ILLUMINA	2020-06-16 18:00:00	COG-UK/LIVE-9D105	ERP121228	PRJEB37886	United Kingdom	England	6
ERR4241807	AMPLICON	246	20822802	SAMEA6960416	5624077	REGIONAL VIRUS LABORATORY, BELFAST HEALTH AND SOCI	public	bam,sra	ERX4200601	Illumina MiSeq	SINGLE	PCR	VIRAL RNA	Severe acute respiratory syndrome coronavirus 2	ILLUMINA	2020-06-16 18:00:00	COG-UK/NIRE-FB17E	ERP121228	PRJEB37886	United Kingdom	Northern_Ireland	3
ERR4241813	AMPLICON	497	15404226	SAMEA6960423	3994906	LIVERPOOL CLINICAL LABORATORIES	public	sra,bam	ERX4200607	Illumina MiSeq	SINGLE	PCR	VIRAL RNA	Severe acute respiratory syndrome coronavirus 2	ILLUMINA	2020-06-16 18:00:00	COG-UK/LIVE-9A575	ERP121228	PRJEB37886	United Kingdom	England	7
ERR4241827	AMPLICON	496	148271746	SAMEA6960437	36947246	WEST OF SCOTLAND SPECIALIST VIROLOGY CENTRE, NHSGG	public	sra,bam	ERX4200621	Illumina MiSeq	SINGLE	PCR	VIRAL RNA	Severe acute respiratory syndrome coronavirus 2	ILLUMINA	2020-06-16 18:00:00	COG-UK/CVR3198	ERP121228	PRJEB37886	United Kingdom	Scotland	12
ERR4241830	AMPLICON	498	189678043	SAMEA6960440	49571863	WEST OF SCOTLAND SPECIALIST VIROLOGY CENTRE, NHSGG	public	sra,bam	ERX4200624	Illumina MiSeq	SINGLE	PCR	VIRAL RNA	Severe acute respiratory syndrome coronavirus 2	ILLUMINA	2020-06-16 18:00:00	COG-UK/CVR2881	ERP121228	PRJEB37886	United Kingdom	Scotland	9
ERR4241834	AMPLICON	288	86794459	SAMEA6960444	18295944	QUADRAM INSTITUTE BIOSCIENCE	public	sra,bam	ERX4200628	NextSeq 500	SINGLE	PCR	VIRAL RNA	Severe acute respiratory syndrome coronavirus 2	ILLUMINA	2020-06-16 18:00:00	COG-UK/NORW-E9A96	ERP121228	PRJEB37886	United Kingdom	England	8
ERR4241838	AMPLICON	291	191476670	SAMEA6960449	38841184	QUADRAM INSTITUTE BIOSCIENCE	public	bam,sra	ERX4200633	NextSeq 500	SINGLE	PCR	VIRAL RNA	Severe acute respiratory syndrome coronavirus 2	ILLUMINA	2020-06-16 18:00:00	COG-UK/NORW-E7782	ERP121228	PRJEB37886	United Kingdom	England	7
ERR4241844	AMPLICON	498	148159379	SAMEA6960454	38968812	WEST OF SCOTLAND SPECIALIST VIROLOGY CENTRE, NHSGG	public	sra,bam	ERX4200638	Illumina MiSeq	SINGLE	PCR	VIRAL RNA	Severe acute respiratory syndrome coronavirus 2	ILLUMINA	2020-06-16 18:00:00	COG-UK/CVR3237	ERP121228	PRJEB37886	United Kingdom	Scotland	7
ERR4241850	AMPLICON	497	19809399	SAMEA6960462	5071504	LIVERPOOL CLINICAL LABORATORIES	public	bam,sra	ERX4200646	Illumina MiSeq	SINGLE	PCR	VIRAL RNA	Severe acute respiratory syndrome coronavirus 2	ILLUMINA	2020-06-16 18:00:00	COG-UK/LIVE-9C458	ERP121228	PRJEB37886	United Kingdom	England	9
ERR4241863	AMPLICON	497	198423871	SAMEA6960473	52020688	WEST OF SCOTLAND SPECIALIST VIROLOGY CENTRE, NHSGG	public	bam,sra	ERX4200657	Illumina MiSeq	SINGLE	PCR	VIRAL RNA	Severe acute respiratory syndrome coronavirus 2	ILLUMINA	2020-06-16 18:00:00	COG-UK/CVR3196	ERP121228	PRJEB37886	United Kingdom	Scotland	9
ERR4241864	AMPLICON	291	126306227	SAMEA6960476	26140021	QUADRAM INSTITUTE BIOSCIENCE	public	sra,bam	ERX4200659	NextSeq 500	SINGLE	PCR	VIRAL RNA	Severe acute respiratory syndrome coronavirus 2	ILLUMINA	2020-06-16 18:00:00	COG-UK/NORW-E7667	ERP121228	PRJEB37886	United Kingdom	England	7
ERR4241870	AMPLICON	497	10078277	SAMEA6960480	2723341	LIVERPOOL CLINICAL LABORATORIES	public	sra,bam	ERX4200664	Illumina MiSeq	SINGLE	PCR	VIRAL RNA	Severe acute respiratory syndrome coronavirus 2	ILLUMINA	2020-06-16 18:00:00	COG-UK/LIVE-9B055	ERP121228	PRJEB37886	United Kingdom	England	8
ERR4241871	AMPLICON	496	13751454	SAMEA6960481	3848900	LIVERPOOL CLINICAL LABORATORIES	public	sra,bam	ERX4200665	Illumina MiSeq	SINGLE	PCR	VIRAL RNA	Severe acute respiratory syndrome coronavirus 2	ILLUMINA	2020-06-16 18:00:00	COG-UK/LIVE-9C86B	ERP121228	PRJEB37886	United Kingdom	England	7
ERR4241872	Targeted-Capture	296	40161957	SAMEA6960482	10186387	PUBLIC HEALTH ENGLAND (COLINDALE)	public	bam,sra	ERX4200666	NextSeq 550	SINGLE	other	VIRAL RNA	Severe acute respiratory syndrome coronavirus 2	ILLUMINA	2020-06-16 18:00:00	COG-UK/PHEC-20E79	ERP121228	PRJEB37886	United Kingdom	England	5
ERR4241874	AMPLICON	497	12062507	SAMEA6960484	3145167	LIVERPOOL CLINICAL LABORATORIES	public	bam,sra	ERX4200668	Illumina MiSeq	SINGLE	PCR	VIRAL RNA	Severe acute respiratory syndrome coronavirus 2	ILLUMINA	2020-06-16 18:00:00	COG-UK/LIVE-9BF1C	ERP121228	PRJEB37886	United Kingdom	England	6
ERR4241877	AMPLICON	496	17140206	SAMEA6960487	5087291	LIVERPOOL CLINICAL LABORATORIES	public	bam,sra	ERX4200671	Illumina MiSeq	SINGLE	PCR	VIRAL RNA	Severe acute respiratory syndrome coronavirus 2	ILLUMINA	2020-06-16 18:00:00	COG-UK/LIVE-9B477	ERP121228	PRJEB37886	United Kingdom	England	10
ERR4241885	AMPLICON	498	138307091	SAMEA6960495	33491610	WEST OF SCOTLAND SPECIALIST VIROLOGY CENTRE, NHSGG	public	sra,bam	ERX4200679	Illumina MiSeq	SINGLE	PCR	VIRAL RNA	Severe acute respiratory syndrome coronavirus 2	ILLUMINA	2020-06-16 18:00:00	COG-UK/CVR2973	ERP121228	PRJEB37886	United Kingdom	Scotland	7
ERR4241895	Targeted-Capture	296	81614901	SAMEA6960506	17447840	PUBLIC HEALTH ENGLAND (COLINDALE)	public	sra,bam	ERX4200690	NextSeq 550	SINGLE	other	VIRAL RNA	Severe acute respiratory syndrome coronavirus 2	ILLUMINA	2020-06-16 18:00:00	COG-UK/PHEC-20F94	ERP121228	PRJEB37886	United Kingdom	England	9
ERR4241902	AMPLICON	499	190533443	SAMEA6960512	47182746	WEST OF SCOTLAND SPECIALIST VIROLOGY CENTRE, NHSGG	public	bam,sra	ERX4200697	Illumina MiSeq	SINGLE	PCR	VIRAL RNA	Severe acute respiratory syndrome coronavirus 2	ILLUMINA	2020-06-16 18:00:00	COG-UK/CVR3174	ERP121228	PRJEB37886	United Kingdom	Scotland	11
ERR4241903	AMPLICON	498	433488959	SAMEA6960513	105987655	WEST OF SCOTLAND SPECIALIST VIROLOGY CENTRE, NHSGG	public	bam,sra	ERX4200696	Illumina MiSeq	SINGLE	PCR	VIRAL RNA	Severe acute respiratory syndrome coronavirus 2	ILLUMINA	2020-06-16 18:00:00	COG-UK/CVR2972	ERP121228	PRJEB37886	United Kingdom	Scotland	9
ERR4241907	AMPLICON	287	139919446	SAMEA6960518	28967294	QUADRAM INSTITUTE BIOSCIENCE	public	sra,bam	ERX4200702	NextSeq 500	SINGLE	PCR	VIRAL RNA	Severe acute respiratory syndrome coronavirus 2	ILLUMINA	2020-06-16 18:00:00	COG-UK/NORW-EA109	ERP121228	PRJEB37886	United Kingdom	England	6
ERR4241908	AMPLICON	497	163280384	SAMEA6960519	42507759	WEST OF SCOTLAND SPECIALIST VIROLOGY CENTRE, NHSGG	public	bam,sra	ERX4200703	Illumina MiSeq	SINGLE	PCR	VIRAL RNA	Severe acute respiratory syndrome coronavirus 2	ILLUMINA	2020-06-16 18:00:00	COG-UK/CVR2106	ERP121228	PRJEB37886	United Kingdom	Scotland	8
ERR4241910	Targeted-Capture	296	184014012	SAMEA6960521	47205883	PUBLIC HEALTH ENGLAND (COLINDALE)	public	bam,sra	ERX4200705	NextSeq 550	SINGLE	other	VIRAL RNA	Severe acute respiratory syndrome coronavirus 2	ILLUMINA	2020-06-16 18:00:00	COG-UK/PHEC-20E88	ERP121228	PRJEB37886	United Kingdom	England	8
ERR4241926	AMPLICON	237	15183082	SAMEA6960536	4363782	REGIONAL VIRUS LABORATORY, BELFAST HEALTH AND SOCI	public	sra,bam	ERX4200720	Illumina MiSeq	SINGLE	PCR	VIRAL RNA	Severe acute respiratory syndrome coronavirus 2	ILLUMINA	2020-06-16 18:00:00	COG-UK/NIRE-FB25D	ERP121228	PRJEB37886	United Kingdom	Northern_Ireland	6
ERR4241931	AMPLICON	498	153147146	SAMEA6960542	39453257	WEST OF SCOTLAND SPECIALIST VIROLOGY CENTRE, NHSGG	public	sra,bam	ERX4200726	Illumina MiSeq	SINGLE	PCR	VIRAL RNA	Severe acute respiratory syndrome coronavirus 2	ILLUMINA	2020-06-16 18:00:00	COG-UK/CVR2433	ERP121228	PRJEB37886	United Kingdom	Scotland	5
ERR4241936	AMPLICON	498	187215956	SAMEA6960545	47887998	WEST OF SCOTLAND SPECIALIST VIROLOGY CENTRE, NHSGG	public	sra,bam	ERX4200730	Illumina MiSeq	SINGLE	PCR	VIRAL RNA	Severe acute respiratory syndrome coronavirus 2	ILLUMINA	2020-06-16 18:00:00	COG-UK/CVR2222	ERP121228	PRJEB37886	United Kingdom	Scotland	8
ERR4241940	AMPLICON	497	16178978	SAMEA6960550	4046338	LIVERPOOL CLINICAL LABORATORIES	public	sra,bam	ERX4200734	Illumina MiSeq	SINGLE	PCR	VIRAL RNA	Severe acute respiratory syndrome coronavirus 2	ILLUMINA	2020-06-16 18:00:00	COG-UK/LIVE-9B37A	ERP121228	PRJEB37886	United Kingdom	England	10
ERR4241942	AMPLICON	288	123429710	SAMEA6960551	25740971	QUADRAM INSTITUTE BIOSCIENCE	public	sra,bam	ERX4200735	NextSeq 500	SINGLE	PCR	VIRAL RNA	Severe acute respiratory syndrome coronavirus 2	ILLUMINA	2020-06-16 18:00:00	COG-UK/NORW-E9C72	ERP121228	PRJEB37886	United Kingdom	England	6
ERR4241945	AMPLICON	292	205161239	SAMEA6960557	41200580	QUADRAM INSTITUTE BIOSCIENCE	public	sra,bam	ERX4200740	NextSeq 500	SINGLE	PCR	VIRAL RNA	Severe acute respiratory syndrome coronavirus 2	ILLUMINA	2020-06-16 18:00:00	COG-UK/NORW-E754C	ERP121228	PRJEB37886	United Kingdom	England	10
ERR4241946	Targeted-Capture	295	214017302	SAMEA6960556	54424145	PUBLIC HEALTH ENGLAND (COLINDALE)	public	sra,bam	ERX4200741	NextSeq 550	SINGLE	other	VIRAL RNA	Severe acute respiratory syndrome coronavirus 2	ILLUMINA	2020-06-16 18:00:00	COG-UK/PHEC-20ED3	ERP121228	PRJEB37886	United Kingdom	England	9
ERR4241948	AMPLICON	250	21718620	SAMEA6960560	5915270	REGIONAL VIRUS LABORATORY, BELFAST HEALTH AND SOCI	public	bam,sra	ERX4200743	Illumina MiSeq	SINGLE	PCR	VIRAL RNA	Severe acute respiratory syndrome coronavirus 2	ILLUMINA	2020-06-16 18:00:00	COG-UK/NIRE-FB730	ERP121228	PRJEB37886	United Kingdom	Northern_Ireland	8
ERR4241951	AMPLICON	497	12161005	SAMEA6960561	3289370	LIVERPOOL CLINICAL LABORATORIES	public	sra,bam	ERX4200745	Illumina MiSeq	SINGLE	PCR	VIRAL RNA	Severe acute respiratory syndrome coronavirus 2	ILLUMINA	2020-06-16 18:00:00	COG-UK/LIVE-9AB55	ERP121228	PRJEB37886	United Kingdom	England	5
ERR4241956	AMPLICON	496	143523314	SAMEA6960566	35839640	WEST OF SCOTLAND SPECIALIST VIROLOGY CENTRE, NHSGG	public	sra,bam	ERX4200750	Illumina MiSeq	SINGLE	PCR	VIRAL RNA	Severe acute respiratory syndrome coronavirus 2	ILLUMINA	2020-06-16 18:00:00	COG-UK/CVR3199	ERP121228	PRJEB37886	United Kingdom	Scotland	7
ERR4241957	Targeted-Capture	296	108786087	SAMEA6960567	27767707	PUBLIC HEALTH ENGLAND (COLINDALE)	public	sra,bam	ERX4200751	NextSeq 550	SINGLE	other	VIRAL RNA	Severe acute respiratory syndrome coronavirus 2	ILLUMINA	2020-06-16 18:00:00	COG-UK/PHEC-21054	ERP121228	PRJEB37886	United Kingdom	England	6
ERR4241962	Targeted-Capture	292	91187782	SAMEA6960572	22749277	PUBLIC HEALTH ENGLAND (COLINDALE)	public	sra,bam	ERX4200756	NextSeq 550	SINGLE	other	VIRAL RNA	Severe acute respiratory syndrome coronavirus 2	ILLUMINA	2020-06-16 18:00:00	COG-UK/PHEC-20E2E	ERP121228	PRJEB37886	United Kingdom	England	9
ERR4241963	AMPLICON	497	150978634	SAMEA6960573	40765008	WEST OF SCOTLAND SPECIALIST VIROLOGY CENTRE, NHSGG	public	sra,bam	ERX4200757	Illumina MiSeq	SINGLE	PCR	VIRAL RNA	Severe acute respiratory syndrome coronavirus 2	ILLUMINA	2020-06-16 18:00:00	COG-UK/CVR2932	ERP121228	PRJEB37886	United Kingdom	Scotland	7
ERR4241967	AMPLICON	497	17638656	SAMEA6960578	4664770	LIVERPOOL CLINICAL LABORATORIES	public	sra,bam	ERX4200762	Illumina MiSeq	SINGLE	PCR	VIRAL RNA	Severe acute respiratory syndrome coronavirus 2	ILLUMINA	2020-06-16 18:00:00	COG-UK/LIVE-9B5ED	ERP121228	PRJEB37886	United Kingdom	England	6
ERR4241974	AMPLICON	495	14929627	SAMEA6960584	4629455	LIVERPOOL CLINICAL LABORATORIES	public	sra,bam	ERX4200768	Illumina MiSeq	SINGLE	PCR	VIRAL RNA	Severe acute respiratory syndrome coronavirus 2	ILLUMINA	2020-06-16 18:00:00	COG-UK/LIVE-9C4EF	ERP121228	PRJEB37886	United Kingdom	England	6
ERR4241979	AMPLICON	499	169800687	SAMEA6960590	41564572	WEST OF SCOTLAND SPECIALIST VIROLOGY CENTRE, NHSGG	public	sra,bam	ERX4200774	Illumina MiSeq	SINGLE	PCR	VIRAL RNA	Severe acute respiratory syndrome coronavirus 2	ILLUMINA	2020-06-16 18:00:00	COG-UK/CVR3154	ERP121228	PRJEB37886	United Kingdom	Scotland	8
ERR4241984	AMPLICON	288	126740239	SAMEA6960595	26237643	QUADRAM INSTITUTE BIOSCIENCE	public	bam,sra	ERX4200779	NextSeq 500	SINGLE	PCR	VIRAL RNA	Severe acute respiratory syndrome coronavirus 2	ILLUMINA	2020-06-16 18:00:00	COG-UK/NORW-E9C63	ERP121228	PRJEB37886	United Kingdom	England	6
ERR4241985	Targeted-Capture	295	661422107	SAMEA6960594	168820359	PUBLIC HEALTH ENGLAND (COLINDALE)	public	bam,sra	ERX4200778	NextSeq 550	SINGLE	other	VIRAL RNA	Severe acute respiratory syndrome coronavirus 2	ILLUMINA	2020-06-16 18:00:00	COG-UK/PHEC-20CAC	ERP121228	PRJEB37886	United Kingdom	England	5
ERR4241986	AMPLICON	251	4367357	SAMEA6960597	1460257	REGIONAL VIRUS LABORATORY, BELFAST HEALTH AND SOCI	public	bam,sra	ERX4200781	Illumina MiSeq	SINGLE	PCR	VIRAL RNA	Severe acute respiratory syndrome coronavirus 2	ILLUMINA	2020-06-16 18:00:00	COG-UK/NIRE-FB68E	ERP121228	PRJEB37886	United Kingdom	Northern_Ireland	6
ERR4241989	AMPLICON	291	178430443	SAMEA6960599	36445574	QUADRAM INSTITUTE BIOSCIENCE	public	sra,bam	ERX4200783	NextSeq 500	SINGLE	PCR	VIRAL RNA	Severe acute respiratory syndrome coronavirus 2	ILLUMINA	2020-06-16 18:00:00	COG-UK/NORW-E75D3	ERP121228	PRJEB37886	United Kingdom	England	7
ERR4241991	AMPLICON	497	16173759	SAMEA6960601	3923760	LIVERPOOL CLINICAL LABORATORIES	public	bam,sra	ERX4200785	Illumina MiSeq	SINGLE	PCR	VIRAL RNA	Severe acute respiratory syndrome coronavirus 2	ILLUMINA	2020-06-16 18:00:00	COG-UK/LIVE-9C810	ERP121228	PRJEB37886	United Kingdom	England	9
ERR4241992	AMPLICON	497	16594133	SAMEA6960602	4049124	LIVERPOOL CLINICAL LABORATORIES	public	sra,bam	ERX4200786	Illumina MiSeq	SINGLE	PCR	VIRAL RNA	Severe acute respiratory syndrome coronavirus 2	ILLUMINA	2020-06-16 18:00:00	COG-UK/LIVE-9ABEC	ERP121228	PRJEB37886	United Kingdom	England	11
ERR4241994	AMPLICON	244	19833987	SAMEA6960604	5320706	REGIONAL VIRUS LABORATORY, BELFAST HEALTH AND SOCI	public	bam,sra	ERX4200788	Illumina MiSeq	SINGLE	PCR	VIRAL RNA	Severe acute respiratory syndrome coronavirus 2	ILLUMINA	2020-06-16 18:00:00	COG-UK/NIRE-FADF3	ERP121228	PRJEB37886	United Kingdom	Northern_Ireland	5
ERR4241995	AMPLICON	245	23295351	SAMEA6960605	6453783	REGIONAL VIRUS LABORATORY, BELFAST HEALTH AND SOCI	public	bam,sra	ERX4200789	Illumina MiSeq	SINGLE	PCR	VIRAL RNA	Severe acute respiratory syndrome coronavirus 2	ILLUMINA	2020-06-16 18:00:00	COG-UK/NIRE-FB75E	ERP121228	PRJEB37886	United Kingdom	Northern_Ireland	5
ERR4241996	AMPLICON	497	13587684	SAMEA6960608	3743395	LIVERPOOL CLINICAL LABORATORIES	public	bam,sra	ERX4200790	Illumina MiSeq	SINGLE	PCR	VIRAL RNA	Severe acute respiratory syndrome coronavirus 2	ILLUMINA	2020-06-16 18:00:00	COG-UK/LIVE-9B495	ERP121228	PRJEB37886	United Kingdom	England	5
ERR4242008	AMPLICON	290	157044767	SAMEA6960618	32256600	QUADRAM INSTITUTE BIOSCIENCE	public	sra,bam	ERX4200802	NextSeq 500	SINGLE	PCR	VIRAL RNA	Severe acute respiratory syndrome coronavirus 2	ILLUMINA	2020-06-16 18:00:00	COG-UK/NORW-E7685	ERP121228	PRJEB37886	United Kingdom	England	6
ERR4242015	AMPLICON	497	12348996	SAMEA6960626	3091770	LIVERPOOL CLINICAL LABORATORIES	public	sra,bam	ERX4200810	Illumina MiSeq	SINGLE	PCR	VIRAL RNA	Severe acute respiratory syndrome coronavirus 2	ILLUMINA	2020-06-16 18:00:00	COG-UK/LIVE-9C8B6	ERP121228	PRJEB37886	United Kingdom	England	6
ERR4242023	AMPLICON	247	14806800	SAMEA6960633	4141456	REGIONAL VIRUS LABORATORY, BELFAST HEALTH AND SOCI	public	sra,bam	ERX4200817	Illumina MiSeq	SINGLE	PCR	VIRAL RNA	Severe acute respiratory syndrome coronavirus 2	ILLUMINA	2020-06-16 18:00:00	COG-UK/NIRE-FB26C	ERP121228	PRJEB37886	United Kingdom	Northern_Ireland	7
ERR4242025	Targeted-Capture	297	79872600	SAMEA6960636	19527136	PUBLIC HEALTH ENGLAND (COLINDALE)	public	sra,bam	ERX4200819	NextSeq 550	SINGLE	other	VIRAL RNA	Severe acute respiratory syndrome coronavirus 2	ILLUMINA	2020-06-16 18:00:00	COG-UK/PHEC-20D9A	ERP121228	PRJEB37886	United Kingdom	England	7
ERR4242028	AMPLICON	291	125865448	SAMEA6960639	26299103	QUADRAM INSTITUTE BIOSCIENCE	public	bam,sra	ERX4200822	NextSeq 500	SINGLE	PCR	VIRAL RNA	Severe acute respiratory syndrome coronavirus 2	ILLUMINA	2020-06-16 18:00:00	COG-UK/NORW-E75E2	ERP121228	PRJEB37886	United Kingdom	England	6
ERR4242029	AMPLICON	497	11400446	SAMEA6960640	2976684	LIVERPOOL CLINICAL LABORATORIES	public	bam,sra	ERX4200824	Illumina MiSeq	SINGLE	PCR	VIRAL RNA	Severe acute respiratory syndrome coronavirus 2	ILLUMINA	2020-06-16 18:00:00	COG-UK/LIVE-9C616	ERP121228	PRJEB37886	United Kingdom	England	2
ERR4242031	AMPLICON	288	127837029	SAMEA6960641	25911754	QUADRAM INSTITUTE BIOSCIENCE	public	sra,bam	ERX4200825	NextSeq 500	SINGLE	PCR	VIRAL RNA	Severe acute respiratory syndrome coronavirus 2	ILLUMINA	2020-06-16 18:00:00	COG-UK/NORW-E7E9C	ERP121228	PRJEB37886	United Kingdom	England	7
ERR4242032	AMPLICON	497	13447633	SAMEA6960644	3552251	LIVERPOOL CLINICAL LABORATORIES	public	sra,bam	ERX4200828	Illumina MiSeq	SINGLE	PCR	VIRAL RNA	Severe acute respiratory syndrome coronavirus 2	ILLUMINA	2020-06-16 18:00:00	COG-UK/LIVE-9C7C8	ERP121228	PRJEB37886	United Kingdom	England	4
ERR4242034	AMPLICON	497	14076757	SAMEA6960643	3647676	LIVERPOOL CLINICAL LABORATORIES	public	bam,sra	ERX4200827	Illumina MiSeq	SINGLE	PCR	VIRAL RNA	Severe acute respiratory syndrome coronavirus 2	ILLUMINA	2020-06-16 18:00:00	COG-UK/LIVE-9C519	ERP121228	PRJEB37886	United Kingdom	England	7
ERR4242035	AMPLICON	497	13121996	SAMEA6960645	3308341	LIVERPOOL CLINICAL LABORATORIES	public	bam,sra	ERX4200829	Illumina MiSeq	SINGLE	PCR	VIRAL RNA	Severe acute respiratory syndrome coronavirus 2	ILLUMINA	2020-06-16 18:00:00	COG-UK/LIVE-9C2D6	ERP121228	PRJEB37886	United Kingdom	England	7
ERR4242036	AMPLICON	497	12197791	SAMEA6960647	3078241	LIVERPOOL CLINICAL LABORATORIES	public	sra,bam	ERX4200831	Illumina MiSeq	SINGLE	PCR	VIRAL RNA	Severe acute respiratory syndrome coronavirus 2	ILLUMINA	2020-06-16 18:00:00	COG-UK/LIVE-9C090	ERP121228	PRJEB37886	United Kingdom	England	9
ERR4242037	AMPLICON	250	20636742	SAMEA6960646	5546483	REGIONAL VIRUS LABORATORY, BELFAST HEALTH AND SOCI	public	sra,bam	ERX4200830	Illumina MiSeq	SINGLE	PCR	VIRAL RNA	Severe acute respiratory syndrome coronavirus 2	ILLUMINA	2020-06-16 18:00:00	COG-UK/NIRE-FB77C	ERP121228	PRJEB37886	United Kingdom	Northern_Ireland	5
ERR4242038	Targeted-Capture	292	7321254	SAMEA6960648	1848484	PUBLIC HEALTH ENGLAND (COLINDALE)	public	sra,bam	ERX4200832	NextSeq 550	SINGLE	other	VIRAL RNA	Severe acute respiratory syndrome coronavirus 2	ILLUMINA	2020-06-16 18:00:00	COG-UK/PHEC-20E6A	ERP121228	PRJEB37886	United Kingdom	England	6
ERR4242048	AMPLICON	499	178328743	SAMEA6960658	43767373	WEST OF SCOTLAND SPECIALIST VIROLOGY CENTRE, NHSGG	public	sra,bam	ERX4200842	Illumina MiSeq	SINGLE	PCR	VIRAL RNA	Severe acute respiratory syndrome coronavirus 2	ILLUMINA	2020-06-16 18:00:00	COG-UK/CVR3221	ERP121228	PRJEB37886	United Kingdom	Scotland	6
ERR4242051	AMPLICON	290	191619123	SAMEA6960661	39073571	QUADRAM INSTITUTE BIOSCIENCE	public	sra,bam	ERX4200845	NextSeq 500	SINGLE	PCR	VIRAL RNA	Severe acute respiratory syndrome coronavirus 2	ILLUMINA	2020-06-16 18:00:00	COG-UK/NORW-E7421	ERP121228	PRJEB37886	United Kingdom	England	6
ERR4242053	AMPLICON	497	13315227	SAMEA6960664	3430004	LIVERPOOL CLINICAL LABORATORIES	public	bam,sra	ERX4200848	Illumina MiSeq	SINGLE	PCR	VIRAL RNA	Severe acute respiratory syndrome coronavirus 2	ILLUMINA	2020-06-16 18:00:00	COG-UK/LIVE-9AAB2	ERP121228	PRJEB37886	United Kingdom	England	5
ERR4242055	AMPLICON	497	13559115	SAMEA6960665	3441102	LIVERPOOL CLINICAL LABORATORIES	public	bam,sra	ERX4200849	Illumina MiSeq	SINGLE	PCR	VIRAL RNA	Severe acute respiratory syndrome coronavirus 2	ILLUMINA	2020-06-16 18:00:00	COG-UK/LIVE-9B44A	ERP121228	PRJEB37886	United Kingdom	England	8
ERR4242056	AMPLICON	496	15486248	SAMEA6960666	4434848	LIVERPOOL CLINICAL LABORATORIES	public	sra,bam	ERX4200850	Illumina MiSeq	SINGLE	PCR	VIRAL RNA	Severe acute respiratory syndrome coronavirus 2	ILLUMINA	2020-06-16 18:00:00	COG-UK/LIVE-9C82F	ERP121228	PRJEB37886	United Kingdom	England	5
ERR4242057	AMPLICON	497	15040868	SAMEA6960667	3866089	LIVERPOOL CLINICAL LABORATORIES	public	bam,sra	ERX4200851	Illumina MiSeq	SINGLE	PCR	VIRAL RNA	Severe acute respiratory syndrome coronavirus 2	ILLUMINA	2020-06-16 18:00:00	COG-UK/LIVE-9C582	ERP121228	PRJEB37886	United Kingdom	England	11
ERR4242061	Targeted-Capture	297	67133294	SAMEA6960671	17261271	PUBLIC HEALTH ENGLAND (COLINDALE)	public	bam,sra	ERX4200855	NextSeq 550	SINGLE	other	VIRAL RNA	Severe acute respiratory syndrome coronavirus 2	ILLUMINA	2020-06-16 18:00:00	COG-UK/PHEC-20E3D	ERP121228	PRJEB37886	United Kingdom	England	13
ERR4242062	AMPLICON	497	121232523	SAMEA6960673	29779582	WEST OF SCOTLAND SPECIALIST VIROLOGY CENTRE, NHSGG	public	bam,sra	ERX4200857	Illumina MiSeq	SINGLE	PCR	VIRAL RNA	Severe acute respiratory syndrome coronavirus 2	ILLUMINA	2020-06-16 18:00:00	COG-UK/CVR3250	ERP121228	PRJEB37886	United Kingdom	Scotland	11
ERR4242071	AMPLICON	288	127346549	SAMEA6960681	26695559	QUADRAM INSTITUTE BIOSCIENCE	public	sra,bam	ERX4200865	NextSeq 500	SINGLE	PCR	VIRAL RNA	Severe acute respiratory syndrome coronavirus 2	ILLUMINA	2020-06-16 18:00:00	COG-UK/NORW-E9E30	ERP121228	PRJEB37886	United Kingdom	England	10
ERR4242074	AMPLICON	497	12887258	SAMEA6960685	3264809	LIVERPOOL CLINICAL LABORATORIES	public	bam,sra	ERX4200868	Illumina MiSeq	SINGLE	PCR	VIRAL RNA	Severe acute respiratory syndrome coronavirus 2	ILLUMINA	2020-06-16 18:00:00	COG-UK/LIVE-9C17F	ERP121228	PRJEB37886	United Kingdom	England	6
ERR4242078	AMPLICON	290	190367296	SAMEA6960689	38511180	QUADRAM INSTITUTE BIOSCIENCE	public	bam,sra	ERX4200872	NextSeq 500	SINGLE	PCR	VIRAL RNA	Severe acute respiratory syndrome coronavirus 2	ILLUMINA	2020-06-16 18:00:00	COG-UK/NORW-E74F4	ERP121228	PRJEB37886	United Kingdom	England	13
ERR4242083	AMPLICON	497	11527059	SAMEA6960693	3074290	LIVERPOOL CLINICAL LABORATORIES	public	bam,sra	ERX4200877	Illumina MiSeq	SINGLE	PCR	VIRAL RNA	Severe acute respiratory syndrome coronavirus 2	ILLUMINA	2020-06-16 18:00:00	COG-UK/LIVE-9A45A	ERP121228	PRJEB37886	United Kingdom	England	6
ERR4242084	AMPLICON	497	147369983	SAMEA6960694	39524438	WEST OF SCOTLAND SPECIALIST VIROLOGY CENTRE, NHSGG	public	sra,bam	ERX4200878	Illumina MiSeq	SINGLE	PCR	VIRAL RNA	Severe acute respiratory syndrome coronavirus 2	ILLUMINA	2020-06-16 18:00:00	COG-UK/CVR3178	ERP121228	PRJEB37886	United Kingdom	Scotland	7
ERR4242086	Targeted-Capture	294	27412874	SAMEA6960696	6833001	PUBLIC HEALTH ENGLAND (COLINDALE)	public	bam,sra	ERX4200880	NextSeq 550	SINGLE	other	VIRAL RNA	Severe acute respiratory syndrome coronavirus 2	ILLUMINA	2020-06-16 18:00:00	COG-UK/PHEC-20D21	ERP121228	PRJEB37886	United Kingdom	England	7
ERR4242091	AMPLICON	497	18228448	SAMEA6960701	4566693	LIVERPOOL CLINICAL LABORATORIES	public	bam,sra	ERX4200885	Illumina MiSeq	SINGLE	PCR	VIRAL RNA	Severe acute respiratory syndrome coronavirus 2	ILLUMINA	2020-06-16 18:00:00	COG-UK/LIVE-9C573	ERP121228	PRJEB37886	United Kingdom	England	2
ERR4242093	Targeted-Capture	294	21864912	SAMEA6960703	5720047	PUBLIC HEALTH ENGLAND (COLINDALE)	public	sra,bam	ERX4200888	NextSeq 550	SINGLE	other	VIRAL RNA	Severe acute respiratory syndrome coronavirus 2	ILLUMINA	2020-06-16 18:00:00	COG-UK/PHEC-20F1C	ERP121228	PRJEB37886	United Kingdom	England	14
ERR4242095	AMPLICON	288	122619686	SAMEA6960704	25356929	QUADRAM INSTITUTE BIOSCIENCE	public	bam,sra	ERX4200889	NextSeq 500	SINGLE	PCR	VIRAL RNA	Severe acute respiratory syndrome coronavirus 2	ILLUMINA	2020-06-16 18:00:00	COG-UK/NORW-E9EA9	ERP121228	PRJEB37886	United Kingdom	England	9
ERR4242096	AMPLICON	249	19640966	SAMEA6960705	5490302	REGIONAL VIRUS LABORATORY, BELFAST HEALTH AND SOCI	public	sra,bam	ERX4200890	Illumina MiSeq	SINGLE	PCR	VIRAL RNA	Severe acute respiratory syndrome coronavirus 2	ILLUMINA	2020-06-16 18:00:00	COG-UK/NIRE-FB1AB	ERP121228	PRJEB37886	United Kingdom	Northern_Ireland	9
ERR4242098	AMPLICON	498	12964807	SAMEA6960707	3265675	LIVERPOOL CLINICAL LABORATORIES	public	sra,bam	ERX4200892	Illumina MiSeq	SINGLE	PCR	VIRAL RNA	Severe acute respiratory syndrome coronavirus 2	ILLUMINA	2020-06-16 18:00:00	COG-UK/LIVE-9B51A	ERP121228	PRJEB37886	United Kingdom	England	5
ERR4242100	AMPLICON	497	14305793	SAMEA6960709	3542744	LIVERPOOL CLINICAL LABORATORIES	public	bam,sra	ERX4200894	Illumina MiSeq	SINGLE	PCR	VIRAL RNA	Severe acute respiratory syndrome coronavirus 2	ILLUMINA	2020-06-16 18:00:00	COG-UK/LIVE-9C8A7	ERP121228	PRJEB37886	United Kingdom	England	5
ERR4242107	AMPLICON	497	184494793	SAMEA6960716	53369986	WEST OF SCOTLAND SPECIALIST VIROLOGY CENTRE, NHSGG	public	sra,bam	ERX4200901	Illumina MiSeq	SINGLE	PCR	VIRAL RNA	Severe acute respiratory syndrome coronavirus 2	ILLUMINA	2020-06-16 18:00:00	COG-UK/CVR2216	ERP121228	PRJEB37886	United Kingdom	Scotland	9
ERR4242108	AMPLICON	494	15216607	SAMEA6960717	4760552	LIVERPOOL CLINICAL LABORATORIES	public	bam,sra	ERX4200902	Illumina MiSeq	SINGLE	PCR	VIRAL RNA	Severe acute respiratory syndrome coronavirus 2	ILLUMINA	2020-06-16 18:00:00	COG-UK/LIVE-9A7AC	ERP121228	PRJEB37886	United Kingdom	England	6
ERR4242109	AMPLICON	497	178809492	SAMEA6960718	43378960	WEST OF SCOTLAND SPECIALIST VIROLOGY CENTRE, NHSGG	public	bam,sra	ERX4200903	Illumina MiSeq	SINGLE	PCR	VIRAL RNA	Severe acute respiratory syndrome coronavirus 2	ILLUMINA	2020-06-16 18:00:00	COG-UK/CVR2970	ERP121228	PRJEB37886	United Kingdom	Scotland	9
ERR4242111	AMPLICON	495	17006509	SAMEA6960721	5068171	LIVERPOOL CLINICAL LABORATORIES	public	bam,sra	ERX4200906	Illumina MiSeq	SINGLE	PCR	VIRAL RNA	Severe acute respiratory syndrome coronavirus 2	ILLUMINA	2020-06-16 18:00:00	COG-UK/LIVE-9C634	ERP121228	PRJEB37886	United Kingdom	England	5
ERR4242113	AMPLICON	498	166857510	SAMEA6960723	41519099	WEST OF SCOTLAND SPECIALIST VIROLOGY CENTRE, NHSGG	public	bam,sra	ERX4200908	Illumina MiSeq	SINGLE	PCR	VIRAL RNA	Severe acute respiratory syndrome coronavirus 2	ILLUMINA	2020-06-16 18:00:00	COG-UK/CVR2852	ERP121228	PRJEB37886	United Kingdom	Scotland	11
ERR4242114	AMPLICON	497	16578127	SAMEA6960724	4547483	LIVERPOOL CLINICAL LABORATORIES	public	sra,bam	ERX4200909	Illumina MiSeq	SINGLE	PCR	VIRAL RNA	Severe acute respiratory syndrome coronavirus 2	ILLUMINA	2020-06-16 18:00:00	COG-UK/LIVE-9C43A	ERP121228	PRJEB37886	United Kingdom	England	7
ERR4242120	Targeted-Capture	296	58053196	SAMEA6960729	14469249	PUBLIC HEALTH ENGLAND (COLINDALE)	public	bam,sra	ERX4200914	NextSeq 550	SINGLE	other	VIRAL RNA	Severe acute respiratory syndrome coronavirus 2	ILLUMINA	2020-06-16 18:00:00	COG-UK/PHEC-20D6D	ERP121228	PRJEB37886	United Kingdom	England	6
ERR4242137	Targeted-Capture	295	160989558	SAMEA6960746	40514752	PUBLIC HEALTH ENGLAND (COLINDALE)	public	bam,sra	ERX4200931	NextSeq 550	SINGLE	other	VIRAL RNA	Severe acute respiratory syndrome coronavirus 2	ILLUMINA	2020-06-16 18:00:00	COG-UK/PHEC-20E4C	ERP121228	PRJEB37886	United Kingdom	England	9
ERR4242139	AMPLICON	496	15540491	SAMEA6960748	4607025	LIVERPOOL CLINICAL LABORATORIES	public	sra,bam	ERX4200933	Illumina MiSeq	SINGLE	PCR	VIRAL RNA	Severe acute respiratory syndrome coronavirus 2	ILLUMINA	2020-06-16 18:00:00	COG-UK/LIVE-9A584	ERP121228	PRJEB37886	United Kingdom	England	5
ERR4242140	AMPLICON	247	18835421	SAMEA6960750	5228703	REGIONAL VIRUS LABORATORY, BELFAST HEALTH AND SOCI	public	bam,sra	ERX4200935	Illumina MiSeq	SINGLE	PCR	VIRAL RNA	Severe acute respiratory syndrome coronavirus 2	ILLUMINA	2020-06-16 18:00:00	COG-UK/NIRE-FB211	ERP121228	PRJEB37886	United Kingdom	Northern_Ireland	5
ERR4242142	AMPLICON	244	20911865	SAMEA6960752	5835368	REGIONAL VIRUS LABORATORY, BELFAST HEALTH AND SOCI	public	bam,sra	ERX4200937	Illumina MiSeq	SINGLE	PCR	VIRAL RNA	Severe acute respiratory syndrome coronavirus 2	ILLUMINA	2020-06-16 18:00:00	COG-UK/NIRE-FB633	ERP121228	PRJEB37886	United Kingdom	Northern_Ireland	8
ERR4242145	AMPLICON	497	19218299	SAMEA6960754	4874557	LIVERPOOL CLINICAL LABORATORIES	public	bam,sra	ERX4200939	Illumina MiSeq	SINGLE	PCR	VIRAL RNA	Severe acute respiratory syndrome coronavirus 2	ILLUMINA	2020-06-16 18:00:00	COG-UK/LIVE-9A715	ERP121228	PRJEB37886	United Kingdom	England	7
ERR4242147	AMPLICON	498	107084407	SAMEA6960756	28510933	WEST OF SCOTLAND SPECIALIST VIROLOGY CENTRE, NHSGG	public	bam,sra	ERX4200941	Illumina MiSeq	SINGLE	PCR	VIRAL RNA	Severe acute respiratory syndrome coronavirus 2	ILLUMINA	2020-06-16 18:00:00	COG-UK/CVR2388	ERP121228	PRJEB37886	United Kingdom	Scotland	6
ERR4242149	AMPLICON	499	140904160	SAMEA6960759	36079540	WEST OF SCOTLAND SPECIALIST VIROLOGY CENTRE, NHSGG	public	sra,bam	ERX4200944	Illumina MiSeq	SINGLE	PCR	VIRAL RNA	Severe acute respiratory syndrome coronavirus 2	ILLUMINA	2020-06-16 18:00:00	COG-UK/CVR2974	ERP121228	PRJEB37886	United Kingdom	Scotland	6
ERR4242150	AMPLICON	497	18430350	SAMEA6960760	4715086	LIVERPOOL CLINICAL LABORATORIES	public	sra,bam	ERX4200945	Illumina MiSeq	SINGLE	PCR	VIRAL RNA	Severe acute respiratory syndrome coronavirus 2	ILLUMINA	2020-06-16 18:00:00	COG-UK/LIVE-9AB91	ERP121228	PRJEB37886	United Kingdom	England	7
ERR4242151	AMPLICON	288	118236753	SAMEA6960761	24454206	QUADRAM INSTITUTE BIOSCIENCE	public	bam,sra	ERX4200946	NextSeq 500	SINGLE	PCR	VIRAL RNA	Severe acute respiratory syndrome coronavirus 2	ILLUMINA	2020-06-16 18:00:00	COG-UK/NORW-E9D8E	ERP121228	PRJEB37886	United Kingdom	England	7
ERR4242152	Targeted-Capture	293	1210073053	SAMEA6960758	330493401	PUBLIC HEALTH ENGLAND (COLINDALE)	public	sra,bam	ERX4200943	NextSeq 550	SINGLE	other	VIRAL RNA	Severe acute respiratory syndrome coronavirus 2	ILLUMINA	2020-06-16 18:00:00	COG-UK/PHEC-20F76	ERP121228	PRJEB37886	United Kingdom	England	8
ERR4242154	AMPLICON	497	181595845	SAMEA6960763	54335603	WEST OF SCOTLAND SPECIALIST VIROLOGY CENTRE, NHSGG	public	bam,sra	ERX4200948	Illumina MiSeq	SINGLE	PCR	VIRAL RNA	Severe acute respiratory syndrome coronavirus 2	ILLUMINA	2020-06-16 18:00:00	COG-UK/CVR2753	ERP121228	PRJEB37886	United Kingdom	Scotland	8
ERR4242158	AMPLICON	497	12323198	SAMEA6960768	3044152	LIVERPOOL CLINICAL LABORATORIES	public	bam,sra	ERX4200953	Illumina MiSeq	SINGLE	PCR	VIRAL RNA	Severe acute respiratory syndrome coronavirus 2	ILLUMINA	2020-06-16 18:00:00	COG-UK/LIVE-9A539	ERP121228	PRJEB37886	United Kingdom	England	9
ERR4242161	Targeted-Capture	294	406354494	SAMEA6960770	97670230	PUBLIC HEALTH ENGLAND (COLINDALE)	public	bam,sra	ERX4200955	NextSeq 550	SINGLE	other	VIRAL RNA	Severe acute respiratory syndrome coronavirus 2	ILLUMINA	2020-06-16 18:00:00	COG-UK/PHEC-20FEF	ERP121228	PRJEB37886	United Kingdom	England	10
ERR4242165	AMPLICON	292	162865586	SAMEA6960774	33520289	QUADRAM INSTITUTE BIOSCIENCE	public	sra,bam	ERX4200959	NextSeq 500	SINGLE	PCR	VIRAL RNA	Severe acute respiratory syndrome coronavirus 2	ILLUMINA	2020-06-16 18:00:00	COG-UK/NORW-E762B	ERP121228	PRJEB37886	United Kingdom	England	7
ERR4242166	AMPLICON	496	123116191	SAMEA6960775	31618063	WEST OF SCOTLAND SPECIALIST VIROLOGY CENTRE, NHSGG	public	bam,sra	ERX4200960	Illumina MiSeq	SINGLE	PCR	VIRAL RNA	Severe acute respiratory syndrome coronavirus 2	ILLUMINA	2020-06-16 18:00:00	COG-UK/CVR3200	ERP121228	PRJEB37886	United Kingdom	Scotland	9
ERR4242169	AMPLICON	496	151789820	SAMEA6960778	38035349	WEST OF SCOTLAND SPECIALIST VIROLOGY CENTRE, NHSGG	public	sra,bam	ERX4200963	Illumina MiSeq	SINGLE	PCR	VIRAL RNA	Severe acute respiratory syndrome coronavirus 2	ILLUMINA	2020-06-16 18:00:00	COG-UK/CVR3142	ERP121228	PRJEB37886	United Kingdom	Scotland	8
ERR4242179	AMPLICON	290	135373866	SAMEA6960789	27606065	QUADRAM INSTITUTE BIOSCIENCE	public	sra,bam	ERX4200974	NextSeq 500	SINGLE	PCR	VIRAL RNA	Severe acute respiratory syndrome coronavirus 2	ILLUMINA	2020-06-16 18:00:00	COG-UK/NORW-E7500	ERP121228	PRJEB37886	United Kingdom	England	10
ERR4242183	Targeted-Capture	294	13166618	SAMEA6960793	3184505	PUBLIC HEALTH ENGLAND (COLINDALE)	public	sra,bam	ERX4200978	NextSeq 550	SINGLE	other	VIRAL RNA	Severe acute respiratory syndrome coronavirus 2	ILLUMINA	2020-06-16 18:00:00	COG-UK/PHEC-20FB2	ERP121228	PRJEB37886	United Kingdom	England	7
ERR4242185	Targeted-Capture	296	222947102	SAMEA6960795	57204009	PUBLIC HEALTH ENGLAND (COLINDALE)	public	bam,sra	ERX4200980	NextSeq 550	SINGLE	other	VIRAL RNA	Severe acute respiratory syndrome coronavirus 2	ILLUMINA	2020-06-16 18:00:00	COG-UK/PHEC-20FD0	ERP121228	PRJEB37886	United Kingdom	England	7
ERR4242190	AMPLICON	498	170012278	SAMEA6960799	42604709	WEST OF SCOTLAND SPECIALIST VIROLOGY CENTRE, NHSGG	public	bam,sra	ERX4200984	Illumina MiSeq	SINGLE	PCR	VIRAL RNA	Severe acute respiratory syndrome coronavirus 2	ILLUMINA	2020-06-16 18:00:00	COG-UK/CVR3146	ERP121228	PRJEB37886	United Kingdom	Scotland	6
ERR4242194	AMPLICON	498	17618634	SAMEA6960803	4359622	LIVERPOOL CLINICAL LABORATORIES	public	bam,sra	ERX4200988	Illumina MiSeq	SINGLE	PCR	VIRAL RNA	Severe acute respiratory syndrome coronavirus 2	ILLUMINA	2020-06-16 18:00:00	COG-UK/LIVE-9B583	ERP121228	PRJEB37886	United Kingdom	England	7
ERR4242197	AMPLICON	498	126961798	SAMEA6960806	33789270	WEST OF SCOTLAND SPECIALIST VIROLOGY CENTRE, NHSGG	public	sra,bam	ERX4200991	Illumina MiSeq	SINGLE	PCR	VIRAL RNA	Severe acute respiratory syndrome coronavirus 2	ILLUMINA	2020-06-16 18:00:00	COG-UK/CVR3212	ERP121228	PRJEB37886	United Kingdom	Scotland	5
ERR4242198	AMPLICON	496	137583856	SAMEA6960807	35022797	WEST OF SCOTLAND SPECIALIST VIROLOGY CENTRE, NHSGG	public	bam,sra	ERX4200992	Illumina MiSeq	SINGLE	PCR	VIRAL RNA	Severe acute respiratory syndrome coronavirus 2	ILLUMINA	2020-06-16 18:00:00	COG-UK/CVR3195	ERP121228	PRJEB37886	United Kingdom	Scotland	5
ERR4242199	AMPLICON	497	16168952	SAMEA6960808	4069408	LIVERPOOL CLINICAL LABORATORIES	public	sra,bam	ERX4200993	Illumina MiSeq	SINGLE	PCR	VIRAL RNA	Severe acute respiratory syndrome coronavirus 2	ILLUMINA	2020-06-16 18:00:00	COG-UK/LIVE-9A6EB	ERP121228	PRJEB37886	United Kingdom	England	6
ERR4242200	AMPLICON	498	15789174	SAMEA6960810	4032388	LIVERPOOL CLINICAL LABORATORIES	public	sra,bam	ERX4200994	Illumina MiSeq	SINGLE	PCR	VIRAL RNA	Severe acute respiratory syndrome coronavirus 2	ILLUMINA	2020-06-16 18:00:00	COG-UK/LIVE-9B4E0	ERP121228	PRJEB37886	United Kingdom	England	8
ERR4242205	AMPLICON	497	17817656	SAMEA6960816	4550468	LIVERPOOL CLINICAL LABORATORIES	public	sra,bam	ERX4201001	Illumina MiSeq	SINGLE	PCR	VIRAL RNA	Severe acute respiratory syndrome coronavirus 2	ILLUMINA	2020-06-16 18:00:00	COG-UK/LIVE-9CFA2	ERP121228	PRJEB37886	United Kingdom	England	3
ERR4242208	Targeted-Capture	295	57665761	SAMEA6960817	14719704	PUBLIC HEALTH ENGLAND (COLINDALE)	public	bam,sra	ERX4201002	NextSeq 550	SINGLE	other	VIRAL RNA	Severe acute respiratory syndrome coronavirus 2	ILLUMINA	2020-06-16 18:00:00	COG-UK/PHEC-21036	ERP121228	PRJEB37886	United Kingdom	England	10
ERR4242211	AMPLICON	242	15775628	SAMEA6960820	4392355	REGIONAL VIRUS LABORATORY, BELFAST HEALTH AND SOCI	public	bam,sra	ERX4201005	Illumina MiSeq	SINGLE	PCR	VIRAL RNA	Severe acute respiratory syndrome coronavirus 2	ILLUMINA	2020-06-16 18:00:00	COG-UK/NIRE-FB6CA	ERP121228	PRJEB37886	United Kingdom	Northern_Ireland	5
ERR4242212	AMPLICON	243	14357059	SAMEA6960822	3970005	REGIONAL VIRUS LABORATORY, BELFAST HEALTH AND SOCI	public	sra,bam	ERX4201006	Illumina MiSeq	SINGLE	PCR	VIRAL RNA	Severe acute respiratory syndrome coronavirus 2	ILLUMINA	2020-06-16 18:00:00	COG-UK/NIRE-FB27B	ERP121228	PRJEB37886	United Kingdom	Northern_Ireland	3
ERR4242219	AMPLICON	497	147842576	SAMEA6960828	38010569	WEST OF SCOTLAND SPECIALIST VIROLOGY CENTRE, NHSGG	public	bam,sra	ERX4201013	Illumina MiSeq	SINGLE	PCR	VIRAL RNA	Severe acute respiratory syndrome coronavirus 2	ILLUMINA	2020-06-16 18:00:00	COG-UK/CVR3193	ERP121228	PRJEB37886	United Kingdom	Scotland	6
ERR4242222	AMPLICON	498	14076461	SAMEA6960832	3452040	LIVERPOOL CLINICAL LABORATORIES	public	sra,bam	ERX4201017	Illumina MiSeq	SINGLE	PCR	VIRAL RNA	Severe acute respiratory syndrome coronavirus 2	ILLUMINA	2020-06-16 18:00:00	COG-UK/LIVE-9AF4A	ERP121228	PRJEB37886	United Kingdom	England	6
ERR4242224	AMPLICON	498	178563463	SAMEA6960834	45567433	WEST OF SCOTLAND SPECIALIST VIROLOGY CENTRE, NHSGG	public	sra,bam	ERX4201019	Illumina MiSeq	SINGLE	PCR	VIRAL RNA	Severe acute respiratory syndrome coronavirus 2	ILLUMINA	2020-06-16 18:00:00	COG-UK/CVR3243	ERP121228	PRJEB37886	United Kingdom	Scotland	7
ERR4242240	AMPLICON	499	147967371	SAMEA6960849	37341133	WEST OF SCOTLAND SPECIALIST VIROLOGY CENTRE, NHSGG	public	bam,sra	ERX4201033	Illumina MiSeq	SINGLE	PCR	VIRAL RNA	Severe acute respiratory syndrome coronavirus 2	ILLUMINA	2020-06-16 18:00:00	COG-UK/CVR3228	ERP121228	PRJEB37886	United Kingdom	Scotland	11
ERR4242244	AMPLICON	497	14421670	SAMEA6960853	3642828	LIVERPOOL CLINICAL LABORATORIES	public	sra,bam	ERX4201038	Illumina MiSeq	SINGLE	PCR	VIRAL RNA	Severe acute respiratory syndrome coronavirus 2	ILLUMINA	2020-06-16 18:00:00	COG-UK/LIVE-9C494	ERP121228	PRJEB37886	United Kingdom	England	4
ERR4242245	AMPLICON	497	13324958	SAMEA6960854	3706818	LIVERPOOL CLINICAL LABORATORIES	public	sra,bam	ERX4201039	Illumina MiSeq	SINGLE	PCR	VIRAL RNA	Severe acute respiratory syndrome coronavirus 2	ILLUMINA	2020-06-16 18:00:00	COG-UK/LIVE-9B222	ERP121228	PRJEB37886	United Kingdom	England	8
ERR4242247	AMPLICON	497	11091925	SAMEA6960856	2845724	LIVERPOOL CLINICAL LABORATORIES	public	bam,sra	ERX4201041	Illumina MiSeq	SINGLE	PCR	VIRAL RNA	Severe acute respiratory syndrome coronavirus 2	ILLUMINA	2020-06-16 18:00:00	COG-UK/LIVE-9C0AF	ERP121228	PRJEB37886	United Kingdom	England	6
ERR4242248	AMPLICON	497	15584999	SAMEA6960857	4089559	LIVERPOOL CLINICAL LABORATORIES	public	sra,bam	ERX4201042	Illumina MiSeq	SINGLE	PCR	VIRAL RNA	Severe acute respiratory syndrome coronavirus 2	ILLUMINA	2020-06-16 18:00:00	COG-UK/LIVE-9C081	ERP121228	PRJEB37886	United Kingdom	England	3
ERR4242253	AMPLICON	291	130733279	SAMEA6960861	26304785	QUADRAM INSTITUTE BIOSCIENCE	public	bam,sra	ERX4201046	NextSeq 500	SINGLE	PCR	VIRAL RNA	Severe acute respiratory syndrome coronavirus 2	ILLUMINA	2020-06-16 18:00:00	COG-UK/NORW-E7430	ERP121228	PRJEB37886	United Kingdom	England	7
ERR4242254	AMPLICON	249	14839305	SAMEA6960863	4196731	REGIONAL VIRUS LABORATORY, BELFAST HEALTH AND SOCI	public	sra,bam	ERX4201048	Illumina MiSeq	SINGLE	PCR	VIRAL RNA	Severe acute respiratory syndrome coronavirus 2	ILLUMINA	2020-06-16 18:00:00	COG-UK/NIRE-FB150	ERP121228	PRJEB37886	United Kingdom	Northern_Ireland	10
ERR4242258	AMPLICON	498	154139359	SAMEA6960867	39134550	WEST OF SCOTLAND SPECIALIST VIROLOGY CENTRE, NHSGG	public	bam,sra	ERX4201052	Illumina MiSeq	SINGLE	PCR	VIRAL RNA	Severe acute respiratory syndrome coronavirus 2	ILLUMINA	2020-06-16 18:00:00	COG-UK/CVR3202	ERP121228	PRJEB37886	United Kingdom	Scotland	7
ERR4242268	AMPLICON	290	140482204	SAMEA6960877	28202913	QUADRAM INSTITUTE BIOSCIENCE	public	bam,sra	ERX4201062	NextSeq 500	SINGLE	PCR	VIRAL RNA	Severe acute respiratory syndrome coronavirus 2	ILLUMINA	2020-06-16 18:00:00	COG-UK/NORW-E7A01	ERP121228	PRJEB37886	United Kingdom	England	13
ERR4242269	AMPLICON	497	11588454	SAMEA6960879	3001314	LIVERPOOL CLINICAL LABORATORIES	public	TenX,sra	ERX4201064	Illumina MiSeq	SINGLE	PCR	VIRAL RNA	Severe acute respiratory syndrome coronavirus 2	ILLUMINA	2020-06-16 18:00:00	COG-UK/LIVE-9BFD0	ERP121228	PRJEB37886	United Kingdom	England	6
ERR4242270	AMPLICON	290	134482493	SAMEA6960878	27646218	QUADRAM INSTITUTE BIOSCIENCE	public	bam,sra	ERX4201063	NextSeq 500	SINGLE	PCR	VIRAL RNA	Severe acute respiratory syndrome coronavirus 2	ILLUMINA	2020-06-16 18:00:00	COG-UK/NORW-E7F4E	ERP121228	PRJEB37886	United Kingdom	England	7
ERR4242277	AMPLICON	493	12944305	SAMEA6960886	4235400	LIVERPOOL CLINICAL LABORATORIES	public	bam,sra	ERX4201071	Illumina MiSeq	SINGLE	PCR	VIRAL RNA	Severe acute respiratory syndrome coronavirus 2	ILLUMINA	2020-06-16 18:00:00	COG-UK/LIVE-9A9A6	ERP121228	PRJEB37886	United Kingdom	England	7
ERR4242279	AMPLICON	248	20571397	SAMEA6960888	5581622	REGIONAL VIRUS LABORATORY, BELFAST HEALTH AND SOCI	public	sra,bam	ERX4201073	Illumina MiSeq	SINGLE	PCR	VIRAL RNA	Severe acute respiratory syndrome coronavirus 2	ILLUMINA	2020-06-16 18:00:00	COG-UK/NIRE-FB67F	ERP121228	PRJEB37886	United Kingdom	Northern_Ireland	5
ERR4242280	AMPLICON	497	18603784	SAMEA6960889	4617683	LIVERPOOL CLINICAL LABORATORIES	public	sra,bam	ERX4201074	Illumina MiSeq	SINGLE	PCR	VIRAL RNA	Severe acute respiratory syndrome coronavirus 2	ILLUMINA	2020-06-16 18:00:00	COG-UK/LIVE-9C7B9	ERP121228	PRJEB37886	United Kingdom	England	6
ERR4242281	AMPLICON	497	16059796	SAMEA6960890	4031008	LIVERPOOL CLINICAL LABORATORIES	public	bam,sra	ERX4201075	Illumina MiSeq	SINGLE	PCR	VIRAL RNA	Severe acute respiratory syndrome coronavirus 2	ILLUMINA	2020-06-16 18:00:00	COG-UK/LIVE-9C8F2	ERP121228	PRJEB37886	United Kingdom	England	6
ERR4242285	AMPLICON	288	113710515	SAMEA6960895	23571557	QUADRAM INSTITUTE BIOSCIENCE	public	sra,bam	ERX4201080	NextSeq 500	SINGLE	PCR	VIRAL RNA	Severe acute respiratory syndrome coronavirus 2	ILLUMINA	2020-06-16 18:00:00	COG-UK/NORW-E9D60	ERP121228	PRJEB37886	United Kingdom	England	7
ERR4242287	AMPLICON	498	171678850	SAMEA6960896	43270256	WEST OF SCOTLAND SPECIALIST VIROLOGY CENTRE, NHSGG	public	bam,sra	ERX4201081	Illumina MiSeq	SINGLE	PCR	VIRAL RNA	Severe acute respiratory syndrome coronavirus 2	ILLUMINA	2020-06-16 18:00:00	COG-UK/CVR2981	ERP121228	PRJEB37886	United Kingdom	Scotland	6
ERR4242289	AMPLICON	290	90052335	SAMEA6960898	18514721	QUADRAM INSTITUTE BIOSCIENCE	public	sra,bam	ERX4201083	NextSeq 500	SINGLE	PCR	VIRAL RNA	Severe acute respiratory syndrome coronavirus 2	ILLUMINA	2020-06-16 18:00:00	COG-UK/NORW-E7816	ERP121228	PRJEB37886	United Kingdom	England	8
ERR4242291	AMPLICON	289	142290124	SAMEA6960899	29135171	QUADRAM INSTITUTE BIOSCIENCE	public	bam,sra	ERX4201086	NextSeq 500	SINGLE	PCR	VIRAL RNA	Severe acute respiratory syndrome coronavirus 2	ILLUMINA	2020-06-16 18:00:00	COG-UK/NORW-E9D7F	ERP121228	PRJEB37886	United Kingdom	England	9
ERR4242293	AMPLICON	290	187008003	SAMEA6960903	38070320	QUADRAM INSTITUTE BIOSCIENCE	public	bam,sra	ERX4201088	NextSeq 500	SINGLE	PCR	VIRAL RNA	Severe acute respiratory syndrome coronavirus 2	ILLUMINA	2020-06-16 18:00:00	COG-UK/NORW-E747C	ERP121228	PRJEB37886	United Kingdom	England	9
ERR4242295	AMPLICON	497	14711928	SAMEA6960904	3973314	LIVERPOOL CLINICAL LABORATORIES	public	bam,sra	ERX4201089	Illumina MiSeq	SINGLE	PCR	VIRAL RNA	Severe acute respiratory syndrome coronavirus 2	ILLUMINA	2020-06-16 18:00:00	COG-UK/LIVE-9C84D	ERP121228	PRJEB37886	United Kingdom	England	10
ERR4242296	AMPLICON	291	134067018	SAMEA6960905	26845725	QUADRAM INSTITUTE BIOSCIENCE	public	sra,bam	ERX4201090	NextSeq 500	SINGLE	PCR	VIRAL RNA	Severe acute respiratory syndrome coronavirus 2	ILLUMINA	2020-06-16 18:00:00	COG-UK/NORW-E79C8	ERP121228	PRJEB37886	United Kingdom	England	12
ERR4242299	AMPLICON	497	7850851	SAMEA6960908	2166669	LIVERPOOL CLINICAL LABORATORIES	public	sra,bam	ERX4201093	Illumina MiSeq	SINGLE	PCR	VIRAL RNA	Severe acute respiratory syndrome coronavirus 2	ILLUMINA	2020-06-16 18:00:00	COG-UK/LIVE-9AA49	ERP121228	PRJEB37886	United Kingdom	England	7
ERR4242300	AMPLICON	497	12772969	SAMEA6960909	3223700	LIVERPOOL CLINICAL LABORATORIES	public	sra,bam	ERX4201094	Illumina MiSeq	SINGLE	PCR	VIRAL RNA	Severe acute respiratory syndrome coronavirus 2	ILLUMINA	2020-06-16 18:00:00	COG-UK/LIVE-9B125	ERP121228	PRJEB37886	United Kingdom	England	10
ERR4242302	Targeted-Capture	292	11768182	SAMEA6960911	2916592	PUBLIC HEALTH ENGLAND (COLINDALE)	public	sra,bam	ERX4201096	NextSeq 550	SINGLE	other	VIRAL RNA	Severe acute respiratory syndrome coronavirus 2	ILLUMINA	2020-06-16 18:00:00	COG-UK/PHEC-20EC4	ERP121228	PRJEB37886	United Kingdom	England	7
ERR4242309	AMPLICON	497	121957173	SAMEA6960919	31688576	WEST OF SCOTLAND SPECIALIST VIROLOGY CENTRE, NHSGG	public	bam,sra	ERX4201104	Illumina MiSeq	SINGLE	PCR	VIRAL RNA	Severe acute respiratory syndrome coronavirus 2	ILLUMINA	2020-06-16 18:00:00	COG-UK/CVR3251	ERP121228	PRJEB37886	United Kingdom	Scotland	8
ERR4242314	AMPLICON	241	20772362	SAMEA6960924	5742993	REGIONAL VIRUS LABORATORY, BELFAST HEALTH AND SOCI	public	bam,sra	ERX4201109	Illumina MiSeq	SINGLE	PCR	VIRAL RNA	Severe acute respiratory syndrome coronavirus 2	ILLUMINA	2020-06-16 18:00:00	COG-UK/NIRE-FAE0F	ERP121228	PRJEB37886	United Kingdom	Northern_Ireland	8
ERR4242318	AMPLICON	498	10664853	SAMEA6960927	2745417	LIVERPOOL CLINICAL LABORATORIES	public	sra,bam	ERX4201112	Illumina MiSeq	SINGLE	PCR	VIRAL RNA	Severe acute respiratory syndrome coronavirus 2	ILLUMINA	2020-06-16 18:00:00	COG-UK/LIVE-9A4F0	ERP121228	PRJEB37886	United Kingdom	England	7
ERR4242319	AMPLICON	245	18182210	SAMEA6960928	5141498	REGIONAL VIRUS LABORATORY, BELFAST HEALTH AND SOCI	public	bam,sra	ERX4201113	Illumina MiSeq	SINGLE	PCR	VIRAL RNA	Severe acute respiratory syndrome coronavirus 2	ILLUMINA	2020-06-16 18:00:00	COG-UK/NIRE-FADC6	ERP121228	PRJEB37886	United Kingdom	Northern_Ireland	8
ERR4242320	AMPLICON	291	174622928	SAMEA6960929	35388456	QUADRAM INSTITUTE BIOSCIENCE	public	bam,sra	ERX4201114	NextSeq 500	SINGLE	PCR	VIRAL RNA	Severe acute respiratory syndrome coronavirus 2	ILLUMINA	2020-06-16 18:00:00	COG-UK/NORW-E7791	ERP121228	PRJEB37886	United Kingdom	England	8
ERR4242322	AMPLICON	236	128812393	SAMEA6960930	33371428	REGIONAL VIRUS LABORATORY, BELFAST HEALTH AND SOCI	public	sra,bam	ERX4201116	Illumina MiSeq	SINGLE	PCR	VIRAL RNA	Severe acute respiratory syndrome coronavirus 2	ILLUMINA	2020-06-16 18:00:00	COG-UK/NIRE-FB35A	ERP121228	PRJEB37886	United Kingdom	Northern_Ireland	6
ERR4242329	AMPLICON	497	142152447	SAMEA6960938	37015545	WEST OF SCOTLAND SPECIALIST VIROLOGY CENTRE, NHSGG	public	bam,sra	ERX4201123	Illumina MiSeq	SINGLE	PCR	VIRAL RNA	Severe acute respiratory syndrome coronavirus 2	ILLUMINA	2020-06-16 18:00:00	COG-UK/CVR3217	ERP121228	PRJEB37886	United Kingdom	Scotland	8
ERR4242332	AMPLICON	495	152089825	SAMEA6960942	41674074	WEST OF SCOTLAND SPECIALIST VIROLOGY CENTRE, NHSGG	public	sra,bam	ERX4201127	Illumina MiSeq	SINGLE	PCR	VIRAL RNA	Severe acute respiratory syndrome coronavirus 2	ILLUMINA	2020-06-16 18:00:00	COG-UK/CVR3197	ERP121228	PRJEB37886	United Kingdom	Scotland	7
ERR4242334	AMPLICON	497	12628250	SAMEA6960943	3198160	LIVERPOOL CLINICAL LABORATORIES	public	sra,bam	ERX4201128	Illumina MiSeq	SINGLE	PCR	VIRAL RNA	Severe acute respiratory syndrome coronavirus 2	ILLUMINA	2020-06-16 18:00:00	COG-UK/LIVE-9BE97	ERP121228	PRJEB37886	United Kingdom	England	9
ERR4242336	AMPLICON	497	162481275	SAMEA6960945	51172412	WEST OF SCOTLAND SPECIALIST VIROLOGY CENTRE, NHSGG	public	sra,bam	ERX4201130	Illumina MiSeq	SINGLE	PCR	VIRAL RNA	Severe acute respiratory syndrome coronavirus 2	ILLUMINA	2020-06-16 18:00:00	COG-UK/CVR1896	ERP121228	PRJEB37886	United Kingdom	Scotland	6
ERR4242340	AMPLICON	498	14454524	SAMEA6960950	3563458	LIVERPOOL CLINICAL LABORATORIES	public	bam,sra	ERX4201135	Illumina MiSeq	SINGLE	PCR	VIRAL RNA	Severe acute respiratory syndrome coronavirus 2	ILLUMINA	2020-06-16 18:00:00	COG-UK/LIVE-9A50C	ERP121228	PRJEB37886	United Kingdom	England	5
ERR4242341	AMPLICON	497	15220666	SAMEA6960951	4098652	LIVERPOOL CLINICAL LABORATORIES	public	sra,bam	ERX4201136	Illumina MiSeq	SINGLE	PCR	VIRAL RNA	Severe acute respiratory syndrome coronavirus 2	ILLUMINA	2020-06-16 18:00:00	COG-UK/LIVE-9C8C5	ERP121228	PRJEB37886	United Kingdom	England	5
ERR4242343	AMPLICON	496	127127089	SAMEA6960952	31577254	WEST OF SCOTLAND SPECIALIST VIROLOGY CENTRE, NHSGG	public	bam,sra	ERX4201137	Illumina MiSeq	SINGLE	PCR	VIRAL RNA	Severe acute respiratory syndrome coronavirus 2	ILLUMINA	2020-06-16 18:00:00	COG-UK/CVR2976	ERP121228	PRJEB37886	United Kingdom	Scotland	8
ERR4242345	AMPLICON	495	15320539	SAMEA6960955	4758406	LIVERPOOL CLINICAL LABORATORIES	public	bam,sra	ERX4201139	Illumina MiSeq	SINGLE	PCR	VIRAL RNA	Severe acute respiratory syndrome coronavirus 2	ILLUMINA	2020-06-16 18:00:00	COG-UK/LIVE-9C6E9	ERP121228	PRJEB37886	United Kingdom	England	10
ERR4242354	AMPLICON	499	159223214	SAMEA6960966	40304778	WEST OF SCOTLAND SPECIALIST VIROLOGY CENTRE, NHSGG	public	sra,bam	ERX4201151	Illumina MiSeq	SINGLE	PCR	VIRAL RNA	Severe acute respiratory syndrome coronavirus 2	ILLUMINA	2020-06-16 18:00:00	COG-UK/CVR3204	ERP121228	PRJEB37886	United Kingdom	Scotland	9
ERR4242359	AMPLICON	497	16271091	SAMEA6960968	4081635	LIVERPOOL CLINICAL LABORATORIES	public	bam,sra	ERX4201153	Illumina MiSeq	SINGLE	PCR	VIRAL RNA	Severe acute respiratory syndrome coronavirus 2	ILLUMINA	2020-06-16 18:00:00	COG-UK/LIVE-9AFC2	ERP121228	PRJEB37886	United Kingdom	England	6
ERR4242360	AMPLICON	497	16091016	SAMEA6960969	3961071	LIVERPOOL CLINICAL LABORATORIES	public	sra,bam	ERX4201154	Illumina MiSeq	SINGLE	PCR	VIRAL RNA	Severe acute respiratory syndrome coronavirus 2	ILLUMINA	2020-06-16 18:00:00	COG-UK/LIVE-9C898	ERP121228	PRJEB37886	United Kingdom	England	8
ERR4242361	AMPLICON	291	96871292	SAMEA6960970	19689178	QUADRAM INSTITUTE BIOSCIENCE	public	sra,bam	ERX4201155	NextSeq 500	SINGLE	PCR	VIRAL RNA	Severe acute respiratory syndrome coronavirus 2	ILLUMINA	2020-06-16 18:00:00	COG-UK/NORW-E7825	ERP121228	PRJEB37886	United Kingdom	England	8
ERR4242362	AMPLICON	291	202405391	SAMEA6960972	41134701	QUADRAM INSTITUTE BIOSCIENCE	public	bam,sra	ERX4201157	NextSeq 500	SINGLE	PCR	VIRAL RNA	Severe acute respiratory syndrome coronavirus 2	ILLUMINA	2020-06-16 18:00:00	COG-UK/NORW-E74B8	ERP121228	PRJEB37886	United Kingdom	England	8
ERR4242367	AMPLICON	245	20192667	SAMEA6960977	5523988	REGIONAL VIRUS LABORATORY, BELFAST HEALTH AND SOCI	public	bam,sra	ERX4201162	Illumina MiSeq	SINGLE	PCR	VIRAL RNA	Severe acute respiratory syndrome coronavirus 2	ILLUMINA	2020-06-16 18:00:00	COG-UK/NIRE-FB1E7	ERP121228	PRJEB37886	United Kingdom	Northern_Ireland	9
ERR4242377	AMPLICON	497	14395722	SAMEA6960986	3817173	LIVERPOOL CLINICAL LABORATORIES	public	sra,bam	ERX4201171	Illumina MiSeq	SINGLE	PCR	VIRAL RNA	Severe acute respiratory syndrome coronavirus 2	ILLUMINA	2020-06-16 18:00:00	COG-UK/LIVE-9B26E	ERP121228	PRJEB37886	United Kingdom	England	4
ERR4242383	Targeted-Capture	297	26301178	SAMEA6960992	6695428	PUBLIC HEALTH ENGLAND (COLINDALE)	public	bam,sra	ERX4201177	NextSeq 550	SINGLE	other	VIRAL RNA	Severe acute respiratory syndrome coronavirus 2	ILLUMINA	2020-06-16 18:00:00	COG-UK/PHEC-20CF7	ERP121228	PRJEB37886	United Kingdom	England	13
ERR4242388	AMPLICON	497	16349956	SAMEA6960997	4380940	LIVERPOOL CLINICAL LABORATORIES	public	sra,bam	ERX4201182	Illumina MiSeq	SINGLE	PCR	VIRAL RNA	Severe acute respiratory syndrome coronavirus 2	ILLUMINA	2020-06-16 18:00:00	COG-UK/LIVE-9C476	ERP121228	PRJEB37886	United Kingdom	England	5
ERR4242405	AMPLICON	288	116918880	SAMEA6961015	23516580	QUADRAM INSTITUTE BIOSCIENCE	public	bam,sra	ERX4201200	NextSeq 500	SINGLE	PCR	VIRAL RNA	Severe acute respiratory syndrome coronavirus 2	ILLUMINA	2020-06-16 18:00:00	COG-UK/NORW-EA01B	ERP121228	PRJEB37886	United Kingdom	England	11
ERR4242407	AMPLICON	246	17658053	SAMEA6961016	4887211	REGIONAL VIRUS LABORATORY, BELFAST HEALTH AND SOCI	public	sra,bam	ERX4201201	Illumina MiSeq	SINGLE	PCR	VIRAL RNA	Severe acute respiratory syndrome coronavirus 2	ILLUMINA	2020-06-16 18:00:00	COG-UK/NIRE-FB703	ERP121228	PRJEB37886	United Kingdom	Northern_Ireland	12
ERR4242409	AMPLICON	497	19093539	SAMEA6961018	4892953	LIVERPOOL CLINICAL LABORATORIES	public	bam,sra	ERX4201203	Illumina MiSeq	SINGLE	PCR	VIRAL RNA	Severe acute respiratory syndrome coronavirus 2	ILLUMINA	2020-06-16 18:00:00	COG-UK/LIVE-9A593	ERP121228	PRJEB37886	United Kingdom	England	5
ERR4242412	AMPLICON	496	13802046	SAMEA6961022	3654620	LIVERPOOL CLINICAL LABORATORIES	public	sra,bam	ERX4201207	Illumina MiSeq	SINGLE	PCR	VIRAL RNA	Severe acute respiratory syndrome coronavirus 2	ILLUMINA	2020-06-16 18:00:00	COG-UK/LIVE-9C151	ERP121228	PRJEB37886	United Kingdom	England	5
ERR4242417	AMPLICON	499	112822382	SAMEA6961026	28699031	WEST OF SCOTLAND SPECIALIST VIROLOGY CENTRE, NHSGG	public	sra,bam	ERX4201211	Illumina MiSeq	SINGLE	PCR	VIRAL RNA	Severe acute respiratory syndrome coronavirus 2	ILLUMINA	2020-06-16 18:00:00	COG-UK/CVR3236	ERP121228	PRJEB37886	United Kingdom	Scotland	5
ERR4242420	AMPLICON	291	139761865	SAMEA6961030	28726996	QUADRAM INSTITUTE BIOSCIENCE	public	bam,sra	ERX4201215	NextSeq 500	SINGLE	PCR	VIRAL RNA	Severe acute respiratory syndrome coronavirus 2	ILLUMINA	2020-06-16 18:00:00	COG-UK/NORW-E7676	ERP121228	PRJEB37886	United Kingdom	England	8
ERR4242421	AMPLICON	497	152358515	SAMEA6961031	40700542	WEST OF SCOTLAND SPECIALIST VIROLOGY CENTRE, NHSGG	public	bam,sra	ERX4201216	Illumina MiSeq	SINGLE	PCR	VIRAL RNA	Severe acute respiratory syndrome coronavirus 2	ILLUMINA	2020-06-16 18:00:00	COG-UK/CVR2985	ERP121228	PRJEB37886	United Kingdom	Scotland	8
ERR4242424	AMPLICON	289	132169781	SAMEA6961034	26988940	QUADRAM INSTITUTE BIOSCIENCE	public	bam,sra	ERX4201219	NextSeq 500	SINGLE	PCR	VIRAL RNA	Severe acute respiratory syndrome coronavirus 2	ILLUMINA	2020-06-16 18:00:00	COG-UK/NORW-E9C54	ERP121228	PRJEB37886	United Kingdom	England	8
ERR4242427	AMPLICON	246	14562798	SAMEA6961036	4079852	REGIONAL VIRUS LABORATORY, BELFAST HEALTH AND SOCI	public	sra,bam	ERX4201221	Illumina MiSeq	SINGLE	PCR	VIRAL RNA	Severe acute respiratory syndrome coronavirus 2	ILLUMINA	2020-06-16 18:00:00	COG-UK/NIRE-FAE87	ERP121228	PRJEB37886	United Kingdom	Northern_Ireland	6
ERR4242428	AMPLICON	496	13703257	SAMEA6961038	3797397	LIVERPOOL CLINICAL LABORATORIES	public	bam,sra	ERX4201223	Illumina MiSeq	SINGLE	PCR	VIRAL RNA	Severe acute respiratory syndrome coronavirus 2	ILLUMINA	2020-06-16 18:00:00	COG-UK/LIVE-9BF58	ERP121228	PRJEB37886	United Kingdom	England	6
ERR4242430	AMPLICON	497	15499874	SAMEA6961040	4032233	LIVERPOOL CLINICAL LABORATORIES	public	sra,bam	ERX4201224	Illumina MiSeq	SINGLE	PCR	VIRAL RNA	Severe acute respiratory syndrome coronavirus 2	ILLUMINA	2020-06-16 18:00:00	COG-UK/LIVE-9B301	ERP121228	PRJEB37886	United Kingdom	England	6
ERR4242431	AMPLICON	496	14498460	SAMEA6961039	4107380	LIVERPOOL CLINICAL LABORATORIES	public	sra,bam	ERX4201225	Illumina MiSeq	SINGLE	PCR	VIRAL RNA	Severe acute respiratory syndrome coronavirus 2	ILLUMINA	2020-06-16 18:00:00	COG-UK/LIVE-9C652	ERP121228	PRJEB37886	United Kingdom	England	7
ERR4242432	AMPLICON	497	14473824	SAMEA6961041	3728128	LIVERPOOL CLINICAL LABORATORIES	public	bam,sra	ERX4201226	Illumina MiSeq	SINGLE	PCR	VIRAL RNA	Severe acute respiratory syndrome coronavirus 2	ILLUMINA	2020-06-16 18:00:00	COG-UK/LIVE-9B3C5	ERP121228	PRJEB37886	United Kingdom	England	10
ERR4242441	AMPLICON	498	18349752	SAMEA6961050	4533537	LIVERPOOL CLINICAL LABORATORIES	public	bam,sra	ERX4201235	Illumina MiSeq	SINGLE	PCR	VIRAL RNA	Severe acute respiratory syndrome coronavirus 2	ILLUMINA	2020-06-16 18:00:00	COG-UK/LIVE-9AD9B	ERP121228	PRJEB37886	United Kingdom	England	5
ERR4242446	Targeted-Capture	295	91737254	SAMEA6961055	24109831	PUBLIC HEALTH ENGLAND (COLINDALE)	public	sra,bam	ERX4201241	NextSeq 550	SINGLE	other	VIRAL RNA	Severe acute respiratory syndrome coronavirus 2	ILLUMINA	2020-06-16 18:00:00	COG-UK/PHEC-20F3A	ERP121228	PRJEB37886	United Kingdom	England	14
ERR4242447	AMPLICON	497	158275688	SAMEA6961056	40904679	WEST OF SCOTLAND SPECIALIST VIROLOGY CENTRE, NHSGG	public	bam,sra	ERX4201240	Illumina MiSeq	SINGLE	PCR	VIRAL RNA	Severe acute respiratory syndrome coronavirus 2	ILLUMINA	2020-06-16 18:00:00	COG-UK/CVR2842	ERP121228	PRJEB37886	United Kingdom	Scotland	8
ERR4242448	AMPLICON	499	186686692	SAMEA6961057	47680078	WEST OF SCOTLAND SPECIALIST VIROLOGY CENTRE, NHSGG	public	bam,sra	ERX4201242	Illumina MiSeq	SINGLE	PCR	VIRAL RNA	Severe acute respiratory syndrome coronavirus 2	ILLUMINA	2020-06-16 18:00:00	COG-UK/CVR2686	ERP121228	PRJEB37886	United Kingdom	Scotland	10
ERR4242451	AMPLICON	496	14922139	SAMEA6961061	4071282	LIVERPOOL CLINICAL LABORATORIES	public	bam,sra	ERX4201247	Illumina MiSeq	SINGLE	PCR	VIRAL RNA	Severe acute respiratory syndrome coronavirus 2	ILLUMINA	2020-06-16 18:00:00	COG-UK/LIVE-9BFA3	ERP121228	PRJEB37886	United Kingdom	England	7
ERR4242453	AMPLICON	235	10305756	SAMEA6961060	3050749	REGIONAL VIRUS LABORATORY, BELFAST HEALTH AND SOCI	public	bam,sra	ERX4201246	Illumina MiSeq	SINGLE	PCR	VIRAL RNA	Severe acute respiratory syndrome coronavirus 2	ILLUMINA	2020-06-16 18:00:00	COG-UK/NIRE-FB69D	ERP121228	PRJEB37886	United Kingdom	Northern_Ireland	6
ERR4242454	AMPLICON	494	14913905	SAMEA6961062	4559076	LIVERPOOL CLINICAL LABORATORIES	public	bam,sra	ERX4201248	Illumina MiSeq	SINGLE	PCR	VIRAL RNA	Severe acute respiratory syndrome coronavirus 2	ILLUMINA	2020-06-16 18:00:00	COG-UK/LIVE-9BE79	ERP121228	PRJEB37886	United Kingdom	England	6
ERR4242455	AMPLICON	496	15310759	SAMEA6961064	4018538	LIVERPOOL CLINICAL LABORATORIES	public	sra,bam	ERX4201250	Illumina MiSeq	SINGLE	PCR	VIRAL RNA	Severe acute respiratory syndrome coronavirus 2	ILLUMINA	2020-06-16 18:00:00	COG-UK/LIVE-9C31F	ERP121228	PRJEB37886	United Kingdom	England	9
ERR4242457	AMPLICON	496	13147099	SAMEA6961066	3649362	LIVERPOOL CLINICAL LABORATORIES	public	bam,sra	ERX4201252	Illumina MiSeq	SINGLE	PCR	VIRAL RNA	Severe acute respiratory syndrome coronavirus 2	ILLUMINA	2020-06-16 18:00:00	COG-UK/LIVE-9BFC1	ERP121228	PRJEB37886	United Kingdom	England	4
ERR4242459	AMPLICON	290	147527072	SAMEA6961067	30431144	QUADRAM INSTITUTE BIOSCIENCE	public	sra,bam	ERX4201253	NextSeq 500	SINGLE	PCR	VIRAL RNA	Severe acute respiratory syndrome coronavirus 2	ILLUMINA	2020-06-16 18:00:00	COG-UK/NORW-E756A	ERP121228	PRJEB37886	United Kingdom	England	8
ERR4242460	AMPLICON	496	13961485	SAMEA6961070	4162110	LIVERPOOL CLINICAL LABORATORIES	public	sra,bam	ERX4201256	Illumina MiSeq	SINGLE	PCR	VIRAL RNA	Severe acute respiratory syndrome coronavirus 2	ILLUMINA	2020-06-16 18:00:00	COG-UK/LIVE-9C722	ERP121228	PRJEB37886	United Kingdom	England	6
ERR4242470	AMPLICON	250	16686400	SAMEA6961079	4492333	REGIONAL VIRUS LABORATORY, BELFAST HEALTH AND SOCI	public	bam,sra	ERX4201266	Illumina MiSeq	SINGLE	PCR	VIRAL RNA	Severe acute respiratory syndrome coronavirus 2	ILLUMINA	2020-06-16 18:00:00	COG-UK/NIRE-FAE96	ERP121228	PRJEB37886	United Kingdom	Northern_Ireland	5
ERR4242471	AMPLICON	499	189784013	SAMEA6961082	47850367	WEST OF SCOTLAND SPECIALIST VIROLOGY CENTRE, NHSGG	public	sra,bam	ERX4201265	Illumina MiSeq	SINGLE	PCR	VIRAL RNA	Severe acute respiratory syndrome coronavirus 2	ILLUMINA	2020-06-16 18:00:00	COG-UK/CVR3210	ERP121228	PRJEB37886	United Kingdom	Scotland	7
ERR4242472	AMPLICON	288	137472632	SAMEA6961081	28047876	QUADRAM INSTITUTE BIOSCIENCE	public	bam,sra	ERX4201264	NextSeq 500	SINGLE	PCR	VIRAL RNA	Severe acute respiratory syndrome coronavirus 2	ILLUMINA	2020-06-16 18:00:00	COG-UK/NORW-E9DF7	ERP121228	PRJEB37886	United Kingdom	England	6
ERR4242473	Targeted-Capture	296	46981184	SAMEA6961080	12051278	PUBLIC HEALTH ENGLAND (COLINDALE)	public	sra,bam	ERX4201268	NextSeq 550	SINGLE	other	VIRAL RNA	Severe acute respiratory syndrome coronavirus 2	ILLUMINA	2020-06-16 18:00:00	COG-UK/PHEC-20D30	ERP121228	PRJEB37886	United Kingdom	England	12
ERR4242475	AMPLICON	288	144547774	SAMEA6961083	29228074	QUADRAM INSTITUTE BIOSCIENCE	public	sra,bam	ERX4201269	NextSeq 500	SINGLE	PCR	VIRAL RNA	Severe acute respiratory syndrome coronavirus 2	ILLUMINA	2020-06-16 18:00:00	COG-UK/NORW-EA057	ERP121228	PRJEB37886	United Kingdom	England	9
ERR4242476	Targeted-Capture	297	669390416	SAMEA6961084	152389122	PUBLIC HEALTH ENGLAND (COLINDALE)	public	sra,bam	ERX4201270	NextSeq 550	SINGLE	other	VIRAL RNA	Severe acute respiratory syndrome coronavirus 2	ILLUMINA	2020-06-16 18:00:00	COG-UK/PHEC-20D12	ERP121228	PRJEB37886	United Kingdom	England	7
ERR4242477	AMPLICON	497	12879811	SAMEA6961085	3329447	LIVERPOOL CLINICAL LABORATORIES	public	bam,sra	ERX4201271	Illumina MiSeq	SINGLE	PCR	VIRAL RNA	Severe acute respiratory syndrome coronavirus 2	ILLUMINA	2020-06-16 18:00:00	COG-UK/LIVE-9B046	ERP121228	PRJEB37886	United Kingdom	England	3
ERR4242483	AMPLICON	496	119311806	SAMEA6961091	30713311	WEST OF SCOTLAND SPECIALIST VIROLOGY CENTRE, NHSGG	public	bam,sra	ERX4201277	Illumina MiSeq	SINGLE	PCR	VIRAL RNA	Severe acute respiratory syndrome coronavirus 2	ILLUMINA	2020-06-16 18:00:00	COG-UK/CVR3157	ERP121228	PRJEB37886	United Kingdom	Scotland	8
ERR4242487	AMPLICON	497	16566356	SAMEA6961095	4508827	LIVERPOOL CLINICAL LABORATORIES	public	sra,bam	ERX4201282	Illumina MiSeq	SINGLE	PCR	VIRAL RNA	Severe acute respiratory syndrome coronavirus 2	ILLUMINA	2020-06-16 18:00:00	COG-UK/LIVE-9B28C	ERP121228	PRJEB37886	United Kingdom	England	6
ERR4242489	AMPLICON	497	14011450	SAMEA6961096	3415718	LIVERPOOL CLINICAL LABORATORIES	public	sra,bam	ERX4201283	Illumina MiSeq	SINGLE	PCR	VIRAL RNA	Severe acute respiratory syndrome coronavirus 2	ILLUMINA	2020-06-16 18:00:00	COG-UK/LIVE-9C92C	ERP121228	PRJEB37886	United Kingdom	England	6
ERR4242492	AMPLICON	289	136506613	SAMEA6961100	27741156	QUADRAM INSTITUTE BIOSCIENCE	public	sra,bam	ERX4201287	NextSeq 500	SINGLE	PCR	VIRAL RNA	Severe acute respiratory syndrome coronavirus 2	ILLUMINA	2020-06-16 18:00:00	COG-UK/NORW-E9CEB	ERP121228	PRJEB37886	United Kingdom	England	9
ERR4242498	AMPLICON	499	249167620	SAMEA6961105	64401383	WEST OF SCOTLAND SPECIALIST VIROLOGY CENTRE, NHSGG	public	bam,sra	ERX4201292	Illumina MiSeq	SINGLE	PCR	VIRAL RNA	Severe acute respiratory syndrome coronavirus 2	ILLUMINA	2020-06-16 18:00:00	COG-UK/CVR2316	ERP121228	PRJEB37886	United Kingdom	Scotland	5
ERR4242499	AMPLICON	290	155649967	SAMEA6961106	32078515	QUADRAM INSTITUTE BIOSCIENCE	public	sra,bam	ERX4201293	NextSeq 500	SINGLE	PCR	VIRAL RNA	Severe acute respiratory syndrome coronavirus 2	ILLUMINA	2020-06-16 18:00:00	COG-UK/NORW-E7870	ERP121228	PRJEB37886	United Kingdom	England	13
ERR4242502	AMPLICON	497	14020494	SAMEA6961110	3790361	LIVERPOOL CLINICAL LABORATORIES	public	sra,bam	ERX4201297	Illumina MiSeq	SINGLE	PCR	VIRAL RNA	Severe acute respiratory syndrome coronavirus 2	ILLUMINA	2020-06-16 18:00:00	COG-UK/LIVE-9C661	ERP121228	PRJEB37886	United Kingdom	England	10
ERR4242504	AMPLICON	498	9172706	SAMEA6961111	2380473	LIVERPOOL CLINICAL LABORATORIES	public	sra,bam	ERX4201298	Illumina MiSeq	SINGLE	PCR	VIRAL RNA	Severe acute respiratory syndrome coronavirus 2	ILLUMINA	2020-06-16 18:00:00	COG-UK/LIVE-9B0FB	ERP121228	PRJEB37886	United Kingdom	England	8
ERR4242506	AMPLICON	497	13590472	SAMEA6961113	3737450	LIVERPOOL CLINICAL LABORATORIES	public	sra,bam	ERX4201300	Illumina MiSeq	SINGLE	PCR	VIRAL RNA	Severe acute respiratory syndrome coronavirus 2	ILLUMINA	2020-06-16 18:00:00	COG-UK/LIVE-9C33D	ERP121228	PRJEB37886	United Kingdom	England	6
ERR4242513	AMPLICON	497	19357203	SAMEA6961122	4914214	LIVERPOOL CLINICAL LABORATORIES	public	sra,bam	ERX4201309	Illumina MiSeq	SINGLE	PCR	VIRAL RNA	Severe acute respiratory syndrome coronavirus 2	ILLUMINA	2020-06-16 18:00:00	COG-UK/LIVE-9A690	ERP121228	PRJEB37886	United Kingdom	England	8
ERR4242521	AMPLICON	497	12864751	SAMEA6961129	3295091	LIVERPOOL CLINICAL LABORATORIES	public	bam,sra	ERX4201316	Illumina MiSeq	SINGLE	PCR	VIRAL RNA	Severe acute respiratory syndrome coronavirus 2	ILLUMINA	2020-06-16 18:00:00	COG-UK/LIVE-9B592	ERP121228	PRJEB37886	United Kingdom	England	7
ERR4242532	AMPLICON	288	130252784	SAMEA6961139	26654951	QUADRAM INSTITUTE BIOSCIENCE	public	sra,bam	ERX4201326	NextSeq 500	SINGLE	PCR	VIRAL RNA	Severe acute respiratory syndrome coronavirus 2	ILLUMINA	2020-06-16 18:00:00	COG-UK/NORW-E7DEA	ERP121228	PRJEB37886	United Kingdom	England	7
ERR4242533	AMPLICON	287	103874952	SAMEA6961141	21917035	QUADRAM INSTITUTE BIOSCIENCE	public	bam,sra	ERX4201328	NextSeq 500	SINGLE	PCR	VIRAL RNA	Severe acute respiratory syndrome coronavirus 2	ILLUMINA	2020-06-16 18:00:00	COG-UK/NORW-E9DCA	ERP121228	PRJEB37886	United Kingdom	England	10
ERR4242535	AMPLICON	497	158040800	SAMEA6961143	39860078	WEST OF SCOTLAND SPECIALIST VIROLOGY CENTRE, NHSGG	public	sra,bam	ERX4201330	Illumina MiSeq	SINGLE	PCR	VIRAL RNA	Severe acute respiratory syndrome coronavirus 2	ILLUMINA	2020-06-16 18:00:00	COG-UK/CVR3238	ERP121228	PRJEB37886	United Kingdom	Scotland	8
ERR4242538	AMPLICON	248	18029673	SAMEA6961145	5001429	REGIONAL VIRUS LABORATORY, BELFAST HEALTH AND SOCI	public	bam,sra	ERX4201332	Illumina MiSeq	SINGLE	PCR	VIRAL RNA	Severe acute respiratory syndrome coronavirus 2	ILLUMINA	2020-06-16 18:00:00	COG-UK/NIRE-FB6BB	ERP121228	PRJEB37886	United Kingdom	Northern_Ireland	6
ERR4242540	AMPLICON	289	128028044	SAMEA6961148	25943398	QUADRAM INSTITUTE BIOSCIENCE	public	bam,sra	ERX4201335	NextSeq 500	SINGLE	PCR	VIRAL RNA	Severe acute respiratory syndrome coronavirus 2	ILLUMINA	2020-06-16 18:00:00	COG-UK/NORW-E9E12	ERP121228	PRJEB37886	United Kingdom	England	8
ERR4242543	AMPLICON	291	160540982	SAMEA6961151	32347960	QUADRAM INSTITUTE BIOSCIENCE	public	bam,sra	ERX4201338	NextSeq 500	SINGLE	PCR	VIRAL RNA	Severe acute respiratory syndrome coronavirus 2	ILLUMINA	2020-06-16 18:00:00	COG-UK/NORW-E753D	ERP121228	PRJEB37886	United Kingdom	England	9
ERR4242547	AMPLICON	497	13682565	SAMEA6961154	3661084	LIVERPOOL CLINICAL LABORATORIES	public	sra,bam	ERX4201341	Illumina MiSeq	SINGLE	PCR	VIRAL RNA	Severe acute respiratory syndrome coronavirus 2	ILLUMINA	2020-06-16 18:00:00	COG-UK/LIVE-9B204	ERP121228	PRJEB37886	United Kingdom	England	3
ERR4242548	AMPLICON	247	13133677	SAMEA6961155	3645683	REGIONAL VIRUS LABORATORY, BELFAST HEALTH AND SOCI	public	bam,sra	ERX4201342	Illumina MiSeq	SINGLE	PCR	VIRAL RNA	Severe acute respiratory syndrome coronavirus 2	ILLUMINA	2020-06-16 18:00:00	COG-UK/NIRE-FB19C	ERP121228	PRJEB37886	United Kingdom	Northern_Ireland	7
ERR4242563	AMPLICON	497	11484054	SAMEA6961171	3072089	LIVERPOOL CLINICAL LABORATORIES	public	bam,sra	ERX4201357	Illumina MiSeq	SINGLE	PCR	VIRAL RNA	Severe acute respiratory syndrome coronavirus 2	ILLUMINA	2020-06-16 18:00:00	COG-UK/LIVE-9A548	ERP121228	PRJEB37886	United Kingdom	England	5
ERR4242564	AMPLICON	497	16108143	SAMEA6961172	3904677	LIVERPOOL CLINICAL LABORATORIES	public	bam,sra	ERX4201358	Illumina MiSeq	SINGLE	PCR	VIRAL RNA	Severe acute respiratory syndrome coronavirus 2	ILLUMINA	2020-06-16 18:00:00	COG-UK/LIVE-9C2C7	ERP121228	PRJEB37886	United Kingdom	England	6
ERR4242566	AMPLICON	288	130122819	SAMEA6961173	27002114	QUADRAM INSTITUTE BIOSCIENCE	public	sra,bam	ERX4201359	NextSeq 500	SINGLE	PCR	VIRAL RNA	Severe acute respiratory syndrome coronavirus 2	ILLUMINA	2020-06-16 18:00:00	COG-UK/NORW-E9FE2	ERP121228	PRJEB37886	United Kingdom	England	10
ERR4242571	AMPLICON	497	16354448	SAMEA6961180	4186630	LIVERPOOL CLINICAL LABORATORIES	public	sra,bam	ERX4201365	Illumina MiSeq	SINGLE	PCR	VIRAL RNA	Severe acute respiratory syndrome coronavirus 2	ILLUMINA	2020-06-16 18:00:00	COG-UK/LIVE-9A9F1	ERP121228	PRJEB37886	United Kingdom	England	6
ERR4242579	AMPLICON	291	132063179	SAMEA6961188	27047373	QUADRAM INSTITUTE BIOSCIENCE	public	bam,sra	ERX4201374	NextSeq 500	SINGLE	PCR	VIRAL RNA	Severe acute respiratory syndrome coronavirus 2	ILLUMINA	2020-06-16 18:00:00	COG-UK/NORW-E7737	ERP121228	PRJEB37886	United Kingdom	England	7
ERR4242583	AMPLICON	498	14577709	SAMEA6961191	3605835	LIVERPOOL CLINICAL LABORATORIES	public	bam,sra	ERX4201377	Illumina MiSeq	SINGLE	PCR	VIRAL RNA	Severe acute respiratory syndrome coronavirus 2	ILLUMINA	2020-06-16 18:00:00	COG-UK/LIVE-9B4C2	ERP121228	PRJEB37886	United Kingdom	England	7
ERR4242584	AMPLICON	498	195439722	SAMEA6961192	50090635	WEST OF SCOTLAND SPECIALIST VIROLOGY CENTRE, NHSGG	public	bam,sra	ERX4201378	Illumina MiSeq	SINGLE	PCR	VIRAL RNA	Severe acute respiratory syndrome coronavirus 2	ILLUMINA	2020-06-16 18:00:00	COG-UK/CVR2853	ERP121228	PRJEB37886	United Kingdom	Scotland	5
ERR4242585	AMPLICON	497	12130173	SAMEA6961193	3128197	LIVERPOOL CLINICAL LABORATORIES	public	sra,bam	ERX4201379	Illumina MiSeq	SINGLE	PCR	VIRAL RNA	Severe acute respiratory syndrome coronavirus 2	ILLUMINA	2020-06-16 18:00:00	COG-UK/LIVE-9B3E3	ERP121228	PRJEB37886	United Kingdom	England	5
ERR4242587	AMPLICON	497	16358464	SAMEA6961196	4195358	LIVERPOOL CLINICAL LABORATORIES	public	sra,bam	ERX4201382	Illumina MiSeq	SINGLE	PCR	VIRAL RNA	Severe acute respiratory syndrome coronavirus 2	ILLUMINA	2020-06-16 18:00:00	COG-UK/LIVE-9ADE6	ERP121228	PRJEB37886	United Kingdom	England	4
ERR4242590	AMPLICON	497	10359450	SAMEA6961198	2916092	LIVERPOOL CLINICAL LABORATORIES	public	bam,sra	ERX4201384	Illumina MiSeq	SINGLE	PCR	VIRAL RNA	Severe acute respiratory syndrome coronavirus 2	ILLUMINA	2020-06-16 18:00:00	COG-UK/LIVE-9B037	ERP121228	PRJEB37886	United Kingdom	England	7
ERR4242593	AMPLICON	497	14247132	SAMEA6961201	3696597	LIVERPOOL CLINICAL LABORATORIES	public	bam,sra	ERX4201387	Illumina MiSeq	SINGLE	PCR	VIRAL RNA	Severe acute respiratory syndrome coronavirus 2	ILLUMINA	2020-06-16 18:00:00	COG-UK/LIVE-9C801	ERP121228	PRJEB37886	United Kingdom	England	7
ERR4242595	AMPLICON	497	15760953	SAMEA6961203	4150438	LIVERPOOL CLINICAL LABORATORIES	public	sra,bam	ERX4201389	Illumina MiSeq	SINGLE	PCR	VIRAL RNA	Severe acute respiratory syndrome coronavirus 2	ILLUMINA	2020-06-16 18:00:00	COG-UK/LIVE-9B27D	ERP121228	PRJEB37886	United Kingdom	England	5
ERR4242596	AMPLICON	498	145440691	SAMEA6961205	35963221	WEST OF SCOTLAND SPECIALIST VIROLOGY CENTRE, NHSGG	public	bam,sra	ERX4201391	Illumina MiSeq	SINGLE	PCR	VIRAL RNA	Severe acute respiratory syndrome coronavirus 2	ILLUMINA	2020-06-16 18:00:00	COG-UK/CVR3160	ERP121228	PRJEB37886	United Kingdom	Scotland	7
ERR4242600	AMPLICON	497	157930045	SAMEA6961209	39252907	WEST OF SCOTLAND SPECIALIST VIROLOGY CENTRE, NHSGG	public	bam,sra	ERX4201395	Illumina MiSeq	SINGLE	PCR	VIRAL RNA	Severe acute respiratory syndrome coronavirus 2	ILLUMINA	2020-06-16 18:00:00	COG-UK/CVR2888	ERP121228	PRJEB37886	United Kingdom	Scotland	6
ERR4242602	AMPLICON	497	24111866	SAMEA6961210	5830410	LIVERPOOL CLINICAL LABORATORIES	public	bam,sra	ERX4201396	Illumina MiSeq	SINGLE	PCR	VIRAL RNA	Severe acute respiratory syndrome coronavirus 2	ILLUMINA	2020-06-16 18:00:00	COG-UK/LIVE-9B019	ERP121228	PRJEB37886	United Kingdom	England	9
ERR4242603	AMPLICON	290	107286833	SAMEA6961211	21939505	QUADRAM INSTITUTE BIOSCIENCE	public	bam,sra	ERX4201397	NextSeq 500	SINGLE	PCR	VIRAL RNA	Severe acute respiratory syndrome coronavirus 2	ILLUMINA	2020-06-16 18:00:00	COG-UK/NORW-E7852	ERP121228	PRJEB37886	United Kingdom	England	11
ERR4242606	AMPLICON	287	137398755	SAMEA6961214	28459035	QUADRAM INSTITUTE BIOSCIENCE	public	bam,sra	ERX4201400	NextSeq 500	SINGLE	PCR	VIRAL RNA	Severe acute respiratory syndrome coronavirus 2	ILLUMINA	2020-06-16 18:00:00	COG-UK/NORW-E9EF4	ERP121228	PRJEB37886	United Kingdom	England	13
ERR4242607	AMPLICON	249	20012551	SAMEA6961215	5679944	REGIONAL VIRUS LABORATORY, BELFAST HEALTH AND SOCI	public	sra,bam	ERX4201401	Illumina MiSeq	SINGLE	PCR	VIRAL RNA	Severe acute respiratory syndrome coronavirus 2	ILLUMINA	2020-06-16 18:00:00	COG-UK/NIRE-FB6D9	ERP121228	PRJEB37886	United Kingdom	Northern_Ireland	8
ERR4242608	AMPLICON	497	16630996	SAMEA6961216	4069421	LIVERPOOL CLINICAL LABORATORIES	public	bam,sra	ERX4201402	Illumina MiSeq	SINGLE	PCR	VIRAL RNA	Severe acute respiratory syndrome coronavirus 2	ILLUMINA	2020-06-16 18:00:00	COG-UK/LIVE-9B4B3	ERP121228	PRJEB37886	United Kingdom	England	8
ERR4242622	AMPLICON	496	134419968	SAMEA6961231	34545510	WEST OF SCOTLAND SPECIALIST VIROLOGY CENTRE, NHSGG	public	bam,sra	ERX4201417	Illumina MiSeq	SINGLE	PCR	VIRAL RNA	Severe acute respiratory syndrome coronavirus 2	ILLUMINA	2020-06-16 18:00:00	COG-UK/CVR3230	ERP121228	PRJEB37886	United Kingdom	Scotland	11
ERR4242624	AMPLICON	290	129323128	SAMEA6961233	26429224	QUADRAM INSTITUTE BIOSCIENCE	public	sra,bam	ERX4201418	NextSeq 500	SINGLE	PCR	VIRAL RNA	Severe acute respiratory syndrome coronavirus 2	ILLUMINA	2020-06-16 18:00:00	COG-UK/NORW-E76B2	ERP121228	PRJEB37886	United Kingdom	England	9
ERR4242626	AMPLICON	290	237154899	SAMEA6961234	47640184	QUADRAM INSTITUTE BIOSCIENCE	public	bam,sra	ERX4201420	NextSeq 500	SINGLE	PCR	VIRAL RNA	Severe acute respiratory syndrome coronavirus 2	ILLUMINA	2020-06-16 18:00:00	COG-UK/NORW-E74E5	ERP121228	PRJEB37886	United Kingdom	England	11
ERR4242627	AMPLICON	497	12378219	SAMEA6961235	3151926	LIVERPOOL CLINICAL LABORATORIES	public	sra,bam	ERX4201421	Illumina MiSeq	SINGLE	PCR	VIRAL RNA	Severe acute respiratory syndrome coronavirus 2	ILLUMINA	2020-06-16 18:00:00	COG-UK/LIVE-9AB46	ERP121228	PRJEB37886	United Kingdom	England	6
ERR4242628	AMPLICON	497	16058512	SAMEA6961236	4056231	LIVERPOOL CLINICAL LABORATORIES	public	sra,bam	ERX4201422	Illumina MiSeq	SINGLE	PCR	VIRAL RNA	Severe acute respiratory syndrome coronavirus 2	ILLUMINA	2020-06-16 18:00:00	COG-UK/LIVE-9B2F5	ERP121228	PRJEB37886	United Kingdom	England	7
ERR4242629	AMPLICON	497	30817648	SAMEA6961237	7962706	LIVERPOOL CLINICAL LABORATORIES	public	bam,sra	ERX4201423	Illumina MiSeq	SINGLE	PCR	VIRAL RNA	Severe acute respiratory syndrome coronavirus 2	ILLUMINA	2020-06-16 18:00:00	COG-UK/LIVE-9D23F	ERP121228	PRJEB37886	United Kingdom	England	7
ERR4242630	AMPLICON	499	128249153	SAMEA6961239	31878610	WEST OF SCOTLAND SPECIALIST VIROLOGY CENTRE, NHSGG	public	sra,bam	ERX4201425	Illumina MiSeq	SINGLE	PCR	VIRAL RNA	Severe acute respiratory syndrome coronavirus 2	ILLUMINA	2020-06-16 18:00:00	COG-UK/CVR3242	ERP121228	PRJEB37886	United Kingdom	Scotland	8
ERR4242632	AMPLICON	291	162747481	SAMEA6961241	32568429	QUADRAM INSTITUTE BIOSCIENCE	public	sra,bam	ERX4201427	NextSeq 500	SINGLE	PCR	VIRAL RNA	Severe acute respiratory syndrome coronavirus 2	ILLUMINA	2020-06-16 18:00:00	COG-UK/NORW-E79D7	ERP121228	PRJEB37886	United Kingdom	England	6
ERR4242657	AMPLICON	497	7851233	SAMEA6961265	2137969	LIVERPOOL CLINICAL LABORATORIES	public	sra,bam	ERX4201451	Illumina MiSeq	SINGLE	PCR	VIRAL RNA	Severe acute respiratory syndrome coronavirus 2	ILLUMINA	2020-06-16 18:00:00	COG-UK/LIVE-9A4E1	ERP121228	PRJEB37886	United Kingdom	England	5
ERR4242658	Targeted-Capture	296	30194465	SAMEA6961266	7510534	PUBLIC HEALTH ENGLAND (COLINDALE)	public	bam,sra	ERX4201452	NextSeq 550	SINGLE	other	VIRAL RNA	Severe acute respiratory syndrome coronavirus 2	ILLUMINA	2020-06-16 18:00:00	COG-UK/PHEC-20EE2	ERP121228	PRJEB37886	United Kingdom	England	9
ERR4242664	AMPLICON	289	100756212	SAMEA6961272	20623639	QUADRAM INSTITUTE BIOSCIENCE	public	sra,bam	ERX4201458	NextSeq 500	SINGLE	PCR	VIRAL RNA	Severe acute respiratory syndrome coronavirus 2	ILLUMINA	2020-06-16 18:00:00	COG-UK/NORW-E9B57	ERP121228	PRJEB37886	United Kingdom	England	6
ERR4242665	AMPLICON	291	140403836	SAMEA6961273	28691168	QUADRAM INSTITUTE BIOSCIENCE	public	bam,sra	ERX4201459	NextSeq 500	SINGLE	PCR	VIRAL RNA	Severe acute respiratory syndrome coronavirus 2	ILLUMINA	2020-06-16 18:00:00	COG-UK/NORW-E77CE	ERP121228	PRJEB37886	United Kingdom	England	8
ERR4242669	AMPLICON	497	9641469	SAMEA6961277	2456704	LIVERPOOL CLINICAL LABORATORIES	public	sra,bam	ERX4201463	Illumina MiSeq	SINGLE	PCR	VIRAL RNA	Severe acute respiratory syndrome coronavirus 2	ILLUMINA	2020-06-16 18:00:00	COG-UK/LIVE-9AA58	ERP121228	PRJEB37886	United Kingdom	England	5
ERR4242671	AMPLICON	247	16563161	SAMEA6961279	4677837	REGIONAL VIRUS LABORATORY, BELFAST HEALTH AND SOCI	public	bam,sra	ERX4201466	Illumina MiSeq	SINGLE	PCR	VIRAL RNA	Severe acute respiratory syndrome coronavirus 2	ILLUMINA	2020-06-16 18:00:00	COG-UK/NIRE-FB28A	ERP121228	PRJEB37886	United Kingdom	Northern_Ireland	7
ERR4242675	AMPLICON	497	14742737	SAMEA6961285	3711735	LIVERPOOL CLINICAL LABORATORIES	public	bam,sra	ERX4201471	Illumina MiSeq	SINGLE	PCR	VIRAL RNA	Severe acute respiratory syndrome coronavirus 2	ILLUMINA	2020-06-16 18:00:00	COG-UK/LIVE-9A5B1	ERP121228	PRJEB37886	United Kingdom	England	9
ERR4242679	AMPLICON	497	14205136	SAMEA6961287	3688373	LIVERPOOL CLINICAL LABORATORIES	public	sra,bam	ERX4201473	Illumina MiSeq	SINGLE	PCR	VIRAL RNA	Severe acute respiratory syndrome coronavirus 2	ILLUMINA	2020-06-16 18:00:00	COG-UK/LIVE-9C564	ERP121228	PRJEB37886	United Kingdom	England	9
ERR4242682	AMPLICON	497	195761257	SAMEA6961292	52128100	WEST OF SCOTLAND SPECIALIST VIROLOGY CENTRE, NHSGG	public	sra,bam	ERX4201478	Illumina MiSeq	SINGLE	PCR	VIRAL RNA	Severe acute respiratory syndrome coronavirus 2	ILLUMINA	2020-06-16 18:00:00	COG-UK/CVR2860	ERP121228	PRJEB37886	United Kingdom	Scotland	3
ERR4242683	AMPLICON	498	175749823	SAMEA6961293	45164023	WEST OF SCOTLAND SPECIALIST VIROLOGY CENTRE, NHSGG	public	sra,bam	ERX4201479	Illumina MiSeq	SINGLE	PCR	VIRAL RNA	Severe acute respiratory syndrome coronavirus 2	ILLUMINA	2020-06-16 18:00:00	COG-UK/CVR2979	ERP121228	PRJEB37886	United Kingdom	Scotland	12
ERR4242688	AMPLICON	497	18884938	SAMEA6961297	4951132	LIVERPOOL CLINICAL LABORATORIES	public	sra,bam	ERX4201483	Illumina MiSeq	SINGLE	PCR	VIRAL RNA	Severe acute respiratory syndrome coronavirus 2	ILLUMINA	2020-06-16 18:00:00	COG-UK/LIVE-9AEE3	ERP121228	PRJEB37886	United Kingdom	England	7
ERR4242689	AMPLICON	497	17443403	SAMEA6961298	4427279	LIVERPOOL CLINICAL LABORATORIES	public	sra,bam	ERX4201484	Illumina MiSeq	SINGLE	PCR	VIRAL RNA	Severe acute respiratory syndrome coronavirus 2	ILLUMINA	2020-06-16 18:00:00	COG-UK/LIVE-9B608	ERP121228	PRJEB37886	United Kingdom	England	7
ERR4242691	AMPLICON	252	21273007	SAMEA6961300	5620010	REGIONAL VIRUS LABORATORY, BELFAST HEALTH AND SOCI	public	bam,sra	ERX4201486	Illumina MiSeq	SINGLE	PCR	VIRAL RNA	Severe acute respiratory syndrome coronavirus 2	ILLUMINA	2020-06-16 18:00:00	COG-UK/NIRE-FB1D8	ERP121228	PRJEB37886	United Kingdom	Northern_Ireland	5
ERR4242697	AMPLICON	256	18050382	SAMEA6961306	4829704	REGIONAL VIRUS LABORATORY, BELFAST HEALTH AND SOCI	public	bam,sra	ERX4201492	Illumina MiSeq	SINGLE	PCR	VIRAL RNA	Severe acute respiratory syndrome coronavirus 2	ILLUMINA	2020-06-16 18:00:00	COG-UK/NIRE-FAFDF	ERP121228	PRJEB37886	United Kingdom	Northern_Ireland	6
ERR4242698	AMPLICON	497	12584922	SAMEA6961308	3369341	LIVERPOOL CLINICAL LABORATORIES	public	bam,sra	ERX4201493	Illumina MiSeq	SINGLE	PCR	VIRAL RNA	Severe acute respiratory syndrome coronavirus 2	ILLUMINA	2020-06-16 18:00:00	COG-UK/LIVE-9C0FA	ERP121228	PRJEB37886	United Kingdom	England	3
ERR4242701	AMPLICON	497	12744056	SAMEA6961309	3257456	LIVERPOOL CLINICAL LABORATORIES	public	sra,bam	ERX4201495	Illumina MiSeq	SINGLE	PCR	VIRAL RNA	Severe acute respiratory syndrome coronavirus 2	ILLUMINA	2020-06-16 18:00:00	COG-UK/LIVE-9BF0D	ERP121228	PRJEB37886	United Kingdom	England	6
ERR4242702	AMPLICON	497	15239663	SAMEA6961310	4168298	LIVERPOOL CLINICAL LABORATORIES	public	bam,sra	ERX4201496	Illumina MiSeq	SINGLE	PCR	VIRAL RNA	Severe acute respiratory syndrome coronavirus 2	ILLUMINA	2020-06-16 18:00:00	COG-UK/LIVE-9C5EC	ERP121228	PRJEB37886	United Kingdom	England	7
ERR4242711	AMPLICON	288	120560156	SAMEA6961320	24831074	QUADRAM INSTITUTE BIOSCIENCE	public	bam,sra	ERX4201506	NextSeq 500	SINGLE	PCR	VIRAL RNA	Severe acute respiratory syndrome coronavirus 2	ILLUMINA	2020-06-16 18:00:00	COG-UK/NORW-E9FA6	ERP121228	PRJEB37886	United Kingdom	England	6
ERR4242713	AMPLICON	487	17646408	SAMEA6961322	6301936	LIVERPOOL CLINICAL LABORATORIES	public	bam,sra	ERX4201507	Illumina MiSeq	SINGLE	PCR	VIRAL RNA	Severe acute respiratory syndrome coronavirus 2	ILLUMINA	2020-06-16 18:00:00	COG-UK/LIVE-9A706	ERP121228	PRJEB37886	United Kingdom	England	9
ERR4242714	AMPLICON	498	179332344	SAMEA6961321	46423419	WEST OF SCOTLAND SPECIALIST VIROLOGY CENTRE, NHSGG	public	bam,sra	ERX4201508	Illumina MiSeq	SINGLE	PCR	VIRAL RNA	Severe acute respiratory syndrome coronavirus 2	ILLUMINA	2020-06-16 18:00:00	COG-UK/CVR2944	ERP121228	PRJEB37886	United Kingdom	Scotland	5
ERR4242721	AMPLICON	497	18637807	SAMEA6961330	4831515	LIVERPOOL CLINICAL LABORATORIES	public	sra,bam	ERX4201516	Illumina MiSeq	SINGLE	PCR	VIRAL RNA	Severe acute respiratory syndrome coronavirus 2	ILLUMINA	2020-06-16 18:00:00	COG-UK/LIVE-9AC8F	ERP121228	PRJEB37886	United Kingdom	England	6
ERR4242724	AMPLICON	489	127342465	SAMEA6961332	45596966	WEST OF SCOTLAND SPECIALIST VIROLOGY CENTRE, NHSGG	public	bam,sra	ERX4201518	Illumina MiSeq	SINGLE	PCR	VIRAL RNA	Severe acute respiratory syndrome coronavirus 2	ILLUMINA	2020-06-16 18:00:00	COG-UK/CVR3158	ERP121228	PRJEB37886	United Kingdom	Scotland	11
ERR4242727	Targeted-Capture	294	97616246	SAMEA6961335	24523827	PUBLIC HEALTH ENGLAND (COLINDALE)	public	sra,bam	ERX4201521	NextSeq 550	SINGLE	other	VIRAL RNA	Severe acute respiratory syndrome coronavirus 2	ILLUMINA	2020-06-16 18:00:00	COG-UK/PHEC-21081	ERP121228	PRJEB37886	United Kingdom	England	6
ERR4242728	AMPLICON	498	149075225	SAMEA6961336	36886664	WEST OF SCOTLAND SPECIALIST VIROLOGY CENTRE, NHSGG	public	bam,sra	ERX4201522	Illumina MiSeq	SINGLE	PCR	VIRAL RNA	Severe acute respiratory syndrome coronavirus 2	ILLUMINA	2020-06-16 18:00:00	COG-UK/CVR3208	ERP121228	PRJEB37886	United Kingdom	Scotland	11
ERR4242730	AMPLICON	498	10243689	SAMEA6961339	2598598	LIVERPOOL CLINICAL LABORATORIES	public	bam,sra	ERX4201525	Illumina MiSeq	SINGLE	PCR	VIRAL RNA	Severe acute respiratory syndrome coronavirus 2	ILLUMINA	2020-06-16 18:00:00	COG-UK/LIVE-9A7E8	ERP121228	PRJEB37886	United Kingdom	England	9
ERR4242737	AMPLICON	288	108165468	SAMEA6961345	22444882	QUADRAM INSTITUTE BIOSCIENCE	public	bam,sra	ERX4201531	NextSeq 500	SINGLE	PCR	VIRAL RNA	Severe acute respiratory syndrome coronavirus 2	ILLUMINA	2020-06-16 18:00:00	COG-UK/NORW-E9FF1	ERP121228	PRJEB37886	United Kingdom	England	9
ERR4242739	AMPLICON	241	15857848	SAMEA6961347	4460910	REGIONAL VIRUS LABORATORY, BELFAST HEALTH AND SOCI	public	sra,bam	ERX4201533	Illumina MiSeq	SINGLE	PCR	VIRAL RNA	Severe acute respiratory syndrome coronavirus 2	ILLUMINA	2020-06-16 18:00:00	COG-UK/NIRE-FB1C9	ERP121228	PRJEB37886	United Kingdom	Northern_Ireland	3
ERR4242740	AMPLICON	495	15277292	SAMEA6961348	4565130	LIVERPOOL CLINICAL LABORATORIES	public	bam,sra	ERX4201534	Illumina MiSeq	SINGLE	PCR	VIRAL RNA	Severe acute respiratory syndrome coronavirus 2	ILLUMINA	2020-06-16 18:00:00	COG-UK/LIVE-9C300	ERP121228	PRJEB37886	United Kingdom	England	4
ERR4242741	AMPLICON	497	16484395	SAMEA6961349	4362046	LIVERPOOL CLINICAL LABORATORIES	public	bam,sra	ERX4201535	Illumina MiSeq	SINGLE	PCR	VIRAL RNA	Severe acute respiratory syndrome coronavirus 2	ILLUMINA	2020-06-16 18:00:00	COG-UK/LIVE-9C731	ERP121228	PRJEB37886	United Kingdom	England	12
ERR4242743	AMPLICON	498	19372730	SAMEA6961351	4567577	LIVERPOOL CLINICAL LABORATORIES	public	sra,bam	ERX4201537	Illumina MiSeq	SINGLE	PCR	VIRAL RNA	Severe acute respiratory syndrome coronavirus 2	ILLUMINA	2020-06-16 18:00:00	COG-UK/LIVE-9A478	ERP121228	PRJEB37886	United Kingdom	England	7
ERR4242744	AMPLICON	240	13800676	SAMEA6961352	4027984	REGIONAL VIRUS LABORATORY, BELFAST HEALTH AND SOCI	public	bam,sra	ERX4201538	Illumina MiSeq	SINGLE	PCR	VIRAL RNA	Severe acute respiratory syndrome coronavirus 2	ILLUMINA	2020-06-16 18:00:00	COG-UK/NIRE-FAE3C	ERP121228	PRJEB37886	United Kingdom	Northern_Ireland	6
ERR4242746	AMPLICON	497	18378494	SAMEA6961354	4613572	LIVERPOOL CLINICAL LABORATORIES	public	sra,bam	ERX4201540	Illumina MiSeq	SINGLE	PCR	VIRAL RNA	Severe acute respiratory syndrome coronavirus 2	ILLUMINA	2020-06-16 18:00:00	COG-UK/LIVE-9C4C1	ERP121228	PRJEB37886	United Kingdom	England	8
ERR4242747	AMPLICON	497	18086438	SAMEA6961355	4524898	LIVERPOOL CLINICAL LABORATORIES	public	sra,bam	ERX4201541	Illumina MiSeq	SINGLE	PCR	VIRAL RNA	Severe acute respiratory syndrome coronavirus 2	ILLUMINA	2020-06-16 18:00:00	COG-UK/LIVE-9B213	ERP121228	PRJEB37886	United Kingdom	England	7
ERR4242748	Targeted-Capture	296	32357831	SAMEA6961357	8157972	PUBLIC HEALTH ENGLAND (COLINDALE)	public	bam,sra	ERX4201543	NextSeq 550	SINGLE	other	VIRAL RNA	Severe acute respiratory syndrome coronavirus 2	ILLUMINA	2020-06-16 18:00:00	COG-UK/PHEC-21009	ERP121228	PRJEB37886	United Kingdom	England	11
ERR4242758	AMPLICON	498	195509497	SAMEA6961366	50153341	WEST OF SCOTLAND SPECIALIST VIROLOGY CENTRE, NHSGG	public	bam,sra	ERX4201553	Illumina MiSeq	SINGLE	PCR	VIRAL RNA	Severe acute respiratory syndrome coronavirus 2	ILLUMINA	2020-06-16 18:00:00	COG-UK/CVR3191	ERP121228	PRJEB37886	United Kingdom	Scotland	8
ERR4242759	AMPLICON	291	108214105	SAMEA6961367	22278714	QUADRAM INSTITUTE BIOSCIENCE	public	bam,sra	ERX4201552	NextSeq 500	SINGLE	PCR	VIRAL RNA	Severe acute respiratory syndrome coronavirus 2	ILLUMINA	2020-06-16 18:00:00	COG-UK/NORW-E7E05	ERP121228	PRJEB37886	United Kingdom	England	6
ERR4242760	AMPLICON	289	136622915	SAMEA6961368	27507786	QUADRAM INSTITUTE BIOSCIENCE	public	bam,sra	ERX4201554	NextSeq 500	SINGLE	PCR	VIRAL RNA	Severe acute respiratory syndrome coronavirus 2	ILLUMINA	2020-06-16 18:00:00	COG-UK/NORW-E788F	ERP121228	PRJEB37886	United Kingdom	England	7
ERR4242762	AMPLICON	251	20586135	SAMEA6961370	5808629	REGIONAL VIRUS LABORATORY, BELFAST HEALTH AND SOCI	public	sra,bam	ERX4201556	Illumina MiSeq	SINGLE	PCR	VIRAL RNA	Severe acute respiratory syndrome coronavirus 2	ILLUMINA	2020-06-16 18:00:00	COG-UK/NIRE-FB1BA	ERP121228	PRJEB37886	United Kingdom	Northern_Ireland	6
ERR4242764	AMPLICON	496	13646574	SAMEA6961372	3878449	LIVERPOOL CLINICAL LABORATORIES	public	sra,bam	ERX4201558	Illumina MiSeq	SINGLE	PCR	VIRAL RNA	Severe acute respiratory syndrome coronavirus 2	ILLUMINA	2020-06-16 18:00:00	COG-UK/LIVE-9B3B6	ERP121228	PRJEB37886	United Kingdom	England	6
ERR4242768	AMPLICON	499	190296541	SAMEA6961377	48803273	WEST OF SCOTLAND SPECIALIST VIROLOGY CENTRE, NHSGG	public	sra,bam	ERX4201563	Illumina MiSeq	SINGLE	PCR	VIRAL RNA	Severe acute respiratory syndrome coronavirus 2	ILLUMINA	2020-06-16 18:00:00	COG-UK/CVR2893	ERP121228	PRJEB37886	United Kingdom	Scotland	4
ERR4242773	AMPLICON	496	104531158	SAMEA6961382	25117998	WEST OF SCOTLAND SPECIALIST VIROLOGY CENTRE, NHSGG	public	bam,sra	ERX4201568	Illumina MiSeq	SINGLE	PCR	VIRAL RNA	Severe acute respiratory syndrome coronavirus 2	ILLUMINA	2020-06-16 18:00:00	COG-UK/CVR2347	ERP121228	PRJEB37886	United Kingdom	Scotland	7
ERR4242778	AMPLICON	499	148470275	SAMEA6961386	37991455	WEST OF SCOTLAND SPECIALIST VIROLOGY CENTRE, NHSGG	public	sra,bam	ERX4201572	Illumina MiSeq	SINGLE	PCR	VIRAL RNA	Severe acute respiratory syndrome coronavirus 2	ILLUMINA	2020-06-16 18:00:00	COG-UK/CVR3162	ERP121228	PRJEB37886	United Kingdom	Scotland	7
ERR4242781	AMPLICON	497	10093414	SAMEA6961389	2654920	LIVERPOOL CLINICAL LABORATORIES	public	sra,bam	ERX4201575	Illumina MiSeq	SINGLE	PCR	VIRAL RNA	Severe acute respiratory syndrome coronavirus 2	ILLUMINA	2020-06-16 18:00:00	COG-UK/LIVE-9A627	ERP121228	PRJEB37886	United Kingdom	England	7
ERR4242784	AMPLICON	497	20379518	SAMEA6961393	5019534	LIVERPOOL CLINICAL LABORATORIES	public	bam,sra	ERX4201579	Illumina MiSeq	SINGLE	PCR	VIRAL RNA	Severe acute respiratory syndrome coronavirus 2	ILLUMINA	2020-06-16 18:00:00	COG-UK/LIVE-9C7F5	ERP121228	PRJEB37886	United Kingdom	England	7
ERR4242790	AMPLICON	289	139788722	SAMEA6961398	28122399	QUADRAM INSTITUTE BIOSCIENCE	public	bam,sra	ERX4201584	NextSeq 500	SINGLE	PCR	VIRAL RNA	Severe acute respiratory syndrome coronavirus 2	ILLUMINA	2020-06-16 18:00:00	COG-UK/NORW-E9B1B	ERP121228	PRJEB37886	United Kingdom	England	8
ERR4242792	AMPLICON	496	179681089	SAMEA6961400	48741218	WEST OF SCOTLAND SPECIALIST VIROLOGY CENTRE, NHSGG	public	sra,bam	ERX4201586	Illumina MiSeq	SINGLE	PCR	VIRAL RNA	Severe acute respiratory syndrome coronavirus 2	ILLUMINA	2020-06-16 18:00:00	COG-UK/CVR2977	ERP121228	PRJEB37886	United Kingdom	Scotland	6
ERR4242793	AMPLICON	498	372764453	SAMEA6961401	93681595	WEST OF SCOTLAND SPECIALIST VIROLOGY CENTRE, NHSGG	public	bam,sra	ERX4201587	Illumina MiSeq	SINGLE	PCR	VIRAL RNA	Severe acute respiratory syndrome coronavirus 2	ILLUMINA	2020-06-16 18:00:00	COG-UK/CVR3209	ERP121228	PRJEB37886	United Kingdom	Scotland	5
ERR4242794	AMPLICON	497	13391744	SAMEA6961402	3396188	LIVERPOOL CLINICAL LABORATORIES	public	bam,sra	ERX4201588	Illumina MiSeq	SINGLE	PCR	VIRAL RNA	Severe acute respiratory syndrome coronavirus 2	ILLUMINA	2020-06-16 18:00:00	COG-UK/LIVE-9C69E	ERP121228	PRJEB37886	United Kingdom	England	6
ERR4242795	AMPLICON	288	113223225	SAMEA6961403	23094502	QUADRAM INSTITUTE BIOSCIENCE	public	sra,bam	ERX4201589	NextSeq 500	SINGLE	PCR	VIRAL RNA	Severe acute respiratory syndrome coronavirus 2	ILLUMINA	2020-06-16 18:00:00	COG-UK/NORW-E9E5E	ERP121228	PRJEB37886	United Kingdom	England	10
ERR4242797	AMPLICON	496	17567487	SAMEA6961407	4998600	LIVERPOOL CLINICAL LABORATORIES	public	bam,sra	ERX4201593	Illumina MiSeq	SINGLE	PCR	VIRAL RNA	Severe acute respiratory syndrome coronavirus 2	ILLUMINA	2020-06-16 18:00:00	COG-UK/LIVE-9C50A	ERP121228	PRJEB37886	United Kingdom	England	6
ERR4242800	AMPLICON	289	105396175	SAMEA6961408	21426254	QUADRAM INSTITUTE BIOSCIENCE	public	bam,sra	ERX4201594	NextSeq 500	SINGLE	PCR	VIRAL RNA	Severe acute respiratory syndrome coronavirus 2	ILLUMINA	2020-06-16 18:00:00	COG-UK/NORW-E9F3D	ERP121228	PRJEB37886	United Kingdom	England	8
ERR4242806	AMPLICON	497	10663174	SAMEA6961416	2832488	LIVERPOOL CLINICAL LABORATORIES	public	sra,bam	ERX4201602	Illumina MiSeq	SINGLE	PCR	VIRAL RNA	Severe acute respiratory syndrome coronavirus 2	ILLUMINA	2020-06-16 18:00:00	COG-UK/LIVE-9C3E2	ERP121228	PRJEB37886	United Kingdom	England	6
ERR4242812	AMPLICON	288	109668460	SAMEA6961420	22551232	QUADRAM INSTITUTE BIOSCIENCE	public	bam,sra	ERX4201606	NextSeq 500	SINGLE	PCR	VIRAL RNA	Severe acute respiratory syndrome coronavirus 2	ILLUMINA	2020-06-16 18:00:00	COG-UK/NORW-E9AD2	ERP121228	PRJEB37886	United Kingdom	England	8
ERR4242813	Targeted-Capture	297	110818331	SAMEA6961421	25648133	PUBLIC HEALTH ENGLAND (COLINDALE)	public	sra,bam	ERX4201607	NextSeq 550	SINGLE	other	VIRAL RNA	Severe acute respiratory syndrome coronavirus 2	ILLUMINA	2020-06-16 18:00:00	COG-UK/PHEC-20F58	ERP121228	PRJEB37886	United Kingdom	England	7
ERR4242814	AMPLICON	290	108081091	SAMEA6961422	22144762	QUADRAM INSTITUTE BIOSCIENCE	public	sra,bam	ERX4201608	NextSeq 500	SINGLE	PCR	VIRAL RNA	Severe acute respiratory syndrome coronavirus 2	ILLUMINA	2020-06-16 18:00:00	COG-UK/NORW-E73F7	ERP121228	PRJEB37886	United Kingdom	England	7
ERR4242817	AMPLICON	498	186142361	SAMEA6961425	53545320	WEST OF SCOTLAND SPECIALIST VIROLOGY CENTRE, NHSGG	public	sra,bam	ERX4201611	Illumina MiSeq	SINGLE	PCR	VIRAL RNA	Severe acute respiratory syndrome coronavirus 2	ILLUMINA	2020-06-16 18:00:00	COG-UK/CVR2930	ERP121228	PRJEB37886	United Kingdom	Scotland	9
ERR4242818	Targeted-Capture	295	128141707	SAMEA6961426	32250268	PUBLIC HEALTH ENGLAND (COLINDALE)	public	sra,bam	ERX4201612	NextSeq 550	SINGLE	other	VIRAL RNA	Severe acute respiratory syndrome coronavirus 2	ILLUMINA	2020-06-16 18:00:00	COG-UK/PHEC-20E1F	ERP121228	PRJEB37886	United Kingdom	England	10
ERR4242826	AMPLICON	497	25238103	SAMEA6961434	6512357	LIVERPOOL CLINICAL LABORATORIES	public	sra,bam	ERX4201620	Illumina MiSeq	SINGLE	PCR	VIRAL RNA	Severe acute respiratory syndrome coronavirus 2	ILLUMINA	2020-06-16 18:00:00	COG-UK/LIVE-9B2D7	ERP121228	PRJEB37886	United Kingdom	England	6
ERR4242828	AMPLICON	258	18927055	SAMEA6961436	5121635	REGIONAL VIRUS LABORATORY, BELFAST HEALTH AND SOCI	public	bam,sra	ERX4201622	Illumina MiSeq	SINGLE	PCR	VIRAL RNA	Severe acute respiratory syndrome coronavirus 2	ILLUMINA	2020-06-16 18:00:00	COG-UK/NIRE-FAE4B	ERP121228	PRJEB37886	United Kingdom	Northern_Ireland	5
ERR4242830	AMPLICON	495	15226046	SAMEA6961438	4675222	LIVERPOOL CLINICAL LABORATORIES	public	TenX,sra	ERX4201624	Illumina MiSeq	SINGLE	PCR	VIRAL RNA	Severe acute respiratory syndrome coronavirus 2	ILLUMINA	2020-06-16 18:00:00	COG-UK/LIVE-9B073	ERP121228	PRJEB37886	United Kingdom	England	7
ERR4242831	AMPLICON	497	17276865	SAMEA6961439	4389168	LIVERPOOL CLINICAL LABORATORIES	public	sra,bam	ERX4201625	Illumina MiSeq	SINGLE	PCR	VIRAL RNA	Severe acute respiratory syndrome coronavirus 2	ILLUMINA	2020-06-16 18:00:00	COG-UK/LIVE-9B116	ERP121228	PRJEB37886	United Kingdom	England	4
ERR4242834	Targeted-Capture	295	100283384	SAMEA6961442	25203788	PUBLIC HEALTH ENGLAND (COLINDALE)	public	sra,bam	ERX4201628	NextSeq 550	SINGLE	other	VIRAL RNA	Severe acute respiratory syndrome coronavirus 2	ILLUMINA	2020-06-16 18:00:00	COG-UK/PHEC-20EF1	ERP121228	PRJEB37886	United Kingdom	England	7
ERR4242838	AMPLICON	246	19958979	SAMEA6961446	5391727	REGIONAL VIRUS LABORATORY, BELFAST HEALTH AND SOCI	public	sra,bam	ERX4201632	Illumina MiSeq	SINGLE	PCR	VIRAL RNA	Severe acute respiratory syndrome coronavirus 2	ILLUMINA	2020-06-16 18:00:00	COG-UK/NIRE-FADE4	ERP121228	PRJEB37886	United Kingdom	Northern_Ireland	7
ERR4242844	Targeted-Capture	296	312200999	SAMEA6961451	80782400	PUBLIC HEALTH ENGLAND (COLINDALE)	public	sra,bam	ERX4201637	NextSeq 550	SINGLE	other	VIRAL RNA	Severe acute respiratory syndrome coronavirus 2	ILLUMINA	2020-06-16 18:00:00	COG-UK/PHEC-21072	ERP121228	PRJEB37886	United Kingdom	England	13
ERR4242846	Targeted-Capture	295	339061583	SAMEA6961454	85417602	PUBLIC HEALTH ENGLAND (COLINDALE)	public	sra,bam	ERX4201640	NextSeq 550	SINGLE	other	VIRAL RNA	Severe acute respiratory syndrome coronavirus 2	ILLUMINA	2020-06-16 18:00:00	COG-UK/PHEC-20E00	ERP121228	PRJEB37886	United Kingdom	England	7
ERR4242847	AMPLICON	497	13380225	SAMEA6961456	3409376	LIVERPOOL CLINICAL LABORATORIES	public	sra,bam	ERX4201642	Illumina MiSeq	SINGLE	PCR	VIRAL RNA	Severe acute respiratory syndrome coronavirus 2	ILLUMINA	2020-06-16 18:00:00	COG-UK/LIVE-9B34D	ERP121228	PRJEB37886	United Kingdom	England	7
ERR4242849	AMPLICON	498	18406532	SAMEA6961457	4448629	LIVERPOOL CLINICAL LABORATORIES	public	sra,bam	ERX4201643	Illumina MiSeq	SINGLE	PCR	VIRAL RNA	Severe acute respiratory syndrome coronavirus 2	ILLUMINA	2020-06-16 18:00:00	COG-UK/LIVE-9B389	ERP121228	PRJEB37886	United Kingdom	England	6
ERR4242851	AMPLICON	497	12709481	SAMEA6961461	3251109	LIVERPOOL CLINICAL LABORATORIES	public	sra,bam	ERX4201647	Illumina MiSeq	SINGLE	PCR	VIRAL RNA	Severe acute respiratory syndrome coronavirus 2	ILLUMINA	2020-06-16 18:00:00	COG-UK/LIVE-9B1E9	ERP121228	PRJEB37886	United Kingdom	England	6
ERR4242853	AMPLICON	497	18264590	SAMEA6961462	4565585	LIVERPOOL CLINICAL LABORATORIES	public	sra,bam	ERX4201648	Illumina MiSeq	SINGLE	PCR	VIRAL RNA	Severe acute respiratory syndrome coronavirus 2	ILLUMINA	2020-06-16 18:00:00	COG-UK/LIVE-9C528	ERP121228	PRJEB37886	United Kingdom	England	7
ERR4242856	AMPLICON	497	11382097	SAMEA6961464	2986934	LIVERPOOL CLINICAL LABORATORIES	public	sra,bam	ERX4201650	Illumina MiSeq	SINGLE	PCR	VIRAL RNA	Severe acute respiratory syndrome coronavirus 2	ILLUMINA	2020-06-16 18:00:00	COG-UK/LIVE-9C072	ERP121228	PRJEB37886	United Kingdom	England	4
ERR4242858	AMPLICON	497	129125205	SAMEA6961466	33875897	WEST OF SCOTLAND SPECIALIST VIROLOGY CENTRE, NHSGG	public	sra,bam	ERX4201652	Illumina MiSeq	SINGLE	PCR	VIRAL RNA	Severe acute respiratory syndrome coronavirus 2	ILLUMINA	2020-06-16 18:00:00	COG-UK/CVR3246	ERP121228	PRJEB37886	United Kingdom	Scotland	5
ERR4242860	Targeted-Capture	295	38005652	SAMEA6961467	9657512	PUBLIC HEALTH ENGLAND (COLINDALE)	public	bam,sra	ERX4201654	NextSeq 550	SINGLE	other	VIRAL RNA	Severe acute respiratory syndrome coronavirus 2	ILLUMINA	2020-06-16 18:00:00	COG-UK/PHEC-20F0D	ERP121228	PRJEB37886	United Kingdom	England	9
ERR4242861	Targeted-Capture	296	39599080	SAMEA6961468	9813591	PUBLIC HEALTH ENGLAND (COLINDALE)	public	bam,sra	ERX4201655	NextSeq 550	SINGLE	other	VIRAL RNA	Severe acute respiratory syndrome coronavirus 2	ILLUMINA	2020-06-16 18:00:00	COG-UK/PHEC-20D4F	ERP121228	PRJEB37886	United Kingdom	England	12
ERR4242867	AMPLICON	499	179647030	SAMEA6961473	46236081	WEST OF SCOTLAND SPECIALIST VIROLOGY CENTRE, NHSGG	public	sra,bam	ERX4201661	Illumina MiSeq	SINGLE	PCR	VIRAL RNA	Severe acute respiratory syndrome coronavirus 2	ILLUMINA	2020-06-16 18:00:00	COG-UK/CVR2415	ERP121228	PRJEB37886	United Kingdom	Scotland	4
ERR4242869	AMPLICON	496	12421523	SAMEA6961476	3469964	LIVERPOOL CLINICAL LABORATORIES	public	bam,sra	ERX4201664	Illumina MiSeq	SINGLE	PCR	VIRAL RNA	Severe acute respiratory syndrome coronavirus 2	ILLUMINA	2020-06-16 18:00:00	COG-UK/LIVE-9C42B	ERP121228	PRJEB37886	United Kingdom	England	7
ERR4242873	AMPLICON	499	172231244	SAMEA6961479	43709222	WEST OF SCOTLAND SPECIALIST VIROLOGY CENTRE, NHSGG	public	bam,sra	ERX4201667	Illumina MiSeq	SINGLE	PCR	VIRAL RNA	Severe acute respiratory syndrome coronavirus 2	ILLUMINA	2020-06-16 18:00:00	COG-UK/CVR3225	ERP121228	PRJEB37886	United Kingdom	Scotland	7
ERR4242880	AMPLICON	498	153485660	SAMEA6961487	37210132	WEST OF SCOTLAND SPECIALIST VIROLOGY CENTRE, NHSGG	public	bam,sra	ERX4201675	Illumina MiSeq	SINGLE	PCR	VIRAL RNA	Severe acute respiratory syndrome coronavirus 2	ILLUMINA	2020-06-16 18:00:00	COG-UK/CVR3185	ERP121228	PRJEB37886	United Kingdom	Scotland	7
ERR4242886	AMPLICON	497	16620888	SAMEA6961492	4192581	LIVERPOOL CLINICAL LABORATORIES	public	bam,sra	ERX4201680	Illumina MiSeq	SINGLE	PCR	VIRAL RNA	Severe acute respiratory syndrome coronavirus 2	ILLUMINA	2020-06-16 18:00:00	COG-UK/LIVE-9C8E3	ERP121228	PRJEB37886	United Kingdom	England	10
ERR4242887	AMPLICON	497	16949049	SAMEA6961493	4054272	LIVERPOOL CLINICAL LABORATORIES	public	sra,bam	ERX4201681	Illumina MiSeq	SINGLE	PCR	VIRAL RNA	Severe acute respiratory syndrome coronavirus 2	ILLUMINA	2020-06-16 18:00:00	COG-UK/LIVE-9A496	ERP121228	PRJEB37886	United Kingdom	England	10
ERR4242892	AMPLICON	497	122093399	SAMEA6961499	30072956	WEST OF SCOTLAND SPECIALIST VIROLOGY CENTRE, NHSGG	public	sra,bam	ERX4201687	Illumina MiSeq	SINGLE	PCR	VIRAL RNA	Severe acute respiratory syndrome coronavirus 2	ILLUMINA	2020-06-16 18:00:00	COG-UK/CVR3239	ERP121228	PRJEB37886	United Kingdom	Scotland	9
ERR4242911	AMPLICON	249	14480481	SAMEA6961518	3979288	REGIONAL VIRUS LABORATORY, BELFAST HEALTH AND SOCI	public	bam,sra	ERX4201706	Illumina MiSeq	SINGLE	PCR	VIRAL RNA	Severe acute respiratory syndrome coronavirus 2	ILLUMINA	2020-06-16 18:00:00	COG-UK/NIRE-FB24E	ERP121228	PRJEB37886	United Kingdom	Northern_Ireland	7
ERR4242913	AMPLICON	497	23161265	SAMEA6961519	5509638	LIVERPOOL CLINICAL LABORATORIES	public	bam,sra	ERX4201707	Illumina MiSeq	SINGLE	PCR	VIRAL RNA	Severe acute respiratory syndrome coronavirus 2	ILLUMINA	2020-06-16 18:00:00	COG-UK/LIVE-9C555	ERP121228	PRJEB37886	United Kingdom	England	8
ERR4242915	AMPLICON	496	15527552	SAMEA6961522	4289822	LIVERPOOL CLINICAL LABORATORIES	public	bam,sra	ERX4201710	Illumina MiSeq	SINGLE	PCR	VIRAL RNA	Severe acute respiratory syndrome coronavirus 2	ILLUMINA	2020-06-16 18:00:00	COG-UK/LIVE-9C4FE	ERP121228	PRJEB37886	United Kingdom	England	7
ERR4242924	Targeted-Capture	296	102700571	SAMEA6961530	25177403	PUBLIC HEALTH ENGLAND (COLINDALE)	public	sra,bam	ERX4201718	NextSeq 550	SINGLE	other	VIRAL RNA	Severe acute respiratory syndrome coronavirus 2	ILLUMINA	2020-06-16 18:00:00	COG-UK/PHEC-20DF4	ERP121228	PRJEB37886	United Kingdom	England	8
ERR4242931	AMPLICON	496	15916684	SAMEA6961539	4574104	LIVERPOOL CLINICAL LABORATORIES	public	sra,bam	ERX4201727	Illumina MiSeq	SINGLE	PCR	VIRAL RNA	Severe acute respiratory syndrome coronavirus 2	ILLUMINA	2020-06-16 18:00:00	COG-UK/LIVE-9C28B	ERP121228	PRJEB37886	United Kingdom	England	7
ERR4242934	AMPLICON	497	12249500	SAMEA6961540	3231174	LIVERPOOL CLINICAL LABORATORIES	public	bam,sra	ERX4201728	Illumina MiSeq	SINGLE	PCR	VIRAL RNA	Severe acute respiratory syndrome coronavirus 2	ILLUMINA	2020-06-16 18:00:00	COG-UK/LIVE-9A645	ERP121228	PRJEB37886	United Kingdom	England	6
ERR4242935	AMPLICON	496	12706694	SAMEA6961542	3596304	LIVERPOOL CLINICAL LABORATORIES	public	bam,sra	ERX4201730	Illumina MiSeq	SINGLE	PCR	VIRAL RNA	Severe acute respiratory syndrome coronavirus 2	ILLUMINA	2020-06-16 18:00:00	COG-UK/LIVE-9C124	ERP121228	PRJEB37886	United Kingdom	England	6
ERR4242937	AMPLICON	494	16781422	SAMEA6961543	5287539	LIVERPOOL CLINICAL LABORATORIES	public	sra,bam	ERX4201731	Illumina MiSeq	SINGLE	PCR	VIRAL RNA	Severe acute respiratory syndrome coronavirus 2	ILLUMINA	2020-06-16 18:00:00	COG-UK/LIVE-9C6BC	ERP121228	PRJEB37886	United Kingdom	England	8
ERR4242938	AMPLICON	496	15549673	SAMEA6961544	4456344	LIVERPOOL CLINICAL LABORATORIES	public	bam,sra	ERX4201732	Illumina MiSeq	SINGLE	PCR	VIRAL RNA	Severe acute respiratory syndrome coronavirus 2	ILLUMINA	2020-06-16 18:00:00	COG-UK/LIVE-9BEE2	ERP121228	PRJEB37886	United Kingdom	England	8
ERR4242943	AMPLICON	288	123693380	SAMEA6961549	25435369	QUADRAM INSTITUTE BIOSCIENCE	public	sra,bam	ERX4201739	NextSeq 500	SINGLE	PCR	VIRAL RNA	Severe acute respiratory syndrome coronavirus 2	ILLUMINA	2020-06-16 18:00:00	COG-UK/NORW-E9DE8	ERP121228	PRJEB37886	United Kingdom	England	8
ERR4242944	AMPLICON	497	18342378	SAMEA6961550	4953385	LIVERPOOL CLINICAL LABORATORIES	public	bam,sra	ERX4201737	Illumina MiSeq	SINGLE	PCR	VIRAL RNA	Severe acute respiratory syndrome coronavirus 2	ILLUMINA	2020-06-16 18:00:00	COG-UK/LIVE-9A86D	ERP121228	PRJEB37886	United Kingdom	England	10
ERR4242946	AMPLICON	290	123056084	SAMEA6961552	25110334	QUADRAM INSTITUTE BIOSCIENCE	public	sra,bam	ERX4201740	NextSeq 500	SINGLE	PCR	VIRAL RNA	Severe acute respiratory syndrome coronavirus 2	ILLUMINA	2020-06-16 18:00:00	COG-UK/NORW-E748B	ERP121228	PRJEB37886	United Kingdom	England	7
ERR4242948	AMPLICON	499	150129332	SAMEA6961554	37045417	WEST OF SCOTLAND SPECIALIST VIROLOGY CENTRE, NHSGG	public	sra,bam	ERX4201742	Illumina MiSeq	SINGLE	PCR	VIRAL RNA	Severe acute respiratory syndrome coronavirus 2	ILLUMINA	2020-06-16 18:00:00	COG-UK/CVR3194	ERP121228	PRJEB37886	United Kingdom	Scotland	12
ERR4242950	Targeted-Capture	296	110174684	SAMEA6961556	27043993	PUBLIC HEALTH ENGLAND (COLINDALE)	public	bam,sra	ERX4201744	NextSeq 550	SINGLE	other	VIRAL RNA	Severe acute respiratory syndrome coronavirus 2	ILLUMINA	2020-06-16 18:00:00	COG-UK/PHEC-20F2B	ERP121228	PRJEB37886	United Kingdom	England	11
ERR4242951	AMPLICON	498	171951810	SAMEA6961557	45224264	WEST OF SCOTLAND SPECIALIST VIROLOGY CENTRE, NHSGG	public	sra,bam	ERX4201745	Illumina MiSeq	SINGLE	PCR	VIRAL RNA	Severe acute respiratory syndrome coronavirus 2	ILLUMINA	2020-06-16 18:00:00	COG-UK/CVR2282	ERP121228	PRJEB37886	United Kingdom	Scotland	6
ERR4242952	AMPLICON	497	10218182	SAMEA6961558	2697182	LIVERPOOL CLINICAL LABORATORIES	public	bam,sra	ERX4201746	Illumina MiSeq	SINGLE	PCR	VIRAL RNA	Severe acute respiratory syndrome coronavirus 2	ILLUMINA	2020-06-16 18:00:00	COG-UK/LIVE-9A566	ERP121228	PRJEB37886	United Kingdom	England	6
ERR4242954	AMPLICON	498	18616798	SAMEA6961561	4579799	LIVERPOOL CLINICAL LABORATORIES	public	sra,bam	ERX4201749	Illumina MiSeq	SINGLE	PCR	VIRAL RNA	Severe acute respiratory syndrome coronavirus 2	ILLUMINA	2020-06-16 18:00:00	COG-UK/LIVE-9B50B	ERP121228	PRJEB37886	United Kingdom	England	3
ERR4242961	AMPLICON	288	121750787	SAMEA6961568	25784815	QUADRAM INSTITUTE BIOSCIENCE	public	sra,bam	ERX4201755	NextSeq 500	SINGLE	PCR	VIRAL RNA	Severe acute respiratory syndrome coronavirus 2	ILLUMINA	2020-06-16 18:00:00	COG-UK/NORW-E9C81	ERP121228	PRJEB37886	United Kingdom	England	9
ERR4242963	AMPLICON	497	13071321	SAMEA6961569	3296593	LIVERPOOL CLINICAL LABORATORIES	public	bam,sra	ERX4201757	Illumina MiSeq	SINGLE	PCR	VIRAL RNA	Severe acute respiratory syndrome coronavirus 2	ILLUMINA	2020-06-16 18:00:00	COG-UK/LIVE-9B240	ERP121228	PRJEB37886	United Kingdom	England	4
ERR4242965	Targeted-Capture	296	124576347	SAMEA6961571	32593875	PUBLIC HEALTH ENGLAND (COLINDALE)	public	sra,bam	ERX4201759	NextSeq 550	SINGLE	other	VIRAL RNA	Severe acute respiratory syndrome coronavirus 2	ILLUMINA	2020-06-16 18:00:00	COG-UK/PHEC-20D8B	ERP121228	PRJEB37886	United Kingdom	England	11
ERR4242966	AMPLICON	497	15271419	SAMEA6961572	4102536	LIVERPOOL CLINICAL LABORATORIES	public	bam,sra	ERX4201760	Illumina MiSeq	SINGLE	PCR	VIRAL RNA	Severe acute respiratory syndrome coronavirus 2	ILLUMINA	2020-06-16 18:00:00	COG-UK/LIVE-9B4FF	ERP121228	PRJEB37886	United Kingdom	England	7
ERR4242968	AMPLICON	290	191333933	SAMEA6961574	39274513	QUADRAM INSTITUTE BIOSCIENCE	public	bam,sra	ERX4201762	NextSeq 500	SINGLE	PCR	VIRAL RNA	Severe acute respiratory syndrome coronavirus 2	ILLUMINA	2020-06-16 18:00:00	COG-UK/NORW-E77EC	ERP121228	PRJEB37886	United Kingdom	England	7
ERR4242969	AMPLICON	497	15411716	SAMEA6961575	3977560	LIVERPOOL CLINICAL LABORATORIES	public	bam,sra	ERX4201763	Illumina MiSeq	SINGLE	PCR	VIRAL RNA	Severe acute respiratory syndrome coronavirus 2	ILLUMINA	2020-06-16 18:00:00	COG-UK/LIVE-9C85C	ERP121228	PRJEB37886	United Kingdom	England	7
ERR4242972	AMPLICON	496	104316215	SAMEA6961578	27914165	WEST OF SCOTLAND SPECIALIST VIROLOGY CENTRE, NHSGG	public	sra,bam	ERX4201766	Illumina MiSeq	SINGLE	PCR	VIRAL RNA	Severe acute respiratory syndrome coronavirus 2	ILLUMINA	2020-06-16 18:00:00	COG-UK/CVR3245	ERP121228	PRJEB37886	United Kingdom	Scotland	9
ERR4242978	AMPLICON	291	104571686	SAMEA6961584	20985260	QUADRAM INSTITUTE BIOSCIENCE	public	bam,sra	ERX4201772	NextSeq 500	SINGLE	PCR	VIRAL RNA	Severe acute respiratory syndrome coronavirus 2	ILLUMINA	2020-06-16 18:00:00	COG-UK/NORW-E755B	ERP121228	PRJEB37886	United Kingdom	England	9
ERR4242979	AMPLICON	250	20198634	SAMEA6961585	5509107	REGIONAL VIRUS LABORATORY, BELFAST HEALTH AND SOCI	public	bam,sra	ERX4201773	Illumina MiSeq	SINGLE	PCR	VIRAL RNA	Severe acute respiratory syndrome coronavirus 2	ILLUMINA	2020-06-16 18:00:00	COG-UK/NIRE-FAEB4	ERP121228	PRJEB37886	United Kingdom	Northern_Ireland	7
ERR4242980	AMPLICON	498	178679644	SAMEA6961586	44718502	WEST OF SCOTLAND SPECIALIST VIROLOGY CENTRE, NHSGG	public	bam,sra	ERX4201774	Illumina MiSeq	SINGLE	PCR	VIRAL RNA	Severe acute respiratory syndrome coronavirus 2	ILLUMINA	2020-06-16 18:00:00	COG-UK/CVR3231	ERP121228	PRJEB37886	United Kingdom	Scotland	6
ERR4242981	AMPLICON	497	15091126	SAMEA6961587	3688048	LIVERPOOL CLINICAL LABORATORIES	public	sra,TenX	ERX4201775	Illumina MiSeq	SINGLE	PCR	VIRAL RNA	Severe acute respiratory syndrome coronavirus 2	ILLUMINA	2020-06-16 18:00:00	COG-UK/LIVE-9B574	ERP121228	PRJEB37886	United Kingdom	England	6
ERR4242982	AMPLICON	497	13814639	SAMEA6961589	3620487	LIVERPOOL CLINICAL LABORATORIES	public	bam,sra	ERX4201777	Illumina MiSeq	SINGLE	PCR	VIRAL RNA	Severe acute respiratory syndrome coronavirus 2	ILLUMINA	2020-06-16 18:00:00	COG-UK/LIVE-9C6AD	ERP121228	PRJEB37886	United Kingdom	England	9
ERR4242984	AMPLICON	252	15528513	SAMEA6961591	4241183	REGIONAL VIRUS LABORATORY, BELFAST HEALTH AND SOCI	public	bam,sra	ERX4201779	Illumina MiSeq	SINGLE	PCR	VIRAL RNA	Severe acute respiratory syndrome coronavirus 2	ILLUMINA	2020-06-16 18:00:00	COG-UK/NIRE-FADD5	ERP121228	PRJEB37886	United Kingdom	Northern_Ireland	6
ERR4242985	AMPLICON	254	20468564	SAMEA6961590	5467229	REGIONAL VIRUS LABORATORY, BELFAST HEALTH AND SOCI	public	bam,sra	ERX4201778	Illumina MiSeq	SINGLE	PCR	VIRAL RNA	Severe acute respiratory syndrome coronavirus 2	ILLUMINA	2020-06-16 18:00:00	COG-UK/NIRE-FB721	ERP121228	PRJEB37886	United Kingdom	Northern_Ireland	7
ERR4242986	AMPLICON	494	17343974	SAMEA6961592	5435144	LIVERPOOL CLINICAL LABORATORIES	public	sra,bam	ERX4201780	Illumina MiSeq	SINGLE	PCR	VIRAL RNA	Severe acute respiratory syndrome coronavirus 2	ILLUMINA	2020-06-16 18:00:00	COG-UK/LIVE-9ACAD	ERP121228	PRJEB37886	United Kingdom	England	6
ERR4242989	AMPLICON	497	133166353	SAMEA6961596	33765696	WEST OF SCOTLAND SPECIALIST VIROLOGY CENTRE, NHSGG	public	sra,bam	ERX4201784	Illumina MiSeq	SINGLE	PCR	VIRAL RNA	Severe acute respiratory syndrome coronavirus 2	ILLUMINA	2020-06-16 18:00:00	COG-UK/CVR3170	ERP121228	PRJEB37886	United Kingdom	Scotland	7
ERR4242998	Targeted-Capture	296	66844126	SAMEA6961604	16875210	PUBLIC HEALTH ENGLAND (COLINDALE)	public	bam,sra	ERX4201792	NextSeq 550	SINGLE	other	VIRAL RNA	Severe acute respiratory syndrome coronavirus 2	ILLUMINA	2020-06-16 18:00:00	COG-UK/PHEC-20F67	ERP121228	PRJEB37886	United Kingdom	England	6
ERR4243002	AMPLICON	499	165770392	SAMEA6961608	40065504	WEST OF SCOTLAND SPECIALIST VIROLOGY CENTRE, NHSGG	public	sra,bam	ERX4201796	Illumina MiSeq	SINGLE	PCR	VIRAL RNA	Severe acute respiratory syndrome coronavirus 2	ILLUMINA	2020-06-16 18:00:00	COG-UK/CVR3171	ERP121228	PRJEB37886	United Kingdom	Scotland	7
ERR4243003	AMPLICON	290	136968018	SAMEA6961610	27650123	QUADRAM INSTITUTE BIOSCIENCE	public	sra,bam	ERX4201798	NextSeq 500	SINGLE	PCR	VIRAL RNA	Severe acute respiratory syndrome coronavirus 2	ILLUMINA	2020-06-16 18:00:00	COG-UK/NORW-E77A0	ERP121228	PRJEB37886	United Kingdom	England	8
ERR4243004	AMPLICON	499	177395234	SAMEA6961611	46318004	WEST OF SCOTLAND SPECIALIST VIROLOGY CENTRE, NHSGG	public	sra,bam	ERX4201799	Illumina MiSeq	SINGLE	PCR	VIRAL RNA	Severe acute respiratory syndrome coronavirus 2	ILLUMINA	2020-06-16 18:00:00	COG-UK/CVR1902	ERP121228	PRJEB37886	United Kingdom	Scotland	4
ERR4243005	AMPLICON	494	14317329	SAMEA6961612	4605011	LIVERPOOL CLINICAL LABORATORIES	public	bam,sra	ERX4201800	Illumina MiSeq	SINGLE	PCR	VIRAL RNA	Severe acute respiratory syndrome coronavirus 2	ILLUMINA	2020-06-16 18:00:00	COG-UK/LIVE-9C607	ERP121228	PRJEB37886	United Kingdom	England	5
ERR4243006	AMPLICON	288	104312623	SAMEA6961609	21912951	QUADRAM INSTITUTE BIOSCIENCE	public	sra,bam	ERX4201797	NextSeq 500	SINGLE	PCR	VIRAL RNA	Severe acute respiratory syndrome coronavirus 2	ILLUMINA	2020-06-16 18:00:00	COG-UK/NORW-E9C09	ERP121228	PRJEB37886	United Kingdom	England	12
ERR4243008	AMPLICON	291	163603872	SAMEA6961614	32823742	QUADRAM INSTITUTE BIOSCIENCE	public	bam,sra	ERX4201802	NextSeq 500	SINGLE	PCR	VIRAL RNA	Severe acute respiratory syndrome coronavirus 2	ILLUMINA	2020-06-16 18:00:00	COG-UK/NORW-E7922	ERP121228	PRJEB37886	United Kingdom	England	6
ERR4243023	AMPLICON	290	101405485	SAMEA6961630	21071064	QUADRAM INSTITUTE BIOSCIENCE	public	sra,bam	ERX4201818	NextSeq 500	SINGLE	PCR	VIRAL RNA	Severe acute respiratory syndrome coronavirus 2	ILLUMINA	2020-06-16 18:00:00	COG-UK/NORW-E7FD5	ERP121228	PRJEB37886	United Kingdom	England	5
ERR4243027	AMPLICON	496	13135401	SAMEA6961633	3485604	LIVERPOOL CLINICAL LABORATORIES	public	bam,sra	ERX4201821	Illumina MiSeq	SINGLE	PCR	VIRAL RNA	Severe acute respiratory syndrome coronavirus 2	ILLUMINA	2020-06-16 18:00:00	COG-UK/LIVE-9BEF1	ERP121228	PRJEB37886	United Kingdom	England	6
ERR4243036	AMPLICON	498	170270606	SAMEA6961642	42546062	WEST OF SCOTLAND SPECIALIST VIROLOGY CENTRE, NHSGG	public	sra,bam	ERX4201830	Illumina MiSeq	SINGLE	PCR	VIRAL RNA	Severe acute respiratory syndrome coronavirus 2	ILLUMINA	2020-06-16 18:00:00	COG-UK/CVR3182	ERP121228	PRJEB37886	United Kingdom	Scotland	9
ERR4243046	AMPLICON	497	13554259	SAMEA6961655	3728149	LIVERPOOL CLINICAL LABORATORIES	public	bam,sra	ERX4201843	Illumina MiSeq	SINGLE	PCR	VIRAL RNA	Severe acute respiratory syndrome coronavirus 2	ILLUMINA	2020-06-16 18:00:00	COG-UK/LIVE-9B565	ERP121228	PRJEB37886	United Kingdom	England	6
ERR4243050	AMPLICON	497	10882660	SAMEA6961658	3038458	LIVERPOOL CLINICAL LABORATORIES	public	bam,sra	ERX4201846	Illumina MiSeq	SINGLE	PCR	VIRAL RNA	Severe acute respiratory syndrome coronavirus 2	ILLUMINA	2020-06-16 18:00:00	COG-UK/LIVE-9C0EB	ERP121228	PRJEB37886	United Kingdom	England	6
ERR4243052	AMPLICON	290	220642847	SAMEA6961659	44489237	QUADRAM INSTITUTE BIOSCIENCE	public	sra,bam	ERX4201847	NextSeq 500	SINGLE	PCR	VIRAL RNA	Severe acute respiratory syndrome coronavirus 2	ILLUMINA	2020-06-16 18:00:00	COG-UK/NORW-E7746	ERP121228	PRJEB37886	United Kingdom	England	7
ERR4243054	AMPLICON	245	22716256	SAMEA6961660	6429456	REGIONAL VIRUS LABORATORY, BELFAST HEALTH AND SOCI	public	sra,bam	ERX4201848	Illumina MiSeq	SINGLE	PCR	VIRAL RNA	Severe acute respiratory syndrome coronavirus 2	ILLUMINA	2020-06-16 18:00:00	COG-UK/NIRE-FAE2D	ERP121228	PRJEB37886	United Kingdom	Northern_Ireland	5
ERR4243060	AMPLICON	288	97598047	SAMEA6961667	20581033	QUADRAM INSTITUTE BIOSCIENCE	public	sra,bam	ERX4201855	NextSeq 500	SINGLE	PCR	VIRAL RNA	Severe acute respiratory syndrome coronavirus 2	ILLUMINA	2020-06-16 18:00:00	COG-UK/NORW-E9ED6	ERP121228	PRJEB37886	United Kingdom	England	7
ERR4243066	AMPLICON	498	14192309	SAMEA6961672	3542917	LIVERPOOL CLINICAL LABORATORIES	public	sra,bam	ERX4201860	Illumina MiSeq	SINGLE	PCR	VIRAL RNA	Severe acute respiratory syndrome coronavirus 2	ILLUMINA	2020-06-16 18:00:00	COG-UK/LIVE-9A7D9	ERP121228	PRJEB37886	United Kingdom	England	3
ERR4243067	AMPLICON	497	14262337	SAMEA6961673	3680468	LIVERPOOL CLINICAL LABORATORIES	public	sra,bam	ERX4201861	Illumina MiSeq	SINGLE	PCR	VIRAL RNA	Severe acute respiratory syndrome coronavirus 2	ILLUMINA	2020-06-16 18:00:00	COG-UK/LIVE-9C34C	ERP121228	PRJEB37886	United Kingdom	England	6
ERR4243069	AMPLICON	288	140799662	SAMEA6961675	28541051	QUADRAM INSTITUTE BIOSCIENCE	public	bam,sra	ERX4201863	NextSeq 500	SINGLE	PCR	VIRAL RNA	Severe acute respiratory syndrome coronavirus 2	ILLUMINA	2020-06-16 18:00:00	COG-UK/NORW-E9E9A	ERP121228	PRJEB37886	United Kingdom	England	6
ERR4243070	Targeted-Capture	291	9688329	SAMEA6961676	2440970	PUBLIC HEALTH ENGLAND (COLINDALE)	public	sra,bam	ERX4201864	NextSeq 550	SINGLE	other	VIRAL RNA	Severe acute respiratory syndrome coronavirus 2	ILLUMINA	2020-06-16 18:00:00	COG-UK/PHEC-21063	ERP121228	PRJEB37886	United Kingdom	England	5
ERR4243088	AMPLICON	291	115643094	SAMEA6961694	23576126	QUADRAM INSTITUTE BIOSCIENCE	public	bam,sra	ERX4201882	NextSeq 500	SINGLE	PCR	VIRAL RNA	Severe acute respiratory syndrome coronavirus 2	ILLUMINA	2020-06-16 18:00:00	COG-UK/NORW-E7DF9	ERP121228	PRJEB37886	United Kingdom	England	7
ERR4243091	AMPLICON	497	15494364	SAMEA6961697	4259674	LIVERPOOL CLINICAL LABORATORIES	public	bam,sra	ERX4201885	Illumina MiSeq	SINGLE	PCR	VIRAL RNA	Severe acute respiratory syndrome coronavirus 2	ILLUMINA	2020-06-16 18:00:00	COG-UK/LIVE-9B398	ERP121228	PRJEB37886	United Kingdom	England	8
ERR4243100	AMPLICON	252	17511885	SAMEA6961706	4941443	REGIONAL VIRUS LABORATORY, BELFAST HEALTH AND SOCI	public	bam,sra	ERX4201894	Illumina MiSeq	SINGLE	PCR	VIRAL RNA	Severe acute respiratory syndrome coronavirus 2	ILLUMINA	2020-06-16 18:00:00	COG-UK/NIRE-FAFFD	ERP121228	PRJEB37886	United Kingdom	Northern_Ireland	5
ERR4243103	AMPLICON	290	90187864	SAMEA6961709	18352633	QUADRAM INSTITUTE BIOSCIENCE	public	sra,bam	ERX4201897	NextSeq 500	SINGLE	PCR	VIRAL RNA	Severe acute respiratory syndrome coronavirus 2	ILLUMINA	2020-06-16 18:00:00	COG-UK/NORW-E7EBA	ERP121228	PRJEB37886	United Kingdom	England	10
ERR4243110	AMPLICON	291	189080859	SAMEA6961717	38290422	QUADRAM INSTITUTE BIOSCIENCE	public	bam,sra	ERX4201905	NextSeq 500	SINGLE	PCR	VIRAL RNA	Severe acute respiratory syndrome coronavirus 2	ILLUMINA	2020-06-16 18:00:00	COG-UK/NORW-E7649	ERP121228	PRJEB37886	United Kingdom	England	8
ERR4243114	AMPLICON	498	15260304	SAMEA6961722	3834995	LIVERPOOL CLINICAL LABORATORIES	public	sra,bam	ERX4201910	Illumina MiSeq	SINGLE	PCR	VIRAL RNA	Severe acute respiratory syndrome coronavirus 2	ILLUMINA	2020-06-16 18:00:00	COG-UK/LIVE-9B40E	ERP121228	PRJEB37886	United Kingdom	England	4
ERR4243117	AMPLICON	497	9960034	SAMEA6961723	2541212	LIVERPOOL CLINICAL LABORATORIES	public	bam,sra	ERX4201911	Illumina MiSeq	SINGLE	PCR	VIRAL RNA	Severe acute respiratory syndrome coronavirus 2	ILLUMINA	2020-06-16 18:00:00	COG-UK/LIVE-9A6AF	ERP121228	PRJEB37886	United Kingdom	England	9
ERR4243119	AMPLICON	497	12282614	SAMEA6961725	3175981	LIVERPOOL CLINICAL LABORATORIES	public	bam,sra	ERX4201913	Illumina MiSeq	SINGLE	PCR	VIRAL RNA	Severe acute respiratory syndrome coronavirus 2	ILLUMINA	2020-06-16 18:00:00	COG-UK/LIVE-9A900	ERP121228	PRJEB37886	United Kingdom	England	5
ERR4243124	AMPLICON	252	19673038	SAMEA6961730	5350570	REGIONAL VIRUS LABORATORY, BELFAST HEALTH AND SOCI	public	bam,sra	ERX4201918	Illumina MiSeq	SINGLE	PCR	VIRAL RNA	Severe acute respiratory syndrome coronavirus 2	ILLUMINA	2020-06-16 18:00:00	COG-UK/NIRE-FB16F	ERP121228	PRJEB37886	United Kingdom	Northern_Ireland	6
ERR4243129	AMPLICON	497	14840841	SAMEA6961734	3896382	LIVERPOOL CLINICAL LABORATORIES	public	sra,bam	ERX4201923	Illumina MiSeq	SINGLE	PCR	VIRAL RNA	Severe acute respiratory syndrome coronavirus 2	ILLUMINA	2020-06-16 18:00:00	COG-UK/LIVE-9C740	ERP121228	PRJEB37886	United Kingdom	England	5
ERR4243131	AMPLICON	498	158977990	SAMEA6961736	40095479	WEST OF SCOTLAND SPECIALIST VIROLOGY CENTRE, NHSGG	public	sra,bam	ERX4201925	Illumina MiSeq	SINGLE	PCR	VIRAL RNA	Severe acute respiratory syndrome coronavirus 2	ILLUMINA	2020-06-16 18:00:00	COG-UK/CVR3165	ERP121228	PRJEB37886	United Kingdom	Scotland	9
ERR4243136	AMPLICON	497	140353946	SAMEA6961742	35743166	WEST OF SCOTLAND SPECIALIST VIROLOGY CENTRE, NHSGG	public	sra,bam	ERX4201931	Illumina MiSeq	SINGLE	PCR	VIRAL RNA	Severe acute respiratory syndrome coronavirus 2	ILLUMINA	2020-06-16 18:00:00	COG-UK/CVR3156	ERP121228	PRJEB37886	United Kingdom	Scotland	8
ERR4243139	AMPLICON	498	156137174	SAMEA6961744	39213950	WEST OF SCOTLAND SPECIALIST VIROLOGY CENTRE, NHSGG	public	sra,TenX	ERX4201933	Illumina MiSeq	SINGLE	PCR	VIRAL RNA	Severe acute respiratory syndrome coronavirus 2	ILLUMINA	2020-06-16 18:00:00	COG-UK/CVR2414	ERP121228	PRJEB37886	United Kingdom	Scotland	6
ERR4243144	AMPLICON	497	16823883	SAMEA6961750	4303684	LIVERPOOL CLINICAL LABORATORIES	public	sra,bam	ERX4201939	Illumina MiSeq	SINGLE	PCR	VIRAL RNA	Severe acute respiratory syndrome coronavirus 2	ILLUMINA	2020-06-16 18:00:00	COG-UK/LIVE-9C670	ERP121228	PRJEB37886	United Kingdom	England	5
ERR4243154	AMPLICON	498	166441498	SAMEA6961759	43868187	WEST OF SCOTLAND SPECIALIST VIROLOGY CENTRE, NHSGG	public	bam,sra	ERX4201948	Illumina MiSeq	SINGLE	PCR	VIRAL RNA	Severe acute respiratory syndrome coronavirus 2	ILLUMINA	2020-06-16 18:00:00	COG-UK/CVR2840	ERP121228	PRJEB37886	United Kingdom	Scotland	10
ERR4243156	AMPLICON	497	14804570	SAMEA6961761	3683678	LIVERPOOL CLINICAL LABORATORIES	public	bam,sra	ERX4201950	Illumina MiSeq	SINGLE	PCR	VIRAL RNA	Severe acute respiratory syndrome coronavirus 2	ILLUMINA	2020-06-16 18:00:00	COG-UK/LIVE-9C29A	ERP121228	PRJEB37886	United Kingdom	England	6
ERR4243157	AMPLICON	498	186970457	SAMEA6961762	49960534	WEST OF SCOTLAND SPECIALIST VIROLOGY CENTRE, NHSGG	public	sra,bam	ERX4201951	Illumina MiSeq	SINGLE	PCR	VIRAL RNA	Severe acute respiratory syndrome coronavirus 2	ILLUMINA	2020-06-16 18:00:00	COG-UK/CVR3153	ERP121228	PRJEB37886	United Kingdom	Scotland	7
ERR4243158	AMPLICON	497	11507650	SAMEA6961763	2961012	LIVERPOOL CLINICAL LABORATORIES	public	sra,bam	ERX4201952	Illumina MiSeq	SINGLE	PCR	VIRAL RNA	Severe acute respiratory syndrome coronavirus 2	ILLUMINA	2020-06-16 18:00:00	COG-UK/LIVE-9C27C	ERP121228	PRJEB37886	United Kingdom	England	8
ERR4243159	AMPLICON	498	19677000	SAMEA6961765	4771494	LIVERPOOL CLINICAL LABORATORIES	public	bam,sra	ERX4201954	Illumina MiSeq	SINGLE	PCR	VIRAL RNA	Severe acute respiratory syndrome coronavirus 2	ILLUMINA	2020-06-16 18:00:00	COG-UK/LIVE-9B32F	ERP121228	PRJEB37886	United Kingdom	England	3
ERR4243161	Targeted-Capture	297	29854938	SAMEA6961766	7729503	PUBLIC HEALTH ENGLAND (COLINDALE)	public	sra,bam	ERX4201955	NextSeq 550	SINGLE	other	VIRAL RNA	Severe acute respiratory syndrome coronavirus 2	ILLUMINA	2020-06-16 18:00:00	COG-UK/PHEC-20F85	ERP121228	PRJEB37886	United Kingdom	England	7
ERR4243162	AMPLICON	249	21519388	SAMEA6961767	6204869	REGIONAL VIRUS LABORATORY, BELFAST HEALTH AND SOCI	public	bam,sra	ERX4201956	Illumina MiSeq	SINGLE	PCR	VIRAL RNA	Severe acute respiratory syndrome coronavirus 2	ILLUMINA	2020-06-16 18:00:00	COG-UK/NIRE-FB78B	ERP121228	PRJEB37886	United Kingdom	Northern_Ireland	7
ERR4243164	AMPLICON	242	22067428	SAMEA6961769	6333350	REGIONAL VIRUS LABORATORY, BELFAST HEALTH AND SOCI	public	sra,bam	ERX4201958	Illumina MiSeq	SINGLE	PCR	VIRAL RNA	Severe acute respiratory syndrome coronavirus 2	ILLUMINA	2020-06-16 18:00:00	COG-UK/NIRE-FB6AC	ERP121228	PRJEB37886	United Kingdom	Northern_Ireland	7
ERR4243173	AMPLICON	495	7887670	SAMEA6961780	2424876	LIVERPOOL CLINICAL LABORATORIES	public	bam,sra	ERX4201969	Illumina MiSeq	SINGLE	PCR	VIRAL RNA	Severe acute respiratory syndrome coronavirus 2	ILLUMINA	2020-06-16 18:00:00	COG-UK/LIVE-9A96A	ERP121228	PRJEB37886	United Kingdom	England	9
ERR4243174	AMPLICON	498	128336009	SAMEA6961779	32401572	WEST OF SCOTLAND SPECIALIST VIROLOGY CENTRE, NHSGG	public	bam,sra	ERX4201968	Illumina MiSeq	SINGLE	PCR	VIRAL RNA	Severe acute respiratory syndrome coronavirus 2	ILLUMINA	2020-06-16 18:00:00	COG-UK/CVR3227	ERP121228	PRJEB37886	United Kingdom	Scotland	7
ERR4243184	AMPLICON	291	91709357	SAMEA6961789	19027090	QUADRAM INSTITUTE BIOSCIENCE	public	sra,bam	ERX4201978	NextSeq 500	SINGLE	PCR	VIRAL RNA	Severe acute respiratory syndrome coronavirus 2	ILLUMINA	2020-06-16 18:00:00	COG-UK/NORW-E7694	ERP121228	PRJEB37886	United Kingdom	England	8
ERR4243185	AMPLICON	287	115163362	SAMEA6961790	24091952	QUADRAM INSTITUTE BIOSCIENCE	public	bam,sra	ERX4201979	NextSeq 500	SINGLE	PCR	VIRAL RNA	Severe acute respiratory syndrome coronavirus 2	ILLUMINA	2020-06-16 18:00:00	COG-UK/NORW-E9EB8	ERP121228	PRJEB37886	United Kingdom	England	9
ERR4243187	AMPLICON	290	81802222	SAMEA6961792	16765303	QUADRAM INSTITUTE BIOSCIENCE	public	bam,sra	ERX4201981	NextSeq 500	SINGLE	PCR	VIRAL RNA	Severe acute respiratory syndrome coronavirus 2	ILLUMINA	2020-06-16 18:00:00	COG-UK/NORW-E75B5	ERP121228	PRJEB37886	United Kingdom	England	6
ERR4243189	AMPLICON	497	12427713	SAMEA6961796	3087105	LIVERPOOL CLINICAL LABORATORIES	public	sra,bam	ERX4201985	Illumina MiSeq	SINGLE	PCR	VIRAL RNA	Severe acute respiratory syndrome coronavirus 2	ILLUMINA	2020-06-16 18:00:00	COG-UK/LIVE-9A469	ERP121228	PRJEB37886	United Kingdom	England	6
ERR4243198	AMPLICON	497	121765279	SAMEA6961804	31234435	WEST OF SCOTLAND SPECIALIST VIROLOGY CENTRE, NHSGG	public	sra,bam	ERX4201993	Illumina MiSeq	SINGLE	PCR	VIRAL RNA	Severe acute respiratory syndrome coronavirus 2	ILLUMINA	2020-06-16 18:00:00	COG-UK/CVR2971	ERP121228	PRJEB37886	United Kingdom	Scotland	8
ERR4243201	AMPLICON	288	46452924	SAMEA6961806	9945600	QUADRAM INSTITUTE BIOSCIENCE	public	bam,sra	ERX4201995	NextSeq 500	SINGLE	PCR	VIRAL RNA	Severe acute respiratory syndrome coronavirus 2	ILLUMINA	2020-06-16 18:00:00	COG-UK/NORW-E9C45	ERP121228	PRJEB37886	United Kingdom	England	6
ERR4243204	AMPLICON	497	12368407	SAMEA6961810	3188873	LIVERPOOL CLINICAL LABORATORIES	public	bam,sra	ERX4202000	Illumina MiSeq	SINGLE	PCR	VIRAL RNA	Severe acute respiratory syndrome coronavirus 2	ILLUMINA	2020-06-16 18:00:00	COG-UK/LIVE-9B2B9	ERP121228	PRJEB37886	United Kingdom	England	8
ERR4243206	AMPLICON	289	133509830	SAMEA6961812	27615162	QUADRAM INSTITUTE BIOSCIENCE	public	sra,bam	ERX4202001	NextSeq 500	SINGLE	PCR	VIRAL RNA	Severe acute respiratory syndrome coronavirus 2	ILLUMINA	2020-06-16 18:00:00	COG-UK/NORW-E789E	ERP121228	PRJEB37886	United Kingdom	England	6
ERR4243208	AMPLICON	497	16497900	SAMEA6961813	4110039	LIVERPOOL CLINICAL LABORATORIES	public	sra,bam	ERX4202002	Illumina MiSeq	SINGLE	PCR	VIRAL RNA	Severe acute respiratory syndrome coronavirus 2	ILLUMINA	2020-06-16 18:00:00	COG-UK/LIVE-9B3A7	ERP121228	PRJEB37886	United Kingdom	England	6
ERR4243210	AMPLICON	497	12151377	SAMEA6961816	3334387	LIVERPOOL CLINICAL LABORATORIES	public	sra,bam	ERX4202005	Illumina MiSeq	SINGLE	PCR	VIRAL RNA	Severe acute respiratory syndrome coronavirus 2	ILLUMINA	2020-06-16 18:00:00	COG-UK/LIVE-9C1F7	ERP121228	PRJEB37886	United Kingdom	England	5
ERR4243212	AMPLICON	497	14135836	SAMEA6961820	3664988	LIVERPOOL CLINICAL LABORATORIES	public	bam,sra	ERX4202007	Illumina MiSeq	SINGLE	PCR	VIRAL RNA	Severe acute respiratory syndrome coronavirus 2	ILLUMINA	2020-06-16 18:00:00	COG-UK/LIVE-9BF3A	ERP121228	PRJEB37886	United Kingdom	England	6
ERR4243214	AMPLICON	497	23719502	SAMEA6961818	6076007	LIVERPOOL CLINICAL LABORATORIES	public	sra,bam	ERX4202009	Illumina MiSeq	SINGLE	PCR	VIRAL RNA	Severe acute respiratory syndrome coronavirus 2	ILLUMINA	2020-06-16 18:00:00	COG-UK/LIVE-9A618	ERP121228	PRJEB37886	United Kingdom	England	6
ERR4243231	AMPLICON	497	146615472	SAMEA6961838	36202845	WEST OF SCOTLAND SPECIALIST VIROLOGY CENTRE, NHSGG	public	sra,bam	ERX4202027	Illumina MiSeq	SINGLE	PCR	VIRAL RNA	Severe acute respiratory syndrome coronavirus 2	ILLUMINA	2020-06-16 18:00:00	COG-UK/CVR3175	ERP121228	PRJEB37886	United Kingdom	Scotland	11
ERR4243234	AMPLICON	497	7945110	SAMEA6961835	2120115	LIVERPOOL CLINICAL LABORATORIES	public	bam,sra	ERX4202024	Illumina MiSeq	SINGLE	PCR	VIRAL RNA	Severe acute respiratory syndrome coronavirus 2	ILLUMINA	2020-06-16 18:00:00	COG-UK/LIVE-9A988	ERP121228	PRJEB37886	United Kingdom	England	3
ERR4243239	AMPLICON	498	17070922	SAMEA6961847	4258308	LIVERPOOL CLINICAL LABORATORIES	public	bam,sra	ERX4202035	Illumina MiSeq	SINGLE	PCR	VIRAL RNA	Severe acute respiratory syndrome coronavirus 2	ILLUMINA	2020-06-16 18:00:00	COG-UK/LIVE-9B547	ERP121228	PRJEB37886	United Kingdom	England	7
ERR4243240	AMPLICON	497	19509471	SAMEA6961846	4679836	LIVERPOOL CLINICAL LABORATORIES	public	sra,bam	ERX4202036	Illumina MiSeq	SINGLE	PCR	VIRAL RNA	Severe acute respiratory syndrome coronavirus 2	ILLUMINA	2020-06-16 18:00:00	COG-UK/LIVE-9C467	ERP121228	PRJEB37886	United Kingdom	England	10
ERR4243244	AMPLICON	497	9097055	SAMEA6961849	2324835	LIVERPOOL CLINICAL LABORATORIES	public	bam,sra	ERX4202038	Illumina MiSeq	SINGLE	PCR	VIRAL RNA	Severe acute respiratory syndrome coronavirus 2	ILLUMINA	2020-06-16 18:00:00	COG-UK/LIVE-9A5DF	ERP121228	PRJEB37886	United Kingdom	England	8
ERR4243252	AMPLICON	250	13114251	SAMEA6961857	4220903	REGIONAL VIRUS LABORATORY, BELFAST HEALTH AND SOCI	public	bam,sra	ERX4202046	Illumina MiSeq	SINGLE	PCR	VIRAL RNA	Severe acute respiratory syndrome coronavirus 2	ILLUMINA	2020-06-16 18:00:00	COG-UK/NIRE-FADB7	ERP121228	PRJEB37886	United Kingdom	Northern_Ireland	5
ERR4243254	AMPLICON	497	156315462	SAMEA6961859	41250161	WEST OF SCOTLAND SPECIALIST VIROLOGY CENTRE, NHSGG	public	bam,sra	ERX4202048	Illumina MiSeq	SINGLE	PCR	VIRAL RNA	Severe acute respiratory syndrome coronavirus 2	ILLUMINA	2020-06-16 18:00:00	COG-UK/CVR3206	ERP121228	PRJEB37886	United Kingdom	Scotland	7
ERR4243257	AMPLICON	250	24529914	SAMEA6961863	6781599	REGIONAL VIRUS LABORATORY, BELFAST HEALTH AND SOCI	public	sra,bam	ERX4202052	Illumina MiSeq	SINGLE	PCR	VIRAL RNA	Severe acute respiratory syndrome coronavirus 2	ILLUMINA	2020-06-16 18:00:00	COG-UK/NIRE-FB220	ERP121228	PRJEB37886	United Kingdom	Northern_Ireland	8
ERR4243259	AMPLICON	290	179831249	SAMEA6961864	35909293	QUADRAM INSTITUTE BIOSCIENCE	public	bam,sra	ERX4202053	NextSeq 500	SINGLE	PCR	VIRAL RNA	Severe acute respiratory syndrome coronavirus 2	ILLUMINA	2020-06-16 18:00:00	COG-UK/NORW-E7658	ERP121228	PRJEB37886	United Kingdom	England	7
ERR4243260	AMPLICON	497	22807490	SAMEA6961866	5435731	LIVERPOOL CLINICAL LABORATORIES	public	bam,sra	ERX4202055	Illumina MiSeq	SINGLE	PCR	VIRAL RNA	Severe acute respiratory syndrome coronavirus 2	ILLUMINA	2020-06-16 18:00:00	COG-UK/LIVE-9AD13	ERP121228	PRJEB37886	United Kingdom	England	9
ERR4243268	AMPLICON	497	14764356	SAMEA6961873	3816483	LIVERPOOL CLINICAL LABORATORIES	public	sra,bam	ERX4202062	Illumina MiSeq	SINGLE	PCR	VIRAL RNA	Severe acute respiratory syndrome coronavirus 2	ILLUMINA	2020-06-16 18:00:00	COG-UK/LIVE-9BF85	ERP121228	PRJEB37886	United Kingdom	England	8
ERR4243269	AMPLICON	497	11840172	SAMEA6961874	3066355	LIVERPOOL CLINICAL LABORATORIES	public	sra,bam	ERX4202063	Illumina MiSeq	SINGLE	PCR	VIRAL RNA	Severe acute respiratory syndrome coronavirus 2	ILLUMINA	2020-06-16 18:00:00	COG-UK/LIVE-9B29B	ERP121228	PRJEB37886	United Kingdom	England	7
ERR4243270	AMPLICON	496	12854859	SAMEA6961875	3588661	LIVERPOOL CLINICAL LABORATORIES	public	sra,bam	ERX4202064	Illumina MiSeq	SINGLE	PCR	VIRAL RNA	Severe acute respiratory syndrome coronavirus 2	ILLUMINA	2020-06-16 18:00:00	COG-UK/LIVE-9C018	ERP121228	PRJEB37886	United Kingdom	England	5
ERR4243276	AMPLICON	497	123839090	SAMEA6961881	34116652	WEST OF SCOTLAND SPECIALIST VIROLOGY CENTRE, NHSGG	public	sra,bam	ERX4202070	Illumina MiSeq	SINGLE	PCR	VIRAL RNA	Severe acute respiratory syndrome coronavirus 2	ILLUMINA	2020-06-16 18:00:00	COG-UK/CVR3234	ERP121228	PRJEB37886	United Kingdom	Scotland	7
ERR4243279	AMPLICON	497	14857715	SAMEA6961884	3628123	LIVERPOOL CLINICAL LABORATORIES	public	TenX,sra	ERX4202073	Illumina MiSeq	SINGLE	PCR	VIRAL RNA	Severe acute respiratory syndrome coronavirus 2	ILLUMINA	2020-06-16 18:00:00	COG-UK/LIVE-9C133	ERP121228	PRJEB37886	United Kingdom	England	10
ERR4243280	AMPLICON	497	16673360	SAMEA6961886	4098043	LIVERPOOL CLINICAL LABORATORIES	public	sra,bam	ERX4202074	Illumina MiSeq	SINGLE	PCR	VIRAL RNA	Severe acute respiratory syndrome coronavirus 2	ILLUMINA	2020-06-16 18:00:00	COG-UK/LIVE-9C388	ERP121228	PRJEB37886	United Kingdom	England	8
ERR4243281	AMPLICON	290	144114080	SAMEA6961885	29051273	QUADRAM INSTITUTE BIOSCIENCE	public	bam,sra	ERX4202075	NextSeq 500	SINGLE	PCR	VIRAL RNA	Severe acute respiratory syndrome coronavirus 2	ILLUMINA	2020-06-16 18:00:00	COG-UK/NORW-E76D0	ERP121228	PRJEB37886	United Kingdom	England	8
ERR4243286	AMPLICON	496	114920666	SAMEA6961890	29785125	WEST OF SCOTLAND SPECIALIST VIROLOGY CENTRE, NHSGG	public	bam,sra	ERX4202080	Illumina MiSeq	SINGLE	PCR	VIRAL RNA	Severe acute respiratory syndrome coronavirus 2	ILLUMINA	2020-06-16 18:00:00	COG-UK/CVR2978	ERP121228	PRJEB37886	United Kingdom	Scotland	9
ERR4243288	Targeted-Capture	292	39173446	SAMEA6961893	10081440	PUBLIC HEALTH ENGLAND (COLINDALE)	public	bam,sra	ERX4202082	NextSeq 550	SINGLE	other	VIRAL RNA	Severe acute respiratory syndrome coronavirus 2	ILLUMINA	2020-06-16 18:00:00	COG-UK/PHEC-20CE8	ERP121228	PRJEB37886	United Kingdom	England	8
ERR4243291	Targeted-Capture	295	52502935	SAMEA6961896	12773469	PUBLIC HEALTH ENGLAND (COLINDALE)	public	sra,bam	ERX4202085	NextSeq 550	SINGLE	other	VIRAL RNA	Severe acute respiratory syndrome coronavirus 2	ILLUMINA	2020-06-16 18:00:00	COG-UK/PHEC-20F49	ERP121228	PRJEB37886	United Kingdom	England	8
ERR4243297	AMPLICON	498	157977802	SAMEA6961902	40851022	WEST OF SCOTLAND SPECIALIST VIROLOGY CENTRE, NHSGG	public	bam,sra	ERX4202091	Illumina MiSeq	SINGLE	PCR	VIRAL RNA	Severe acute respiratory syndrome coronavirus 2	ILLUMINA	2020-06-16 18:00:00	COG-UK/CVR2771	ERP121228	PRJEB37886	United Kingdom	Scotland	9
ERR4243300	AMPLICON	497	16538521	SAMEA6961905	4284749	LIVERPOOL CLINICAL LABORATORIES	public	bam,sra	ERX4202094	Illumina MiSeq	SINGLE	PCR	VIRAL RNA	Severe acute respiratory syndrome coronavirus 2	ILLUMINA	2020-06-16 18:00:00	COG-UK/LIVE-9B486	ERP121228	PRJEB37886	United Kingdom	England	7
ERR4243301	AMPLICON	241	18242063	SAMEA6961907	5029094	REGIONAL VIRUS LABORATORY, BELFAST HEALTH AND SOCI	public	sra,bam	ERX4202096	Illumina MiSeq	SINGLE	PCR	VIRAL RNA	Severe acute respiratory syndrome coronavirus 2	ILLUMINA	2020-06-16 18:00:00	COG-UK/NIRE-FB712	ERP121228	PRJEB37886	United Kingdom	Northern_Ireland	5
ERR4243312	AMPLICON	499	169069299	SAMEA6961917	41391052	WEST OF SCOTLAND SPECIALIST VIROLOGY CENTRE, NHSGG	public	bam,sra	ERX4202106	Illumina MiSeq	SINGLE	PCR	VIRAL RNA	Severe acute respiratory syndrome coronavirus 2	ILLUMINA	2020-06-16 18:00:00	COG-UK/CVR3177	ERP121228	PRJEB37886	United Kingdom	Scotland	11
ERR4243313	AMPLICON	497	11427424	SAMEA6961919	2977818	LIVERPOOL CLINICAL LABORATORIES	public	bam,sra	ERX4202107	Illumina MiSeq	SINGLE	PCR	VIRAL RNA	Severe acute respiratory syndrome coronavirus 2	ILLUMINA	2020-06-16 18:00:00	COG-UK/LIVE-9C485	ERP121228	PRJEB37886	United Kingdom	England	5
ERR4243315	AMPLICON	288	121101942	SAMEA6961921	24733465	QUADRAM INSTITUTE BIOSCIENCE	public	sra,bam	ERX4202109	NextSeq 500	SINGLE	PCR	VIRAL RNA	Severe acute respiratory syndrome coronavirus 2	ILLUMINA	2020-06-16 18:00:00	COG-UK/NORW-E9D9D	ERP121228	PRJEB37886	United Kingdom	England	11
ERR4243316	AMPLICON	496	15893969	SAMEA6961922	4493327	LIVERPOOL CLINICAL LABORATORIES	public	sra,bam	ERX4202110	Illumina MiSeq	SINGLE	PCR	VIRAL RNA	Severe acute respiratory syndrome coronavirus 2	ILLUMINA	2020-06-16 18:00:00	COG-UK/LIVE-9C8D4	ERP121228	PRJEB37886	United Kingdom	England	5
ERR4243319	AMPLICON	497	12588422	SAMEA6961925	3322086	LIVERPOOL CLINICAL LABORATORIES	public	sra,bam	ERX4202113	Illumina MiSeq	SINGLE	PCR	VIRAL RNA	Severe acute respiratory syndrome coronavirus 2	ILLUMINA	2020-06-16 18:00:00	COG-UK/LIVE-9C160	ERP121228	PRJEB37886	United Kingdom	England	6
ERR4243320	AMPLICON	497	15378489	SAMEA6961926	4222143	LIVERPOOL CLINICAL LABORATORIES	public	sra,bam	ERX4202114	Illumina MiSeq	SINGLE	PCR	VIRAL RNA	Severe acute respiratory syndrome coronavirus 2	ILLUMINA	2020-06-16 18:00:00	COG-UK/LIVE-9C625	ERP121228	PRJEB37886	United Kingdom	England	5
ERR4243322	Targeted-Capture	296	41401615	SAMEA6961928	10548286	PUBLIC HEALTH ENGLAND (COLINDALE)	public	sra,bam	ERX4202116	NextSeq 550	SINGLE	other	VIRAL RNA	Severe acute respiratory syndrome coronavirus 2	ILLUMINA	2020-06-16 18:00:00	COG-UK/PHEC-20DE5	ERP121228	PRJEB37886	United Kingdom	England	11
ERR4243324	AMPLICON	291	197444499	SAMEA6961930	39839370	QUADRAM INSTITUTE BIOSCIENCE	public	bam,sra	ERX4202118	NextSeq 500	SINGLE	PCR	VIRAL RNA	Severe acute respiratory syndrome coronavirus 2	ILLUMINA	2020-06-16 18:00:00	COG-UK/NORW-E749A	ERP121228	PRJEB37886	United Kingdom	England	7
ERR4243332	Targeted-Capture	296	114967044	SAMEA6961938	27128118	PUBLIC HEALTH ENGLAND (COLINDALE)	public	sra,bam	ERX4202126	NextSeq 550	SINGLE	other	VIRAL RNA	Severe acute respiratory syndrome coronavirus 2	ILLUMINA	2020-06-16 18:00:00	COG-UK/PHEC-20FA3	ERP121228	PRJEB37886	United Kingdom	England	6
ERR4243336	AMPLICON	497	161953308	SAMEA6961942	40443738	WEST OF SCOTLAND SPECIALIST VIROLOGY CENTRE, NHSGG	public	bam,sra	ERX4202130	Illumina MiSeq	SINGLE	PCR	VIRAL RNA	Severe acute respiratory syndrome coronavirus 2	ILLUMINA	2020-06-16 18:00:00	COG-UK/CVR2975	ERP121228	PRJEB37886	United Kingdom	Scotland	7
ERR4243337	AMPLICON	498	16778640	SAMEA6961944	4173662	LIVERPOOL CLINICAL LABORATORIES	public	bam,sra	ERX4202131	Illumina MiSeq	SINGLE	PCR	VIRAL RNA	Severe acute respiratory syndrome coronavirus 2	ILLUMINA	2020-06-16 18:00:00	COG-UK/LIVE-9B3D4	ERP121228	PRJEB37886	United Kingdom	England	9
ERR4243339	AMPLICON	497	11052137	SAMEA6961947	3040917	LIVERPOOL CLINICAL LABORATORIES	public	bam,sra	ERX4202134	Illumina MiSeq	SINGLE	PCR	VIRAL RNA	Severe acute respiratory syndrome coronavirus 2	ILLUMINA	2020-06-16 18:00:00	COG-UK/LIVE-9BFFE	ERP121228	PRJEB37886	United Kingdom	England	5
ERR4243340	AMPLICON	497	14867489	SAMEA6961945	3799935	LIVERPOOL CLINICAL LABORATORIES	public	sra,bam	ERX4202135	Illumina MiSeq	SINGLE	PCR	VIRAL RNA	Severe acute respiratory syndrome coronavirus 2	ILLUMINA	2020-06-16 18:00:00	COG-UK/LIVE-9B107	ERP121228	PRJEB37886	United Kingdom	England	9
ERR4243342	AMPLICON	498	204360711	SAMEA6961948	61418863	WEST OF SCOTLAND SPECIALIST VIROLOGY CENTRE, NHSGG	public	sra,TenX	ERX4202137	Illumina MiSeq	SINGLE	PCR	VIRAL RNA	Severe acute respiratory syndrome coronavirus 2	ILLUMINA	2020-06-16 18:00:00	COG-UK/CVR3163	ERP121228	PRJEB37886	United Kingdom	Scotland	6
ERR4243345	AMPLICON	497	18391285	SAMEA6961951	4784651	LIVERPOOL CLINICAL LABORATORIES	public	bam,sra	ERX4202139	Illumina MiSeq	SINGLE	PCR	VIRAL RNA	Severe acute respiratory syndrome coronavirus 2	ILLUMINA	2020-06-16 18:00:00	COG-UK/LIVE-9A51B	ERP121228	PRJEB37886	United Kingdom	England	6
ERR4243346	AMPLICON	290	230193019	SAMEA6961952	46338908	QUADRAM INSTITUTE BIOSCIENCE	public	sra,bam	ERX4202140	NextSeq 500	SINGLE	PCR	VIRAL RNA	Severe acute respiratory syndrome coronavirus 2	ILLUMINA	2020-06-16 18:00:00	COG-UK/NORW-E751F	ERP121228	PRJEB37886	United Kingdom	England	9
ERR4243348	Targeted-Capture	296	433083917	SAMEA6961954	100691077	PUBLIC HEALTH ENGLAND (COLINDALE)	public	bam,sra	ERX4202142	NextSeq 550	SINGLE	other	VIRAL RNA	Severe acute respiratory syndrome coronavirus 2	ILLUMINA	2020-06-16 18:00:00	COG-UK/PHEC-20DB8	ERP121228	PRJEB37886	United Kingdom	England	7
ERR4243360	AMPLICON	289	132112407	SAMEA6961966	26482049	QUADRAM INSTITUTE BIOSCIENCE	public	bam,sra	ERX4202154	NextSeq 500	SINGLE	PCR	VIRAL RNA	Severe acute respiratory syndrome coronavirus 2	ILLUMINA	2020-06-16 18:00:00	COG-UK/NORW-EA00C	ERP121228	PRJEB37886	United Kingdom	England	11
ERR4243361	AMPLICON	291	150698202	SAMEA6961967	31085830	QUADRAM INSTITUTE BIOSCIENCE	public	bam,sra	ERX4202155	NextSeq 500	SINGLE	PCR	VIRAL RNA	Severe acute respiratory syndrome coronavirus 2	ILLUMINA	2020-06-16 18:00:00	COG-UK/NORW-E797D	ERP121228	PRJEB37886	United Kingdom	England	6
ERR4243362	AMPLICON	497	15211775	SAMEA6961968	4115790	LIVERPOOL CLINICAL LABORATORIES	public	bam,sra	ERX4202156	Illumina MiSeq	SINGLE	PCR	VIRAL RNA	Severe acute respiratory syndrome coronavirus 2	ILLUMINA	2020-06-16 18:00:00	COG-UK/LIVE-9B468	ERP121228	PRJEB37886	United Kingdom	England	6
ERR4243363	AMPLICON	290	130270089	SAMEA6961969	27003646	QUADRAM INSTITUTE BIOSCIENCE	public	bam,sra	ERX4202157	NextSeq 500	SINGLE	PCR	VIRAL RNA	Severe acute respiratory syndrome coronavirus 2	ILLUMINA	2020-06-16 18:00:00	COG-UK/NORW-E7861	ERP121228	PRJEB37886	United Kingdom	England	6
ERR4243365	AMPLICON	289	117121289	SAMEA6961970	23785256	QUADRAM INSTITUTE BIOSCIENCE	public	sra,bam	ERX4202158	NextSeq 500	SINGLE	PCR	VIRAL RNA	Severe acute respiratory syndrome coronavirus 2	ILLUMINA	2020-06-16 18:00:00	COG-UK/NORW-E9E6D	ERP121228	PRJEB37886	United Kingdom	England	6
ERR4243366	AMPLICON	497	14445101	SAMEA6961972	3699405	LIVERPOOL CLINICAL LABORATORIES	public	sra,bam	ERX4202160	Illumina MiSeq	SINGLE	PCR	VIRAL RNA	Severe acute respiratory syndrome coronavirus 2	ILLUMINA	2020-06-16 18:00:00	COG-UK/LIVE-9B5A1	ERP121228	PRJEB37886	United Kingdom	England	8
ERR4243367	AMPLICON	498	11971110	SAMEA6961973	2933429	LIVERPOOL CLINICAL LABORATORIES	public	sra,bam	ERX4202161	Illumina MiSeq	SINGLE	PCR	VIRAL RNA	Severe acute respiratory syndrome coronavirus 2	ILLUMINA	2020-06-16 18:00:00	COG-UK/LIVE-9B5FC	ERP121228	PRJEB37886	United Kingdom	England	11
ERR4243373	AMPLICON	498	147843446	SAMEA6961977	41064256	WEST OF SCOTLAND SPECIALIST VIROLOGY CENTRE, NHSGG	public	sra,bam	ERX4202167	Illumina MiSeq	SINGLE	PCR	VIRAL RNA	Severe acute respiratory syndrome coronavirus 2	ILLUMINA	2020-06-16 18:00:00	COG-UK/CVR3211	ERP121228	PRJEB37886	United Kingdom	Scotland	6
ERR4243375	AMPLICON	497	176061212	SAMEA6961981	43256872	WEST OF SCOTLAND SPECIALIST VIROLOGY CENTRE, NHSGG	public	bam,sra	ERX4202169	Illumina MiSeq	SINGLE	PCR	VIRAL RNA	Severe acute respiratory syndrome coronavirus 2	ILLUMINA	2020-06-16 18:00:00	COG-UK/CVR3141	ERP121228	PRJEB37886	United Kingdom	Scotland	13
ERR4243377	AMPLICON	498	110661512	SAMEA6961983	29535167	WEST OF SCOTLAND SPECIALIST VIROLOGY CENTRE, NHSGG	public	bam,sra	ERX4202171	Illumina MiSeq	SINGLE	PCR	VIRAL RNA	Severe acute respiratory syndrome coronavirus 2	ILLUMINA	2020-06-16 18:00:00	COG-UK/CVR3244	ERP121228	PRJEB37886	United Kingdom	Scotland	11
ERR4243381	AMPLICON	497	15940119	SAMEA6961988	3785767	LIVERPOOL CLINICAL LABORATORIES	public	bam,sra	ERX4202176	Illumina MiSeq	SINGLE	PCR	VIRAL RNA	Severe acute respiratory syndrome coronavirus 2	ILLUMINA	2020-06-16 18:00:00	COG-UK/LIVE-9C643	ERP121228	PRJEB37886	United Kingdom	England	5
ERR4243384	AMPLICON	497	16091632	SAMEA6961991	3953015	LIVERPOOL CLINICAL LABORATORIES	public	bam,sra	ERX4202179	Illumina MiSeq	SINGLE	PCR	VIRAL RNA	Severe acute respiratory syndrome coronavirus 2	ILLUMINA	2020-06-16 18:00:00	COG-UK/LIVE-9A654	ERP121228	PRJEB37886	United Kingdom	England	6
ERR4243386	AMPLICON	497	24750196	SAMEA6961994	6437207	LIVERPOOL CLINICAL LABORATORIES	public	bam,sra	ERX4202181	Illumina MiSeq	SINGLE	PCR	VIRAL RNA	Severe acute respiratory syndrome coronavirus 2	ILLUMINA	2020-06-16 18:00:00	COG-UK/LIVE-9D0BD	ERP121228	PRJEB37886	United Kingdom	England	8
ERR4243387	AMPLICON	288	123627978	SAMEA6961993	25592449	QUADRAM INSTITUTE BIOSCIENCE	public	bam,sra	ERX4202182	NextSeq 500	SINGLE	PCR	VIRAL RNA	Severe acute respiratory syndrome coronavirus 2	ILLUMINA	2020-06-16 18:00:00	COG-UK/NORW-E9DBB	ERP121228	PRJEB37886	United Kingdom	England	8
ERR4243389	AMPLICON	254	28611342	SAMEA6961996	7457119	REGIONAL VIRUS LABORATORY, BELFAST HEALTH AND SOCI	public	bam,sra	ERX4202184	Illumina MiSeq	SINGLE	PCR	VIRAL RNA	Severe acute respiratory syndrome coronavirus 2	ILLUMINA	2020-06-16 18:00:00	COG-UK/NIRE-FAF75	ERP121228	PRJEB37886	United Kingdom	Northern_Ireland	6
ERR4243391	AMPLICON	497	11501541	SAMEA6961999	2996038	LIVERPOOL CLINICAL LABORATORIES	public	bam,sra	ERX4202186	Illumina MiSeq	SINGLE	PCR	VIRAL RNA	Severe acute respiratory syndrome coronavirus 2	ILLUMINA	2020-06-16 18:00:00	COG-UK/LIVE-9A979	ERP121228	PRJEB37886	United Kingdom	England	6
ERR4243392	AMPLICON	497	16373317	SAMEA6961997	3988372	LIVERPOOL CLINICAL LABORATORIES	public	bam,sra	ERX4202187	Illumina MiSeq	SINGLE	PCR	VIRAL RNA	Severe acute respiratory syndrome coronavirus 2	ILLUMINA	2020-06-16 18:00:00	COG-UK/LIVE-9C6DA	ERP121228	PRJEB37886	United Kingdom	England	9
ERR4243402	AMPLICON	497	18320857	SAMEA6962009	4586615	LIVERPOOL CLINICAL LABORATORIES	public	sra,bam	ERX4202198	Illumina MiSeq	SINGLE	PCR	VIRAL RNA	Severe acute respiratory syndrome coronavirus 2	ILLUMINA	2020-06-16 18:00:00	COG-UK/LIVE-9B556	ERP121228	PRJEB37886	United Kingdom	England	9
ERR4243405	AMPLICON	288	137469207	SAMEA6962010	28244100	QUADRAM INSTITUTE BIOSCIENCE	public	sra,bam	ERX4202199	NextSeq 500	SINGLE	PCR	VIRAL RNA	Severe acute respiratory syndrome coronavirus 2	ILLUMINA	2020-06-16 18:00:00	COG-UK/NORW-E78BC	ERP121228	PRJEB37886	United Kingdom	England	10
ERR4243406	AMPLICON	497	18022726	SAMEA6962011	4729566	LIVERPOOL CLINICAL LABORATORIES	public	bam,sra	ERX4202200	Illumina MiSeq	SINGLE	PCR	VIRAL RNA	Severe acute respiratory syndrome coronavirus 2	ILLUMINA	2020-06-16 18:00:00	COG-UK/LIVE-9C537	ERP121228	PRJEB37886	United Kingdom	England	9
ERR4243408	AMPLICON	497	12516917	SAMEA6962013	3168574	LIVERPOOL CLINICAL LABORATORIES	public	sra,TenX	ERX4202202	Illumina MiSeq	SINGLE	PCR	VIRAL RNA	Severe acute respiratory syndrome coronavirus 2	ILLUMINA	2020-06-16 18:00:00	COG-UK/LIVE-9C1E8	ERP121228	PRJEB37886	United Kingdom	England	7
ERR4243409	AMPLICON	253	20545488	SAMEA6962016	5416851	REGIONAL VIRUS LABORATORY, BELFAST HEALTH AND SOCI	public	bam,sra	ERX4202204	Illumina MiSeq	SINGLE	PCR	VIRAL RNA	Severe acute respiratory syndrome coronavirus 2	ILLUMINA	2020-06-16 18:00:00	COG-UK/NIRE-FAFB1	ERP121228	PRJEB37886	United Kingdom	Northern_Ireland	6
ERR4243410	Targeted-Capture	297	54892221	SAMEA6962018	13009608	PUBLIC HEALTH ENGLAND (COLINDALE)	public	sra,bam	ERX4202206	NextSeq 550	SINGLE	other	VIRAL RNA	Severe acute respiratory syndrome coronavirus 2	ILLUMINA	2020-06-16 18:00:00	COG-UK/PHEC-20D5E	ERP121228	PRJEB37886	United Kingdom	England	9
ERR4243412	AMPLICON	290	185570483	SAMEA6962017	37616683	QUADRAM INSTITUTE BIOSCIENCE	public	bam,sra	ERX4202207	NextSeq 500	SINGLE	PCR	VIRAL RNA	Severe acute respiratory syndrome coronavirus 2	ILLUMINA	2020-06-16 18:00:00	COG-UK/NORW-E76FE	ERP121228	PRJEB37886	United Kingdom	England	8
ERR4243413	AMPLICON	497	18255876	SAMEA6962019	4133614	LIVERPOOL CLINICAL LABORATORIES	public	bam,sra	ERX4202208	Illumina MiSeq	SINGLE	PCR	VIRAL RNA	Severe acute respiratory syndrome coronavirus 2	ILLUMINA	2020-06-16 18:00:00	COG-UK/LIVE-9E76C	ERP121228	PRJEB37886	United Kingdom	England	10
ERR4243417	AMPLICON	499	122189645	SAMEA6962024	30995810	WEST OF SCOTLAND SPECIALIST VIROLOGY CENTRE, NHSGG	public	sra,bam	ERX4202213	Illumina MiSeq	SINGLE	PCR	VIRAL RNA	Severe acute respiratory syndrome coronavirus 2	ILLUMINA	2020-06-16 18:00:00	COG-UK/CVR3233	ERP121228	PRJEB37886	United Kingdom	Scotland	7
ERR4243418	Targeted-Capture	296	314692349	SAMEA6962023	80323335	PUBLIC HEALTH ENGLAND (COLINDALE)	public	sra,bam	ERX4202212	NextSeq 550	SINGLE	other	VIRAL RNA	Severe acute respiratory syndrome coronavirus 2	ILLUMINA	2020-06-16 18:00:00	COG-UK/PHEC-20DA9	ERP121228	PRJEB37886	United Kingdom	England	12
ERR4243419	AMPLICON	497	155795599	SAMEA6962025	41164903	WEST OF SCOTLAND SPECIALIST VIROLOGY CENTRE, NHSGG	public	sra,bam	ERX4202214	Illumina MiSeq	SINGLE	PCR	VIRAL RNA	Severe acute respiratory syndrome coronavirus 2	ILLUMINA	2020-06-16 18:00:00	COG-UK/CVR2817	ERP121228	PRJEB37886	United Kingdom	Scotland	8
ERR4243426	AMPLICON	498	14115382	SAMEA6962033	3483434	LIVERPOOL CLINICAL LABORATORIES	public	sra,bam	ERX4202222	Illumina MiSeq	SINGLE	PCR	VIRAL RNA	Severe acute respiratory syndrome coronavirus 2	ILLUMINA	2020-06-16 18:00:00	COG-UK/LIVE-9B35C	ERP121228	PRJEB37886	United Kingdom	England	8
ERR4243429	Targeted-Capture	296	193457483	SAMEA6962034	43091485	PUBLIC HEALTH ENGLAND (COLINDALE)	public	bam,sra	ERX4202223	NextSeq 550	SINGLE	other	VIRAL RNA	Severe acute respiratory syndrome coronavirus 2	ILLUMINA	2020-06-16 18:00:00	COG-UK/PHEC-20FC1	ERP121228	PRJEB37886	United Kingdom	England	7
ERR4243430	AMPLICON	243	15799067	SAMEA6962037	4688889	REGIONAL VIRUS LABORATORY, BELFAST HEALTH AND SOCI	public	sra,bam	ERX4202226	Illumina MiSeq	SINGLE	PCR	VIRAL RNA	Severe acute respiratory syndrome coronavirus 2	ILLUMINA	2020-06-16 18:00:00	COG-UK/NIRE-FB615	ERP121228	PRJEB37886	United Kingdom	Northern_Ireland	5
ERR4243433	AMPLICON	497	18230449	SAMEA6962038	4937582	LIVERPOOL CLINICAL LABORATORIES	public	sra,bam	ERX4202227	Illumina MiSeq	SINGLE	PCR	VIRAL RNA	Severe acute respiratory syndrome coronavirus 2	ILLUMINA	2020-06-16 18:00:00	COG-UK/LIVE-9A8A9	ERP121228	PRJEB37886	United Kingdom	England	6
ERR4243434	AMPLICON	497	18048339	SAMEA6962040	4260009	LIVERPOOL CLINICAL LABORATORIES	public	bam,sra	ERX4202228	Illumina MiSeq	SINGLE	PCR	VIRAL RNA	Severe acute respiratory syndrome coronavirus 2	ILLUMINA	2020-06-16 18:00:00	COG-UK/LIVE-9D615	ERP121228	PRJEB37886	United Kingdom	England	6
ERR4243435	Targeted-Capture	296	215703563	SAMEA6962039	55156995	PUBLIC HEALTH ENGLAND (COLINDALE)	public	sra,bam	ERX4202229	NextSeq 550	SINGLE	other	VIRAL RNA	Severe acute respiratory syndrome coronavirus 2	ILLUMINA	2020-06-16 18:00:00	COG-UK/PHEC-20DC7	ERP121228	PRJEB37886	United Kingdom	England	9
ERR4243439	AMPLICON	498	143858476	SAMEA6962045	35138318	WEST OF SCOTLAND SPECIALIST VIROLOGY CENTRE, NHSGG	public	bam,sra	ERX4202234	Illumina MiSeq	SINGLE	PCR	VIRAL RNA	Severe acute respiratory syndrome coronavirus 2	ILLUMINA	2020-06-16 18:00:00	COG-UK/CVR3176	ERP121228	PRJEB37886	United Kingdom	Scotland	10
ERR4243441	Targeted-Capture	295	385702164	SAMEA6962043	99153885	PUBLIC HEALTH ENGLAND (COLINDALE)	public	sra,bam	ERX4202232	NextSeq 550	SINGLE	other	VIRAL RNA	Severe acute respiratory syndrome coronavirus 2	ILLUMINA	2020-06-16 18:00:00	COG-UK/PHEC-20CBB	ERP121228	PRJEB37886	United Kingdom	England	6
ERR4243442	AMPLICON	498	131213857	SAMEA6962047	31663186	WEST OF SCOTLAND SPECIALIST VIROLOGY CENTRE, NHSGG	public	bam,sra	ERX4202236	Illumina MiSeq	SINGLE	PCR	VIRAL RNA	Severe acute respiratory syndrome coronavirus 2	ILLUMINA	2020-06-16 18:00:00	COG-UK/CVR3235	ERP121228	PRJEB37886	United Kingdom	Scotland	8
ERR4243446	Targeted-Capture	296	64492218	SAMEA6962052	15807199	PUBLIC HEALTH ENGLAND (COLINDALE)	public	sra,bam	ERX4202241	NextSeq 550	SINGLE	other	VIRAL RNA	Severe acute respiratory syndrome coronavirus 2	ILLUMINA	2020-06-16 18:00:00	COG-UK/PHEC-20E97	ERP121228	PRJEB37886	United Kingdom	England	7
ERR4243451	AMPLICON	497	12669360	SAMEA6962056	3267159	LIVERPOOL CLINICAL LABORATORIES	public	sra,bam	ERX4202245	Illumina MiSeq	SINGLE	PCR	VIRAL RNA	Severe acute respiratory syndrome coronavirus 2	ILLUMINA	2020-06-16 18:00:00	COG-UK/LIVE-9C2F4	ERP121228	PRJEB37886	United Kingdom	England	7
ERR4243452	AMPLICON	497	15567133	SAMEA6962057	3888090	LIVERPOOL CLINICAL LABORATORIES	public	bam,sra	ERX4202246	Illumina MiSeq	SINGLE	PCR	VIRAL RNA	Severe acute respiratory syndrome coronavirus 2	ILLUMINA	2020-06-16 18:00:00	COG-UK/LIVE-9A672	ERP121228	PRJEB37886	United Kingdom	England	6
ERR4243456	AMPLICON	289	69171925	SAMEA6962061	14186977	QUADRAM INSTITUTE BIOSCIENCE	public	bam,sra	ERX4202250	NextSeq 500	SINGLE	PCR	VIRAL RNA	Severe acute respiratory syndrome coronavirus 2	ILLUMINA	2020-06-16 18:00:00	COG-UK/NORW-E9B66	ERP121228	PRJEB37886	United Kingdom	England	10
ERR4243458	AMPLICON	497	18361169	SAMEA6962063	4517613	LIVERPOOL CLINICAL LABORATORIES	public	sra,bam	ERX4202252	Illumina MiSeq	SINGLE	PCR	VIRAL RNA	Severe acute respiratory syndrome coronavirus 2	ILLUMINA	2020-06-16 18:00:00	COG-UK/LIVE-9C546	ERP121228	PRJEB37886	United Kingdom	England	8
ERR4243464	AMPLICON	291	104967391	SAMEA6962070	21906577	QUADRAM INSTITUTE BIOSCIENCE	public	bam,sra	ERX4202258	NextSeq 500	SINGLE	PCR	VIRAL RNA	Severe acute respiratory syndrome coronavirus 2	ILLUMINA	2020-06-16 18:00:00	COG-UK/NORW-E7EAB	ERP121228	PRJEB37886	United Kingdom	England	8
ERR4243466	AMPLICON	497	142296312	SAMEA6962071	36639201	WEST OF SCOTLAND SPECIALIST VIROLOGY CENTRE, NHSGG	public	sra,bam	ERX4202260	Illumina MiSeq	SINGLE	PCR	VIRAL RNA	Severe acute respiratory syndrome coronavirus 2	ILLUMINA	2020-06-16 18:00:00	COG-UK/CVR2935	ERP121228	PRJEB37886	United Kingdom	Scotland	8
ERR4243468	AMPLICON	291	135420551	SAMEA6962073	27985953	QUADRAM INSTITUTE BIOSCIENCE	public	sra,bam	ERX4202262	NextSeq 500	SINGLE	PCR	VIRAL RNA	Severe acute respiratory syndrome coronavirus 2	ILLUMINA	2020-06-16 18:00:00	COG-UK/NORW-E74A9	ERP121228	PRJEB37886	United Kingdom	England	8
ERR4243470	AMPLICON	291	126061294	SAMEA6962075	25734160	QUADRAM INSTITUTE BIOSCIENCE	public	sra,bam	ERX4202264	NextSeq 500	SINGLE	PCR	VIRAL RNA	Severe acute respiratory syndrome coronavirus 2	ILLUMINA	2020-06-16 18:00:00	COG-UK/NORW-E7940	ERP121228	PRJEB37886	United Kingdom	England	6
ERR4243472	AMPLICON	497	14553680	SAMEA6962078	3949273	LIVERPOOL CLINICAL LABORATORIES	public	sra,bam	ERX4202267	Illumina MiSeq	SINGLE	PCR	VIRAL RNA	Severe acute respiratory syndrome coronavirus 2	ILLUMINA	2020-06-16 18:00:00	COG-UK/LIVE-9CFEE	ERP121228	PRJEB37886	United Kingdom	England	7
ERR4243475	AMPLICON	497	14260941	SAMEA6962080	3821071	LIVERPOOL CLINICAL LABORATORIES	public	sra,bam	ERX4202269	Illumina MiSeq	SINGLE	PCR	VIRAL RNA	Severe acute respiratory syndrome coronavirus 2	ILLUMINA	2020-06-16 18:00:00	COG-UK/LIVE-9B5CF	ERP121228	PRJEB37886	United Kingdom	England	6
ERR4243476	AMPLICON	239	8363171	SAMEA6962082	2617843	REGIONAL VIRUS LABORATORY, BELFAST HEALTH AND SOCI	public	sra,bam	ERX4202271	Illumina MiSeq	SINGLE	PCR	VIRAL RNA	Severe acute respiratory syndrome coronavirus 2	ILLUMINA	2020-06-16 18:00:00	COG-UK/NIRE-FAF93	ERP121228	PRJEB37886	United Kingdom	Northern_Ireland	6
ERR4243483	AMPLICON	497	13256255	SAMEA6962088	3513098	LIVERPOOL CLINICAL LABORATORIES	public	sra,bam	ERX4202277	Illumina MiSeq	SINGLE	PCR	VIRAL RNA	Severe acute respiratory syndrome coronavirus 2	ILLUMINA	2020-06-16 18:00:00	COG-UK/LIVE-9B538	ERP121228	PRJEB37886	United Kingdom	England	7
ERR4243487	AMPLICON	497	13214694	SAMEA6962093	3262272	LIVERPOOL CLINICAL LABORATORIES	public	sra,bam	ERX4202282	Illumina MiSeq	SINGLE	PCR	VIRAL RNA	Severe acute respiratory syndrome coronavirus 2	ILLUMINA	2020-06-16 18:00:00	COG-UK/LIVE-9BFB2	ERP121228	PRJEB37886	United Kingdom	England	8
ERR4243488	AMPLICON	497	14298225	SAMEA6962094	3739784	LIVERPOOL CLINICAL LABORATORIES	public	bam,sra	ERX4202283	Illumina MiSeq	SINGLE	PCR	VIRAL RNA	Severe acute respiratory syndrome coronavirus 2	ILLUMINA	2020-06-16 18:00:00	COG-UK/LIVE-9B161	ERP121228	PRJEB37886	United Kingdom	England	7
ERR4243490	AMPLICON	253	15112311	SAMEA6962096	4318771	REGIONAL VIRUS LABORATORY, BELFAST HEALTH AND SOCI	public	sra,bam	ERX4202285	Illumina MiSeq	SINGLE	PCR	VIRAL RNA	Severe acute respiratory syndrome coronavirus 2	ILLUMINA	2020-06-16 18:00:00	COG-UK/NIRE-FAEF0	ERP121228	PRJEB37886	United Kingdom	Northern_Ireland	5
ERR4243492	AMPLICON	497	12514019	SAMEA6962097	3360630	LIVERPOOL CLINICAL LABORATORIES	public	bam,sra	ERX4202286	Illumina MiSeq	SINGLE	PCR	VIRAL RNA	Severe acute respiratory syndrome coronavirus 2	ILLUMINA	2020-06-16 18:00:00	COG-UK/LIVE-9C1D9	ERP121228	PRJEB37886	United Kingdom	England	6
ERR4243493	AMPLICON	497	18829488	SAMEA6962098	4700907	LIVERPOOL CLINICAL LABORATORIES	public	bam,sra	ERX4202287	Illumina MiSeq	SINGLE	PCR	VIRAL RNA	Severe acute respiratory syndrome coronavirus 2	ILLUMINA	2020-06-16 18:00:00	COG-UK/LIVE-9B529	ERP121228	PRJEB37886	United Kingdom	England	7
ERR4243494	AMPLICON	495	18105739	SAMEA6962099	5389572	LIVERPOOL CLINICAL LABORATORIES	public	bam,sra	ERX4202288	Illumina MiSeq	SINGLE	PCR	VIRAL RNA	Severe acute respiratory syndrome coronavirus 2	ILLUMINA	2020-06-16 18:00:00	COG-UK/LIVE-9AA0D	ERP121228	PRJEB37886	United Kingdom	England	9
ERR4243495	AMPLICON	497	18519551	SAMEA6962100	4351569	LIVERPOOL CLINICAL LABORATORIES	public	sra,bam	ERX4202289	Illumina MiSeq	SINGLE	PCR	VIRAL RNA	Severe acute respiratory syndrome coronavirus 2	ILLUMINA	2020-06-16 18:00:00	COG-UK/LIVE-9E27A	ERP121228	PRJEB37886	United Kingdom	England	7
ERR4243497	AMPLICON	496	16770540	SAMEA6962102	4434276	LIVERPOOL CLINICAL LABORATORIES	public	sra,bam	ERX4202291	Illumina MiSeq	SINGLE	PCR	VIRAL RNA	Severe acute respiratory syndrome coronavirus 2	ILLUMINA	2020-06-16 18:00:00	COG-UK/LIVE-9E456	ERP121228	PRJEB37886	United Kingdom	England	7
ERR4243499	AMPLICON	249	17224672	SAMEA6962104	4783990	REGIONAL VIRUS LABORATORY, BELFAST HEALTH AND SOCI	public	sra,bam	ERX4202294	Illumina MiSeq	SINGLE	PCR	VIRAL RNA	Severe acute respiratory syndrome coronavirus 2	ILLUMINA	2020-06-16 18:00:00	COG-UK/NIRE-FAF57	ERP121228	PRJEB37886	United Kingdom	Northern_Ireland	7
ERR4243501	AMPLICON	497	17974907	SAMEA6962105	4562611	LIVERPOOL CLINICAL LABORATORIES	public	bam,sra	ERX4202295	Illumina MiSeq	SINGLE	PCR	VIRAL RNA	Severe acute respiratory syndrome coronavirus 2	ILLUMINA	2020-06-16 18:00:00	COG-UK/LIVE-9C221	ERP121228	PRJEB37886	United Kingdom	England	9
ERR4243502	AMPLICON	497	13687851	SAMEA6962106	3456716	LIVERPOOL CLINICAL LABORATORIES	public	bam,sra	ERX4202296	Illumina MiSeq	SINGLE	PCR	VIRAL RNA	Severe acute respiratory syndrome coronavirus 2	ILLUMINA	2020-06-16 18:00:00	COG-UK/LIVE-9B231	ERP121228	PRJEB37886	United Kingdom	England	6
ERR4243514	AMPLICON	291	141958276	SAMEA6962118	29495774	QUADRAM INSTITUTE BIOSCIENCE	public	bam,sra	ERX4202308	NextSeq 500	SINGLE	PCR	VIRAL RNA	Severe acute respiratory syndrome coronavirus 2	ILLUMINA	2020-06-16 18:00:00	COG-UK/NORW-E79E6	ERP121228	PRJEB37886	United Kingdom	England	5
ERR4243516	Targeted-Capture	297	178693427	SAMEA6962120	44594928	PUBLIC HEALTH ENGLAND (COLINDALE)	public	bam,sra	ERX4202310	NextSeq 550	SINGLE	other	VIRAL RNA	Severe acute respiratory syndrome coronavirus 2	ILLUMINA	2020-06-16 18:00:00	COG-UK/PHEC-20CD9	ERP121228	PRJEB37886	United Kingdom	England	7
ERR4243517	Targeted-Capture	296	158132276	SAMEA6962121	39865246	PUBLIC HEALTH ENGLAND (COLINDALE)	public	bam,sra	ERX4202311	NextSeq 550	SINGLE	other	VIRAL RNA	Severe acute respiratory syndrome coronavirus 2	ILLUMINA	2020-06-16 18:00:00	COG-UK/PHEC-20D03	ERP121228	PRJEB37886	United Kingdom	England	8
ERR4243518	AMPLICON	497	14481435	SAMEA6962122	3966163	LIVERPOOL CLINICAL LABORATORIES	public	sra,bam	ERX4202312	Illumina MiSeq	SINGLE	PCR	VIRAL RNA	Severe acute respiratory syndrome coronavirus 2	ILLUMINA	2020-06-16 18:00:00	COG-UK/LIVE-9B1AD	ERP121228	PRJEB37886	United Kingdom	England	7
ERR4243519	AMPLICON	247	18327156	SAMEA6962124	5089034	REGIONAL VIRUS LABORATORY, BELFAST HEALTH AND SOCI	public	sra,bam	ERX4202314	Illumina MiSeq	SINGLE	PCR	VIRAL RNA	Severe acute respiratory syndrome coronavirus 2	ILLUMINA	2020-06-16 18:00:00	COG-UK/NIRE-FAED2	ERP121228	PRJEB37886	United Kingdom	Northern_Ireland	6
ERR4243524	AMPLICON	498	11916728	SAMEA6962129	2995734	LIVERPOOL CLINICAL LABORATORIES	public	sra,bam	ERX4202318	Illumina MiSeq	SINGLE	PCR	VIRAL RNA	Severe acute respiratory syndrome coronavirus 2	ILLUMINA	2020-06-16 18:00:00	COG-UK/LIVE-9A7CA	ERP121228	PRJEB37886	United Kingdom	England	8
ERR4243531	AMPLICON	496	13981152	SAMEA6962135	4019014	LIVERPOOL CLINICAL LABORATORIES	public	bam,sra	ERX4202325	Illumina MiSeq	SINGLE	PCR	VIRAL RNA	Severe acute respiratory syndrome coronavirus 2	ILLUMINA	2020-06-16 18:00:00	COG-UK/LIVE-9C5CE	ERP121228	PRJEB37886	United Kingdom	England	7
ERR4243532	AMPLICON	497	22366951	SAMEA6962136	5444277	LIVERPOOL CLINICAL LABORATORIES	public	bam,sra	ERX4202326	Illumina MiSeq	SINGLE	PCR	VIRAL RNA	Severe acute respiratory syndrome coronavirus 2	ILLUMINA	2020-06-16 18:00:00	COG-UK/LIVE-9D2A8	ERP121228	PRJEB37886	United Kingdom	England	9
ERR4243533	AMPLICON	497	24879484	SAMEA6962137	6676444	LIVERPOOL CLINICAL LABORATORIES	public	sra,bam	ERX4202327	Illumina MiSeq	SINGLE	PCR	VIRAL RNA	Severe acute respiratory syndrome coronavirus 2	ILLUMINA	2020-06-16 18:00:00	COG-UK/LIVE-9AA1C	ERP121228	PRJEB37886	United Kingdom	England	5
ERR4243534	AMPLICON	497	16784475	SAMEA6962138	4283031	LIVERPOOL CLINICAL LABORATORIES	public	bam,sra	ERX4202328	Illumina MiSeq	SINGLE	PCR	VIRAL RNA	Severe acute respiratory syndrome coronavirus 2	ILLUMINA	2020-06-16 18:00:00	COG-UK/LIVE-9BF94	ERP121228	PRJEB37886	United Kingdom	England	6
ERR4243544	AMPLICON	287	126196962	SAMEA6962148	26332947	QUADRAM INSTITUTE BIOSCIENCE	public	sra,bam	ERX4202338	NextSeq 500	SINGLE	PCR	VIRAL RNA	Severe acute respiratory syndrome coronavirus 2	ILLUMINA	2020-06-16 18:00:00	COG-UK/NORW-E9D42	ERP121228	PRJEB37886	United Kingdom	England	6
ERR4243545	AMPLICON	496	185660322	SAMEA6962149	44975237	WEST OF SCOTLAND SPECIALIST VIROLOGY CENTRE, NHSGG	public	sra,bam	ERX4202339	Illumina MiSeq	SINGLE	PCR	VIRAL RNA	Severe acute respiratory syndrome coronavirus 2	ILLUMINA	2020-06-16 18:00:00	COG-UK/CVR3215	ERP121228	PRJEB37886	United Kingdom	Scotland	8
ERR4243550	AMPLICON	244	20807445	SAMEA6962155	5773801	REGIONAL VIRUS LABORATORY, BELFAST HEALTH AND SOCI	public	sra,bam	ERX4202345	Illumina MiSeq	SINGLE	PCR	VIRAL RNA	Severe acute respiratory syndrome coronavirus 2	ILLUMINA	2020-06-16 18:00:00	COG-UK/NIRE-FB660	ERP121228	PRJEB37886	United Kingdom	Northern_Ireland	6
ERR4243553	AMPLICON	498	18008937	SAMEA6962159	4485530	LIVERPOOL CLINICAL LABORATORIES	public	bam,sra	ERX4202350	Illumina MiSeq	SINGLE	PCR	VIRAL RNA	Severe acute respiratory syndrome coronavirus 2	ILLUMINA	2020-06-16 18:00:00	COG-UK/LIVE-9B19E	ERP121228	PRJEB37886	United Kingdom	England	10
ERR4243555	AMPLICON	249	21480205	SAMEA6962161	5916151	REGIONAL VIRUS LABORATORY, BELFAST HEALTH AND SOCI	public	bam,sra	ERX4202351	Illumina MiSeq	SINGLE	PCR	VIRAL RNA	Severe acute respiratory syndrome coronavirus 2	ILLUMINA	2020-06-16 18:00:00	COG-UK/NIRE-FB1F6	ERP121228	PRJEB37886	United Kingdom	Northern_Ireland	8
ERR4243561	AMPLICON	497	10602047	SAMEA6962166	2930364	LIVERPOOL CLINICAL LABORATORIES	public	sra,bam	ERX4202356	Illumina MiSeq	SINGLE	PCR	VIRAL RNA	Severe acute respiratory syndrome coronavirus 2	ILLUMINA	2020-06-16 18:00:00	COG-UK/LIVE-9A5EE	ERP121228	PRJEB37886	United Kingdom	England	9
ERR4243565	AMPLICON	498	10318702	SAMEA6962169	2697073	LIVERPOOL CLINICAL LABORATORIES	public	bam,sra	ERX4202359	Illumina MiSeq	SINGLE	PCR	VIRAL RNA	Severe acute respiratory syndrome coronavirus 2	ILLUMINA	2020-06-16 18:00:00	COG-UK/LIVE-9A4D2	ERP121228	PRJEB37886	United Kingdom	England	12
ERR4243566	AMPLICON	245	18327605	SAMEA6962171	5213133	REGIONAL VIRUS LABORATORY, BELFAST HEALTH AND SOCI	public	sra,bam	ERX4202360	Illumina MiSeq	SINGLE	PCR	VIRAL RNA	Severe acute respiratory syndrome coronavirus 2	ILLUMINA	2020-06-16 18:00:00	COG-UK/NIRE-FAE69	ERP121228	PRJEB37886	United Kingdom	Northern_Ireland	7
ERR4243568	AMPLICON	497	11385355	SAMEA6962172	2737695	LIVERPOOL CLINICAL LABORATORIES	public	bam,sra	ERX4202362	Illumina MiSeq	SINGLE	PCR	VIRAL RNA	Severe acute respiratory syndrome coronavirus 2	ILLUMINA	2020-06-16 18:00:00	COG-UK/LIVE-9EB42	ERP121228	PRJEB37886	United Kingdom	England	7
ERR4243569	AMPLICON	497	14629957	SAMEA6962173	3325960	LIVERPOOL CLINICAL LABORATORIES	public	sra,bam	ERX4202363	Illumina MiSeq	SINGLE	PCR	VIRAL RNA	Severe acute respiratory syndrome coronavirus 2	ILLUMINA	2020-06-16 18:00:00	COG-UK/LIVE-9E59F	ERP121228	PRJEB37886	United Kingdom	England	14
ERR4243570	AMPLICON	498	100241965	SAMEA6962174	26429747	WEST OF SCOTLAND SPECIALIST VIROLOGY CENTRE, NHSGG	public	sra,bam	ERX4202364	Illumina MiSeq	SINGLE	PCR	VIRAL RNA	Severe acute respiratory syndrome coronavirus 2	ILLUMINA	2020-06-16 18:00:00	COG-UK/CVR883	ERP121228	PRJEB37886	United Kingdom	Scotland	7
ERR4243573	AMPLICON	497	10452906	SAMEA6962177	2738963	LIVERPOOL CLINICAL LABORATORIES	public	sra,bam	ERX4202367	Illumina MiSeq	SINGLE	PCR	VIRAL RNA	Severe acute respiratory syndrome coronavirus 2	ILLUMINA	2020-06-16 18:00:00	COG-UK/LIVE-9A4B4	ERP121228	PRJEB37886	United Kingdom	England	6
ERR4243575	AMPLICON	497	153490007	SAMEA6962179	38518018	WEST OF SCOTLAND SPECIALIST VIROLOGY CENTRE, NHSGG	public	sra,bam	ERX4202369	Illumina MiSeq	SINGLE	PCR	VIRAL RNA	Severe acute respiratory syndrome coronavirus 2	ILLUMINA	2020-06-16 18:00:00	COG-UK/CVR2983	ERP121228	PRJEB37886	United Kingdom	Scotland	7
ERR4243576	AMPLICON	497	16427099	SAMEA6962181	4283858	LIVERPOOL CLINICAL LABORATORIES	public	bam,sra	ERX4202371	Illumina MiSeq	SINGLE	PCR	VIRAL RNA	Severe acute respiratory syndrome coronavirus 2	ILLUMINA	2020-06-16 18:00:00	COG-UK/LIVE-9C7E6	ERP121228	PRJEB37886	United Kingdom	England	7
ERR4243581	AMPLICON	497	16669329	SAMEA6962185	4435645	LIVERPOOL CLINICAL LABORATORIES	public	sra,bam	ERX4202375	Illumina MiSeq	SINGLE	PCR	VIRAL RNA	Severe acute respiratory syndrome coronavirus 2	ILLUMINA	2020-06-16 18:00:00	COG-UK/LIVE-9C889	ERP121228	PRJEB37886	United Kingdom	England	8
ERR4243582	AMPLICON	496	16701392	SAMEA6962186	4919169	LIVERPOOL CLINICAL LABORATORIES	public	bam,sra	ERX4202376	Illumina MiSeq	SINGLE	PCR	VIRAL RNA	Severe acute respiratory syndrome coronavirus 2	ILLUMINA	2020-06-16 18:00:00	COG-UK/LIVE-9AD04	ERP121228	PRJEB37886	United Kingdom	England	7
ERR4243593	AMPLICON	497	141350974	SAMEA6962197	37731967	WEST OF SCOTLAND SPECIALIST VIROLOGY CENTRE, NHSGG	public	sra,bam	ERX4202387	Illumina MiSeq	SINGLE	PCR	VIRAL RNA	Severe acute respiratory syndrome coronavirus 2	ILLUMINA	2020-06-16 18:00:00	COG-UK/CVR2986	ERP121228	PRJEB37886	United Kingdom	Scotland	15
ERR4243596	AMPLICON	290	159588128	SAMEA6962202	33061324	QUADRAM INSTITUTE BIOSCIENCE	public	sra,bam	ERX4202392	NextSeq 500	SINGLE	PCR	VIRAL RNA	Severe acute respiratory syndrome coronavirus 2	ILLUMINA	2020-06-16 18:00:00	COG-UK/NORW-E7834	ERP121228	PRJEB37886	United Kingdom	England	7
ERR4243599	AMPLICON	497	17875258	SAMEA6962203	4879648	LIVERPOOL CLINICAL LABORATORIES	public	sra,bam	ERX4202393	Illumina MiSeq	SINGLE	PCR	VIRAL RNA	Severe acute respiratory syndrome coronavirus 2	ILLUMINA	2020-06-16 18:00:00	COG-UK/LIVE-9ABDD	ERP121228	PRJEB37886	United Kingdom	England	7
ERR4243605	AMPLICON	496	14818796	SAMEA6962206	4054178	LIVERPOOL CLINICAL LABORATORIES	public	sra,bam	ERX4202398	Illumina MiSeq	SINGLE	PCR	VIRAL RNA	Severe acute respiratory syndrome coronavirus 2	ILLUMINA	2020-06-16 18:00:00	COG-UK/LIVE-9C106	ERP121228	PRJEB37886	United Kingdom	England	5
ERR4243606	AMPLICON	497	120629106	SAMEA6962211	30031733	WEST OF SCOTLAND SPECIALIST VIROLOGY CENTRE, NHSGG	public	bam,sra	ERX4202401	Illumina MiSeq	SINGLE	PCR	VIRAL RNA	Severe acute respiratory syndrome coronavirus 2	ILLUMINA	2020-06-16 18:00:00	COG-UK/CVR3232	ERP121228	PRJEB37886	United Kingdom	Scotland	8
ERR4243609	AMPLICON	262	11396431	SAMEA6962213	3154603	REGIONAL VIRUS LABORATORY, BELFAST HEALTH AND SOCI	public	bam,sra	ERX4202403	Illumina MiSeq	SINGLE	PCR	VIRAL RNA	Severe acute respiratory syndrome coronavirus 2	ILLUMINA	2020-06-16 18:00:00	COG-UK/NIRE-FB23F	ERP121228	PRJEB37886	United Kingdom	Northern_Ireland	6
ERR4243610	AMPLICON	496	18282393	SAMEA6962214	5023530	LIVERPOOL CLINICAL LABORATORIES	public	sra,bam	ERX4202404	Illumina MiSeq	SINGLE	PCR	VIRAL RNA	Severe acute respiratory syndrome coronavirus 2	ILLUMINA	2020-06-16 18:00:00	COG-UK/LIVE-9AC9E	ERP121228	PRJEB37886	United Kingdom	England	6
ERR4243616	AMPLICON	497	13041638	SAMEA6962220	3265141	LIVERPOOL CLINICAL LABORATORIES	public	bam,sra	ERX4202410	Illumina MiSeq	SINGLE	PCR	VIRAL RNA	Severe acute respiratory syndrome coronavirus 2	ILLUMINA	2020-06-16 18:00:00	COG-UK/LIVE-9AC52	ERP121228	PRJEB37886	United Kingdom	England	6
ERR4243617	Targeted-Capture	296	225628382	SAMEA6962221	54673702	PUBLIC HEALTH ENGLAND (COLINDALE)	public	bam,sra	ERX4202411	NextSeq 550	SINGLE	other	VIRAL RNA	Severe acute respiratory syndrome coronavirus 2	ILLUMINA	2020-06-16 18:00:00	COG-UK/PHEC-21018	ERP121228	PRJEB37886	United Kingdom	England	9
ERR4243624	AMPLICON	498	117410625	SAMEA6962228	31105590	WEST OF SCOTLAND SPECIALIST VIROLOGY CENTRE, NHSGG	public	sra,bam	ERX4202418	Illumina MiSeq	SINGLE	PCR	VIRAL RNA	Severe acute respiratory syndrome coronavirus 2	ILLUMINA	2020-06-16 18:00:00	COG-UK/CVR2687	ERP121228	PRJEB37886	United Kingdom	Scotland	7
ERR4243634	AMPLICON	496	155860285	SAMEA6962237	41496739	WEST OF SCOTLAND SPECIALIST VIROLOGY CENTRE, NHSGG	public	sra,bam	ERX4202427	Illumina MiSeq	SINGLE	PCR	VIRAL RNA	Severe acute respiratory syndrome coronavirus 2	ILLUMINA	2020-06-16 18:00:00	COG-UK/CVR2880	ERP121228	PRJEB37886	United Kingdom	Scotland	7
ERR4243635	AMPLICON	497	166235901	SAMEA6962239	41364235	WEST OF SCOTLAND SPECIALIST VIROLOGY CENTRE, NHSGG	public	sra,bam	ERX4202429	Illumina MiSeq	SINGLE	PCR	VIRAL RNA	Severe acute respiratory syndrome coronavirus 2	ILLUMINA	2020-06-16 18:00:00	COG-UK/CVR3248	ERP121228	PRJEB37886	United Kingdom	Scotland	8
ERR4243636	AMPLICON	484	15023412	SAMEA6962240	5564584	LIVERPOOL CLINICAL LABORATORIES	public	bam,sra	ERX4202430	Illumina MiSeq	SINGLE	PCR	VIRAL RNA	Severe acute respiratory syndrome coronavirus 2	ILLUMINA	2020-06-16 18:00:00	COG-UK/LIVE-9AC70	ERP121228	PRJEB37886	United Kingdom	England	10
ERR4243637	AMPLICON	497	17628398	SAMEA6962242	3881206	LIVERPOOL CLINICAL LABORATORIES	public	sra,bam	ERX4202432	Illumina MiSeq	SINGLE	PCR	VIRAL RNA	Severe acute respiratory syndrome coronavirus 2	ILLUMINA	2020-06-16 18:00:00	COG-UK/LIVE-9EBE8	ERP121228	PRJEB37886	United Kingdom	England	8
ERR4243640	AMPLICON	497	23194121	SAMEA6962245	5330101	LIVERPOOL CLINICAL LABORATORIES	public	bam,sra	ERX4202435	Illumina MiSeq	SINGLE	PCR	VIRAL RNA	Severe acute respiratory syndrome coronavirus 2	ILLUMINA	2020-06-16 18:00:00	COG-UK/LIVE-9EE0D	ERP121228	PRJEB37886	United Kingdom	England	7
ERR4243644	AMPLICON	497	20987476	SAMEA6962248	4922814	LIVERPOOL CLINICAL LABORATORIES	public	bam,sra	ERX4202438	Illumina MiSeq	SINGLE	PCR	VIRAL RNA	Severe acute respiratory syndrome coronavirus 2	ILLUMINA	2020-06-16 18:00:00	COG-UK/LIVE-9EF82	ERP121228	PRJEB37886	United Kingdom	England	6
ERR4243655	AMPLICON	498	136166529	SAMEA6962259	35712746	WEST OF SCOTLAND SPECIALIST VIROLOGY CENTRE, NHSGG	public	sra,bam	ERX4202449	Illumina MiSeq	SINGLE	PCR	VIRAL RNA	Severe acute respiratory syndrome coronavirus 2	ILLUMINA	2020-06-16 18:00:00	COG-UK/CVR2882	ERP121228	PRJEB37886	United Kingdom	Scotland	6
ERR4243656	AMPLICON	283	112453892	SAMEA6962261	26747507	QUADRAM INSTITUTE BIOSCIENCE	public	sra,bam	ERX4202451	NextSeq 500	SINGLE	PCR	VIRAL RNA	Severe acute respiratory syndrome coronavirus 2	ILLUMINA	2020-06-16 18:00:00	COG-UK/NORW-E8D8F	ERP121228	PRJEB37886	United Kingdom	England	9
ERR4243658	AMPLICON	282	136871488	SAMEA6962263	32597632	QUADRAM INSTITUTE BIOSCIENCE	public	bam,sra	ERX4202453	NextSeq 500	SINGLE	PCR	VIRAL RNA	Severe acute respiratory syndrome coronavirus 2	ILLUMINA	2020-06-16 18:00:00	COG-UK/NORW-E96DE	ERP121228	PRJEB37886	United Kingdom	England	9
ERR4243661	AMPLICON	281	147591876	SAMEA6962265	35205328	QUADRAM INSTITUTE BIOSCIENCE	public	sra,bam	ERX4202456	NextSeq 500	SINGLE	PCR	VIRAL RNA	Severe acute respiratory syndrome coronavirus 2	ILLUMINA	2020-06-16 18:00:00	COG-UK/NORW-E9085	ERP121228	PRJEB37886	United Kingdom	England	6
ERR4243664	AMPLICON	497	16051487	SAMEA6962269	3857182	LIVERPOOL CLINICAL LABORATORIES	public	sra,bam	ERX4202459	Illumina MiSeq	SINGLE	PCR	VIRAL RNA	Severe acute respiratory syndrome coronavirus 2	ILLUMINA	2020-06-16 18:00:00	COG-UK/LIVE-9E465	ERP121228	PRJEB37886	United Kingdom	England	10
ERR4243665	AMPLICON	497	20397227	SAMEA6962268	4536178	LIVERPOOL CLINICAL LABORATORIES	public	sra,bam	ERX4202458	Illumina MiSeq	SINGLE	PCR	VIRAL RNA	Severe acute respiratory syndrome coronavirus 2	ILLUMINA	2020-06-16 18:00:00	COG-UK/LIVE-9DED1	ERP121228	PRJEB37886	United Kingdom	England	9
ERR4243669	AMPLICON	248	47757447	SAMEA6962273	12433927	REGIONAL VIRUS LABORATORY, BELFAST HEALTH AND SOCI	public	bam,sra	ERX4202463	Illumina MiSeq	SINGLE	PCR	VIRAL RNA	Severe acute respiratory syndrome coronavirus 2	ILLUMINA	2020-06-16 18:00:00	COG-UK/NIRE-102401	ERP121228	PRJEB37886	United Kingdom	Northern_Ireland	5
ERR4243670	AMPLICON	282	202240564	SAMEA6962274	47525102	QUADRAM INSTITUTE BIOSCIENCE	public	bam,sra	ERX4202464	NextSeq 500	SINGLE	PCR	VIRAL RNA	Severe acute respiratory syndrome coronavirus 2	ILLUMINA	2020-06-16 18:00:00	COG-UK/NORW-E95B3	ERP121228	PRJEB37886	United Kingdom	England	13
ERR4243682	AMPLICON	282	187338804	SAMEA6962287	45520318	QUADRAM INSTITUTE BIOSCIENCE	public	bam,sra	ERX4202477	NextSeq 500	SINGLE	PCR	VIRAL RNA	Severe acute respiratory syndrome coronavirus 2	ILLUMINA	2020-06-16 18:00:00	COG-UK/NORW-E9067	ERP121228	PRJEB37886	United Kingdom	England	10
ERR4243684	AMPLICON	498	63796507	SAMEA6962289	17277567	WEST OF SCOTLAND SPECIALIST VIROLOGY CENTRE, NHSGG	public	bam,sra	ERX4202479	Illumina MiSeq	SINGLE	PCR	VIRAL RNA	Severe acute respiratory syndrome coronavirus 2	ILLUMINA	2020-06-16 18:00:00	COG-UK/CVR2410	ERP121228	PRJEB37886	United Kingdom	Scotland	6
ERR4243688	AMPLICON	497	21010040	SAMEA6962292	4650409	LIVERPOOL CLINICAL LABORATORIES	public	sra,bam	ERX4202482	Illumina MiSeq	SINGLE	PCR	VIRAL RNA	Severe acute respiratory syndrome coronavirus 2	ILLUMINA	2020-06-16 18:00:00	COG-UK/LIVE-9F0BB	ERP121228	PRJEB37886	United Kingdom	England	8
ERR4243689	AMPLICON	497	59869187	SAMEA6962293	16024324	WEST OF SCOTLAND SPECIALIST VIROLOGY CENTRE, NHSGG	public	sra,bam	ERX4202483	Illumina MiSeq	SINGLE	PCR	VIRAL RNA	Severe acute respiratory syndrome coronavirus 2	ILLUMINA	2020-06-16 18:00:00	COG-UK/CVR2472	ERP121228	PRJEB37886	United Kingdom	Scotland	9
ERR4243690	AMPLICON	497	14778204	SAMEA6962295	3486201	LIVERPOOL CLINICAL LABORATORIES	public	sra,TenX	ERX4202485	Illumina MiSeq	SINGLE	PCR	VIRAL RNA	Severe acute respiratory syndrome coronavirus 2	ILLUMINA	2020-06-16 18:00:00	COG-UK/LIVE-9ED5B	ERP121228	PRJEB37886	United Kingdom	England	7
ERR4243694	AMPLICON	497	16789392	SAMEA6962298	3818310	LIVERPOOL CLINICAL LABORATORIES	public	sra,bam	ERX4202488	Illumina MiSeq	SINGLE	PCR	VIRAL RNA	Severe acute respiratory syndrome coronavirus 2	ILLUMINA	2020-06-16 18:00:00	COG-UK/LIVE-9D4DF	ERP121228	PRJEB37886	United Kingdom	England	7
ERR4243703	AMPLICON	497	17936327	SAMEA6962308	4338311	LIVERPOOL CLINICAL LABORATORIES	public	sra,bam	ERX4202498	Illumina MiSeq	SINGLE	PCR	VIRAL RNA	Severe acute respiratory syndrome coronavirus 2	ILLUMINA	2020-06-16 18:00:00	COG-UK/LIVE-9E24D	ERP121228	PRJEB37886	United Kingdom	England	10
ERR4243705	AMPLICON	499	65605147	SAMEA6962309	16846931	WEST OF SCOTLAND SPECIALIST VIROLOGY CENTRE, NHSGG	public	bam,sra	ERX4202499	Illumina MiSeq	SINGLE	PCR	VIRAL RNA	Severe acute respiratory syndrome coronavirus 2	ILLUMINA	2020-06-16 18:00:00	COG-UK/CVR3150	ERP121228	PRJEB37886	United Kingdom	Scotland	11
ERR4243710	AMPLICON	497	17802711	SAMEA6962315	3949176	LIVERPOOL CLINICAL LABORATORIES	public	bam,sra	ERX4202505	Illumina MiSeq	SINGLE	PCR	VIRAL RNA	Severe acute respiratory syndrome coronavirus 2	ILLUMINA	2020-06-16 18:00:00	COG-UK/LIVE-9E614	ERP121228	PRJEB37886	United Kingdom	England	8
ERR4243711	AMPLICON	497	14447341	SAMEA6962313	3577395	LIVERPOOL CLINICAL LABORATORIES	public	sra,bam	ERX4202503	Illumina MiSeq	SINGLE	PCR	VIRAL RNA	Severe acute respiratory syndrome coronavirus 2	ILLUMINA	2020-06-16 18:00:00	COG-UK/LIVE-9D590	ERP121228	PRJEB37886	United Kingdom	England	8
ERR4243712	AMPLICON	499	69035264	SAMEA6962316	18820412	WEST OF SCOTLAND SPECIALIST VIROLOGY CENTRE, NHSGG	public	bam,sra	ERX4202506	Illumina MiSeq	SINGLE	PCR	VIRAL RNA	Severe acute respiratory syndrome coronavirus 2	ILLUMINA	2020-06-16 18:00:00	COG-UK/CVR2177	ERP121228	PRJEB37886	United Kingdom	Scotland	4
ERR4243713	AMPLICON	246	24577341	SAMEA6962317	7067039	REGIONAL VIRUS LABORATORY, BELFAST HEALTH AND SOCI	public	bam,sra	ERX4202507	Illumina MiSeq	SINGLE	PCR	VIRAL RNA	Severe acute respiratory syndrome coronavirus 2	ILLUMINA	2020-06-16 18:00:00	COG-UK/NIRE-101E6E	ERP121228	PRJEB37886	United Kingdom	Northern_Ireland	7
ERR4243714	AMPLICON	496	29779256	SAMEA6962318	7322897	LIVERPOOL CLINICAL LABORATORIES	public	bam,sra	ERX4202508	Illumina MiSeq	SINGLE	PCR	VIRAL RNA	Severe acute respiratory syndrome coronavirus 2	ILLUMINA	2020-06-16 18:00:00	COG-UK/LIVE-9EAEB	ERP121228	PRJEB37886	United Kingdom	England	9
ERR4243716	AMPLICON	497	92860427	SAMEA6962320	24022025	WEST OF SCOTLAND SPECIALIST VIROLOGY CENTRE, NHSGG	public	sra,bam	ERX4202510	Illumina MiSeq	SINGLE	PCR	VIRAL RNA	Severe acute respiratory syndrome coronavirus 2	ILLUMINA	2020-06-16 18:00:00	COG-UK/CVR2596	ERP121228	PRJEB37886	United Kingdom	Scotland	11
ERR4243717	AMPLICON	498	93433508	SAMEA6962321	26909164	WEST OF SCOTLAND SPECIALIST VIROLOGY CENTRE, NHSGG	public	sra,bam	ERX4202512	Illumina MiSeq	SINGLE	PCR	VIRAL RNA	Severe acute respiratory syndrome coronavirus 2	ILLUMINA	2020-06-16 18:00:00	COG-UK/CVR2676	ERP121228	PRJEB37886	United Kingdom	Scotland	11
ERR4243721	AMPLICON	498	146511282	SAMEA6962325	39870837	WEST OF SCOTLAND SPECIALIST VIROLOGY CENTRE, NHSGG	public	bam,sra	ERX4202515	Illumina MiSeq	SINGLE	PCR	VIRAL RNA	Severe acute respiratory syndrome coronavirus 2	ILLUMINA	2020-06-16 18:00:00	COG-UK/CVR2883	ERP121228	PRJEB37886	United Kingdom	Scotland	7
ERR4243725	AMPLICON	497	18526980	SAMEA6962331	4310843	LIVERPOOL CLINICAL LABORATORIES	public	bam,sra	ERX4202521	Illumina MiSeq	SINGLE	PCR	VIRAL RNA	Severe acute respiratory syndrome coronavirus 2	ILLUMINA	2020-06-16 18:00:00	COG-UK/LIVE-9D3F0	ERP121228	PRJEB37886	United Kingdom	England	8
ERR4243734	AMPLICON	243	46139359	SAMEA6962338	12631527	REGIONAL VIRUS LABORATORY, BELFAST HEALTH AND SOCI	public	bam,sra	ERX4202528	Illumina MiSeq	SINGLE	PCR	VIRAL RNA	Severe acute respiratory syndrome coronavirus 2	ILLUMINA	2020-06-16 18:00:00	COG-UK/NIRE-101E22	ERP121228	PRJEB37886	United Kingdom	Northern_Ireland	6
ERR4243737	AMPLICON	282	193932264	SAMEA6962341	46239687	QUADRAM INSTITUTE BIOSCIENCE	public	sra,bam	ERX4202531	NextSeq 500	SINGLE	PCR	VIRAL RNA	Severe acute respiratory syndrome coronavirus 2	ILLUMINA	2020-06-16 18:00:00	COG-UK/NORW-E704B	ERP121228	PRJEB37886	United Kingdom	England	7
ERR4243742	AMPLICON	497	22191823	SAMEA6962346	5004387	LIVERPOOL CLINICAL LABORATORIES	public	bam,sra	ERX4202537	Illumina MiSeq	SINGLE	PCR	VIRAL RNA	Severe acute respiratory syndrome coronavirus 2	ILLUMINA	2020-06-16 18:00:00	COG-UK/LIVE-9EAAF	ERP121228	PRJEB37886	United Kingdom	England	7
ERR4243747	AMPLICON	497	17937758	SAMEA6962352	4046043	LIVERPOOL CLINICAL LABORATORIES	public	sra,bam	ERX4202543	Illumina MiSeq	SINGLE	PCR	VIRAL RNA	Severe acute respiratory syndrome coronavirus 2	ILLUMINA	2020-06-16 18:00:00	COG-UK/LIVE-9D448	ERP121228	PRJEB37886	United Kingdom	England	8
ERR4243751	AMPLICON	499	117718782	SAMEA6962355	28527964	WEST OF SCOTLAND SPECIALIST VIROLOGY CENTRE, NHSGG	public	sra,bam	ERX4202545	Illumina MiSeq	SINGLE	PCR	VIRAL RNA	Severe acute respiratory syndrome coronavirus 2	ILLUMINA	2020-06-16 18:00:00	COG-UK/CVR3164	ERP121228	PRJEB37886	United Kingdom	Scotland	8
ERR4243754	AMPLICON	497	161653335	SAMEA6962358	40911513	WEST OF SCOTLAND SPECIALIST VIROLOGY CENTRE, NHSGG	public	bam,sra	ERX4202548	Illumina MiSeq	SINGLE	PCR	VIRAL RNA	Severe acute respiratory syndrome coronavirus 2	ILLUMINA	2020-06-16 18:00:00	COG-UK/CVR3004	ERP121228	PRJEB37886	United Kingdom	Scotland	9
ERR4243755	AMPLICON	497	11225384	SAMEA6962361	2582985	LIVERPOOL CLINICAL LABORATORIES	public	sra,bam	ERX4202551	Illumina MiSeq	SINGLE	PCR	VIRAL RNA	Severe acute respiratory syndrome coronavirus 2	ILLUMINA	2020-06-16 18:00:00	COG-UK/LIVE-9F015	ERP121228	PRJEB37886	United Kingdom	England	9
ERR4243758	AMPLICON	497	8625365	SAMEA6962362	2026534	LIVERPOOL CLINICAL LABORATORIES	public	bam,sra	ERX4202552	Illumina MiSeq	SINGLE	PCR	VIRAL RNA	Severe acute respiratory syndrome coronavirus 2	ILLUMINA	2020-06-16 18:00:00	COG-UK/LIVE-9E9DF	ERP121228	PRJEB37886	United Kingdom	England	8
ERR4243762	AMPLICON	497	29453588	SAMEA6962366	6538308	LIVERPOOL CLINICAL LABORATORIES	public	sra,bam	ERX4202556	Illumina MiSeq	SINGLE	PCR	VIRAL RNA	Severe acute respiratory syndrome coronavirus 2	ILLUMINA	2020-06-16 18:00:00	COG-UK/LIVE-9EDF1	ERP121228	PRJEB37886	United Kingdom	England	7
ERR4243763	AMPLICON	497	22752311	SAMEA6962368	4981614	LIVERPOOL CLINICAL LABORATORIES	public	sra,bam	ERX4202558	Illumina MiSeq	SINGLE	PCR	VIRAL RNA	Severe acute respiratory syndrome coronavirus 2	ILLUMINA	2020-06-16 18:00:00	COG-UK/LIVE-9D606	ERP121228	PRJEB37886	United Kingdom	England	5
ERR4243764	AMPLICON	497	17919750	SAMEA6962369	3939479	LIVERPOOL CLINICAL LABORATORIES	public	bam,sra	ERX4202559	Illumina MiSeq	SINGLE	PCR	VIRAL RNA	Severe acute respiratory syndrome coronavirus 2	ILLUMINA	2020-06-16 18:00:00	COG-UK/LIVE-9D475	ERP121228	PRJEB37886	United Kingdom	England	9
ERR4243772	AMPLICON	497	17499534	SAMEA6962377	4146749	LIVERPOOL CLINICAL LABORATORIES	public	bam,sra	ERX4202567	Illumina MiSeq	SINGLE	PCR	VIRAL RNA	Severe acute respiratory syndrome coronavirus 2	ILLUMINA	2020-06-16 18:00:00	COG-UK/LIVE-9D4EE	ERP121228	PRJEB37886	United Kingdom	England	7
ERR4243774	AMPLICON	498	124965607	SAMEA6962380	32729689	WEST OF SCOTLAND SPECIALIST VIROLOGY CENTRE, NHSGG	public	bam,sra	ERX4202569	Illumina MiSeq	SINGLE	PCR	VIRAL RNA	Severe acute respiratory syndrome coronavirus 2	ILLUMINA	2020-06-16 18:00:00	COG-UK/CVR2470	ERP121228	PRJEB37886	United Kingdom	Scotland	6
ERR4243775	AMPLICON	282	224304915	SAMEA6962378	54286532	QUADRAM INSTITUTE BIOSCIENCE	public	sra,bam	ERX4202568	NextSeq 500	SINGLE	PCR	VIRAL RNA	Severe acute respiratory syndrome coronavirus 2	ILLUMINA	2020-06-16 18:00:00	COG-UK/NORW-E72EB	ERP121228	PRJEB37886	United Kingdom	England	8
ERR4243776	AMPLICON	282	206154302	SAMEA6962379	49401583	QUADRAM INSTITUTE BIOSCIENCE	public	bam,sra	ERX4202570	NextSeq 500	SINGLE	PCR	VIRAL RNA	Severe acute respiratory syndrome coronavirus 2	ILLUMINA	2020-06-16 18:00:00	COG-UK/NORW-E8F6B	ERP121228	PRJEB37886	United Kingdom	England	9
ERR4243780	AMPLICON	493	125272333	SAMEA6962384	43846376	WEST OF SCOTLAND SPECIALIST VIROLOGY CENTRE, NHSGG	public	sra,bam	ERX4202574	Illumina MiSeq	SINGLE	PCR	VIRAL RNA	Severe acute respiratory syndrome coronavirus 2	ILLUMINA	2020-06-16 18:00:00	COG-UK/CVR2892	ERP121228	PRJEB37886	United Kingdom	Scotland	4
ERR4243783	AMPLICON	497	14545993	SAMEA6962387	3342283	LIVERPOOL CLINICAL LABORATORIES	public	bam,sra	ERX4202577	Illumina MiSeq	SINGLE	PCR	VIRAL RNA	Severe acute respiratory syndrome coronavirus 2	ILLUMINA	2020-06-16 18:00:00	COG-UK/LIVE-9E070	ERP121228	PRJEB37886	United Kingdom	England	8
ERR4243789	AMPLICON	497	13782063	SAMEA6962393	3072564	LIVERPOOL CLINICAL LABORATORIES	public	bam,sra	ERX4202583	Illumina MiSeq	SINGLE	PCR	VIRAL RNA	Severe acute respiratory syndrome coronavirus 2	ILLUMINA	2020-06-16 18:00:00	COG-UK/LIVE-9E1B9	ERP121228	PRJEB37886	United Kingdom	England	6
ERR4243790	AMPLICON	496	20120862	SAMEA6962394	5135942	LIVERPOOL CLINICAL LABORATORIES	public	sra,bam	ERX4202584	Illumina MiSeq	SINGLE	PCR	VIRAL RNA	Severe acute respiratory syndrome coronavirus 2	ILLUMINA	2020-06-16 18:00:00	COG-UK/LIVE-9DFCF	ERP121228	PRJEB37886	United Kingdom	England	4
ERR4243791	AMPLICON	497	15536963	SAMEA6962395	3530240	LIVERPOOL CLINICAL LABORATORIES	public	sra,bam	ERX4202585	Illumina MiSeq	SINGLE	PCR	VIRAL RNA	Severe acute respiratory syndrome coronavirus 2	ILLUMINA	2020-06-16 18:00:00	COG-UK/LIVE-9D518	ERP121228	PRJEB37886	United Kingdom	England	8
ERR4243795	AMPLICON	489	11751699	SAMEA6962401	3891137	LIVERPOOL CLINICAL LABORATORIES	public	sra,bam	ERX4202590	Illumina MiSeq	SINGLE	PCR	VIRAL RNA	Severe acute respiratory syndrome coronavirus 2	ILLUMINA	2020-06-16 18:00:00	COG-UK/LIVE-9E7E4	ERP121228	PRJEB37886	United Kingdom	England	6
ERR4243797	AMPLICON	497	62424023	SAMEA6962400	16772858	WEST OF SCOTLAND SPECIALIST VIROLOGY CENTRE, NHSGG	public	bam,sra	ERX4202591	Illumina MiSeq	SINGLE	PCR	VIRAL RNA	Severe acute respiratory syndrome coronavirus 2	ILLUMINA	2020-06-16 18:00:00	COG-UK/CVR1510	ERP121228	PRJEB37886	United Kingdom	Scotland	8
ERR4243799	AMPLICON	282	226889286	SAMEA6962403	54624357	QUADRAM INSTITUTE BIOSCIENCE	public	bam,sra	ERX4202593	NextSeq 500	SINGLE	PCR	VIRAL RNA	Severe acute respiratory syndrome coronavirus 2	ILLUMINA	2020-06-16 18:00:00	COG-UK/NORW-E6F7C	ERP121228	PRJEB37886	United Kingdom	England	7
ERR4243800	AMPLICON	282	217815926	SAMEA6962404	51893294	QUADRAM INSTITUTE BIOSCIENCE	public	bam,sra	ERX4202594	NextSeq 500	SINGLE	PCR	VIRAL RNA	Severe acute respiratory syndrome coronavirus 2	ILLUMINA	2020-06-16 18:00:00	COG-UK/NORW-E901C	ERP121228	PRJEB37886	United Kingdom	England	8
ERR4243801	AMPLICON	497	14643829	SAMEA6962405	3262022	LIVERPOOL CLINICAL LABORATORIES	public	sra,bam	ERX4202595	Illumina MiSeq	SINGLE	PCR	VIRAL RNA	Severe acute respiratory syndrome coronavirus 2	ILLUMINA	2020-06-16 18:00:00	COG-UK/LIVE-9D76D	ERP121228	PRJEB37886	United Kingdom	England	5
ERR4243804	AMPLICON	496	164468459	SAMEA6962408	44348697	WEST OF SCOTLAND SPECIALIST VIROLOGY CENTRE, NHSGG	public	sra,bam	ERX4202598	Illumina MiSeq	SINGLE	PCR	VIRAL RNA	Severe acute respiratory syndrome coronavirus 2	ILLUMINA	2020-06-16 18:00:00	COG-UK/CVR2969	ERP121228	PRJEB37886	United Kingdom	Scotland	10
ERR4243808	AMPLICON	497	12917606	SAMEA6962412	2982273	LIVERPOOL CLINICAL LABORATORIES	public	sra,bam	ERX4202602	Illumina MiSeq	SINGLE	PCR	VIRAL RNA	Severe acute respiratory syndrome coronavirus 2	ILLUMINA	2020-06-16 18:00:00	COG-UK/LIVE-9D4A2	ERP121228	PRJEB37886	United Kingdom	England	10
ERR4243809	AMPLICON	497	14610412	SAMEA6962414	3455244	LIVERPOOL CLINICAL LABORATORIES	public	bam,sra	ERX4202604	Illumina MiSeq	SINGLE	PCR	VIRAL RNA	Severe acute respiratory syndrome coronavirus 2	ILLUMINA	2020-06-16 18:00:00	COG-UK/LIVE-9F0D9	ERP121228	PRJEB37886	United Kingdom	England	8
ERR4243813	AMPLICON	497	19584057	SAMEA6962417	4401173	LIVERPOOL CLINICAL LABORATORIES	public	sra,bam	ERX4202607	Illumina MiSeq	SINGLE	PCR	VIRAL RNA	Severe acute respiratory syndrome coronavirus 2	ILLUMINA	2020-06-16 18:00:00	COG-UK/LIVE-9E7C6	ERP121228	PRJEB37886	United Kingdom	England	12
ERR4243814	AMPLICON	497	22804871	SAMEA6962418	5112404	LIVERPOOL CLINICAL LABORATORIES	public	sra,bam	ERX4202609	Illumina MiSeq	SINGLE	PCR	VIRAL RNA	Severe acute respiratory syndrome coronavirus 2	ILLUMINA	2020-06-16 18:00:00	COG-UK/LIVE-9DFA1	ERP121228	PRJEB37886	United Kingdom	England	11
ERR4243816	AMPLICON	282	194911066	SAMEA6962420	46022437	QUADRAM INSTITUTE BIOSCIENCE	public	bam,sra	ERX4202610	NextSeq 500	SINGLE	PCR	VIRAL RNA	Severe acute respiratory syndrome coronavirus 2	ILLUMINA	2020-06-16 18:00:00	COG-UK/NORW-E92F8	ERP121228	PRJEB37886	United Kingdom	England	11
ERR4243821	AMPLICON	497	21438886	SAMEA6962426	4728400	LIVERPOOL CLINICAL LABORATORIES	public	sra,bam	ERX4202616	Illumina MiSeq	SINGLE	PCR	VIRAL RNA	Severe acute respiratory syndrome coronavirus 2	ILLUMINA	2020-06-16 18:00:00	COG-UK/LIVE-9E395	ERP121228	PRJEB37886	United Kingdom	England	5
ERR4243822	AMPLICON	497	13594395	SAMEA6962427	3335530	LIVERPOOL CLINICAL LABORATORIES	public	bam,sra	ERX4202617	Illumina MiSeq	SINGLE	PCR	VIRAL RNA	Severe acute respiratory syndrome coronavirus 2	ILLUMINA	2020-06-16 18:00:00	COG-UK/LIVE-9ED1F	ERP121228	PRJEB37886	United Kingdom	England	6
ERR4243827	AMPLICON	497	17880398	SAMEA6962432	4109759	LIVERPOOL CLINICAL LABORATORIES	public	bam,sra	ERX4202622	Illumina MiSeq	SINGLE	PCR	VIRAL RNA	Severe acute respiratory syndrome coronavirus 2	ILLUMINA	2020-06-16 18:00:00	COG-UK/LIVE-9E7F3	ERP121228	PRJEB37886	United Kingdom	England	10
ERR4243832	AMPLICON	497	26302102	SAMEA6962437	6397442	LIVERPOOL CLINICAL LABORATORIES	public	bam,sra	ERX4202627	Illumina MiSeq	SINGLE	PCR	VIRAL RNA	Severe acute respiratory syndrome coronavirus 2	ILLUMINA	2020-06-16 18:00:00	COG-UK/LIVE-9DEC2	ERP121228	PRJEB37886	United Kingdom	England	10
ERR4243834	AMPLICON	497	19989271	SAMEA6962438	4529147	LIVERPOOL CLINICAL LABORATORIES	public	sra,bam	ERX4202628	Illumina MiSeq	SINGLE	PCR	VIRAL RNA	Severe acute respiratory syndrome coronavirus 2	ILLUMINA	2020-06-16 18:00:00	COG-UK/LIVE-9DFB0	ERP121228	PRJEB37886	United Kingdom	England	6
ERR4243837	AMPLICON	498	90858265	SAMEA6962441	22786965	WEST OF SCOTLAND SPECIALIST VIROLOGY CENTRE, NHSGG	public	sra,bam	ERX4202632	Illumina MiSeq	SINGLE	PCR	VIRAL RNA	Severe acute respiratory syndrome coronavirus 2	ILLUMINA	2020-06-16 18:00:00	COG-UK/CVR2557	ERP121228	PRJEB37886	United Kingdom	Scotland	6
ERR4243845	AMPLICON	497	21768830	SAMEA6962449	5213257	LIVERPOOL CLINICAL LABORATORIES	public	bam,sra	ERX4202639	Illumina MiSeq	SINGLE	PCR	VIRAL RNA	Severe acute respiratory syndrome coronavirus 2	ILLUMINA	2020-06-16 18:00:00	COG-UK/LIVE-9E3E0	ERP121228	PRJEB37886	United Kingdom	England	7
ERR4243846	AMPLICON	246	41323864	SAMEA6962450	10834976	REGIONAL VIRUS LABORATORY, BELFAST HEALTH AND SOCI	public	bam,sra	ERX4202640	Illumina MiSeq	SINGLE	PCR	VIRAL RNA	Severe acute respiratory syndrome coronavirus 2	ILLUMINA	2020-06-16 18:00:00	COG-UK/NIRE-101E40	ERP121228	PRJEB37886	United Kingdom	Northern_Ireland	8
ERR4243849	AMPLICON	283	226335138	SAMEA6962452	53059959	QUADRAM INSTITUTE BIOSCIENCE	public	sra,bam	ERX4202642	NextSeq 500	SINGLE	PCR	VIRAL RNA	Severe acute respiratory syndrome coronavirus 2	ILLUMINA	2020-06-16 18:00:00	COG-UK/NORW-E935F	ERP121228	PRJEB37886	United Kingdom	England	7
ERR4243855	AMPLICON	497	16224425	SAMEA6962459	3555635	LIVERPOOL CLINICAL LABORATORIES	public	sra,bam	ERX4202649	Illumina MiSeq	SINGLE	PCR	VIRAL RNA	Severe acute respiratory syndrome coronavirus 2	ILLUMINA	2020-06-16 18:00:00	COG-UK/LIVE-9E553	ERP121228	PRJEB37886	United Kingdom	England	8
ERR4243856	AMPLICON	499	131336470	SAMEA6962460	34400116	WEST OF SCOTLAND SPECIALIST VIROLOGY CENTRE, NHSGG	public	bam,sra	ERX4202650	Illumina MiSeq	SINGLE	PCR	VIRAL RNA	Severe acute respiratory syndrome coronavirus 2	ILLUMINA	2020-06-16 18:00:00	COG-UK/CVR2476	ERP121228	PRJEB37886	United Kingdom	Scotland	4
ERR4243859	AMPLICON	496	15378596	SAMEA6962464	3864269	LIVERPOOL CLINICAL LABORATORIES	public	sra,bam	ERX4202654	Illumina MiSeq	SINGLE	PCR	VIRAL RNA	Severe acute respiratory syndrome coronavirus 2	ILLUMINA	2020-06-16 18:00:00	COG-UK/LIVE-9E429	ERP121228	PRJEB37886	United Kingdom	England	4
ERR4243863	AMPLICON	496	55517903	SAMEA6962467	14512416	WEST OF SCOTLAND SPECIALIST VIROLOGY CENTRE, NHSGG	public	TenX,sra	ERX4202657	Illumina MiSeq	SINGLE	PCR	VIRAL RNA	Severe acute respiratory syndrome coronavirus 2	ILLUMINA	2020-06-16 18:00:00	COG-UK/CVR2054	ERP121228	PRJEB37886	United Kingdom	Scotland	9
ERR4243866	AMPLICON	279	133242398	SAMEA6962470	31550410	QUADRAM INSTITUTE BIOSCIENCE	public	sra,bam	ERX4202660	NextSeq 500	SINGLE	PCR	VIRAL RNA	Severe acute respiratory syndrome coronavirus 2	ILLUMINA	2020-06-16 18:00:00	COG-UK/NORW-E9058	ERP121228	PRJEB37886	United Kingdom	England	14
ERR4243869	AMPLICON	497	19839151	SAMEA6962474	4437122	LIVERPOOL CLINICAL LABORATORIES	public	sra,bam	ERX4202664	Illumina MiSeq	SINGLE	PCR	VIRAL RNA	Severe acute respiratory syndrome coronavirus 2	ILLUMINA	2020-06-16 18:00:00	COG-UK/LIVE-9E052	ERP121228	PRJEB37886	United Kingdom	England	8
ERR4243873	AMPLICON	498	74945536	SAMEA6962477	19310764	WEST OF SCOTLAND SPECIALIST VIROLOGY CENTRE, NHSGG	public	sra,bam	ERX4202667	Illumina MiSeq	SINGLE	PCR	VIRAL RNA	Severe acute respiratory syndrome coronavirus 2	ILLUMINA	2020-06-16 18:00:00	COG-UK/CVR2268	ERP121228	PRJEB37886	United Kingdom	Scotland	6
ERR4243877	AMPLICON	236	35789053	SAMEA6962481	9609741	REGIONAL VIRUS LABORATORY, BELFAST HEALTH AND SOCI	public	bam,sra	ERX4202671	Illumina MiSeq	SINGLE	PCR	VIRAL RNA	Severe acute respiratory syndrome coronavirus 2	ILLUMINA	2020-06-16 18:00:00	COG-UK/NIRE-101EE6	ERP121228	PRJEB37886	United Kingdom	Northern_Ireland	5
ERR4243885	AMPLICON	282	256698764	SAMEA6962489	61431994	QUADRAM INSTITUTE BIOSCIENCE	public	bam,sra	ERX4202679	NextSeq 500	SINGLE	PCR	VIRAL RNA	Severe acute respiratory syndrome coronavirus 2	ILLUMINA	2020-06-16 18:00:00	COG-UK/NORW-E9261	ERP121228	PRJEB37886	United Kingdom	England	8
ERR4243904	AMPLICON	282	229343484	SAMEA6962508	55532691	QUADRAM INSTITUTE BIOSCIENCE	public	sra,bam	ERX4202698	NextSeq 500	SINGLE	PCR	VIRAL RNA	Severe acute respiratory syndrome coronavirus 2	ILLUMINA	2020-06-16 18:00:00	COG-UK/NORW-E8F7A	ERP121228	PRJEB37886	United Kingdom	England	7
ERR4243916	AMPLICON	241	65639634	SAMEA6962520	17350187	REGIONAL VIRUS LABORATORY, BELFAST HEALTH AND SOCI	public	sra,bam	ERX4202710	Illumina MiSeq	SINGLE	PCR	VIRAL RNA	Severe acute respiratory syndrome coronavirus 2	ILLUMINA	2020-06-16 18:00:00	COG-UK/NIRE-FB396	ERP121228	PRJEB37886	United Kingdom	Northern_Ireland	5
ERR4243917	AMPLICON	498	94998010	SAMEA6962521	22986611	WEST OF SCOTLAND SPECIALIST VIROLOGY CENTRE, NHSGG	public	bam,sra	ERX4202711	Illumina MiSeq	SINGLE	PCR	VIRAL RNA	Severe acute respiratory syndrome coronavirus 2	ILLUMINA	2020-06-16 18:00:00	COG-UK/CVR1494	ERP121228	PRJEB37886	United Kingdom	Scotland	6
ERR4243921	AMPLICON	498	165254705	SAMEA6962525	41548188	WEST OF SCOTLAND SPECIALIST VIROLOGY CENTRE, NHSGG	public	sra,bam	ERX4202715	Illumina MiSeq	SINGLE	PCR	VIRAL RNA	Severe acute respiratory syndrome coronavirus 2	ILLUMINA	2020-06-16 18:00:00	COG-UK/CVR989	ERP121228	PRJEB37886	United Kingdom	Scotland	6
ERR4243923	AMPLICON	496	169805054	SAMEA6962528	45330190	WEST OF SCOTLAND SPECIALIST VIROLOGY CENTRE, NHSGG	public	bam,sra	ERX4202718	Illumina MiSeq	SINGLE	PCR	VIRAL RNA	Severe acute respiratory syndrome coronavirus 2	ILLUMINA	2020-06-16 18:00:00	COG-UK/CVR794	ERP121228	PRJEB37886	United Kingdom	Scotland	9
ERR4243925	AMPLICON	498	150855322	SAMEA6962529	40096773	WEST OF SCOTLAND SPECIALIST VIROLOGY CENTRE, NHSGG	public	bam,sra	ERX4202719	Illumina MiSeq	SINGLE	PCR	VIRAL RNA	Severe acute respiratory syndrome coronavirus 2	ILLUMINA	2020-06-16 18:00:00	COG-UK/CVR352	ERP121228	PRJEB37886	United Kingdom	Scotland	7
ERR4243927	AMPLICON	498	155611630	SAMEA6962531	41822382	WEST OF SCOTLAND SPECIALIST VIROLOGY CENTRE, NHSGG	public	bam,sra	ERX4202721	Illumina MiSeq	SINGLE	PCR	VIRAL RNA	Severe acute respiratory syndrome coronavirus 2	ILLUMINA	2020-06-16 18:00:00	COG-UK/CVR252	ERP121228	PRJEB37886	United Kingdom	Scotland	3
ERR4243937	AMPLICON	282	286431946	SAMEA6962541	65128950	QUADRAM INSTITUTE BIOSCIENCE	public	sra,bam	ERX4202731	NextSeq 500	SINGLE	PCR	VIRAL RNA	Severe acute respiratory syndrome coronavirus 2	ILLUMINA	2020-06-16 18:00:00	COG-UK/NORW-E8AB5	ERP121228	PRJEB37886	United Kingdom	England	7
ERR4243956	AMPLICON	284	238865402	SAMEA6962560	53369787	QUADRAM INSTITUTE BIOSCIENCE	public	sra,bam	ERX4202750	NextSeq 500	SINGLE	PCR	VIRAL RNA	Severe acute respiratory syndrome coronavirus 2	ILLUMINA	2020-06-16 18:00:00	COG-UK/NORW-E84D5	ERP121228	PRJEB37886	United Kingdom	England	7
ERR4243962	AMPLICON	246	23715336	SAMEA6962566	6665263	REGIONAL VIRUS LABORATORY, BELFAST HEALTH AND SOCI	public	bam,sra	ERX4202756	Illumina MiSeq	SINGLE	PCR	VIRAL RNA	Severe acute respiratory syndrome coronavirus 2	ILLUMINA	2020-06-16 18:00:00	COG-UK/NIRE-1023D7	ERP121228	PRJEB37886	United Kingdom	Northern_Ireland	5
ERR4243981	AMPLICON	497	110274133	SAMEA6962585	27788114	WEST OF SCOTLAND SPECIALIST VIROLOGY CENTRE, NHSGG	public	bam,sra	ERX4202775	Illumina MiSeq	SINGLE	PCR	VIRAL RNA	Severe acute respiratory syndrome coronavirus 2	ILLUMINA	2020-06-16 18:00:00	COG-UK/CVR2246	ERP121228	PRJEB37886	United Kingdom	Scotland	10
ERR4244001	AMPLICON	246	16993770	SAMEA6962605	4715471	REGIONAL VIRUS LABORATORY, BELFAST HEALTH AND SOCI	public	bam,sra	ERX4202795	Illumina MiSeq	SINGLE	PCR	VIRAL RNA	Severe acute respiratory syndrome coronavirus 2	ILLUMINA	2020-06-16 18:00:00	COG-UK/NIRE-FB76D	ERP121228	PRJEB37886	United Kingdom	Northern_Ireland	6
ERR4244007	AMPLICON	497	14292046	SAMEA6962611	3786275	LIVERPOOL CLINICAL LABORATORIES	public	bam,sra	ERX4202801	Illumina MiSeq	SINGLE	PCR	VIRAL RNA	Severe acute respiratory syndrome coronavirus 2	ILLUMINA	2020-06-16 18:00:00	COG-UK/LIVE-9AB82	ERP121228	PRJEB37886	United Kingdom	England	6
ERR4244436	AMPLICON	413	215481666	SAMEA6952788	95021898	OXFORD UNIVERSITY	public	sra,bam	ERX4203230	Illumina MiSeq	PAIRED	PCR	VIRAL RNA	Severe acute respiratory syndrome coronavirus 2	ILLUMINA	2020-06-16 18:00:00	SARS-CoV-2 B	ERP121789	PRJEB38369	Thailand	Bangkok	10
ERR4244437	AMPLICON	423	244674672	SAMEA6952789	100193248	OXFORD UNIVERSITY	public	bam,sra	ERX4203231	Illumina MiSeq	PAIRED	PCR	VIRAL RNA	Severe acute respiratory syndrome coronavirus 2	ILLUMINA	2020-06-16 18:00:00	SARS-CoV-2 C	ERP121789	PRJEB38369	Thailand	Bangkok	9
ERR4244438	AMPLICON	419	262576311	SAMEA6952790	117464958	OXFORD UNIVERSITY	public	bam,sra	ERX4203232	Illumina MiSeq	PAIRED	PCR	VIRAL RNA	Severe acute respiratory syndrome coronavirus 2	ILLUMINA	2020-06-16 18:00:00	SARS-CoV-2 D	ERP121789	PRJEB38369	Thailand	Bangkok	6
ERR4244439	AMPLICON	429	266506842	SAMEA6952791	108902626	OXFORD UNIVERSITY	public	bam,sra	ERX4203233	Illumina MiSeq	PAIRED	PCR	VIRAL RNA	Severe acute respiratory syndrome coronavirus 2	ILLUMINA	2020-06-16 18:00:00	SARS-CoV-2 E	ERP121789	PRJEB38369	Thailand	Bangkok	8
ERR4244440	AMPLICON	424	168417882	SAMEA6952792	72368907	OXFORD UNIVERSITY	public	sra,bam	ERX4203234	Illumina MiSeq	PAIRED	PCR	VIRAL RNA	Severe acute respiratory syndrome coronavirus 2	ILLUMINA	2020-06-16 18:00:00	SARS-CoV-2 F	ERP121789	PRJEB38369	Thailand	Bangkok	7
ERR4244441	AMPLICON	499	337751177	SAMEA6952787	109099445	OXFORD UNIVERSITY	public	sra,bam	ERX4203235	Illumina MiSeq	PAIRED	PCR	VIRAL RNA	Severe acute respiratory syndrome coronavirus 2	ILLUMINA	2020-06-16 18:00:00	SARS-CoV-2 A	ERP121789	PRJEB38369	Thailand	Bangkok	7
ERR4244442	AMPLICON	498	386899283	SAMEA6952788	127212782	OXFORD UNIVERSITY	public	sra,bam	ERX4203236	Illumina MiSeq	PAIRED	PCR	VIRAL RNA	Severe acute respiratory syndrome coronavirus 2	ILLUMINA	2020-06-16 18:00:00	SARS-CoV-2 B	ERP121789	PRJEB38369	Thailand	Bangkok	10
ERR4244443	AMPLICON	499	315809575	SAMEA6952789	102434555	OXFORD UNIVERSITY	public	sra,bam	ERX4203237	Illumina MiSeq	PAIRED	PCR	VIRAL RNA	Severe acute respiratory syndrome coronavirus 2	ILLUMINA	2020-06-16 18:00:00	SARS-CoV-2 C	ERP121789	PRJEB38369	Thailand	Bangkok	9
ERR4244444	AMPLICON	256	153814769	SAMEA6952787	69072334	OXFORD UNIVERSITY	public	sra,bam	ERX4203238	Illumina MiSeq	PAIRED	PCR	VIRAL RNA	Severe acute respiratory syndrome coronavirus 2	ILLUMINA	2020-06-16 18:00:00	SARS-CoV-2 A	ERP121789	PRJEB38369	Thailand	Bangkok	7
ERR4244445	AMPLICON	499	333291594	SAMEA6952790	110343714	OXFORD UNIVERSITY	public	bam,sra	ERX4203239	Illumina MiSeq	PAIRED	PCR	VIRAL RNA	Severe acute respiratory syndrome coronavirus 2	ILLUMINA	2020-06-16 18:00:00	SARS-CoV-2 D	ERP121789	PRJEB38369	Thailand	Bangkok	6
ERR4244446	AMPLICON	499	335467243	SAMEA6952791	109569157	OXFORD UNIVERSITY	public	sra,bam	ERX4203240	Illumina MiSeq	PAIRED	PCR	VIRAL RNA	Severe acute respiratory syndrome coronavirus 2	ILLUMINA	2020-06-16 18:00:00	SARS-CoV-2 E	ERP121789	PRJEB38369	Thailand	Bangkok	8
ERR4244447	AMPLICON	499	402781854	SAMEA6952792	131041427	OXFORD UNIVERSITY	public	sra,bam	ERX4203241	Illumina MiSeq	PAIRED	PCR	VIRAL RNA	Severe acute respiratory syndrome coronavirus 2	ILLUMINA	2020-06-16 18:00:00	SARS-CoV-2 F	ERP121789	PRJEB38369	Thailand	Bangkok	7
ERR4244448	AMPLICON	242	116472252	SAMEA6952788	52198648	OXFORD UNIVERSITY	public	sra,bam	ERX4203242	Illumina MiSeq	PAIRED	PCR	VIRAL RNA	Severe acute respiratory syndrome coronavirus 2	ILLUMINA	2020-06-16 18:00:00	SARS-CoV-2 B	ERP121789	PRJEB38369	Thailand	Bangkok	10
ERR4244449	AMPLICON	251	134275420	SAMEA6952789	61925343	OXFORD UNIVERSITY	public	bam,sra	ERX4203243	Illumina MiSeq	PAIRED	PCR	VIRAL RNA	Severe acute respiratory syndrome coronavirus 2	ILLUMINA	2020-06-16 18:00:00	SARS-CoV-2 C	ERP121789	PRJEB38369	Thailand	Bangkok	9
ERR4244450	AMPLICON	259	152544424	SAMEA6952790	63390544	OXFORD UNIVERSITY	public	bam,sra	ERX4203244	Illumina MiSeq	PAIRED	PCR	VIRAL RNA	Severe acute respiratory syndrome coronavirus 2	ILLUMINA	2020-06-16 18:00:00	SARS-CoV-2 D	ERP121789	PRJEB38369	Thailand	Bangkok	7
ERR4244451	AMPLICON	264	149799871	SAMEA6952791	62216647	OXFORD UNIVERSITY	public	bam,sra	ERX4203245	Illumina MiSeq	PAIRED	PCR	VIRAL RNA	Severe acute respiratory syndrome coronavirus 2	ILLUMINA	2020-06-16 18:00:00	SARS-CoV-2 E	ERP121789	PRJEB38369	Thailand	Bangkok	8
ERR4244452	AMPLICON	250	127441366	SAMEA6952792	55346487	OXFORD UNIVERSITY	public	bam,sra	ERX4203246	Illumina MiSeq	PAIRED	PCR	VIRAL RNA	Severe acute respiratory syndrome coronavirus 2	ILLUMINA	2020-06-16 18:00:00	SARS-CoV-2 F	ERP121789	PRJEB38369	Thailand	Bangkok	7
ERR4244453	AMPLICON	413	176047883	SAMEA6952787	80557672	OXFORD UNIVERSITY	public	sra,bam	ERX4203247	Illumina MiSeq	PAIRED	PCR	VIRAL RNA	Severe acute respiratory syndrome coronavirus 2	ILLUMINA	2020-06-16 18:00:00	SARS-CoV-2 A	ERP121789	PRJEB38369	Thailand	Bangkok	7
ERR4245116	AMPLICON	497	21694445	SAMEA6963601	5084797	LIVERPOOL CLINICAL LABORATORIES	public	bam,sra	ERX4203910	Illumina MiSeq	SINGLE	PCR	VIRAL RNA	Severe acute respiratory syndrome coronavirus 2	ILLUMINA	2020-06-16 18:00:00	COG-UK/LIVE-9E4FC	ERP121228	PRJEB37886	United Kingdom	England	7
ERR4245150	AMPLICON	497	15897056	SAMEA6963603	3585702	LIVERPOOL CLINICAL LABORATORIES	public	bam,sra	ERX4203944	Illumina MiSeq	SINGLE	PCR	VIRAL RNA	Severe acute respiratory syndrome coronavirus 2	ILLUMINA	2020-06-16 18:00:00	COG-UK/LIVE-9EC9A	ERP121228	PRJEB37886	United Kingdom	England	8
ERR4245152	AMPLICON	281	178400676	SAMEA6963605	42184532	QUADRAM INSTITUTE BIOSCIENCE	public	bam,sra	ERX4203946	NextSeq 500	SINGLE	PCR	VIRAL RNA	Severe acute respiratory syndrome coronavirus 2	ILLUMINA	2020-06-16 18:00:00	COG-UK/NORW-E7236	ERP121228	PRJEB37886	United Kingdom	England	7
ERR4245153	AMPLICON	498	62569798	SAMEA6963606	17387946	WEST OF SCOTLAND SPECIALIST VIROLOGY CENTRE, NHSGG	public	sra,bam	ERX4203947	Illumina MiSeq	SINGLE	PCR	VIRAL RNA	Severe acute respiratory syndrome coronavirus 2	ILLUMINA	2020-06-16 18:00:00	COG-UK/CVR2312	ERP121228	PRJEB37886	United Kingdom	Scotland	9
ERR4245156	AMPLICON	495	10671127	SAMEA6963608	3069156	LIVERPOOL CLINICAL LABORATORIES	public	bam,sra	ERX4203950	Illumina MiSeq	SINGLE	PCR	VIRAL RNA	Severe acute respiratory syndrome coronavirus 2	ILLUMINA	2020-06-16 18:00:00	COG-UK/LIVE-9EE49	ERP121228	PRJEB37886	United Kingdom	England	8
ERR4245157	AMPLICON	497	23992494	SAMEA6963609	5281986	LIVERPOOL CLINICAL LABORATORIES	public	sra,bam	ERX4203952	Illumina MiSeq	SINGLE	PCR	VIRAL RNA	Severe acute respiratory syndrome coronavirus 2	ILLUMINA	2020-06-16 18:00:00	COG-UK/LIVE-9E975	ERP121228	PRJEB37886	United Kingdom	England	7
ERR4245160	AMPLICON	280	109945501	SAMEA6963611	20523412	QUADRAM INSTITUTE BIOSCIENCE	public	bam,sra	ERX4203954	NextSeq 500	SINGLE	PCR	VIRAL RNA	Severe acute respiratory syndrome coronavirus 2	ILLUMINA	2020-06-16 18:00:00	COG-UK/NORW-EB487	ERP121228	PRJEB37886	United Kingdom	England	8
ERR4246263	AMPLICON	497	78590880	SAMEA6963613	18172727	WEST OF SCOTLAND SPECIALIST VIROLOGY CENTRE, NHSGG	public	sra,bam	ERX4204115	Illumina MiSeq	SINGLE	PCR	VIRAL RNA	Severe acute respiratory syndrome coronavirus 2	ILLUMINA	2020-06-16 18:00:00	COG-UK/CVR3399	ERP121228	PRJEB37886	United Kingdom	Scotland	9
ERR4246264	AMPLICON	497	16904469	SAMEA6963614	3817022	LIVERPOOL CLINICAL LABORATORIES	public	bam,sra	ERX4204116	Illumina MiSeq	SINGLE	PCR	VIRAL RNA	Severe acute respiratory syndrome coronavirus 2	ILLUMINA	2020-06-16 18:00:00	COG-UK/LIVE-9D74F	ERP121228	PRJEB37886	United Kingdom	England	9
ERR4246265	AMPLICON	281	167421024	SAMEA6963615	34555688	QUADRAM INSTITUTE BIOSCIENCE	public	sra,bam	ERX4204117	NextSeq 500	SINGLE	PCR	VIRAL RNA	Severe acute respiratory syndrome coronavirus 2	ILLUMINA	2020-06-16 18:00:00	COG-UK/NORW-E8E40	ERP121228	PRJEB37886	United Kingdom	England	9
ERR4246271	AMPLICON	280	143950279	SAMEA6963619	30294343	QUADRAM INSTITUTE BIOSCIENCE	public	sra,bam	ERX4204123	NextSeq 500	SINGLE	PCR	VIRAL RNA	Severe acute respiratory syndrome coronavirus 2	ILLUMINA	2020-06-16 18:00:00	COG-UK/NORW-E9D15	ERP121228	PRJEB37886	United Kingdom	England	6
ERR4246277	AMPLICON	497	22805714	SAMEA6963623	5057580	LIVERPOOL CLINICAL LABORATORIES	public	sra,bam	ERX4204129	Illumina MiSeq	SINGLE	PCR	VIRAL RNA	Severe acute respiratory syndrome coronavirus 2	ILLUMINA	2020-06-16 18:00:00	COG-UK/LIVE-9E1D7	ERP121228	PRJEB37886	United Kingdom	England	6
ERR4246278	AMPLICON	282	129140580	SAMEA6963624	27622027	QUADRAM INSTITUTE BIOSCIENCE	public	sra,bam	ERX4204130	NextSeq 500	SINGLE	PCR	VIRAL RNA	Severe acute respiratory syndrome coronavirus 2	ILLUMINA	2020-06-16 18:00:00	COG-UK/NORW-EA7BC	ERP121228	PRJEB37886	United Kingdom	England	10
ERR4246280	AMPLICON	282	168110937	SAMEA6963625	34787479	QUADRAM INSTITUTE BIOSCIENCE	public	sra,bam	ERX4204132	NextSeq 500	SINGLE	PCR	VIRAL RNA	Severe acute respiratory syndrome coronavirus 2	ILLUMINA	2020-06-16 18:00:00	COG-UK/NORW-E9735	ERP121228	PRJEB37886	United Kingdom	England	13
ERR4246281	AMPLICON	283	193902578	SAMEA6963626	47070942	QUADRAM INSTITUTE BIOSCIENCE	public	bam,sra	ERX4204133	NextSeq 500	SINGLE	PCR	VIRAL RNA	Severe acute respiratory syndrome coronavirus 2	ILLUMINA	2020-06-16 18:00:00	COG-UK/NORW-E8F4D	ERP121228	PRJEB37886	United Kingdom	England	6
ERR4246289	AMPLICON	497	27104316	SAMEA6963634	6480556	LIVERPOOL CLINICAL LABORATORIES	public	bam,sra	ERX4204141	Illumina MiSeq	SINGLE	PCR	VIRAL RNA	Severe acute respiratory syndrome coronavirus 2	ILLUMINA	2020-06-16 18:00:00	COG-UK/LIVE-9E948	ERP121228	PRJEB37886	United Kingdom	England	5
ERR4246292	AMPLICON	497	22661860	SAMEA6963637	5496832	LIVERPOOL CLINICAL LABORATORIES	public	bam,sra	ERX4204144	Illumina MiSeq	SINGLE	PCR	VIRAL RNA	Severe acute respiratory syndrome coronavirus 2	ILLUMINA	2020-06-16 18:00:00	COG-UK/LIVE-9E92A	ERP121228	PRJEB37886	United Kingdom	England	11
ERR4246294	AMPLICON	498	65405055	SAMEA6963639	17120641	WEST OF SCOTLAND SPECIALIST VIROLOGY CENTRE, NHSGG	public	bam,sra	ERX4204146	Illumina MiSeq	SINGLE	PCR	VIRAL RNA	Severe acute respiratory syndrome coronavirus 2	ILLUMINA	2020-06-16 18:00:00	COG-UK/CVR2409	ERP121228	PRJEB37886	United Kingdom	Scotland	9
ERR4246297	AMPLICON	497	21252131	SAMEA6963643	4635118	LIVERPOOL CLINICAL LABORATORIES	public	sra,bam	ERX4204150	Illumina MiSeq	SINGLE	PCR	VIRAL RNA	Severe acute respiratory syndrome coronavirus 2	ILLUMINA	2020-06-16 18:00:00	COG-UK/LIVE-9E034	ERP121228	PRJEB37886	United Kingdom	England	7
ERR4246299	AMPLICON	497	20203988	SAMEA6963644	4468666	LIVERPOOL CLINICAL LABORATORIES	public	bam,sra	ERX4204151	Illumina MiSeq	SINGLE	PCR	VIRAL RNA	Severe acute respiratory syndrome coronavirus 2	ILLUMINA	2020-06-16 18:00:00	COG-UK/LIVE-9D572	ERP121228	PRJEB37886	United Kingdom	England	6
ERR4246300	AMPLICON	497	19652862	SAMEA6963645	4559715	LIVERPOOL CLINICAL LABORATORIES	public	sra,bam	ERX4204152	Illumina MiSeq	SINGLE	PCR	VIRAL RNA	Severe acute respiratory syndrome coronavirus 2	ILLUMINA	2020-06-16 18:00:00	COG-UK/LIVE-9E31D	ERP121228	PRJEB37886	United Kingdom	England	6
ERR4246302	AMPLICON	244	39867448	SAMEA6963647	10279285	REGIONAL VIRUS LABORATORY, BELFAST HEALTH AND SOCI	public	sra,bam	ERX4204154	Illumina MiSeq	SINGLE	PCR	VIRAL RNA	Severe acute respiratory syndrome coronavirus 2	ILLUMINA	2020-06-16 18:00:00	COG-UK/NIRE-101ED7	ERP121228	PRJEB37886	United Kingdom	Northern_Ireland	5
ERR4246304	AMPLICON	497	44585104	SAMEA6963649	9820480	LIVERPOOL CLINICAL LABORATORIES	public	bam,sra	ERX4204156	Illumina MiSeq	SINGLE	PCR	VIRAL RNA	Severe acute respiratory syndrome coronavirus 2	ILLUMINA	2020-06-16 18:00:00	COG-UK/LIVE-9E73F	ERP121228	PRJEB37886	United Kingdom	England	8
ERR4246306	AMPLICON	498	87629380	SAMEA6963651	22495600	WEST OF SCOTLAND SPECIALIST VIROLOGY CENTRE, NHSGG	public	sra,bam	ERX4204159	Illumina MiSeq	SINGLE	PCR	VIRAL RNA	Severe acute respiratory syndrome coronavirus 2	ILLUMINA	2020-06-16 18:00:00	COG-UK/CVR2300	ERP121228	PRJEB37886	United Kingdom	Scotland	8
ERR4246307	AMPLICON	498	66308240	SAMEA6963652	17952636	WEST OF SCOTLAND SPECIALIST VIROLOGY CENTRE, NHSGG	public	sra,bam	ERX4204158	Illumina MiSeq	SINGLE	PCR	VIRAL RNA	Severe acute respiratory syndrome coronavirus 2	ILLUMINA	2020-06-16 18:00:00	COG-UK/CVR1523	ERP121228	PRJEB37886	United Kingdom	Scotland	5
ERR4246314	AMPLICON	498	128165267	SAMEA6963662	32390940	WEST OF SCOTLAND SPECIALIST VIROLOGY CENTRE, NHSGG	public	sra,bam	ERX4204167	Illumina MiSeq	SINGLE	PCR	VIRAL RNA	Severe acute respiratory syndrome coronavirus 2	ILLUMINA	2020-06-16 18:00:00	COG-UK/CVR2479	ERP121228	PRJEB37886	United Kingdom	Scotland	7
ERR4246317	AMPLICON	499	134449323	SAMEA6963663	34519497	WEST OF SCOTLAND SPECIALIST VIROLOGY CENTRE, NHSGG	public	sra,bam	ERX4204169	Illumina MiSeq	SINGLE	PCR	VIRAL RNA	Severe acute respiratory syndrome coronavirus 2	ILLUMINA	2020-06-16 18:00:00	COG-UK/CVR2859	ERP121228	PRJEB37886	United Kingdom	Scotland	6
ERR4246318	AMPLICON	499	80942120	SAMEA6963664	19829322	WEST OF SCOTLAND SPECIALIST VIROLOGY CENTRE, NHSGG	public	bam,sra	ERX4204170	Illumina MiSeq	SINGLE	PCR	VIRAL RNA	Severe acute respiratory syndrome coronavirus 2	ILLUMINA	2020-06-16 18:00:00	COG-UK/CVR3136	ERP121228	PRJEB37886	United Kingdom	Scotland	5
ERR4246322	AMPLICON	497	16363039	SAMEA6963668	4155449	LIVERPOOL CLINICAL LABORATORIES	public	TenX,sra	ERX4204174	Illumina MiSeq	SINGLE	PCR	VIRAL RNA	Severe acute respiratory syndrome coronavirus 2	ILLUMINA	2020-06-16 18:00:00	COG-UK/LIVE-9E131	ERP121228	PRJEB37886	United Kingdom	England	7
ERR4246323	AMPLICON	497	14774747	SAMEA6963669	3487173	LIVERPOOL CLINICAL LABORATORIES	public	bam,sra	ERX4204175	Illumina MiSeq	SINGLE	PCR	VIRAL RNA	Severe acute respiratory syndrome coronavirus 2	ILLUMINA	2020-06-16 18:00:00	COG-UK/LIVE-9E368	ERP121228	PRJEB37886	United Kingdom	England	8
ERR4246328	AMPLICON	282	156787560	SAMEA6963674	29484607	QUADRAM INSTITUTE BIOSCIENCE	public	sra,bam	ERX4204181	NextSeq 500	SINGLE	PCR	VIRAL RNA	Severe acute respiratory syndrome coronavirus 2	ILLUMINA	2020-06-16 18:00:00	COG-UK/NORW-EB9F1	ERP121228	PRJEB37886	United Kingdom	England	16
ERR4246330	AMPLICON	497	182822516	SAMEA6963675	46547996	WEST OF SCOTLAND SPECIALIST VIROLOGY CENTRE, NHSGG	public	sra,bam	ERX4204182	Illumina MiSeq	SINGLE	PCR	VIRAL RNA	Severe acute respiratory syndrome coronavirus 2	ILLUMINA	2020-06-16 18:00:00	COG-UK/CVR2735	ERP121228	PRJEB37886	United Kingdom	Scotland	8
ERR4246334	AMPLICON	497	16907288	SAMEA6963680	3832881	LIVERPOOL CLINICAL LABORATORIES	public	sra,bam	ERX4204187	Illumina MiSeq	SINGLE	PCR	VIRAL RNA	Severe acute respiratory syndrome coronavirus 2	ILLUMINA	2020-06-16 18:00:00	COG-UK/LIVE-9D84C	ERP121228	PRJEB37886	United Kingdom	England	8
ERR4246345	AMPLICON	242	44694144	SAMEA6963690	12580200	REGIONAL VIRUS LABORATORY, BELFAST HEALTH AND SOCI	public	sra,bam	ERX4204197	Illumina MiSeq	SINGLE	PCR	VIRAL RNA	Severe acute respiratory syndrome coronavirus 2	ILLUMINA	2020-06-16 18:00:00	COG-UK/NIRE-102340	ERP121228	PRJEB37886	United Kingdom	Northern_Ireland	7
ERR4246346	AMPLICON	496	15929878	SAMEA6963691	3933820	LIVERPOOL CLINICAL LABORATORIES	public	bam,sra	ERX4204198	Illumina MiSeq	SINGLE	PCR	VIRAL RNA	Severe acute respiratory syndrome coronavirus 2	ILLUMINA	2020-06-16 18:00:00	COG-UK/LIVE-9EF64	ERP121228	PRJEB37886	United Kingdom	England	6
ERR4246348	AMPLICON	497	16001813	SAMEA6963694	3620255	LIVERPOOL CLINICAL LABORATORIES	public	bam,sra	ERX4204200	Illumina MiSeq	SINGLE	PCR	VIRAL RNA	Severe acute respiratory syndrome coronavirus 2	ILLUMINA	2020-06-16 18:00:00	COG-UK/LIVE-9EBF7	ERP121228	PRJEB37886	United Kingdom	England	9
ERR4246351	AMPLICON	497	15365073	SAMEA6963697	3729256	LIVERPOOL CLINICAL LABORATORIES	public	sra,bam	ERX4204203	Illumina MiSeq	SINGLE	PCR	VIRAL RNA	Severe acute respiratory syndrome coronavirus 2	ILLUMINA	2020-06-16 18:00:00	COG-UK/LIVE-9E289	ERP121228	PRJEB37886	United Kingdom	England	4
ERR4246352	AMPLICON	497	19794121	SAMEA6963693	4394966	LIVERPOOL CLINICAL LABORATORIES	public	bam,sra	ERX4204204	Illumina MiSeq	SINGLE	PCR	VIRAL RNA	Severe acute respiratory syndrome coronavirus 2	ILLUMINA	2020-06-16 18:00:00	COG-UK/LIVE-9E5AE	ERP121228	PRJEB37886	United Kingdom	England	9
ERR4246353	AMPLICON	497	14918809	SAMEA6963698	3471923	LIVERPOOL CLINICAL LABORATORIES	public	bam,sra	ERX4204205	Illumina MiSeq	SINGLE	PCR	VIRAL RNA	Severe acute respiratory syndrome coronavirus 2	ILLUMINA	2020-06-16 18:00:00	COG-UK/LIVE-9E966	ERP121228	PRJEB37886	United Kingdom	England	8
ERR4246355	AMPLICON	497	19972622	SAMEA6963700	4875173	LIVERPOOL CLINICAL LABORATORIES	public	sra,bam	ERX4204207	Illumina MiSeq	SINGLE	PCR	VIRAL RNA	Severe acute respiratory syndrome coronavirus 2	ILLUMINA	2020-06-16 18:00:00	COG-UK/LIVE-9EBBB	ERP121228	PRJEB37886	United Kingdom	England	6
ERR4246357	AMPLICON	497	17059463	SAMEA6963704	3754158	LIVERPOOL CLINICAL LABORATORIES	public	sra,bam	ERX4204211	Illumina MiSeq	SINGLE	PCR	VIRAL RNA	Severe acute respiratory syndrome coronavirus 2	ILLUMINA	2020-06-16 18:00:00	COG-UK/LIVE-9EEEF	ERP121228	PRJEB37886	United Kingdom	England	10
ERR4246358	AMPLICON	496	17918281	SAMEA6963703	4474540	LIVERPOOL CLINICAL LABORATORIES	public	sra,bam	ERX4204210	Illumina MiSeq	SINGLE	PCR	VIRAL RNA	Severe acute respiratory syndrome coronavirus 2	ILLUMINA	2020-06-16 18:00:00	COG-UK/LIVE-9D68E	ERP121228	PRJEB37886	United Kingdom	England	8
ERR4246362	AMPLICON	283	225836561	SAMEA6963705	53381395	QUADRAM INSTITUTE BIOSCIENCE	public	sra,bam	ERX4204214	NextSeq 500	SINGLE	PCR	VIRAL RNA	Severe acute respiratory syndrome coronavirus 2	ILLUMINA	2020-06-16 18:00:00	COG-UK/NORW-E902B	ERP121228	PRJEB37886	United Kingdom	England	7
ERR4246369	AMPLICON	239	43958926	SAMEA6963715	12393948	REGIONAL VIRUS LABORATORY, BELFAST HEALTH AND SOCI	public	bam,sra	ERX4204222	Illumina MiSeq	SINGLE	PCR	VIRAL RNA	Severe acute respiratory syndrome coronavirus 2	ILLUMINA	2020-06-16 18:00:00	COG-UK/NIRE-101FA7	ERP121228	PRJEB37886	United Kingdom	Northern_Ireland	5
ERR4246374	AMPLICON	497	26151001	SAMEA6963720	5936041	LIVERPOOL CLINICAL LABORATORIES	public	bam,sra	ERX4204226	Illumina MiSeq	SINGLE	PCR	VIRAL RNA	Severe acute respiratory syndrome coronavirus 2	ILLUMINA	2020-06-16 18:00:00	COG-UK/LIVE-9E711	ERP121228	PRJEB37886	United Kingdom	England	8
ERR4246376	AMPLICON	497	15299921	SAMEA6963721	3859342	LIVERPOOL CLINICAL LABORATORIES	public	bam,sra	ERX4204228	Illumina MiSeq	SINGLE	PCR	VIRAL RNA	Severe acute respiratory syndrome coronavirus 2	ILLUMINA	2020-06-16 18:00:00	COG-UK/LIVE-9E25C	ERP121228	PRJEB37886	United Kingdom	England	8
ERR4246377	AMPLICON	495	20519102	SAMEA6963723	5690757	LIVERPOOL CLINICAL LABORATORIES	public	sra,bam	ERX4204230	Illumina MiSeq	SINGLE	PCR	VIRAL RNA	Severe acute respiratory syndrome coronavirus 2	ILLUMINA	2020-06-16 18:00:00	COG-UK/LIVE-9D41B	ERP121228	PRJEB37886	United Kingdom	England	9
ERR4246378	AMPLICON	498	76552722	SAMEA6963722	19203570	WEST OF SCOTLAND SPECIALIST VIROLOGY CENTRE, NHSGG	public	sra,bam	ERX4204229	Illumina MiSeq	SINGLE	PCR	VIRAL RNA	Severe acute respiratory syndrome coronavirus 2	ILLUMINA	2020-06-16 18:00:00	COG-UK/CVR2212	ERP121228	PRJEB37886	United Kingdom	Scotland	6
ERR4246381	AMPLICON	495	57051127	SAMEA6963726	18902164	WEST OF SCOTLAND SPECIALIST VIROLOGY CENTRE, NHSGG	public	bam,sra	ERX4204233	Illumina MiSeq	SINGLE	PCR	VIRAL RNA	Severe acute respiratory syndrome coronavirus 2	ILLUMINA	2020-06-16 18:00:00	COG-UK/CVR1503	ERP121228	PRJEB37886	United Kingdom	Scotland	9
ERR4246382	AMPLICON	497	18916542	SAMEA6963727	4389480	LIVERPOOL CLINICAL LABORATORIES	public	bam,sra	ERX4204234	Illumina MiSeq	SINGLE	PCR	VIRAL RNA	Severe acute respiratory syndrome coronavirus 2	ILLUMINA	2020-06-16 18:00:00	COG-UK/LIVE-9D40C	ERP121228	PRJEB37886	United Kingdom	England	11
ERR4246391	AMPLICON	495	13415067	SAMEA6963737	3741744	LIVERPOOL CLINICAL LABORATORIES	public	sra,bam	ERX4204244	Illumina MiSeq	SINGLE	PCR	VIRAL RNA	Severe acute respiratory syndrome coronavirus 2	ILLUMINA	2020-06-16 18:00:00	COG-UK/LIVE-9E1C8	ERP121228	PRJEB37886	United Kingdom	England	10
ERR4246396	AMPLICON	497	10767776	SAMEA6963741	2545218	LIVERPOOL CLINICAL LABORATORIES	public	sra,bam	ERX4204249	Illumina MiSeq	SINGLE	PCR	VIRAL RNA	Severe acute respiratory syndrome coronavirus 2	ILLUMINA	2020-06-16 18:00:00	COG-UK/LIVE-9EC6D	ERP121228	PRJEB37886	United Kingdom	England	7
ERR4246401	AMPLICON	498	127948219	SAMEA6963747	32957660	WEST OF SCOTLAND SPECIALIST VIROLOGY CENTRE, NHSGG	public	bam,sra	ERX4204253	Illumina MiSeq	SINGLE	PCR	VIRAL RNA	Severe acute respiratory syndrome coronavirus 2	ILLUMINA	2020-06-16 18:00:00	COG-UK/CVR2795	ERP121228	PRJEB37886	United Kingdom	Scotland	10
ERR4246402	AMPLICON	283	117750457	SAMEA6963746	24282663	QUADRAM INSTITUTE BIOSCIENCE	public	bam,sra	ERX4204254	NextSeq 500	SINGLE	PCR	VIRAL RNA	Severe acute respiratory syndrome coronavirus 2	ILLUMINA	2020-06-16 18:00:00	COG-UK/NORW-EA8E6	ERP121228	PRJEB37886	United Kingdom	England	8
ERR4246404	AMPLICON	282	222857824	SAMEA6963750	53765272	QUADRAM INSTITUTE BIOSCIENCE	public	sra,bam	ERX4204256	NextSeq 500	SINGLE	PCR	VIRAL RNA	Severe acute respiratory syndrome coronavirus 2	ILLUMINA	2020-06-16 18:00:00	COG-UK/NORW-E94B6	ERP121228	PRJEB37886	United Kingdom	England	6
ERR4246405	AMPLICON	282	192082665	SAMEA6963749	46312612	QUADRAM INSTITUTE BIOSCIENCE	public	bam,sra	ERX4204257	NextSeq 500	SINGLE	PCR	VIRAL RNA	Severe acute respiratory syndrome coronavirus 2	ILLUMINA	2020-06-16 18:00:00	COG-UK/NORW-E9049	ERP121228	PRJEB37886	United Kingdom	England	6
ERR4246406	AMPLICON	282	146437410	SAMEA6963751	30047417	QUADRAM INSTITUTE BIOSCIENCE	public	bam,sra	ERX4204259	NextSeq 500	SINGLE	PCR	VIRAL RNA	Severe acute respiratory syndrome coronavirus 2	ILLUMINA	2020-06-16 18:00:00	COG-UK/NORW-EA664	ERP121228	PRJEB37886	United Kingdom	England	7
ERR4246408	AMPLICON	282	224452998	SAMEA6963753	54618802	QUADRAM INSTITUTE BIOSCIENCE	public	bam,sra	ERX4204260	NextSeq 500	SINGLE	PCR	VIRAL RNA	Severe acute respiratory syndrome coronavirus 2	ILLUMINA	2020-06-16 18:00:00	COG-UK/NORW-E6FD6	ERP121228	PRJEB37886	United Kingdom	England	6
ERR4246417	AMPLICON	497	18778005	SAMEA6963764	4258732	LIVERPOOL CLINICAL LABORATORIES	public	bam,sra	ERX4204271	Illumina MiSeq	SINGLE	PCR	VIRAL RNA	Severe acute respiratory syndrome coronavirus 2	ILLUMINA	2020-06-16 18:00:00	COG-UK/LIVE-9E5BD	ERP121228	PRJEB37886	United Kingdom	England	6
ERR4246418	AMPLICON	283	208100206	SAMEA6963762	49338702	QUADRAM INSTITUTE BIOSCIENCE	public	bam,sra	ERX4204268	NextSeq 500	SINGLE	PCR	VIRAL RNA	Severe acute respiratory syndrome coronavirus 2	ILLUMINA	2020-06-16 18:00:00	COG-UK/NORW-E8F5C	ERP121228	PRJEB37886	United Kingdom	England	7
ERR4246420	AMPLICON	497	22137335	SAMEA6963766	5288837	LIVERPOOL CLINICAL LABORATORIES	public	sra,bam	ERX4204274	Illumina MiSeq	SINGLE	PCR	VIRAL RNA	Severe acute respiratory syndrome coronavirus 2	ILLUMINA	2020-06-16 18:00:00	COG-UK/LIVE-9E0AD	ERP121228	PRJEB37886	United Kingdom	England	8
ERR4246424	AMPLICON	497	17361969	SAMEA6963770	3919919	LIVERPOOL CLINICAL LABORATORIES	public	bam,sra	ERX4204277	Illumina MiSeq	SINGLE	PCR	VIRAL RNA	Severe acute respiratory syndrome coronavirus 2	ILLUMINA	2020-06-16 18:00:00	COG-UK/LIVE-9E007	ERP121228	PRJEB37886	United Kingdom	England	6
ERR4246426	AMPLICON	281	10319228	SAMEA6963771	2337861	QUADRAM INSTITUTE BIOSCIENCE	public	sra,bam	ERX4204279	NextSeq 500	SINGLE	PCR	VIRAL RNA	Severe acute respiratory syndrome coronavirus 2	ILLUMINA	2020-06-16 18:00:00	COG-UK/NORW-EB214	ERP121228	PRJEB37886	United Kingdom	England	7
ERR4246428	AMPLICON	497	22005870	SAMEA6963773	5014899	LIVERPOOL CLINICAL LABORATORIES	public	bam,sra	ERX4204280	Illumina MiSeq	SINGLE	PCR	VIRAL RNA	Severe acute respiratory syndrome coronavirus 2	ILLUMINA	2020-06-16 18:00:00	COG-UK/LIVE-9D660	ERP121228	PRJEB37886	United Kingdom	England	10
ERR4246431	AMPLICON	497	17648462	SAMEA6963777	4099695	LIVERPOOL CLINICAL LABORATORIES	public	bam,sra	ERX4204284	Illumina MiSeq	SINGLE	PCR	VIRAL RNA	Severe acute respiratory syndrome coronavirus 2	ILLUMINA	2020-06-16 18:00:00	COG-UK/LIVE-9D5CD	ERP121228	PRJEB37886	United Kingdom	England	9
ERR4246433	AMPLICON	497	15099414	SAMEA6963778	3491073	LIVERPOOL CLINICAL LABORATORIES	public	sra,bam	ERX4204285	Illumina MiSeq	SINGLE	PCR	VIRAL RNA	Severe acute respiratory syndrome coronavirus 2	ILLUMINA	2020-06-16 18:00:00	COG-UK/LIVE-9E2E3	ERP121228	PRJEB37886	United Kingdom	England	8
ERR4246436	AMPLICON	497	27805714	SAMEA6963781	6294661	LIVERPOOL CLINICAL LABORATORIES	public	bam,sra	ERX4204288	Illumina MiSeq	SINGLE	PCR	VIRAL RNA	Severe acute respiratory syndrome coronavirus 2	ILLUMINA	2020-06-16 18:00:00	COG-UK/LIVE-9ED88	ERP121228	PRJEB37886	United Kingdom	England	8
ERR4246438	AMPLICON	497	15979097	SAMEA6963783	3820601	LIVERPOOL CLINICAL LABORATORIES	public	bam,sra	ERX4204290	Illumina MiSeq	SINGLE	PCR	VIRAL RNA	Severe acute respiratory syndrome coronavirus 2	ILLUMINA	2020-06-16 18:00:00	COG-UK/LIVE-9E9FD	ERP121228	PRJEB37886	United Kingdom	England	7
ERR4246439	AMPLICON	498	77388500	SAMEA6963784	21184166	WEST OF SCOTLAND SPECIALIST VIROLOGY CENTRE, NHSGG	public	bam,sra	ERX4204291	Illumina MiSeq	SINGLE	PCR	VIRAL RNA	Severe acute respiratory syndrome coronavirus 2	ILLUMINA	2020-06-16 18:00:00	COG-UK/CVR2510	ERP121228	PRJEB37886	United Kingdom	Scotland	14
ERR4246443	AMPLICON	282	146677299	SAMEA6963789	35556586	QUADRAM INSTITUTE BIOSCIENCE	public	sra,bam	ERX4204295	NextSeq 500	SINGLE	PCR	VIRAL RNA	Severe acute respiratory syndrome coronavirus 2	ILLUMINA	2020-06-16 18:00:00	COG-UK/NORW-E903A	ERP121228	PRJEB37886	United Kingdom	England	6
ERR4246446	AMPLICON	283	278555746	SAMEA6963791	65315329	QUADRAM INSTITUTE BIOSCIENCE	public	sra,bam	ERX4204298	NextSeq 500	SINGLE	PCR	VIRAL RNA	Severe acute respiratory syndrome coronavirus 2	ILLUMINA	2020-06-16 18:00:00	COG-UK/NORW-E8EF5	ERP121228	PRJEB37886	United Kingdom	England	7
ERR4246449	AMPLICON	497	17574184	SAMEA6963794	4032301	LIVERPOOL CLINICAL LABORATORIES	public	bam,sra	ERX4204301	Illumina MiSeq	SINGLE	PCR	VIRAL RNA	Severe acute respiratory syndrome coronavirus 2	ILLUMINA	2020-06-16 18:00:00	COG-UK/LIVE-9EEFE	ERP121228	PRJEB37886	United Kingdom	England	6
ERR4246451	AMPLICON	282	210354430	SAMEA6963797	51233180	QUADRAM INSTITUTE BIOSCIENCE	public	bam,sra	ERX4204303	NextSeq 500	SINGLE	PCR	VIRAL RNA	Severe acute respiratory syndrome coronavirus 2	ILLUMINA	2020-06-16 18:00:00	COG-UK/NORW-E71EE	ERP121228	PRJEB37886	United Kingdom	England	9
ERR4246452	AMPLICON	283	208000849	SAMEA6963798	49530129	QUADRAM INSTITUTE BIOSCIENCE	public	bam,sra	ERX4204304	NextSeq 500	SINGLE	PCR	VIRAL RNA	Severe acute respiratory syndrome coronavirus 2	ILLUMINA	2020-06-16 18:00:00	COG-UK/NORW-E9270	ERP121228	PRJEB37886	United Kingdom	England	9
ERR4246457	AMPLICON	497	22395710	SAMEA6963792	4948784	LIVERPOOL CLINICAL LABORATORIES	public	bam,sra	ERX4204310	Illumina MiSeq	SINGLE	PCR	VIRAL RNA	Severe acute respiratory syndrome coronavirus 2	ILLUMINA	2020-06-16 18:00:00	COG-UK/LIVE-9E298	ERP121228	PRJEB37886	United Kingdom	England	7
ERR4246467	AMPLICON	244	52061061	SAMEA6963813	13946010	REGIONAL VIRUS LABORATORY, BELFAST HEALTH AND SOCI	public	bam,sra	ERX4204320	Illumina MiSeq	SINGLE	PCR	VIRAL RNA	Severe acute respiratory syndrome coronavirus 2	ILLUMINA	2020-06-16 18:00:00	COG-UK/NIRE-102331	ERP121228	PRJEB37886	United Kingdom	Northern_Ireland	6
ERR4246469	AMPLICON	496	16013658	SAMEA6963814	4049192	LIVERPOOL CLINICAL LABORATORIES	public	bam,sra	ERX4204321	Illumina MiSeq	SINGLE	PCR	VIRAL RNA	Severe acute respiratory syndrome coronavirus 2	ILLUMINA	2020-06-16 18:00:00	COG-UK/LIVE-9E66F	ERP121228	PRJEB37886	United Kingdom	England	4
ERR4246470	AMPLICON	497	17473854	SAMEA6963816	4082809	LIVERPOOL CLINICAL LABORATORIES	public	bam,sra	ERX4204323	Illumina MiSeq	SINGLE	PCR	VIRAL RNA	Severe acute respiratory syndrome coronavirus 2	ILLUMINA	2020-06-16 18:00:00	COG-UK/LIVE-9E3A4	ERP121228	PRJEB37886	United Kingdom	England	8
ERR4246473	AMPLICON	497	19524056	SAMEA6963819	4301460	LIVERPOOL CLINICAL LABORATORIES	public	bam,sra	ERX4204326	Illumina MiSeq	SINGLE	PCR	VIRAL RNA	Severe acute respiratory syndrome coronavirus 2	ILLUMINA	2020-06-16 18:00:00	COG-UK/LIVE-9EDE2	ERP121228	PRJEB37886	United Kingdom	England	9
ERR4246475	AMPLICON	243	39670316	SAMEA6963820	10437034	REGIONAL VIRUS LABORATORY, BELFAST HEALTH AND SOCI	public	sra,bam	ERX4204327	Illumina MiSeq	SINGLE	PCR	VIRAL RNA	Severe acute respiratory syndrome coronavirus 2	ILLUMINA	2020-06-16 18:00:00	COG-UK/NIRE-101E7D	ERP121228	PRJEB37886	United Kingdom	Northern_Ireland	8
ERR4246477	AMPLICON	497	14922370	SAMEA6963823	3505976	LIVERPOOL CLINICAL LABORATORIES	public	sra,bam	ERX4204329	Illumina MiSeq	SINGLE	PCR	VIRAL RNA	Severe acute respiratory syndrome coronavirus 2	ILLUMINA	2020-06-16 18:00:00	COG-UK/LIVE-9D6AC	ERP121228	PRJEB37886	United Kingdom	England	7
ERR4246478	AMPLICON	498	65290976	SAMEA6963821	16712253	WEST OF SCOTLAND SPECIALIST VIROLOGY CENTRE, NHSGG	public	sra,bam	ERX4204330	Illumina MiSeq	SINGLE	PCR	VIRAL RNA	Severe acute respiratory syndrome coronavirus 2	ILLUMINA	2020-06-16 18:00:00	COG-UK/CVR2154	ERP121228	PRJEB37886	United Kingdom	Scotland	10
ERR4246479	AMPLICON	497	17646853	SAMEA6963824	4310456	LIVERPOOL CLINICAL LABORATORIES	public	sra,bam	ERX4204331	Illumina MiSeq	SINGLE	PCR	VIRAL RNA	Severe acute respiratory syndrome coronavirus 2	ILLUMINA	2020-06-16 18:00:00	COG-UK/LIVE-9D75E	ERP121228	PRJEB37886	United Kingdom	England	6
ERR4246480	AMPLICON	497	21045433	SAMEA6963825	4806357	LIVERPOOL CLINICAL LABORATORIES	public	sra,bam	ERX4204332	Illumina MiSeq	SINGLE	PCR	VIRAL RNA	Severe acute respiratory syndrome coronavirus 2	ILLUMINA	2020-06-16 18:00:00	COG-UK/LIVE-9E33B	ERP121228	PRJEB37886	United Kingdom	England	6
ERR4246481	AMPLICON	497	14002865	SAMEA6963826	3230865	LIVERPOOL CLINICAL LABORATORIES	public	bam,sra	ERX4204333	Illumina MiSeq	SINGLE	PCR	VIRAL RNA	Severe acute respiratory syndrome coronavirus 2	ILLUMINA	2020-06-16 18:00:00	COG-UK/LIVE-9EB33	ERP121228	PRJEB37886	United Kingdom	England	8
ERR4246483	AMPLICON	498	62019028	SAMEA6963828	15603123	WEST OF SCOTLAND SPECIALIST VIROLOGY CENTRE, NHSGG	public	sra,bam	ERX4204335	Illumina MiSeq	SINGLE	PCR	VIRAL RNA	Severe acute respiratory syndrome coronavirus 2	ILLUMINA	2020-06-16 18:00:00	COG-UK/CVR2018	ERP121228	PRJEB37886	United Kingdom	Scotland	8
ERR4246489	AMPLICON	283	234814587	SAMEA6963834	55480873	QUADRAM INSTITUTE BIOSCIENCE	public	bam,sra	ERX4204341	NextSeq 500	SINGLE	PCR	VIRAL RNA	Severe acute respiratory syndrome coronavirus 2	ILLUMINA	2020-06-16 18:00:00	COG-UK/NORW-E93B9	ERP121228	PRJEB37886	United Kingdom	England	9
ERR4246501	AMPLICON	283	258480286	SAMEA6963846	61353472	QUADRAM INSTITUTE BIOSCIENCE	public	sra,bam	ERX4204353	NextSeq 500	SINGLE	PCR	VIRAL RNA	Severe acute respiratory syndrome coronavirus 2	ILLUMINA	2020-06-16 18:00:00	COG-UK/NORW-E96ED	ERP121228	PRJEB37886	United Kingdom	England	6
ERR4246502	AMPLICON	497	227736639	SAMEA6963847	58578431	WEST OF SCOTLAND SPECIALIST VIROLOGY CENTRE, NHSGG	public	bam,sra	ERX4204354	Illumina MiSeq	SINGLE	PCR	VIRAL RNA	Severe acute respiratory syndrome coronavirus 2	ILLUMINA	2020-06-16 18:00:00	COG-UK/CVR2732	ERP121228	PRJEB37886	United Kingdom	Scotland	8
ERR4246507	AMPLICON	497	23609398	SAMEA6963852	5586224	LIVERPOOL CLINICAL LABORATORIES	public	sra,bam	ERX4204359	Illumina MiSeq	SINGLE	PCR	VIRAL RNA	Severe acute respiratory syndrome coronavirus 2	ILLUMINA	2020-06-16 18:00:00	COG-UK/LIVE-9E9C0	ERP121228	PRJEB37886	United Kingdom	England	8
ERR4246510	AMPLICON	497	14825317	SAMEA6963855	3358060	LIVERPOOL CLINICAL LABORATORIES	public	bam,sra	ERX4204362	Illumina MiSeq	SINGLE	PCR	VIRAL RNA	Severe acute respiratory syndrome coronavirus 2	ILLUMINA	2020-06-16 18:00:00	COG-UK/LIVE-9DF38	ERP121228	PRJEB37886	United Kingdom	England	5
ERR4246511	AMPLICON	497	20077861	SAMEA6963856	4631651	LIVERPOOL CLINICAL LABORATORIES	public	sra,bam	ERX4204363	Illumina MiSeq	SINGLE	PCR	VIRAL RNA	Severe acute respiratory syndrome coronavirus 2	ILLUMINA	2020-06-16 18:00:00	COG-UK/LIVE-9D5DC	ERP121228	PRJEB37886	United Kingdom	England	9
ERR4246514	AMPLICON	497	23271143	SAMEA6963857	5149814	LIVERPOOL CLINICAL LABORATORIES	public	sra,bam	ERX4204364	Illumina MiSeq	SINGLE	PCR	VIRAL RNA	Severe acute respiratory syndrome coronavirus 2	ILLUMINA	2020-06-16 18:00:00	COG-UK/LIVE-9F07F	ERP121228	PRJEB37886	United Kingdom	England	9
ERR4246515	AMPLICON	283	191613459	SAMEA6963861	46003585	QUADRAM INSTITUTE BIOSCIENCE	public	bam,sra	ERX4204368	NextSeq 500	SINGLE	PCR	VIRAL RNA	Severe acute respiratory syndrome coronavirus 2	ILLUMINA	2020-06-16 18:00:00	COG-UK/NORW-E6DAF	ERP121228	PRJEB37886	United Kingdom	England	7
ERR4246517	AMPLICON	496	20578664	SAMEA6963858	5118529	LIVERPOOL CLINICAL LABORATORIES	public	bam,sra	ERX4204365	Illumina MiSeq	SINGLE	PCR	VIRAL RNA	Severe acute respiratory syndrome coronavirus 2	ILLUMINA	2020-06-16 18:00:00	COG-UK/LIVE-9D83D	ERP121228	PRJEB37886	United Kingdom	England	8
ERR4246520	AMPLICON	283	203917443	SAMEA6963866	48691413	QUADRAM INSTITUTE BIOSCIENCE	public	bam,sra	ERX4204372	NextSeq 500	SINGLE	PCR	VIRAL RNA	Severe acute respiratory syndrome coronavirus 2	ILLUMINA	2020-06-16 18:00:00	COG-UK/NORW-E701E	ERP121228	PRJEB37886	United Kingdom	England	6
ERR4246527	AMPLICON	497	117101320	SAMEA6963870	31037541	WEST OF SCOTLAND SPECIALIST VIROLOGY CENTRE, NHSGG	public	bam,sra	ERX4204378	Illumina MiSeq	SINGLE	PCR	VIRAL RNA	Severe acute respiratory syndrome coronavirus 2	ILLUMINA	2020-06-16 18:00:00	COG-UK/CVR2871	ERP121228	PRJEB37886	United Kingdom	Scotland	9
ERR4246530	AMPLICON	499	110175826	SAMEA6963875	28464287	WEST OF SCOTLAND SPECIALIST VIROLOGY CENTRE, NHSGG	public	bam,sra	ERX4204382	Illumina MiSeq	SINGLE	PCR	VIRAL RNA	Severe acute respiratory syndrome coronavirus 2	ILLUMINA	2020-06-16 18:00:00	COG-UK/CVR2794	ERP121228	PRJEB37886	United Kingdom	Scotland	7
ERR4246531	AMPLICON	497	22584586	SAMEA6963878	5029517	LIVERPOOL CLINICAL LABORATORIES	public	bam,sra	ERX4204385	Illumina MiSeq	SINGLE	PCR	VIRAL RNA	Severe acute respiratory syndrome coronavirus 2	ILLUMINA	2020-06-16 18:00:00	COG-UK/LIVE-9E3D1	ERP121228	PRJEB37886	United Kingdom	England	5
ERR4246534	AMPLICON	499	83020579	SAMEA6963880	21316588	WEST OF SCOTLAND SPECIALIST VIROLOGY CENTRE, NHSGG	public	sra,bam	ERX4204387	Illumina MiSeq	SINGLE	PCR	VIRAL RNA	Severe acute respiratory syndrome coronavirus 2	ILLUMINA	2020-06-16 18:00:00	COG-UK/CVR2518	ERP121228	PRJEB37886	United Kingdom	Scotland	8
ERR4246536	AMPLICON	497	17594138	SAMEA6963883	3997577	LIVERPOOL CLINICAL LABORATORIES	public	sra,bam	ERX4204389	Illumina MiSeq	SINGLE	PCR	VIRAL RNA	Severe acute respiratory syndrome coronavirus 2	ILLUMINA	2020-06-16 18:00:00	COG-UK/LIVE-9DEFF	ERP121228	PRJEB37886	United Kingdom	England	8
ERR4246539	AMPLICON	497	16406437	SAMEA6963884	3971880	LIVERPOOL CLINICAL LABORATORIES	public	sra,bam	ERX4204391	Illumina MiSeq	SINGLE	PCR	VIRAL RNA	Severe acute respiratory syndrome coronavirus 2	ILLUMINA	2020-06-16 18:00:00	COG-UK/LIVE-9DFDE	ERP121228	PRJEB37886	United Kingdom	England	7
ERR4246540	AMPLICON	497	24751630	SAMEA6963885	5401548	LIVERPOOL CLINICAL LABORATORIES	public	sra,bam	ERX4204392	Illumina MiSeq	SINGLE	PCR	VIRAL RNA	Severe acute respiratory syndrome coronavirus 2	ILLUMINA	2020-06-16 18:00:00	COG-UK/LIVE-9ECB8	ERP121228	PRJEB37886	United Kingdom	England	10
ERR4246544	AMPLICON	497	16750792	SAMEA6963890	3861854	LIVERPOOL CLINICAL LABORATORIES	public	sra,bam	ERX4204397	Illumina MiSeq	SINGLE	PCR	VIRAL RNA	Severe acute respiratory syndrome coronavirus 2	ILLUMINA	2020-06-16 18:00:00	COG-UK/LIVE-9EE58	ERP121228	PRJEB37886	United Kingdom	England	11
ERR4246546	AMPLICON	497	17987350	SAMEA6963891	4101637	LIVERPOOL CLINICAL LABORATORIES	public	bam,sra	ERX4204398	Illumina MiSeq	SINGLE	PCR	VIRAL RNA	Severe acute respiratory syndrome coronavirus 2	ILLUMINA	2020-06-16 18:00:00	COG-UK/LIVE-9D7C7	ERP121228	PRJEB37886	United Kingdom	England	7
ERR4246550	AMPLICON	497	13833702	SAMEA6963895	3451862	LIVERPOOL CLINICAL LABORATORIES	public	bam,sra	ERX4204402	Illumina MiSeq	SINGLE	PCR	VIRAL RNA	Severe acute respiratory syndrome coronavirus 2	ILLUMINA	2020-06-16 18:00:00	COG-UK/LIVE-9F0CA	ERP121228	PRJEB37886	United Kingdom	England	7
ERR4246551	AMPLICON	497	18711077	SAMEA6963896	4295568	LIVERPOOL CLINICAL LABORATORIES	public	bam,sra	ERX4204403	Illumina MiSeq	SINGLE	PCR	VIRAL RNA	Severe acute respiratory syndrome coronavirus 2	ILLUMINA	2020-06-16 18:00:00	COG-UK/LIVE-9EED0	ERP121228	PRJEB37886	United Kingdom	England	6
ERR4246553	AMPLICON	497	15419705	SAMEA6963898	3512906	LIVERPOOL CLINICAL LABORATORIES	public	sra,bam	ERX4204405	Illumina MiSeq	SINGLE	PCR	VIRAL RNA	Severe acute respiratory syndrome coronavirus 2	ILLUMINA	2020-06-16 18:00:00	COG-UK/LIVE-9E18C	ERP121228	PRJEB37886	United Kingdom	England	4
ERR4246554	AMPLICON	497	15129551	SAMEA6963899	4088780	LIVERPOOL CLINICAL LABORATORIES	public	bam,sra	ERX4204406	Illumina MiSeq	SINGLE	PCR	VIRAL RNA	Severe acute respiratory syndrome coronavirus 2	ILLUMINA	2020-06-16 18:00:00	COG-UK/LIVE-9EE1C	ERP121228	PRJEB37886	United Kingdom	England	9
ERR4246555	AMPLICON	497	16104939	SAMEA6963900	3730369	LIVERPOOL CLINICAL LABORATORIES	public	sra,bam	ERX4204407	Illumina MiSeq	SINGLE	PCR	VIRAL RNA	Severe acute respiratory syndrome coronavirus 2	ILLUMINA	2020-06-16 18:00:00	COG-UK/LIVE-9EB9D	ERP121228	PRJEB37886	United Kingdom	England	8
ERR4246557	AMPLICON	249	34211486	SAMEA6963903	9090754	REGIONAL VIRUS LABORATORY, BELFAST HEALTH AND SOCI	public	sra,bam	ERX4204409	Illumina MiSeq	SINGLE	PCR	VIRAL RNA	Severe acute respiratory syndrome coronavirus 2	ILLUMINA	2020-06-16 18:00:00	COG-UK/NIRE-101E31	ERP121228	PRJEB37886	United Kingdom	Northern_Ireland	8
ERR4246558	AMPLICON	497	15838150	SAMEA6963902	3797334	LIVERPOOL CLINICAL LABORATORIES	public	bam,sra	ERX4204410	Illumina MiSeq	SINGLE	PCR	VIRAL RNA	Severe acute respiratory syndrome coronavirus 2	ILLUMINA	2020-06-16 18:00:00	COG-UK/LIVE-9ECA9	ERP121228	PRJEB37886	United Kingdom	England	7
ERR4246560	AMPLICON	497	22801338	SAMEA6963905	5385507	LIVERPOOL CLINICAL LABORATORIES	public	bam,sra	ERX4204412	Illumina MiSeq	SINGLE	PCR	VIRAL RNA	Severe acute respiratory syndrome coronavirus 2	ILLUMINA	2020-06-16 18:00:00	COG-UK/LIVE-9E34A	ERP121228	PRJEB37886	United Kingdom	England	5
ERR4246561	AMPLICON	497	15848938	SAMEA6963906	3733604	LIVERPOOL CLINICAL LABORATORIES	public	bam,sra	ERX4204413	Illumina MiSeq	SINGLE	PCR	VIRAL RNA	Severe acute respiratory syndrome coronavirus 2	ILLUMINA	2020-06-16 18:00:00	COG-UK/LIVE-9E6C9	ERP121228	PRJEB37886	United Kingdom	England	9
ERR4246564	AMPLICON	283	240854903	SAMEA6963909	57735890	QUADRAM INSTITUTE BIOSCIENCE	public	sra,bam	ERX4204415	NextSeq 500	SINGLE	PCR	VIRAL RNA	Severe acute respiratory syndrome coronavirus 2	ILLUMINA	2020-06-16 18:00:00	COG-UK/NORW-E91CE	ERP121228	PRJEB37886	United Kingdom	England	6
ERR4246569	AMPLICON	282	276235683	SAMEA6963914	65989640	QUADRAM INSTITUTE BIOSCIENCE	public	bam,sra	ERX4204421	NextSeq 500	SINGLE	PCR	VIRAL RNA	Severe acute respiratory syndrome coronavirus 2	ILLUMINA	2020-06-16 18:00:00	COG-UK/NORW-E8DF8	ERP121228	PRJEB37886	United Kingdom	England	7
ERR4246570	AMPLICON	282	246124306	SAMEA6963915	58488680	QUADRAM INSTITUTE BIOSCIENCE	public	bam,sra	ERX4204422	NextSeq 500	SINGLE	PCR	VIRAL RNA	Severe acute respiratory syndrome coronavirus 2	ILLUMINA	2020-06-16 18:00:00	COG-UK/NORW-E900D	ERP121228	PRJEB37886	United Kingdom	England	7
ERR4246571	AMPLICON	283	251814926	SAMEA6963916	60119057	QUADRAM INSTITUTE BIOSCIENCE	public	bam,sra	ERX4204423	NextSeq 500	SINGLE	PCR	VIRAL RNA	Severe acute respiratory syndrome coronavirus 2	ILLUMINA	2020-06-16 18:00:00	COG-UK/NORW-E9331	ERP121228	PRJEB37886	United Kingdom	England	9
ERR4246572	AMPLICON	497	15085461	SAMEA6963917	3448156	LIVERPOOL CLINICAL LABORATORIES	public	sra,bam	ERX4204424	Illumina MiSeq	SINGLE	PCR	VIRAL RNA	Severe acute respiratory syndrome coronavirus 2	ILLUMINA	2020-06-16 18:00:00	COG-UK/LIVE-9E3C2	ERP121228	PRJEB37886	United Kingdom	England	7
ERR4246579	AMPLICON	282	250027411	SAMEA6963924	59509846	QUADRAM INSTITUTE BIOSCIENCE	public	sra,bam	ERX4204431	NextSeq 500	SINGLE	PCR	VIRAL RNA	Severe acute respiratory syndrome coronavirus 2	ILLUMINA	2020-06-16 18:00:00	COG-UK/NORW-E94D4	ERP121228	PRJEB37886	United Kingdom	England	13
ERR4246581	AMPLICON	497	11518987	SAMEA6963926	2646025	LIVERPOOL CLINICAL LABORATORIES	public	bam,sra	ERX4204433	Illumina MiSeq	SINGLE	PCR	VIRAL RNA	Severe acute respiratory syndrome coronavirus 2	ILLUMINA	2020-06-16 18:00:00	COG-UK/LIVE-9DF74	ERP121228	PRJEB37886	United Kingdom	England	11
ERR4246592	AMPLICON	497	17408385	SAMEA6963937	4308358	LIVERPOOL CLINICAL LABORATORIES	public	sra,bam	ERX4204444	Illumina MiSeq	SINGLE	PCR	VIRAL RNA	Severe acute respiratory syndrome coronavirus 2	ILLUMINA	2020-06-16 18:00:00	COG-UK/LIVE-9D7D6	ERP121228	PRJEB37886	United Kingdom	England	3
ERR4246593	AMPLICON	497	18055773	SAMEA6963938	3984438	LIVERPOOL CLINICAL LABORATORIES	public	sra,bam	ERX4204445	Illumina MiSeq	SINGLE	PCR	VIRAL RNA	Severe acute respiratory syndrome coronavirus 2	ILLUMINA	2020-06-16 18:00:00	COG-UK/LIVE-9D85B	ERP121228	PRJEB37886	United Kingdom	England	7
ERR4246594	AMPLICON	497	24742134	SAMEA6963940	6039664	LIVERPOOL CLINICAL LABORATORIES	public	bam,sra	ERX4204447	Illumina MiSeq	SINGLE	PCR	VIRAL RNA	Severe acute respiratory syndrome coronavirus 2	ILLUMINA	2020-06-16 18:00:00	COG-UK/LIVE-9DEB3	ERP121228	PRJEB37886	United Kingdom	England	6
ERR4246597	AMPLICON	239	53522442	SAMEA6963943	15756784	REGIONAL VIRUS LABORATORY, BELFAST HEALTH AND SOCI	public	bam,sra	ERX4204450	Illumina MiSeq	SINGLE	PCR	VIRAL RNA	Severe acute respiratory syndrome coronavirus 2	ILLUMINA	2020-06-16 18:00:00	COG-UK/NIRE-101F2F	ERP121228	PRJEB37886	United Kingdom	Northern_Ireland	2
ERR4246599	AMPLICON	497	16991959	SAMEA6963944	3882610	LIVERPOOL CLINICAL LABORATORIES	public	bam,sra	ERX4204451	Illumina MiSeq	SINGLE	PCR	VIRAL RNA	Severe acute respiratory syndrome coronavirus 2	ILLUMINA	2020-06-16 18:00:00	COG-UK/LIVE-9E22F	ERP121228	PRJEB37886	United Kingdom	England	6
ERR4246601	AMPLICON	497	16777805	SAMEA6963947	3846270	LIVERPOOL CLINICAL LABORATORIES	public	bam,sra	ERX4204453	Illumina MiSeq	SINGLE	PCR	VIRAL RNA	Severe acute respiratory syndrome coronavirus 2	ILLUMINA	2020-06-16 18:00:00	COG-UK/LIVE-9D7E5	ERP121228	PRJEB37886	United Kingdom	England	3
ERR4246602	AMPLICON	497	33086030	SAMEA6963946	7262606	LIVERPOOL CLINICAL LABORATORIES	public	sra,bam	ERX4204454	Illumina MiSeq	SINGLE	PCR	VIRAL RNA	Severe acute respiratory syndrome coronavirus 2	ILLUMINA	2020-06-16 18:00:00	COG-UK/LIVE-9E82D	ERP121228	PRJEB37886	United Kingdom	England	8
ERR4246603	AMPLICON	497	18347314	SAMEA6963948	4076902	LIVERPOOL CLINICAL LABORATORIES	public	bam,sra	ERX4204455	Illumina MiSeq	SINGLE	PCR	VIRAL RNA	Severe acute respiratory syndrome coronavirus 2	ILLUMINA	2020-06-16 18:00:00	COG-UK/LIVE-9E0BC	ERP121228	PRJEB37886	United Kingdom	England	5
ERR4246606	AMPLICON	497	21936410	SAMEA6963950	4918420	LIVERPOOL CLINICAL LABORATORIES	public	bam,sra	ERX4204457	Illumina MiSeq	SINGLE	PCR	VIRAL RNA	Severe acute respiratory syndrome coronavirus 2	ILLUMINA	2020-06-16 18:00:00	COG-UK/LIVE-9EA63	ERP121228	PRJEB37886	United Kingdom	England	8
ERR4246609	AMPLICON	283	207128552	SAMEA6963954	48499647	QUADRAM INSTITUTE BIOSCIENCE	public	sra,bam	ERX4204461	NextSeq 500	SINGLE	PCR	VIRAL RNA	Severe acute respiratory syndrome coronavirus 2	ILLUMINA	2020-06-16 18:00:00	COG-UK/NORW-E710C	ERP121228	PRJEB37886	United Kingdom	England	7
ERR4246610	AMPLICON	283	208310080	SAMEA6963955	49116080	QUADRAM INSTITUTE BIOSCIENCE	public	sra,bam	ERX4204462	NextSeq 500	SINGLE	PCR	VIRAL RNA	Severe acute respiratory syndrome coronavirus 2	ILLUMINA	2020-06-16 18:00:00	COG-UK/NORW-E92CB	ERP121228	PRJEB37886	United Kingdom	England	9
ERR4246611	AMPLICON	281	216085542	SAMEA6963956	52118546	QUADRAM INSTITUTE BIOSCIENCE	public	bam,sra	ERX4204463	NextSeq 500	SINGLE	PCR	VIRAL RNA	Severe acute respiratory syndrome coronavirus 2	ILLUMINA	2020-06-16 18:00:00	COG-UK/NORW-E7157	ERP121228	PRJEB37886	United Kingdom	England	10
ERR4246613	AMPLICON	497	11954815	SAMEA6963958	2757728	LIVERPOOL CLINICAL LABORATORIES	public	bam,sra	ERX4204465	Illumina MiSeq	SINGLE	PCR	VIRAL RNA	Severe acute respiratory syndrome coronavirus 2	ILLUMINA	2020-06-16 18:00:00	COG-UK/LIVE-9E7D5	ERP121228	PRJEB37886	United Kingdom	England	6
ERR4246622	AMPLICON	498	127169831	SAMEA6963967	34486856	WEST OF SCOTLAND SPECIALIST VIROLOGY CENTRE, NHSGG	public	bam,sra	ERX4204474	Illumina MiSeq	SINGLE	PCR	VIRAL RNA	Severe acute respiratory syndrome coronavirus 2	ILLUMINA	2020-06-16 18:00:00	COG-UK/CVR3151	ERP121228	PRJEB37886	United Kingdom	Scotland	11
ERR4246631	AMPLICON	497	112324332	SAMEA6963974	29187385	WEST OF SCOTLAND SPECIALIST VIROLOGY CENTRE, NHSGG	public	sra,bam	ERX4204481	Illumina MiSeq	SINGLE	PCR	VIRAL RNA	Severe acute respiratory syndrome coronavirus 2	ILLUMINA	2020-06-16 18:00:00	COG-UK/CVR2889	ERP121228	PRJEB37886	United Kingdom	Scotland	5
ERR4246637	AMPLICON	496	84278554	SAMEA6963981	24800457	WEST OF SCOTLAND SPECIALIST VIROLOGY CENTRE, NHSGG	public	sra,bam	ERX4204489	Illumina MiSeq	SINGLE	PCR	VIRAL RNA	Severe acute respiratory syndrome coronavirus 2	ILLUMINA	2020-06-16 18:00:00	COG-UK/CVR2595	ERP121228	PRJEB37886	United Kingdom	Scotland	5
ERR4246639	AMPLICON	497	18214622	SAMEA6963984	4248937	LIVERPOOL CLINICAL LABORATORIES	public	sra,bam	ERX4204492	Illumina MiSeq	SINGLE	PCR	VIRAL RNA	Severe acute respiratory syndrome coronavirus 2	ILLUMINA	2020-06-16 18:00:00	COG-UK/LIVE-9EF19	ERP121228	PRJEB37886	United Kingdom	England	8
ERR4246641	AMPLICON	282	183974255	SAMEA6963985	44545434	QUADRAM INSTITUTE BIOSCIENCE	public	bam,sra	ERX4204493	NextSeq 500	SINGLE	PCR	VIRAL RNA	Severe acute respiratory syndrome coronavirus 2	ILLUMINA	2020-06-16 18:00:00	COG-UK/NORW-E95FF	ERP121228	PRJEB37886	United Kingdom	England	7
ERR4246644	AMPLICON	494	17205275	SAMEA6963990	5047083	LIVERPOOL CLINICAL LABORATORIES	public	sra,bam	ERX4204498	Illumina MiSeq	SINGLE	PCR	VIRAL RNA	Severe acute respiratory syndrome coronavirus 2	ILLUMINA	2020-06-16 18:00:00	COG-UK/LIVE-9F033	ERP121228	PRJEB37886	United Kingdom	England	5
ERR4246647	AMPLICON	498	241381803	SAMEA6963993	62843982	WEST OF SCOTLAND SPECIALIST VIROLOGY CENTRE, NHSGG	public	bam,sra	ERX4204501	Illumina MiSeq	SINGLE	PCR	VIRAL RNA	Severe acute respiratory syndrome coronavirus 2	ILLUMINA	2020-06-16 18:00:00	COG-UK/CVR3188	ERP121228	PRJEB37886	United Kingdom	Scotland	5
ERR4246658	AMPLICON	497	16490540	SAMEA6964003	3731998	LIVERPOOL CLINICAL LABORATORIES	public	bam,sra	ERX4204511	Illumina MiSeq	SINGLE	PCR	VIRAL RNA	Severe acute respiratory syndrome coronavirus 2	ILLUMINA	2020-06-16 18:00:00	COG-UK/LIVE-9F051	ERP121228	PRJEB37886	United Kingdom	England	7
ERR4246659	AMPLICON	497	19536483	SAMEA6964004	4482625	LIVERPOOL CLINICAL LABORATORIES	public	sra,bam	ERX4204512	Illumina MiSeq	SINGLE	PCR	VIRAL RNA	Severe acute respiratory syndrome coronavirus 2	ILLUMINA	2020-06-16 18:00:00	COG-UK/LIVE-9E77B	ERP121228	PRJEB37886	United Kingdom	England	7
ERR4246667	AMPLICON	499	141990417	SAMEA6964013	34587303	WEST OF SCOTLAND SPECIALIST VIROLOGY CENTRE, NHSGG	public	sra,bam	ERX4204519	Illumina MiSeq	SINGLE	PCR	VIRAL RNA	Severe acute respiratory syndrome coronavirus 2	ILLUMINA	2020-06-16 18:00:00	COG-UK/CVR2652	ERP121228	PRJEB37886	United Kingdom	Scotland	6
ERR4246668	AMPLICON	497	89003115	SAMEA6964012	23396800	WEST OF SCOTLAND SPECIALIST VIROLOGY CENTRE, NHSGG	public	sra,bam	ERX4204520	Illumina MiSeq	SINGLE	PCR	VIRAL RNA	Severe acute respiratory syndrome coronavirus 2	ILLUMINA	2020-06-16 18:00:00	COG-UK/CVR2491	ERP121228	PRJEB37886	United Kingdom	Scotland	9
ERR4246671	AMPLICON	498	56832179	SAMEA6964015	14692014	WEST OF SCOTLAND SPECIALIST VIROLOGY CENTRE, NHSGG	public	sra,bam	ERX4204523	Illumina MiSeq	SINGLE	PCR	VIRAL RNA	Severe acute respiratory syndrome coronavirus 2	ILLUMINA	2020-06-16 18:00:00	COG-UK/CVR1530	ERP121228	PRJEB37886	United Kingdom	Scotland	4
ERR4246676	AMPLICON	497	18166643	SAMEA6964020	4265636	LIVERPOOL CLINICAL LABORATORIES	public	bam,sra	ERX4204528	Illumina MiSeq	SINGLE	PCR	VIRAL RNA	Severe acute respiratory syndrome coronavirus 2	ILLUMINA	2020-06-16 18:00:00	COG-UK/LIVE-9EC5E	ERP121228	PRJEB37886	United Kingdom	England	6
ERR4246680	AMPLICON	497	28365078	SAMEA6964024	6753854	LIVERPOOL CLINICAL LABORATORIES	public	sra,bam	ERX4204532	Illumina MiSeq	SINGLE	PCR	VIRAL RNA	Severe acute respiratory syndrome coronavirus 2	ILLUMINA	2020-06-16 18:00:00	COG-UK/LIVE-9E9A2	ERP121228	PRJEB37886	United Kingdom	England	6
ERR4246681	AMPLICON	497	25069747	SAMEA6964025	5606894	LIVERPOOL CLINICAL LABORATORIES	public	sra,bam	ERX4204533	Illumina MiSeq	SINGLE	PCR	VIRAL RNA	Severe acute respiratory syndrome coronavirus 2	ILLUMINA	2020-06-16 18:00:00	COG-UK/LIVE-9E447	ERP121228	PRJEB37886	United Kingdom	England	7
ERR4246682	AMPLICON	497	20316008	SAMEA6964026	4890194	LIVERPOOL CLINICAL LABORATORIES	public	bam,sra	ERX4204534	Illumina MiSeq	SINGLE	PCR	VIRAL RNA	Severe acute respiratory syndrome coronavirus 2	ILLUMINA	2020-06-16 18:00:00	COG-UK/LIVE-9E30E	ERP121228	PRJEB37886	United Kingdom	England	3
ERR4246687	AMPLICON	497	17733986	SAMEA6964032	4029263	LIVERPOOL CLINICAL LABORATORIES	public	sra,bam	ERX4204540	Illumina MiSeq	SINGLE	PCR	VIRAL RNA	Severe acute respiratory syndrome coronavirus 2	ILLUMINA	2020-06-16 18:00:00	COG-UK/LIVE-9D888	ERP121228	PRJEB37886	United Kingdom	England	7
ERR4246690	AMPLICON	283	230282745	SAMEA6964033	54402121	QUADRAM INSTITUTE BIOSCIENCE	public	sra,bam	ERX4204541	NextSeq 500	SINGLE	PCR	VIRAL RNA	Severe acute respiratory syndrome coronavirus 2	ILLUMINA	2020-06-16 18:00:00	COG-UK/NORW-E9304	ERP121228	PRJEB37886	United Kingdom	England	10
ERR4246691	AMPLICON	283	139492198	SAMEA6964035	33100306	QUADRAM INSTITUTE BIOSCIENCE	public	bam,sra	ERX4204543	NextSeq 500	SINGLE	PCR	VIRAL RNA	Severe acute respiratory syndrome coronavirus 2	ILLUMINA	2020-06-16 18:00:00	COG-UK/NORW-E8E31	ERP121228	PRJEB37886	United Kingdom	England	10
ERR4246692	AMPLICON	283	225028486	SAMEA6964036	53756379	QUADRAM INSTITUTE BIOSCIENCE	public	sra,bam	ERX4204544	NextSeq 500	SINGLE	PCR	VIRAL RNA	Severe acute respiratory syndrome coronavirus 2	ILLUMINA	2020-06-16 18:00:00	COG-UK/NORW-E9647	ERP121228	PRJEB37886	United Kingdom	England	9
ERR4246693	AMPLICON	497	11213153	SAMEA6964041	2607478	LIVERPOOL CLINICAL LABORATORIES	public	bam,sra	ERX4204549	Illumina MiSeq	SINGLE	PCR	VIRAL RNA	Severe acute respiratory syndrome coronavirus 2	ILLUMINA	2020-06-16 18:00:00	COG-UK/LIVE-9E5DB	ERP121228	PRJEB37886	United Kingdom	England	7
ERR4246695	AMPLICON	281	206130687	SAMEA6964037	43166772	QUADRAM INSTITUTE BIOSCIENCE	public	sra,bam	ERX4204545	NextSeq 500	SINGLE	PCR	VIRAL RNA	Severe acute respiratory syndrome coronavirus 2	ILLUMINA	2020-06-16 18:00:00	COG-UK/NORW-EA7CB	ERP121228	PRJEB37886	United Kingdom	England	13
ERR4246702	AMPLICON	497	21268268	SAMEA6964047	4756810	LIVERPOOL CLINICAL LABORATORIES	public	sra,bam	ERX4204555	Illumina MiSeq	SINGLE	PCR	VIRAL RNA	Severe acute respiratory syndrome coronavirus 2	ILLUMINA	2020-06-16 18:00:00	COG-UK/LIVE-9D69D	ERP121228	PRJEB37886	United Kingdom	England	7
ERR4246703	AMPLICON	497	13618201	SAMEA6964048	3077195	LIVERPOOL CLINICAL LABORATORIES	public	bam,sra	ERX4204556	Illumina MiSeq	SINGLE	PCR	VIRAL RNA	Severe acute respiratory syndrome coronavirus 2	ILLUMINA	2020-06-16 18:00:00	COG-UK/LIVE-9EEC1	ERP121228	PRJEB37886	United Kingdom	England	3
ERR4246711	AMPLICON	284	307088126	SAMEA6964056	72131192	QUADRAM INSTITUTE BIOSCIENCE	public	bam,sra	ERX4204564	NextSeq 500	SINGLE	PCR	VIRAL RNA	Severe acute respiratory syndrome coronavirus 2	ILLUMINA	2020-06-16 18:00:00	COG-UK/NORW-E928F	ERP121228	PRJEB37886	United Kingdom	England	13
ERR4246716	AMPLICON	497	19378234	SAMEA6964062	4493102	LIVERPOOL CLINICAL LABORATORIES	public	bam,sra	ERX4204570	Illumina MiSeq	SINGLE	PCR	VIRAL RNA	Severe acute respiratory syndrome coronavirus 2	ILLUMINA	2020-06-16 18:00:00	COG-UK/LIVE-9E16E	ERP121228	PRJEB37886	United Kingdom	England	9
ERR4246719	AMPLICON	497	18491519	SAMEA6964064	4071759	LIVERPOOL CLINICAL LABORATORIES	public	bam,sra	ERX4204572	Illumina MiSeq	SINGLE	PCR	VIRAL RNA	Severe acute respiratory syndrome coronavirus 2	ILLUMINA	2020-06-16 18:00:00	COG-UK/LIVE-9EB24	ERP121228	PRJEB37886	United Kingdom	England	7
ERR4246720	AMPLICON	498	53605893	SAMEA6964065	14336681	WEST OF SCOTLAND SPECIALIST VIROLOGY CENTRE, NHSGG	public	bam,sra	ERX4204573	Illumina MiSeq	SINGLE	PCR	VIRAL RNA	Severe acute respiratory syndrome coronavirus 2	ILLUMINA	2020-06-16 18:00:00	COG-UK/CVR3147	ERP121228	PRJEB37886	United Kingdom	Scotland	10
ERR4246721	AMPLICON	497	16586947	SAMEA6964066	3768661	LIVERPOOL CLINICAL LABORATORIES	public	sra,bam	ERX4204574	Illumina MiSeq	SINGLE	PCR	VIRAL RNA	Severe acute respiratory syndrome coronavirus 2	ILLUMINA	2020-06-16 18:00:00	COG-UK/LIVE-9D527	ERP121228	PRJEB37886	United Kingdom	England	8
ERR4246722	AMPLICON	497	17864667	SAMEA6964067	4307256	LIVERPOOL CLINICAL LABORATORIES	public	bam,sra	ERX4204575	Illumina MiSeq	SINGLE	PCR	VIRAL RNA	Severe acute respiratory syndrome coronavirus 2	ILLUMINA	2020-06-16 18:00:00	COG-UK/LIVE-9D6CA	ERP121228	PRJEB37886	United Kingdom	England	11
ERR4246723	AMPLICON	497	14094629	SAMEA6964068	3477649	LIVERPOOL CLINICAL LABORATORIES	public	sra,bam	ERX4204576	Illumina MiSeq	SINGLE	PCR	VIRAL RNA	Severe acute respiratory syndrome coronavirus 2	ILLUMINA	2020-06-16 18:00:00	COG-UK/LIVE-9ED6A	ERP121228	PRJEB37886	United Kingdom	England	8
ERR4246724	AMPLICON	497	23382219	SAMEA6964070	5340356	LIVERPOOL CLINICAL LABORATORIES	public	sra,bam	ERX4204578	Illumina MiSeq	SINGLE	PCR	VIRAL RNA	Severe acute respiratory syndrome coronavirus 2	ILLUMINA	2020-06-16 18:00:00	COG-UK/LIVE-9E9EE	ERP121228	PRJEB37886	United Kingdom	England	7
ERR4246725	AMPLICON	281	140494961	SAMEA6964069	26309149	QUADRAM INSTITUTE BIOSCIENCE	public	bam,sra	ERX4204577	NextSeq 500	SINGLE	PCR	VIRAL RNA	Severe acute respiratory syndrome coronavirus 2	ILLUMINA	2020-06-16 18:00:00	COG-UK/NORW-EBBA0	ERP121228	PRJEB37886	United Kingdom	England	9
ERR4246728	AMPLICON	495	26819947	SAMEA6964072	7224586	LIVERPOOL CLINICAL LABORATORIES	public	bam,sra	ERX4204580	Illumina MiSeq	SINGLE	PCR	VIRAL RNA	Severe acute respiratory syndrome coronavirus 2	ILLUMINA	2020-06-16 18:00:00	COG-UK/LIVE-9E8D2	ERP121228	PRJEB37886	United Kingdom	England	6
ERR4246730	AMPLICON	497	20731298	SAMEA6964074	5222341	LIVERPOOL CLINICAL LABORATORIES	public	sra,TenX	ERX4204582	Illumina MiSeq	SINGLE	PCR	VIRAL RNA	Severe acute respiratory syndrome coronavirus 2	ILLUMINA	2020-06-16 18:00:00	COG-UK/LIVE-9DE95	ERP121228	PRJEB37886	United Kingdom	England	7
ERR4246731	AMPLICON	249	32357032	SAMEA6964075	8844632	REGIONAL VIRUS LABORATORY, BELFAST HEALTH AND SOCI	public	bam,sra	ERX4204583	Illumina MiSeq	SINGLE	PCR	VIRAL RNA	Severe acute respiratory syndrome coronavirus 2	ILLUMINA	2020-06-16 18:00:00	COG-UK/NIRE-101EC8	ERP121228	PRJEB37886	United Kingdom	Northern_Ireland	7
ERR4246732	AMPLICON	497	26697731	SAMEA6964076	6019130	LIVERPOOL CLINICAL LABORATORIES	public	bam,sra	ERX4204584	Illumina MiSeq	SINGLE	PCR	VIRAL RNA	Severe acute respiratory syndrome coronavirus 2	ILLUMINA	2020-06-16 18:00:00	COG-UK/LIVE-9EACD	ERP121228	PRJEB37886	United Kingdom	England	9
ERR4246733	AMPLICON	244	38940828	SAMEA6964077	12279191	REGIONAL VIRUS LABORATORY, BELFAST HEALTH AND SOCI	public	sra,bam	ERX4204585	Illumina MiSeq	SINGLE	PCR	VIRAL RNA	Severe acute respiratory syndrome coronavirus 2	ILLUMINA	2020-06-16 18:00:00	COG-UK/NIRE-101EAA	ERP121228	PRJEB37886	United Kingdom	Northern_Ireland	6
ERR4246734	AMPLICON	499	85618111	SAMEA6964078	20479995	WEST OF SCOTLAND SPECIALIST VIROLOGY CENTRE, NHSGG	public	sra,bam	ERX4204586	Illumina MiSeq	SINGLE	PCR	VIRAL RNA	Severe acute respiratory syndrome coronavirus 2	ILLUMINA	2020-06-16 18:00:00	COG-UK/CVR3120	ERP121228	PRJEB37886	United Kingdom	Scotland	9
ERR4246735	AMPLICON	282	228111909	SAMEA6964079	54618617	QUADRAM INSTITUTE BIOSCIENCE	public	bam,sra	ERX4204587	NextSeq 500	SINGLE	PCR	VIRAL RNA	Severe acute respiratory syndrome coronavirus 2	ILLUMINA	2020-06-16 18:00:00	COG-UK/NORW-E95D1	ERP121228	PRJEB37886	United Kingdom	England	7
ERR4246736	AMPLICON	497	19212706	SAMEA6964081	4182970	LIVERPOOL CLINICAL LABORATORIES	public	bam,sra	ERX4204589	Illumina MiSeq	SINGLE	PCR	VIRAL RNA	Severe acute respiratory syndrome coronavirus 2	ILLUMINA	2020-06-16 18:00:00	COG-UK/LIVE-9E2F2	ERP121228	PRJEB37886	United Kingdom	England	5
ERR4246737	AMPLICON	279	185534140	SAMEA6964080	44066436	QUADRAM INSTITUTE BIOSCIENCE	public	sra,bam	ERX4204588	NextSeq 500	SINGLE	PCR	VIRAL RNA	Severe acute respiratory syndrome coronavirus 2	ILLUMINA	2020-06-16 18:00:00	COG-UK/NORW-E9586	ERP121228	PRJEB37886	United Kingdom	England	7
ERR4246738	AMPLICON	282	225405685	SAMEA6964082	53896401	QUADRAM INSTITUTE BIOSCIENCE	public	sra,bam	ERX4204590	NextSeq 500	SINGLE	PCR	VIRAL RNA	Severe acute respiratory syndrome coronavirus 2	ILLUMINA	2020-06-16 18:00:00	COG-UK/NORW-E9252	ERP121228	PRJEB37886	United Kingdom	England	6
ERR4246739	AMPLICON	282	227064719	SAMEA6964083	53918916	QUADRAM INSTITUTE BIOSCIENCE	public	bam,sra	ERX4204591	NextSeq 500	SINGLE	PCR	VIRAL RNA	Severe acute respiratory syndrome coronavirus 2	ILLUMINA	2020-06-16 18:00:00	COG-UK/NORW-E6E33	ERP121228	PRJEB37886	United Kingdom	England	10
ERR4246743	AMPLICON	498	132927215	SAMEA6964087	33936614	WEST OF SCOTLAND SPECIALIST VIROLOGY CENTRE, NHSGG	public	sra,bam	ERX4204595	Illumina MiSeq	SINGLE	PCR	VIRAL RNA	Severe acute respiratory syndrome coronavirus 2	ILLUMINA	2020-06-16 18:00:00	COG-UK/CVR2474	ERP121228	PRJEB37886	United Kingdom	Scotland	6
ERR4246759	AMPLICON	497	12430120	SAMEA6964103	2962065	LIVERPOOL CLINICAL LABORATORIES	public	sra,bam	ERX4204611	Illumina MiSeq	SINGLE	PCR	VIRAL RNA	Severe acute respiratory syndrome coronavirus 2	ILLUMINA	2020-06-16 18:00:00	COG-UK/LIVE-9E984	ERP121228	PRJEB37886	United Kingdom	England	9
ERR4246761	AMPLICON	241	28288226	SAMEA6964105	7627567	REGIONAL VIRUS LABORATORY, BELFAST HEALTH AND SOCI	public	sra,bam	ERX4204613	Illumina MiSeq	SINGLE	PCR	VIRAL RNA	Severe acute respiratory syndrome coronavirus 2	ILLUMINA	2020-06-16 18:00:00	COG-UK/NIRE-101F98	ERP121228	PRJEB37886	United Kingdom	Northern_Ireland	4
ERR4246762	AMPLICON	496	12239993	SAMEA6964107	3163970	LIVERPOOL CLINICAL LABORATORIES	public	sra,bam	ERX4204616	Illumina MiSeq	SINGLE	PCR	VIRAL RNA	Severe acute respiratory syndrome coronavirus 2	ILLUMINA	2020-06-16 18:00:00	COG-UK/LIVE-9DFED	ERP121228	PRJEB37886	United Kingdom	England	7
ERR4246773	AMPLICON	497	13856288	SAMEA6964119	3462507	LIVERPOOL CLINICAL LABORATORIES	public	bam,sra	ERX4204627	Illumina MiSeq	SINGLE	PCR	VIRAL RNA	Severe acute respiratory syndrome coronavirus 2	ILLUMINA	2020-06-16 18:00:00	COG-UK/LIVE-9F060	ERP121228	PRJEB37886	United Kingdom	England	9
ERR4246782	AMPLICON	497	20856981	SAMEA6964126	4762128	LIVERPOOL CLINICAL LABORATORIES	public	sra,bam	ERX4204634	Illumina MiSeq	SINGLE	PCR	VIRAL RNA	Severe acute respiratory syndrome coronavirus 2	ILLUMINA	2020-06-16 18:00:00	COG-UK/LIVE-9E957	ERP121228	PRJEB37886	United Kingdom	England	12
ERR4246783	AMPLICON	495	22393943	SAMEA6964127	6013337	LIVERPOOL CLINICAL LABORATORIES	public	bam,sra	ERX4204637	Illumina MiSeq	SINGLE	PCR	VIRAL RNA	Severe acute respiratory syndrome coronavirus 2	ILLUMINA	2020-06-16 18:00:00	COG-UK/LIVE-9EF37	ERP121228	PRJEB37886	United Kingdom	England	6
ERR4246791	AMPLICON	497	15329723	SAMEA6964138	3692360	LIVERPOOL CLINICAL LABORATORIES	public	bam,sra	ERX4204644	Illumina MiSeq	SINGLE	PCR	VIRAL RNA	Severe acute respiratory syndrome coronavirus 2	ILLUMINA	2020-06-16 18:00:00	COG-UK/LIVE-9DF1A	ERP121228	PRJEB37886	United Kingdom	England	5
ERR4246794	AMPLICON	283	312045382	SAMEA6964137	74315429	QUADRAM INSTITUTE BIOSCIENCE	public	bam,sra	ERX4204645	NextSeq 500	SINGLE	PCR	VIRAL RNA	Severe acute respiratory syndrome coronavirus 2	ILLUMINA	2020-06-16 18:00:00	COG-UK/NORW-E8E13	ERP121228	PRJEB37886	United Kingdom	England	6
ERR4246801	AMPLICON	497	153340061	SAMEA6964147	40515597	WEST OF SCOTLAND SPECIALIST VIROLOGY CENTRE, NHSGG	public	sra,bam	ERX4204655	Illumina MiSeq	SINGLE	PCR	VIRAL RNA	Severe acute respiratory syndrome coronavirus 2	ILLUMINA	2020-06-16 18:00:00	COG-UK/CVR2967	ERP121228	PRJEB37886	United Kingdom	Scotland	7
ERR4246804	AMPLICON	499	88712971	SAMEA6964149	22297738	WEST OF SCOTLAND SPECIALIST VIROLOGY CENTRE, NHSGG	public	sra,bam	ERX4204657	Illumina MiSeq	SINGLE	PCR	VIRAL RNA	Severe acute respiratory syndrome coronavirus 2	ILLUMINA	2020-06-16 18:00:00	COG-UK/CVR2734	ERP121228	PRJEB37886	United Kingdom	Scotland	7
ERR4246806	AMPLICON	498	120781123	SAMEA6964150	31629318	WEST OF SCOTLAND SPECIALIST VIROLOGY CENTRE, NHSGG	public	bam,sra	ERX4204658	Illumina MiSeq	SINGLE	PCR	VIRAL RNA	Severe acute respiratory syndrome coronavirus 2	ILLUMINA	2020-06-16 18:00:00	COG-UK/CVR2651	ERP121228	PRJEB37886	United Kingdom	Scotland	13
ERR4246808	AMPLICON	497	102641732	SAMEA6964152	26265437	WEST OF SCOTLAND SPECIALIST VIROLOGY CENTRE, NHSGG	public	bam,sra	ERX4204660	Illumina MiSeq	SINGLE	PCR	VIRAL RNA	Severe acute respiratory syndrome coronavirus 2	ILLUMINA	2020-06-16 18:00:00	COG-UK/CVR2890	ERP121228	PRJEB37886	United Kingdom	Scotland	4
ERR4246810	AMPLICON	240	58541899	SAMEA6964156	15279213	REGIONAL VIRUS LABORATORY, BELFAST HEALTH AND SOCI	public	bam,sra	ERX4204664	Illumina MiSeq	SINGLE	PCR	VIRAL RNA	Severe acute respiratory syndrome coronavirus 2	ILLUMINA	2020-06-16 18:00:00	COG-UK/NIRE-101E13	ERP121228	PRJEB37886	United Kingdom	Northern_Ireland	3
ERR4246813	AMPLICON	497	19958490	SAMEA6964158	4507659	LIVERPOOL CLINICAL LABORATORIES	public	bam,sra	ERX4204666	Illumina MiSeq	SINGLE	PCR	VIRAL RNA	Severe acute respiratory syndrome coronavirus 2	ILLUMINA	2020-06-16 18:00:00	COG-UK/LIVE-9D545	ERP121228	PRJEB37886	United Kingdom	England	7
ERR4246815	AMPLICON	497	18437810	SAMEA6964159	4173189	LIVERPOOL CLINICAL LABORATORIES	public	sra,bam	ERX4204667	Illumina MiSeq	SINGLE	PCR	VIRAL RNA	Severe acute respiratory syndrome coronavirus 2	ILLUMINA	2020-06-16 18:00:00	COG-UK/LIVE-9E526	ERP121228	PRJEB37886	United Kingdom	England	5
ERR4246816	AMPLICON	494	10878677	SAMEA6964160	3232125	LIVERPOOL CLINICAL LABORATORIES	public	bam,sra	ERX4204668	Illumina MiSeq	SINGLE	PCR	VIRAL RNA	Severe acute respiratory syndrome coronavirus 2	ILLUMINA	2020-06-16 18:00:00	COG-UK/LIVE-9E580	ERP121228	PRJEB37886	United Kingdom	England	8
ERR4246818	AMPLICON	497	113009053	SAMEA6964162	29155501	WEST OF SCOTLAND SPECIALIST VIROLOGY CENTRE, NHSGG	public	sra,bam	ERX4204670	Illumina MiSeq	SINGLE	PCR	VIRAL RNA	Severe acute respiratory syndrome coronavirus 2	ILLUMINA	2020-06-16 18:00:00	COG-UK/CVR2798	ERP121228	PRJEB37886	United Kingdom	Scotland	7
ERR4246820	AMPLICON	283	207021211	SAMEA6964164	49553569	QUADRAM INSTITUTE BIOSCIENCE	public	bam,sra	ERX4204672	NextSeq 500	SINGLE	PCR	VIRAL RNA	Severe acute respiratory syndrome coronavirus 2	ILLUMINA	2020-06-16 18:00:00	COG-UK/NORW-E8F10	ERP121228	PRJEB37886	United Kingdom	England	7
ERR4246821	AMPLICON	283	212754522	SAMEA6964166	50293602	QUADRAM INSTITUTE BIOSCIENCE	public	sra,bam	ERX4204674	NextSeq 500	SINGLE	PCR	VIRAL RNA	Severe acute respiratory syndrome coronavirus 2	ILLUMINA	2020-06-16 18:00:00	COG-UK/NORW-E92DA	ERP121228	PRJEB37886	United Kingdom	England	9
ERR4246823	AMPLICON	497	24787168	SAMEA6964169	5464463	LIVERPOOL CLINICAL LABORATORIES	public	bam,sra	ERX4204676	Illumina MiSeq	SINGLE	PCR	VIRAL RNA	Severe acute respiratory syndrome coronavirus 2	ILLUMINA	2020-06-16 18:00:00	COG-UK/LIVE-9F08E	ERP121228	PRJEB37886	United Kingdom	England	9
ERR4246826	AMPLICON	497	12788348	SAMEA6964173	2913274	LIVERPOOL CLINICAL LABORATORIES	public	bam,sra	ERX4204680	Illumina MiSeq	SINGLE	PCR	VIRAL RNA	Severe acute respiratory syndrome coronavirus 2	ILLUMINA	2020-06-16 18:00:00	COG-UK/LIVE-9E359	ERP121228	PRJEB37886	United Kingdom	England	7
ERR4246827	AMPLICON	283	246225514	SAMEA6964172	58011193	QUADRAM INSTITUTE BIOSCIENCE	public	bam,sra	ERX4204679	NextSeq 500	SINGLE	PCR	VIRAL RNA	Severe acute respiratory syndrome coronavirus 2	ILLUMINA	2020-06-16 18:00:00	COG-UK/NORW-E947A	ERP121228	PRJEB37886	United Kingdom	England	6
ERR4246831	AMPLICON	496	16687207	SAMEA6964178	3927484	LIVERPOOL CLINICAL LABORATORIES	public	sra,bam	ERX4204685	Illumina MiSeq	SINGLE	PCR	VIRAL RNA	Severe acute respiratory syndrome coronavirus 2	ILLUMINA	2020-06-16 18:00:00	COG-UK/LIVE-9E6F6	ERP121228	PRJEB37886	United Kingdom	England	7
ERR4246839	AMPLICON	499	62380691	SAMEA6964185	15548299	WEST OF SCOTLAND SPECIALIST VIROLOGY CENTRE, NHSGG	public	sra,bam	ERX4204692	Illumina MiSeq	SINGLE	PCR	VIRAL RNA	Severe acute respiratory syndrome coronavirus 2	ILLUMINA	2020-06-16 18:00:00	COG-UK/CVR2181	ERP121228	PRJEB37886	United Kingdom	Scotland	4
ERR4246840	AMPLICON	497	15364561	SAMEA6964186	3612067	LIVERPOOL CLINICAL LABORATORIES	public	sra,bam	ERX4204693	Illumina MiSeq	SINGLE	PCR	VIRAL RNA	Severe acute respiratory syndrome coronavirus 2	ILLUMINA	2020-06-16 18:00:00	COG-UK/LIVE-9D554	ERP121228	PRJEB37886	United Kingdom	England	6
ERR4246843	AMPLICON	497	38216444	SAMEA6964188	8488233	LIVERPOOL CLINICAL LABORATORIES	public	sra,bam	ERX4204695	Illumina MiSeq	SINGLE	PCR	VIRAL RNA	Severe acute respiratory syndrome coronavirus 2	ILLUMINA	2020-06-16 18:00:00	COG-UK/LIVE-9E939	ERP121228	PRJEB37886	United Kingdom	England	9
ERR4246844	AMPLICON	497	24063047	SAMEA6964189	5187938	LIVERPOOL CLINICAL LABORATORIES	public	sra,bam	ERX4204696	Illumina MiSeq	SINGLE	PCR	VIRAL RNA	Severe acute respiratory syndrome coronavirus 2	ILLUMINA	2020-06-16 18:00:00	COG-UK/LIVE-9E605	ERP121228	PRJEB37886	United Kingdom	England	7
ERR4246845	AMPLICON	497	23200518	SAMEA6964190	5281520	LIVERPOOL CLINICAL LABORATORIES	public	bam,sra	ERX4204697	Illumina MiSeq	SINGLE	PCR	VIRAL RNA	Severe acute respiratory syndrome coronavirus 2	ILLUMINA	2020-06-16 18:00:00	COG-UK/LIVE-9EDB5	ERP121228	PRJEB37886	United Kingdom	England	9
ERR4246846	AMPLICON	497	17522556	SAMEA6964191	4267325	LIVERPOOL CLINICAL LABORATORIES	public	TenX,sra	ERX4204698	Illumina MiSeq	SINGLE	PCR	VIRAL RNA	Severe acute respiratory syndrome coronavirus 2	ILLUMINA	2020-06-16 18:00:00	COG-UK/LIVE-9E4A1	ERP121228	PRJEB37886	United Kingdom	England	9
ERR4246847	AMPLICON	280	187974769	SAMEA6964192	45440935	QUADRAM INSTITUTE BIOSCIENCE	public	sra,bam	ERX4204699	NextSeq 500	SINGLE	PCR	VIRAL RNA	Severe acute respiratory syndrome coronavirus 2	ILLUMINA	2020-06-16 18:00:00	COG-UK/NORW-E9595	ERP121228	PRJEB37886	United Kingdom	England	6
ERR4246848	AMPLICON	497	23908830	SAMEA6964194	5753499	LIVERPOOL CLINICAL LABORATORIES	public	bam,sra	ERX4204701	Illumina MiSeq	SINGLE	PCR	VIRAL RNA	Severe acute respiratory syndrome coronavirus 2	ILLUMINA	2020-06-16 18:00:00	COG-UK/LIVE-9EA09	ERP121228	PRJEB37886	United Kingdom	England	9
ERR4246850	AMPLICON	497	16752307	SAMEA6964197	3827748	LIVERPOOL CLINICAL LABORATORIES	public	bam,sra	ERX4204704	Illumina MiSeq	SINGLE	PCR	VIRAL RNA	Severe acute respiratory syndrome coronavirus 2	ILLUMINA	2020-06-16 18:00:00	COG-UK/LIVE-9E016	ERP121228	PRJEB37886	United Kingdom	England	7
ERR4246853	AMPLICON	497	18410100	SAMEA6964198	4111634	LIVERPOOL CLINICAL LABORATORIES	public	bam,sra	ERX4204705	Illumina MiSeq	SINGLE	PCR	VIRAL RNA	Severe acute respiratory syndrome coronavirus 2	ILLUMINA	2020-06-16 18:00:00	COG-UK/LIVE-9EE67	ERP121228	PRJEB37886	United Kingdom	England	9
ERR4246854	AMPLICON	497	14218208	SAMEA6964199	3343342	LIVERPOOL CLINICAL LABORATORIES	public	sra,bam	ERX4204706	Illumina MiSeq	SINGLE	PCR	VIRAL RNA	Severe acute respiratory syndrome coronavirus 2	ILLUMINA	2020-06-16 18:00:00	COG-UK/LIVE-9E26B	ERP121228	PRJEB37886	United Kingdom	England	6
ERR4246856	AMPLICON	499	69637985	SAMEA6964201	17946003	WEST OF SCOTLAND SPECIALIST VIROLOGY CENTRE, NHSGG	public	sra,bam	ERX4204708	Illumina MiSeq	SINGLE	PCR	VIRAL RNA	Severe acute respiratory syndrome coronavirus 2	ILLUMINA	2020-06-16 18:00:00	COG-UK/CVR3159	ERP121228	PRJEB37886	United Kingdom	Scotland	9
ERR4246858	AMPLICON	497	27839636	SAMEA6964203	6065625	LIVERPOOL CLINICAL LABORATORIES	public	bam,sra	ERX4204710	Illumina MiSeq	SINGLE	PCR	VIRAL RNA	Severe acute respiratory syndrome coronavirus 2	ILLUMINA	2020-06-16 18:00:00	COG-UK/LIVE-9E6BA	ERP121228	PRJEB37886	United Kingdom	England	11
ERR4246859	AMPLICON	497	18133643	SAMEA6964204	4149810	LIVERPOOL CLINICAL LABORATORIES	public	sra,bam	ERX4204711	Illumina MiSeq	SINGLE	PCR	VIRAL RNA	Severe acute respiratory syndrome coronavirus 2	ILLUMINA	2020-06-16 18:00:00	COG-UK/LIVE-9E5F9	ERP121228	PRJEB37886	United Kingdom	England	10
ERR4246861	AMPLICON	499	84409400	SAMEA6964206	20774355	WEST OF SCOTLAND SPECIALIST VIROLOGY CENTRE, NHSGG	public	sra,bam	ERX4204713	Illumina MiSeq	SINGLE	PCR	VIRAL RNA	Severe acute respiratory syndrome coronavirus 2	ILLUMINA	2020-06-16 18:00:00	COG-UK/CVR3495	ERP121228	PRJEB37886	United Kingdom	Scotland	13
ERR4246862	AMPLICON	497	17831007	SAMEA6964207	3960613	LIVERPOOL CLINICAL LABORATORIES	public	bam,sra	ERX4204714	Illumina MiSeq	SINGLE	PCR	VIRAL RNA	Severe acute respiratory syndrome coronavirus 2	ILLUMINA	2020-06-16 18:00:00	COG-UK/LIVE-9D6BB	ERP121228	PRJEB37886	United Kingdom	England	7
ERR4246873	AMPLICON	282	178628417	SAMEA6964218	41930402	QUADRAM INSTITUTE BIOSCIENCE	public	bam,sra	ERX4204725	NextSeq 500	SINGLE	PCR	VIRAL RNA	Severe acute respiratory syndrome coronavirus 2	ILLUMINA	2020-06-16 18:00:00	COG-UK/NORW-E8EB9	ERP121228	PRJEB37886	United Kingdom	England	9
ERR4246874	AMPLICON	282	184794356	SAMEA6964219	43613902	QUADRAM INSTITUTE BIOSCIENCE	public	bam,sra	ERX4204726	NextSeq 500	SINGLE	PCR	VIRAL RNA	Severe acute respiratory syndrome coronavirus 2	ILLUMINA	2020-06-16 18:00:00	COG-UK/NORW-E9674	ERP121228	PRJEB37886	United Kingdom	England	6
ERR4246889	AMPLICON	497	17920386	SAMEA6964234	4109335	LIVERPOOL CLINICAL LABORATORIES	public	bam,sra	ERX4204741	Illumina MiSeq	SINGLE	PCR	VIRAL RNA	Severe acute respiratory syndrome coronavirus 2	ILLUMINA	2020-06-16 18:00:00	COG-UK/LIVE-9E6AB	ERP121228	PRJEB37886	United Kingdom	England	7
ERR4246892	AMPLICON	497	19223777	SAMEA6964237	4398171	LIVERPOOL CLINICAL LABORATORIES	public	sra,bam	ERX4204744	Illumina MiSeq	SINGLE	PCR	VIRAL RNA	Severe acute respiratory syndrome coronavirus 2	ILLUMINA	2020-06-16 18:00:00	COG-UK/LIVE-9E09E	ERP121228	PRJEB37886	United Kingdom	England	6
ERR4246893	AMPLICON	497	13357706	SAMEA6964238	3164750	LIVERPOOL CLINICAL LABORATORIES	public	bam,sra	ERX4204745	Illumina MiSeq	SINGLE	PCR	VIRAL RNA	Severe acute respiratory syndrome coronavirus 2	ILLUMINA	2020-06-16 18:00:00	COG-UK/LIVE-9DF83	ERP121228	PRJEB37886	United Kingdom	England	7
ERR4246894	AMPLICON	497	34268900	SAMEA6964239	7565585	LIVERPOOL CLINICAL LABORATORIES	public	sra,bam	ERX4204746	Illumina MiSeq	SINGLE	PCR	VIRAL RNA	Severe acute respiratory syndrome coronavirus 2	ILLUMINA	2020-06-16 18:00:00	COG-UK/LIVE-9EABE	ERP121228	PRJEB37886	United Kingdom	England	4
ERR4246896	AMPLICON	496	16778705	SAMEA6964241	4482315	LIVERPOOL CLINICAL LABORATORIES	public	sra,bam	ERX4204748	Illumina MiSeq	SINGLE	PCR	VIRAL RNA	Severe acute respiratory syndrome coronavirus 2	ILLUMINA	2020-06-16 18:00:00	COG-UK/LIVE-9E0E9	ERP121228	PRJEB37886	United Kingdom	England	5
ERR4246897	AMPLICON	497	14728100	SAMEA6964243	3462395	LIVERPOOL CLINICAL LABORATORIES	public	bam,sra	ERX4204749	Illumina MiSeq	SINGLE	PCR	VIRAL RNA	Severe acute respiratory syndrome coronavirus 2	ILLUMINA	2020-06-16 18:00:00	COG-UK/LIVE-9ECC7	ERP121228	PRJEB37886	United Kingdom	England	10
ERR4246900	AMPLICON	499	89315440	SAMEA6964245	24162520	WEST OF SCOTLAND SPECIALIST VIROLOGY CENTRE, NHSGG	public	bam,sra	ERX4204753	Illumina MiSeq	SINGLE	PCR	VIRAL RNA	Severe acute respiratory syndrome coronavirus 2	ILLUMINA	2020-06-16 18:00:00	COG-UK/CVR2408	ERP121228	PRJEB37886	United Kingdom	Scotland	8
ERR4246901	AMPLICON	497	19584450	SAMEA6964246	4328059	LIVERPOOL CLINICAL LABORATORIES	public	bam,sra	ERX4204752	Illumina MiSeq	SINGLE	PCR	VIRAL RNA	Severe acute respiratory syndrome coronavirus 2	ILLUMINA	2020-06-16 18:00:00	COG-UK/LIVE-9D7B8	ERP121228	PRJEB37886	United Kingdom	England	5
ERR4246903	AMPLICON	497	20904946	SAMEA6964248	4735279	LIVERPOOL CLINICAL LABORATORIES	public	sra,bam	ERX4204756	Illumina MiSeq	SINGLE	PCR	VIRAL RNA	Severe acute respiratory syndrome coronavirus 2	ILLUMINA	2020-06-16 18:00:00	COG-UK/LIVE-9EB15	ERP121228	PRJEB37886	United Kingdom	England	7
ERR4246905	AMPLICON	281	206874917	SAMEA6964250	49181405	QUADRAM INSTITUTE BIOSCIENCE	public	bam,sra	ERX4204757	NextSeq 500	SINGLE	PCR	VIRAL RNA	Severe acute respiratory syndrome coronavirus 2	ILLUMINA	2020-06-16 18:00:00	COG-UK/NORW-E9155	ERP121228	PRJEB37886	United Kingdom	England	9
ERR4246906	AMPLICON	283	215954060	SAMEA6964251	51281769	QUADRAM INSTITUTE BIOSCIENCE	public	bam,sra	ERX4204758	NextSeq 500	SINGLE	PCR	VIRAL RNA	Severe acute respiratory syndrome coronavirus 2	ILLUMINA	2020-06-16 18:00:00	COG-UK/NORW-E96A1	ERP121228	PRJEB37886	United Kingdom	England	6
ERR4246913	AMPLICON	497	20735427	SAMEA6964259	4701896	LIVERPOOL CLINICAL LABORATORIES	public	bam,sra	ERX4204766	Illumina MiSeq	SINGLE	PCR	VIRAL RNA	Severe acute respiratory syndrome coronavirus 2	ILLUMINA	2020-06-16 18:00:00	COG-UK/LIVE-9E720	ERP121228	PRJEB37886	United Kingdom	England	2
ERR4246915	AMPLICON	497	20589581	SAMEA6964260	4901859	LIVERPOOL CLINICAL LABORATORIES	public	bam,sra	ERX4204767	Illumina MiSeq	SINGLE	PCR	VIRAL RNA	Severe acute respiratory syndrome coronavirus 2	ILLUMINA	2020-06-16 18:00:00	COG-UK/LIVE-9E32C	ERP121228	PRJEB37886	United Kingdom	England	6
ERR4246916	AMPLICON	497	17390787	SAMEA6964263	3946961	LIVERPOOL CLINICAL LABORATORIES	public	sra,bam	ERX4204768	Illumina MiSeq	SINGLE	PCR	VIRAL RNA	Severe acute respiratory syndrome coronavirus 2	ILLUMINA	2020-06-16 18:00:00	COG-UK/LIVE-9EEB2	ERP121228	PRJEB37886	United Kingdom	England	6
ERR4246917	AMPLICON	497	25102490	SAMEA6964261	5538797	LIVERPOOL CLINICAL LABORATORIES	public	bam,sra	ERX4204769	Illumina MiSeq	SINGLE	PCR	VIRAL RNA	Severe acute respiratory syndrome coronavirus 2	ILLUMINA	2020-06-16 18:00:00	COG-UK/LIVE-9E8B4	ERP121228	PRJEB37886	United Kingdom	England	8
ERR4246918	AMPLICON	497	29399033	SAMEA6964264	6364682	LIVERPOOL CLINICAL LABORATORIES	public	sra,bam	ERX4204770	Illumina MiSeq	SINGLE	PCR	VIRAL RNA	Severe acute respiratory syndrome coronavirus 2	ILLUMINA	2020-06-16 18:00:00	COG-UK/LIVE-9ED97	ERP121228	PRJEB37886	United Kingdom	England	7
ERR4246923	AMPLICON	496	25202396	SAMEA6964269	6023291	LIVERPOOL CLINICAL LABORATORIES	public	sra,bam	ERX4204776	Illumina MiSeq	SINGLE	PCR	VIRAL RNA	Severe acute respiratory syndrome coronavirus 2	ILLUMINA	2020-06-16 18:00:00	COG-UK/LIVE-9E993	ERP121228	PRJEB37886	United Kingdom	England	7
ERR4246937	AMPLICON	283	254989210	SAMEA6964280	60129420	QUADRAM INSTITUTE BIOSCIENCE	public	bam,sra	ERX4204787	NextSeq 500	SINGLE	PCR	VIRAL RNA	Severe acute respiratory syndrome coronavirus 2	ILLUMINA	2020-06-16 18:00:00	COG-UK/NORW-E9243	ERP121228	PRJEB37886	United Kingdom	England	9
ERR4246938	AMPLICON	497	10499983	SAMEA6964283	2988738	LIVERPOOL CLINICAL LABORATORIES	public	sra,bam	ERX4204790	Illumina MiSeq	SINGLE	PCR	VIRAL RNA	Severe acute respiratory syndrome coronavirus 2	ILLUMINA	2020-06-16 18:00:00	COG-UK/LIVE-9EE76	ERP121228	PRJEB37886	United Kingdom	England	5
ERR4246940	AMPLICON	497	18788401	SAMEA6964285	4199779	LIVERPOOL CLINICAL LABORATORIES	public	bam,sra	ERX4204792	Illumina MiSeq	SINGLE	PCR	VIRAL RNA	Severe acute respiratory syndrome coronavirus 2	ILLUMINA	2020-06-16 18:00:00	COG-UK/LIVE-9EC12	ERP121228	PRJEB37886	United Kingdom	England	2
ERR4246941	AMPLICON	499	116789754	SAMEA6964286	30879460	WEST OF SCOTLAND SPECIALIST VIROLOGY CENTRE, NHSGG	public	bam,sra	ERX4204793	Illumina MiSeq	SINGLE	PCR	VIRAL RNA	Severe acute respiratory syndrome coronavirus 2	ILLUMINA	2020-06-16 18:00:00	COG-UK/CVR2796	ERP121228	PRJEB37886	United Kingdom	Scotland	10
ERR4246945	AMPLICON	245	54041136	SAMEA6964290	14189160	REGIONAL VIRUS LABORATORY, BELFAST HEALTH AND SOCI	public	sra,bam	ERX4204798	Illumina MiSeq	SINGLE	PCR	VIRAL RNA	Severe acute respiratory syndrome coronavirus 2	ILLUMINA	2020-06-16 18:00:00	COG-UK/NIRE-101FC5	ERP121228	PRJEB37886	United Kingdom	Northern_Ireland	3
ERR4246947	AMPLICON	497	16172747	SAMEA6964293	3791532	LIVERPOOL CLINICAL LABORATORIES	public	sra,bam	ERX4204800	Illumina MiSeq	SINGLE	PCR	VIRAL RNA	Severe acute respiratory syndrome coronavirus 2	ILLUMINA	2020-06-16 18:00:00	COG-UK/LIVE-9EC21	ERP121228	PRJEB37886	United Kingdom	England	9
ERR4246951	AMPLICON	497	14221322	SAMEA6964296	3282290	LIVERPOOL CLINICAL LABORATORIES	public	bam,sra	ERX4204803	Illumina MiSeq	SINGLE	PCR	VIRAL RNA	Severe acute respiratory syndrome coronavirus 2	ILLUMINA	2020-06-16 18:00:00	COG-UK/LIVE-9E5CC	ERP121228	PRJEB37886	United Kingdom	England	7
ERR4246953	AMPLICON	498	172724849	SAMEA6964297	42937310	WEST OF SCOTLAND SPECIALIST VIROLOGY CENTRE, NHSGG	public	sra,bam	ERX4204805	Illumina MiSeq	SINGLE	PCR	VIRAL RNA	Severe acute respiratory syndrome coronavirus 2	ILLUMINA	2020-06-16 18:00:00	COG-UK/CVR3428	ERP121228	PRJEB37886	United Kingdom	Scotland	9
ERR4246954	AMPLICON	497	20451166	SAMEA6964299	5057348	LIVERPOOL CLINICAL LABORATORIES	public	bam,sra	ERX4204806	Illumina MiSeq	SINGLE	PCR	VIRAL RNA	Severe acute respiratory syndrome coronavirus 2	ILLUMINA	2020-06-16 18:00:00	COG-UK/LIVE-9EF28	ERP121228	PRJEB37886	United Kingdom	England	6
ERR4246966	AMPLICON	497	15688203	SAMEA6964311	3686984	LIVERPOOL CLINICAL LABORATORIES	public	bam,sra	ERX4204818	Illumina MiSeq	SINGLE	PCR	VIRAL RNA	Severe acute respiratory syndrome coronavirus 2	ILLUMINA	2020-06-16 18:00:00	COG-UK/LIVE-9EB06	ERP121228	PRJEB37886	United Kingdom	England	12
ERR4246967	AMPLICON	498	84344528	SAMEA6964313	22205924	WEST OF SCOTLAND SPECIALIST VIROLOGY CENTRE, NHSGG	public	bam,sra	ERX4204820	Illumina MiSeq	SINGLE	PCR	VIRAL RNA	Severe acute respiratory syndrome coronavirus 2	ILLUMINA	2020-06-16 18:00:00	COG-UK/CVR2399	ERP121228	PRJEB37886	United Kingdom	Scotland	5
ERR4246974	AMPLICON	497	16215137	SAMEA6964320	3588976	LIVERPOOL CLINICAL LABORATORIES	public	sra,bam	ERX4204827	Illumina MiSeq	SINGLE	PCR	VIRAL RNA	Severe acute respiratory syndrome coronavirus 2	ILLUMINA	2020-06-16 18:00:00	COG-UK/LIVE-9F0E8	ERP121228	PRJEB37886	United Kingdom	England	8
ERR4246978	AMPLICON	283	199066524	SAMEA6964323	46662416	QUADRAM INSTITUTE BIOSCIENCE	public	bam,sra	ERX4204829	NextSeq 500	SINGLE	PCR	VIRAL RNA	Severe acute respiratory syndrome coronavirus 2	ILLUMINA	2020-06-16 18:00:00	COG-UK/NORW-E9638	ERP121228	PRJEB37886	United Kingdom	England	6
ERR4246979	AMPLICON	282	205341002	SAMEA6964324	49173101	QUADRAM INSTITUTE BIOSCIENCE	public	bam,sra	ERX4204831	NextSeq 500	SINGLE	PCR	VIRAL RNA	Severe acute respiratory syndrome coronavirus 2	ILLUMINA	2020-06-16 18:00:00	COG-UK/NORW-E93AA	ERP121228	PRJEB37886	United Kingdom	England	9
ERR4246989	AMPLICON	497	21256653	SAMEA6964334	4622611	LIVERPOOL CLINICAL LABORATORIES	public	bam,sra	ERX4204841	Illumina MiSeq	SINGLE	PCR	VIRAL RNA	Severe acute respiratory syndrome coronavirus 2	ILLUMINA	2020-06-16 18:00:00	COG-UK/LIVE-9DEA4	ERP121228	PRJEB37886	United Kingdom	England	6
ERR4246990	AMPLICON	497	11306543	SAMEA6964335	2685832	LIVERPOOL CLINICAL LABORATORIES	public	sra,bam	ERX4204842	Illumina MiSeq	SINGLE	PCR	VIRAL RNA	Severe acute respiratory syndrome coronavirus 2	ILLUMINA	2020-06-16 18:00:00	COG-UK/LIVE-9EBAC	ERP121228	PRJEB37886	United Kingdom	England	9
ERR4246997	AMPLICON	248	40030779	SAMEA6964343	10702779	REGIONAL VIRUS LABORATORY, BELFAST HEALTH AND SOCI	public	bam,sra	ERX4204850	Illumina MiSeq	SINGLE	PCR	VIRAL RNA	Severe acute respiratory syndrome coronavirus 2	ILLUMINA	2020-06-16 18:00:00	COG-UK/NIRE-101EB9	ERP121228	PRJEB37886	United Kingdom	Northern_Ireland	3
ERR4247001	AMPLICON	498	124778335	SAMEA6964346	37297182	WEST OF SCOTLAND SPECIALIST VIROLOGY CENTRE, NHSGG	public	sra,bam	ERX4204853	Illumina MiSeq	SINGLE	PCR	VIRAL RNA	Severe acute respiratory syndrome coronavirus 2	ILLUMINA	2020-06-16 18:00:00	COG-UK/CVR3005	ERP121228	PRJEB37886	United Kingdom	Scotland	8
ERR4247007	AMPLICON	497	19526414	SAMEA6964352	4491106	LIVERPOOL CLINICAL LABORATORIES	public	sra,bam	ERX4204859	Illumina MiSeq	SINGLE	PCR	VIRAL RNA	Severe acute respiratory syndrome coronavirus 2	ILLUMINA	2020-06-16 18:00:00	COG-UK/LIVE-9E80F	ERP121228	PRJEB37886	United Kingdom	England	9
ERR4247009	AMPLICON	498	106825741	SAMEA6964354	27173297	WEST OF SCOTLAND SPECIALIST VIROLOGY CENTRE, NHSGG	public	sra,bam	ERX4204861	Illumina MiSeq	SINGLE	PCR	VIRAL RNA	Severe acute respiratory syndrome coronavirus 2	ILLUMINA	2020-06-16 18:00:00	COG-UK/CVR2690	ERP121228	PRJEB37886	United Kingdom	Scotland	10
ERR4247017	AMPLICON	498	81456442	SAMEA6964362	21269451	WEST OF SCOTLAND SPECIALIST VIROLOGY CENTRE, NHSGG	public	sra,bam	ERX4204869	Illumina MiSeq	SINGLE	PCR	VIRAL RNA	Severe acute respiratory syndrome coronavirus 2	ILLUMINA	2020-06-16 18:00:00	COG-UK/CVR2412	ERP121228	PRJEB37886	United Kingdom	Scotland	5
ERR4247019	AMPLICON	283	180672181	SAMEA6964364	43255371	QUADRAM INSTITUTE BIOSCIENCE	public	bam,sra	ERX4204871	NextSeq 500	SINGLE	PCR	VIRAL RNA	Severe acute respiratory syndrome coronavirus 2	ILLUMINA	2020-06-16 18:00:00	COG-UK/NORW-E9340	ERP121228	PRJEB37886	United Kingdom	England	3
ERR4247020	AMPLICON	498	195178132	SAMEA6964365	51283595	WEST OF SCOTLAND SPECIALIST VIROLOGY CENTRE, NHSGG	public	sra,bam	ERX4204872	Illumina MiSeq	SINGLE	PCR	VIRAL RNA	Severe acute respiratory syndrome coronavirus 2	ILLUMINA	2020-06-16 18:00:00	COG-UK/CVR2601	ERP121228	PRJEB37886	United Kingdom	Scotland	5
ERR4247022	AMPLICON	282	236400526	SAMEA6964367	55818927	QUADRAM INSTITUTE BIOSCIENCE	public	bam,sra	ERX4204874	NextSeq 500	SINGLE	PCR	VIRAL RNA	Severe acute respiratory syndrome coronavirus 2	ILLUMINA	2020-06-16 18:00:00	COG-UK/NORW-E92BC	ERP121228	PRJEB37886	United Kingdom	England	8
ERR4247024	AMPLICON	281	188434286	SAMEA6964369	45248367	QUADRAM INSTITUTE BIOSCIENCE	public	bam,sra	ERX4204876	NextSeq 500	SINGLE	PCR	VIRAL RNA	Severe acute respiratory syndrome coronavirus 2	ILLUMINA	2020-06-16 18:00:00	COG-UK/NORW-E8F89	ERP121228	PRJEB37886	United Kingdom	England	11
ERR4247029	AMPLICON	497	21187971	SAMEA6964375	4522478	LIVERPOOL CLINICAL LABORATORIES	public	bam,sra	ERX4204882	Illumina MiSeq	SINGLE	PCR	VIRAL RNA	Severe acute respiratory syndrome coronavirus 2	ILLUMINA	2020-06-16 18:00:00	COG-UK/LIVE-9E8F0	ERP121228	PRJEB37886	United Kingdom	England	7
ERR4247033	AMPLICON	497	15869851	SAMEA6964378	3685884	LIVERPOOL CLINICAL LABORATORIES	public	sra,bam	ERX4204885	Illumina MiSeq	SINGLE	PCR	VIRAL RNA	Severe acute respiratory syndrome coronavirus 2	ILLUMINA	2020-06-16 18:00:00	COG-UK/LIVE-9E0F8	ERP121228	PRJEB37886	United Kingdom	England	7
ERR4247034	AMPLICON	496	18686714	SAMEA6964380	4791907	LIVERPOOL CLINICAL LABORATORIES	public	bam,sra	ERX4204887	Illumina MiSeq	SINGLE	PCR	VIRAL RNA	Severe acute respiratory syndrome coronavirus 2	ILLUMINA	2020-06-16 18:00:00	COG-UK/LIVE-9DE68	ERP121228	PRJEB37886	United Kingdom	England	7
ERR4247036	AMPLICON	497	16401046	SAMEA6964381	3811649	LIVERPOOL CLINICAL LABORATORIES	public	bam,sra	ERX4204888	Illumina MiSeq	SINGLE	PCR	VIRAL RNA	Severe acute respiratory syndrome coronavirus 2	ILLUMINA	2020-06-16 18:00:00	COG-UK/LIVE-9DF29	ERP121228	PRJEB37886	United Kingdom	England	7
ERR4247037	AMPLICON	497	18921815	SAMEA6964382	4491852	LIVERPOOL CLINICAL LABORATORIES	public	bam,sra	ERX4204889	Illumina MiSeq	SINGLE	PCR	VIRAL RNA	Severe acute respiratory syndrome coronavirus 2	ILLUMINA	2020-06-16 18:00:00	COG-UK/LIVE-9CF48	ERP121228	PRJEB37886	United Kingdom	England	6
ERR4247038	AMPLICON	497	17982641	SAMEA6964383	4093372	LIVERPOOL CLINICAL LABORATORIES	public	bam,sra	ERX4204890	Illumina MiSeq	SINGLE	PCR	VIRAL RNA	Severe acute respiratory syndrome coronavirus 2	ILLUMINA	2020-06-16 18:00:00	COG-UK/LIVE-9D466	ERP121228	PRJEB37886	United Kingdom	England	6
ERR4247039	AMPLICON	245	37519555	SAMEA6964384	9810411	REGIONAL VIRUS LABORATORY, BELFAST HEALTH AND SOCI	public	sra,bam	ERX4204891	Illumina MiSeq	SINGLE	PCR	VIRAL RNA	Severe acute respiratory syndrome coronavirus 2	ILLUMINA	2020-06-16 18:00:00	COG-UK/NIRE-101F4D	ERP121228	PRJEB37886	United Kingdom	Northern_Ireland	6
ERR4247040	AMPLICON	497	29056371	SAMEA6964386	6561148	LIVERPOOL CLINICAL LABORATORIES	public	sra,bam	ERX4204893	Illumina MiSeq	SINGLE	PCR	VIRAL RNA	Severe acute respiratory syndrome coronavirus 2	ILLUMINA	2020-06-16 18:00:00	COG-UK/LIVE-9EC30	ERP121228	PRJEB37886	United Kingdom	England	6
ERR4247041	AMPLICON	497	16526209	SAMEA6964387	3690531	LIVERPOOL CLINICAL LABORATORIES	public	bam,sra	ERX4204894	Illumina MiSeq	SINGLE	PCR	VIRAL RNA	Severe acute respiratory syndrome coronavirus 2	ILLUMINA	2020-06-16 18:00:00	COG-UK/LIVE-9EFCE	ERP121228	PRJEB37886	United Kingdom	England	10
ERR4247042	AMPLICON	497	15639323	SAMEA6964388	3554318	LIVERPOOL CLINICAL LABORATORIES	public	bam,sra	ERX4204895	Illumina MiSeq	SINGLE	PCR	VIRAL RNA	Severe acute respiratory syndrome coronavirus 2	ILLUMINA	2020-06-16 18:00:00	COG-UK/LIVE-9D642	ERP121228	PRJEB37886	United Kingdom	England	6
ERR4247044	AMPLICON	487	12074981	SAMEA6964389	4179287	LIVERPOOL CLINICAL LABORATORIES	public	sra,bam	ERX4204896	Illumina MiSeq	SINGLE	PCR	VIRAL RNA	Severe acute respiratory syndrome coronavirus 2	ILLUMINA	2020-06-16 18:00:00	COG-UK/LIVE-9ED4C	ERP121228	PRJEB37886	United Kingdom	England	8
ERR4247045	AMPLICON	497	20358142	SAMEA6964390	4539484	LIVERPOOL CLINICAL LABORATORIES	public	sra,bam	ERX4204897	Illumina MiSeq	SINGLE	PCR	VIRAL RNA	Severe acute respiratory syndrome coronavirus 2	ILLUMINA	2020-06-16 18:00:00	COG-UK/LIVE-9DE86	ERP121228	PRJEB37886	United Kingdom	England	9
ERR4247047	AMPLICON	497	18584127	SAMEA6964392	4174924	LIVERPOOL CLINICAL LABORATORIES	public	sra,bam	ERX4204899	Illumina MiSeq	SINGLE	PCR	VIRAL RNA	Severe acute respiratory syndrome coronavirus 2	ILLUMINA	2020-06-16 18:00:00	COG-UK/LIVE-9E75D	ERP121228	PRJEB37886	United Kingdom	England	4
ERR4247050	AMPLICON	496	13558152	SAMEA6964396	3333916	LIVERPOOL CLINICAL LABORATORIES	public	bam,sra	ERX4204903	Illumina MiSeq	SINGLE	PCR	VIRAL RNA	Severe acute respiratory syndrome coronavirus 2	ILLUMINA	2020-06-16 18:00:00	COG-UK/LIVE-9ED3D	ERP121228	PRJEB37886	United Kingdom	England	6
ERR4247056	AMPLICON	497	17335745	SAMEA6964401	3905318	LIVERPOOL CLINICAL LABORATORIES	public	bam,sra	ERX4204908	Illumina MiSeq	SINGLE	PCR	VIRAL RNA	Severe acute respiratory syndrome coronavirus 2	ILLUMINA	2020-06-16 18:00:00	COG-UK/LIVE-9D67F	ERP121228	PRJEB37886	United Kingdom	England	7
ERR4247064	AMPLICON	498	111787676	SAMEA6964410	29204523	WEST OF SCOTLAND SPECIALIST VIROLOGY CENTRE, NHSGG	public	bam,sra	ERX4204917	Illumina MiSeq	SINGLE	PCR	VIRAL RNA	Severe acute respiratory syndrome coronavirus 2	ILLUMINA	2020-06-16 18:00:00	COG-UK/CVR2558	ERP121228	PRJEB37886	United Kingdom	Scotland	8
ERR4247071	AMPLICON	498	64232437	SAMEA6964416	16598443	WEST OF SCOTLAND SPECIALIST VIROLOGY CENTRE, NHSGG	public	bam,sra	ERX4204923	Illumina MiSeq	SINGLE	PCR	VIRAL RNA	Severe acute respiratory syndrome coronavirus 2	ILLUMINA	2020-06-16 18:00:00	COG-UK/CVR2034	ERP121228	PRJEB37886	United Kingdom	Scotland	8
ERR4247079	AMPLICON	499	179193097	SAMEA6964424	48368215	WEST OF SCOTLAND SPECIALIST VIROLOGY CENTRE, NHSGG	public	bam,sra	ERX4204931	Illumina MiSeq	SINGLE	PCR	VIRAL RNA	Severe acute respiratory syndrome coronavirus 2	ILLUMINA	2020-06-16 18:00:00	COG-UK/CVR2968	ERP121228	PRJEB37886	United Kingdom	Scotland	9
ERR4247082	AMPLICON	497	20043021	SAMEA6964428	4492059	LIVERPOOL CLINICAL LABORATORIES	public	sra,bam	ERX4204935	Illumina MiSeq	SINGLE	PCR	VIRAL RNA	Severe acute respiratory syndrome coronavirus 2	ILLUMINA	2020-06-16 18:00:00	COG-UK/LIVE-9D6D9	ERP121228	PRJEB37886	United Kingdom	England	7
ERR4247083	AMPLICON	282	116741227	SAMEA6964429	21882185	QUADRAM INSTITUTE BIOSCIENCE	public	sra,bam	ERX4204936	NextSeq 500	SINGLE	PCR	VIRAL RNA	Severe acute respiratory syndrome coronavirus 2	ILLUMINA	2020-06-16 18:00:00	COG-UK/NORW-EBCE9	ERP121228	PRJEB37886	United Kingdom	England	8
ERR4247089	AMPLICON	497	21383363	SAMEA6964435	5255519	LIVERPOOL CLINICAL LABORATORIES	public	sra,bam	ERX4204942	Illumina MiSeq	SINGLE	PCR	VIRAL RNA	Severe acute respiratory syndrome coronavirus 2	ILLUMINA	2020-06-16 18:00:00	COG-UK/LIVE-9EA45	ERP121228	PRJEB37886	United Kingdom	England	6
ERR4247091	AMPLICON	497	17409677	SAMEA6964437	3891397	LIVERPOOL CLINICAL LABORATORIES	public	sra,bam	ERX4204944	Illumina MiSeq	SINGLE	PCR	VIRAL RNA	Severe acute respiratory syndrome coronavirus 2	ILLUMINA	2020-06-16 18:00:00	COG-UK/LIVE-9F0AC	ERP121228	PRJEB37886	United Kingdom	England	6
ERR4247093	AMPLICON	497	18432598	SAMEA6964438	4522136	LIVERPOOL CLINICAL LABORATORIES	public	bam,sra	ERX4204945	Illumina MiSeq	SINGLE	PCR	VIRAL RNA	Severe acute respiratory syndrome coronavirus 2	ILLUMINA	2020-06-16 18:00:00	COG-UK/LIVE-9F024	ERP121228	PRJEB37886	United Kingdom	England	7
ERR4247094	AMPLICON	497	13246943	SAMEA6964439	3049454	LIVERPOOL CLINICAL LABORATORIES	public	sra,bam	ERX4204946	Illumina MiSeq	SINGLE	PCR	VIRAL RNA	Severe acute respiratory syndrome coronavirus 2	ILLUMINA	2020-06-16 18:00:00	COG-UK/LIVE-9DF65	ERP121228	PRJEB37886	United Kingdom	England	6
ERR4247095	AMPLICON	497	22830819	SAMEA6964440	5062745	LIVERPOOL CLINICAL LABORATORIES	public	sra,bam	ERX4204947	Illumina MiSeq	SINGLE	PCR	VIRAL RNA	Severe acute respiratory syndrome coronavirus 2	ILLUMINA	2020-06-16 18:00:00	COG-UK/LIVE-9D5AF	ERP121228	PRJEB37886	United Kingdom	England	7
ERR4247097	AMPLICON	497	16487211	SAMEA6964442	3742509	LIVERPOOL CLINICAL LABORATORIES	public	bam,sra	ERX4204949	Illumina MiSeq	SINGLE	PCR	VIRAL RNA	Severe acute respiratory syndrome coronavirus 2	ILLUMINA	2020-06-16 18:00:00	COG-UK/LIVE-9E1F5	ERP121228	PRJEB37886	United Kingdom	England	5
ERR4247098	AMPLICON	497	21925903	SAMEA6964443	4923406	LIVERPOOL CLINICAL LABORATORIES	public	sra,bam	ERX4204950	Illumina MiSeq	SINGLE	PCR	VIRAL RNA	Severe acute respiratory syndrome coronavirus 2	ILLUMINA	2020-06-16 18:00:00	COG-UK/LIVE-9EA54	ERP121228	PRJEB37886	United Kingdom	England	7
ERR4247099	AMPLICON	497	17372780	SAMEA6964444	3889474	LIVERPOOL CLINICAL LABORATORIES	public	sra,bam	ERX4204951	Illumina MiSeq	SINGLE	PCR	VIRAL RNA	Severe acute respiratory syndrome coronavirus 2	ILLUMINA	2020-06-16 18:00:00	COG-UK/LIVE-9E17D	ERP121228	PRJEB37886	United Kingdom	England	7
ERR4247101	AMPLICON	499	102350632	SAMEA6964445	24279257	WEST OF SCOTLAND SPECIALIST VIROLOGY CENTRE, NHSGG	public	sra,bam	ERX4204952	Illumina MiSeq	SINGLE	PCR	VIRAL RNA	Severe acute respiratory syndrome coronavirus 2	ILLUMINA	2020-06-16 18:00:00	COG-UK/CVR3383	ERP121228	PRJEB37886	United Kingdom	Scotland	8
ERR4247102	AMPLICON	498	107437047	SAMEA6964447	27507833	WEST OF SCOTLAND SPECIALIST VIROLOGY CENTRE, NHSGG	public	bam,sra	ERX4204954	Illumina MiSeq	SINGLE	PCR	VIRAL RNA	Severe acute respiratory syndrome coronavirus 2	ILLUMINA	2020-06-16 18:00:00	COG-UK/CVR2594	ERP121228	PRJEB37886	United Kingdom	Scotland	7
ERR4247103	AMPLICON	283	180316783	SAMEA6964448	42656586	QUADRAM INSTITUTE BIOSCIENCE	public	sra,bam	ERX4204955	NextSeq 500	SINGLE	PCR	VIRAL RNA	Severe acute respiratory syndrome coronavirus 2	ILLUMINA	2020-06-16 18:00:00	COG-UK/NORW-E9629	ERP121228	PRJEB37886	United Kingdom	England	7
ERR4247110	AMPLICON	497	19879181	SAMEA6964455	4525122	LIVERPOOL CLINICAL LABORATORIES	public	bam,sra	ERX4204962	Illumina MiSeq	SINGLE	PCR	VIRAL RNA	Severe acute respiratory syndrome coronavirus 2	ILLUMINA	2020-06-16 18:00:00	COG-UK/LIVE-9E641	ERP121228	PRJEB37886	United Kingdom	England	9
ERR4247121	AMPLICON	274	194475989	SAMEA6964466	46343399	QUADRAM INSTITUTE BIOSCIENCE	public	bam,sra	ERX4204973	NextSeq 500	SINGLE	PCR	VIRAL RNA	Severe acute respiratory syndrome coronavirus 2	ILLUMINA	2020-06-16 18:00:00	COG-UK/NORW-E8FD4	ERP121228	PRJEB37886	United Kingdom	England	5
ERR4247122	AMPLICON	283	213718880	SAMEA6964467	51154044	QUADRAM INSTITUTE BIOSCIENCE	public	sra,bam	ERX4204974	NextSeq 500	SINGLE	PCR	VIRAL RNA	Severe acute respiratory syndrome coronavirus 2	ILLUMINA	2020-06-16 18:00:00	COG-UK/NORW-E9216	ERP121228	PRJEB37886	United Kingdom	England	7
ERR4247123	AMPLICON	282	193647942	SAMEA6964468	45945397	QUADRAM INSTITUTE BIOSCIENCE	public	bam,sra	ERX4204975	NextSeq 500	SINGLE	PCR	VIRAL RNA	Severe acute respiratory syndrome coronavirus 2	ILLUMINA	2020-06-16 18:00:00	COG-UK/NORW-E95E0	ERP121228	PRJEB37886	United Kingdom	England	7
ERR4247125	AMPLICON	497	16360245	SAMEA6964470	3724463	LIVERPOOL CLINICAL LABORATORIES	public	bam,sra	ERX4204977	Illumina MiSeq	SINGLE	PCR	VIRAL RNA	Severe acute respiratory syndrome coronavirus 2	ILLUMINA	2020-06-16 18:00:00	COG-UK/LIVE-9EFEC	ERP121228	PRJEB37886	United Kingdom	England	6
ERR4247137	AMPLICON	497	23416407	SAMEA6964483	5027039	LIVERPOOL CLINICAL LABORATORIES	public	bam,sra	ERX4204990	Illumina MiSeq	SINGLE	PCR	VIRAL RNA	Severe acute respiratory syndrome coronavirus 2	ILLUMINA	2020-06-16 18:00:00	COG-UK/LIVE-9E571	ERP121228	PRJEB37886	United Kingdom	England	9
ERR4247139	AMPLICON	247	38228707	SAMEA6964484	11084861	REGIONAL VIRUS LABORATORY, BELFAST HEALTH AND SOCI	public	bam,sra	ERX4204991	Illumina MiSeq	SINGLE	PCR	VIRAL RNA	Severe acute respiratory syndrome coronavirus 2	ILLUMINA	2020-06-16 18:00:00	COG-UK/NIRE-101F10	ERP121228	PRJEB37886	United Kingdom	Northern_Ireland	7
ERR4247140	AMPLICON	497	19296737	SAMEA6964486	4250817	LIVERPOOL CLINICAL LABORATORIES	public	sra,bam	ERX4204992	Illumina MiSeq	SINGLE	PCR	VIRAL RNA	Severe acute respiratory syndrome coronavirus 2	ILLUMINA	2020-06-16 18:00:00	COG-UK/LIVE-9ED2E	ERP121228	PRJEB37886	United Kingdom	England	6
ERR4247142	AMPLICON	497	19717314	SAMEA6964488	4834694	LIVERPOOL CLINICAL LABORATORIES	public	bam,sra	ERX4204995	Illumina MiSeq	SINGLE	PCR	VIRAL RNA	Severe acute respiratory syndrome coronavirus 2	ILLUMINA	2020-06-16 18:00:00	COG-UK/LIVE-9D484	ERP121228	PRJEB37886	United Kingdom	England	4
ERR4247144	AMPLICON	497	12076690	SAMEA6964489	2755329	LIVERPOOL CLINICAL LABORATORIES	public	sra,bam	ERX4204996	Illumina MiSeq	SINGLE	PCR	VIRAL RNA	Severe acute respiratory syndrome coronavirus 2	ILLUMINA	2020-06-16 18:00:00	COG-UK/LIVE-9EB51	ERP121228	PRJEB37886	United Kingdom	England	8
ERR4247145	AMPLICON	497	21573047	SAMEA6964490	4671271	LIVERPOOL CLINICAL LABORATORIES	public	bam,sra	ERX4204997	Illumina MiSeq	SINGLE	PCR	VIRAL RNA	Severe acute respiratory syndrome coronavirus 2	ILLUMINA	2020-06-16 18:00:00	COG-UK/LIVE-9E40B	ERP121228	PRJEB37886	United Kingdom	England	6
ERR4247146	AMPLICON	497	17993986	SAMEA6964491	4130803	LIVERPOOL CLINICAL LABORATORIES	public	bam,sra	ERX4204998	Illumina MiSeq	SINGLE	PCR	VIRAL RNA	Severe acute respiratory syndrome coronavirus 2	ILLUMINA	2020-06-16 18:00:00	COG-UK/LIVE-9D651	ERP121228	PRJEB37886	United Kingdom	England	8
ERR4247147	AMPLICON	497	21868564	SAMEA6964492	4798935	LIVERPOOL CLINICAL LABORATORIES	public	sra,bam	ERX4204999	Illumina MiSeq	SINGLE	PCR	VIRAL RNA	Severe acute respiratory syndrome coronavirus 2	ILLUMINA	2020-06-16 18:00:00	COG-UK/LIVE-9EA90	ERP121228	PRJEB37886	United Kingdom	England	5
ERR4247148	AMPLICON	497	17390980	SAMEA6964493	4063968	LIVERPOOL CLINICAL LABORATORIES	public	bam,sra	ERX4205000	Illumina MiSeq	SINGLE	PCR	VIRAL RNA	Severe acute respiratory syndrome coronavirus 2	ILLUMINA	2020-06-16 18:00:00	COG-UK/LIVE-9DF92	ERP121228	PRJEB37886	United Kingdom	England	6
ERR4247153	AMPLICON	496	14248696	SAMEA6964498	3673494	LIVERPOOL CLINICAL LABORATORIES	public	sra,bam	ERX4205005	Illumina MiSeq	SINGLE	PCR	VIRAL RNA	Severe acute respiratory syndrome coronavirus 2	ILLUMINA	2020-06-16 18:00:00	COG-UK/LIVE-9ED79	ERP121228	PRJEB37886	United Kingdom	England	9
ERR4247156	AMPLICON	283	250765563	SAMEA6964501	58592865	QUADRAM INSTITUTE BIOSCIENCE	public	sra,bam	ERX4205008	NextSeq 500	SINGLE	PCR	VIRAL RNA	Severe acute respiratory syndrome coronavirus 2	ILLUMINA	2020-06-16 18:00:00	COG-UK/NORW-E94E3	ERP121228	PRJEB37886	United Kingdom	England	9
ERR4247172	AMPLICON	499	68076177	SAMEA6964516	17311777	WEST OF SCOTLAND SPECIALIST VIROLOGY CENTRE, NHSGG	public	bam,sra	ERX4205023	Illumina MiSeq	SINGLE	PCR	VIRAL RNA	Severe acute respiratory syndrome coronavirus 2	ILLUMINA	2020-06-16 18:00:00	COG-UK/CVR3484	ERP121228	PRJEB37886	United Kingdom	Scotland	4
ERR4247174	AMPLICON	497	13635367	SAMEA6964520	3144254	LIVERPOOL CLINICAL LABORATORIES	public	sra,bam	ERX4205028	Illumina MiSeq	SINGLE	PCR	VIRAL RNA	Severe acute respiratory syndrome coronavirus 2	ILLUMINA	2020-06-16 18:00:00	COG-UK/LIVE-9E632	ERP121228	PRJEB37886	United Kingdom	England	7
ERR4247176	AMPLICON	282	115962678	SAMEA6964519	21845246	QUADRAM INSTITUTE BIOSCIENCE	public	sra,bam	ERX4205026	NextSeq 500	SINGLE	PCR	VIRAL RNA	Severe acute respiratory syndrome coronavirus 2	ILLUMINA	2020-06-16 18:00:00	COG-UK/NORW-EC4C2	ERP121228	PRJEB37886	United Kingdom	England	13
ERR4247177	AMPLICON	282	113637396	SAMEA6964522	21053348	QUADRAM INSTITUTE BIOSCIENCE	public	sra,bam	ERX4205029	NextSeq 500	SINGLE	PCR	VIRAL RNA	Severe acute respiratory syndrome coronavirus 2	ILLUMINA	2020-06-16 18:00:00	COG-UK/NORW-EB29C	ERP121228	PRJEB37886	United Kingdom	England	10
ERR4247178	AMPLICON	283	100848468	SAMEA6964523	18541013	QUADRAM INSTITUTE BIOSCIENCE	public	bam,sra	ERX4205030	NextSeq 500	SINGLE	PCR	VIRAL RNA	Severe acute respiratory syndrome coronavirus 2	ILLUMINA	2020-06-16 18:00:00	COG-UK/NORW-EC7F6	ERP121228	PRJEB37886	United Kingdom	England	10
ERR4247180	AMPLICON	272	84995842	SAMEA6964526	16064050	QUADRAM INSTITUTE BIOSCIENCE	public	bam,sra	ERX4205033	NextSeq 500	SINGLE	PCR	VIRAL RNA	Severe acute respiratory syndrome coronavirus 2	ILLUMINA	2020-06-16 18:00:00	COG-UK/NORW-EABED	ERP121228	PRJEB37886	United Kingdom	England	7
ERR4247186	AMPLICON	498	88646744	SAMEA6964531	22523306	WEST OF SCOTLAND SPECIALIST VIROLOGY CENTRE, NHSGG	public	bam,sra	ERX4205038	Illumina MiSeq	SINGLE	PCR	VIRAL RNA	Severe acute respiratory syndrome coronavirus 2	ILLUMINA	2020-06-16 18:00:00	COG-UK/CVR3475	ERP121228	PRJEB37886	United Kingdom	Scotland	10
ERR4247190	AMPLICON	243	34316469	SAMEA6964536	9135322	REGIONAL VIRUS LABORATORY, BELFAST HEALTH AND SOCI	public	bam,sra	ERX4205043	Illumina MiSeq	SINGLE	PCR	VIRAL RNA	Severe acute respiratory syndrome coronavirus 2	ILLUMINA	2020-06-16 18:00:00	COG-UK/NIRE-101E8C	ERP121228	PRJEB37886	United Kingdom	Northern_Ireland	6
ERR4247194	AMPLICON	283	219568416	SAMEA6964540	52603742	QUADRAM INSTITUTE BIOSCIENCE	public	sra,bam	ERX4205047	NextSeq 500	SINGLE	PCR	VIRAL RNA	Severe acute respiratory syndrome coronavirus 2	ILLUMINA	2020-06-16 18:00:00	COG-UK/NORW-E70C3	ERP121228	PRJEB37886	United Kingdom	England	9
ERR4247195	AMPLICON	499	73259544	SAMEA6964541	18409896	WEST OF SCOTLAND SPECIALIST VIROLOGY CENTRE, NHSGG	public	sra,bam	ERX4205048	Illumina MiSeq	SINGLE	PCR	VIRAL RNA	Severe acute respiratory syndrome coronavirus 2	ILLUMINA	2020-06-16 18:00:00	COG-UK/CVR3407	ERP121228	PRJEB37886	United Kingdom	Scotland	10
ERR4247199	AMPLICON	282	111749030	SAMEA6964547	21116261	QUADRAM INSTITUTE BIOSCIENCE	public	bam,sra	ERX4205054	NextSeq 500	SINGLE	PCR	VIRAL RNA	Severe acute respiratory syndrome coronavirus 2	ILLUMINA	2020-06-16 18:00:00	COG-UK/NORW-EBAC1	ERP121228	PRJEB37886	United Kingdom	England	8
ERR4247204	AMPLICON	282	138707637	SAMEA6964548	25396644	QUADRAM INSTITUTE BIOSCIENCE	public	sra,bam	ERX4205056	NextSeq 500	SINGLE	PCR	VIRAL RNA	Severe acute respiratory syndrome coronavirus 2	ILLUMINA	2020-06-16 18:00:00	COG-UK/NORW-EB2F6	ERP121228	PRJEB37886	United Kingdom	England	7
ERR4247205	AMPLICON	275	83630106	SAMEA6964550	15853981	QUADRAM INSTITUTE BIOSCIENCE	public	sra,bam	ERX4205057	NextSeq 500	SINGLE	PCR	VIRAL RNA	Severe acute respiratory syndrome coronavirus 2	ILLUMINA	2020-06-16 18:00:00	COG-UK/NORW-EAB92	ERP121228	PRJEB37886	United Kingdom	England	9
ERR4247206	AMPLICON	499	83095323	SAMEA6964551	19627829	WEST OF SCOTLAND SPECIALIST VIROLOGY CENTRE, NHSGG	public	bam,sra	ERX4205058	Illumina MiSeq	SINGLE	PCR	VIRAL RNA	Severe acute respiratory syndrome coronavirus 2	ILLUMINA	2020-06-16 18:00:00	COG-UK/CVR3390	ERP121228	PRJEB37886	United Kingdom	Scotland	7
ERR4247208	AMPLICON	281	34743638	SAMEA6964553	6884915	QUADRAM INSTITUTE BIOSCIENCE	public	bam,sra	ERX4205060	NextSeq 500	SINGLE	PCR	VIRAL RNA	Severe acute respiratory syndrome coronavirus 2	ILLUMINA	2020-06-16 18:00:00	COG-UK/NORW-EB065	ERP121228	PRJEB37886	United Kingdom	England	10
ERR4247209	AMPLICON	498	81853202	SAMEA6964554	19809069	WEST OF SCOTLAND SPECIALIST VIROLOGY CENTRE, NHSGG	public	sra,bam	ERX4205061	Illumina MiSeq	SINGLE	PCR	VIRAL RNA	Severe acute respiratory syndrome coronavirus 2	ILLUMINA	2020-06-16 18:00:00	COG-UK/CVR3346	ERP121228	PRJEB37886	United Kingdom	Scotland	10
ERR4247216	AMPLICON	282	216380552	SAMEA6964562	51164383	QUADRAM INSTITUTE BIOSCIENCE	public	sra,bam	ERX4205069	NextSeq 500	SINGLE	PCR	VIRAL RNA	Severe acute respiratory syndrome coronavirus 2	ILLUMINA	2020-06-16 18:00:00	COG-UK/NORW-E8EC8	ERP121228	PRJEB37886	United Kingdom	England	8
ERR4247218	AMPLICON	283	119081313	SAMEA6964566	21880538	QUADRAM INSTITUTE BIOSCIENCE	public	sra,bam	ERX4205072	NextSeq 500	SINGLE	PCR	VIRAL RNA	Severe acute respiratory syndrome coronavirus 2	ILLUMINA	2020-06-16 18:00:00	COG-UK/NORW-EC5FC	ERP121228	PRJEB37886	United Kingdom	England	6
ERR4247221	AMPLICON	275	87483547	SAMEA6964568	16478136	QUADRAM INSTITUTE BIOSCIENCE	public	bam,sra	ERX4205075	NextSeq 500	SINGLE	PCR	VIRAL RNA	Severe acute respiratory syndrome coronavirus 2	ILLUMINA	2020-06-16 18:00:00	COG-UK/NORW-EAC26	ERP121228	PRJEB37886	United Kingdom	England	7
ERR4247223	AMPLICON	283	115930002	SAMEA6964569	21967470	QUADRAM INSTITUTE BIOSCIENCE	public	bam,sra	ERX4205076	NextSeq 500	SINGLE	PCR	VIRAL RNA	Severe acute respiratory syndrome coronavirus 2	ILLUMINA	2020-06-16 18:00:00	COG-UK/NORW-EC802	ERP121228	PRJEB37886	United Kingdom	England	8
ERR4247230	AMPLICON	498	70293612	SAMEA6964574	17997346	WEST OF SCOTLAND SPECIALIST VIROLOGY CENTRE, NHSGG	public	sra,bam	ERX4205081	Illumina MiSeq	SINGLE	PCR	VIRAL RNA	Severe acute respiratory syndrome coronavirus 2	ILLUMINA	2020-06-16 18:00:00	COG-UK/CVR3448	ERP121228	PRJEB37886	United Kingdom	Scotland	6
ERR4247234	AMPLICON	498	107055991	SAMEA6964579	29529331	WEST OF SCOTLAND SPECIALIST VIROLOGY CENTRE, NHSGG	public	sra,bam	ERX4205086	Illumina MiSeq	SINGLE	PCR	VIRAL RNA	Severe acute respiratory syndrome coronavirus 2	ILLUMINA	2020-06-16 18:00:00	COG-UK/CVR3363	ERP121228	PRJEB37886	United Kingdom	Scotland	7
ERR4247237	AMPLICON	279	173517797	SAMEA6964582	32745502	QUADRAM INSTITUTE BIOSCIENCE	public	sra,bam	ERX4205089	NextSeq 500	SINGLE	PCR	VIRAL RNA	Severe acute respiratory syndrome coronavirus 2	ILLUMINA	2020-06-16 18:00:00	COG-UK/NORW-EB5C0	ERP121228	PRJEB37886	United Kingdom	England	6
ERR4247238	AMPLICON	283	122747423	SAMEA6964586	22402337	QUADRAM INSTITUTE BIOSCIENCE	public	sra,bam	ERX4205090	NextSeq 500	SINGLE	PCR	VIRAL RNA	Severe acute respiratory syndrome coronavirus 2	ILLUMINA	2020-06-16 18:00:00	COG-UK/NORW-EC5ED	ERP121228	PRJEB37886	United Kingdom	England	7
ERR4247239	AMPLICON	273	90993962	SAMEA6964585	17276472	QUADRAM INSTITUTE BIOSCIENCE	public	bam,sra	ERX4205093	NextSeq 500	SINGLE	PCR	VIRAL RNA	Severe acute respiratory syndrome coronavirus 2	ILLUMINA	2020-06-16 18:00:00	COG-UK/NORW-EAC17	ERP121228	PRJEB37886	United Kingdom	England	16
ERR4247242	AMPLICON	281	135298093	SAMEA6964587	25374955	QUADRAM INSTITUTE BIOSCIENCE	public	bam,sra	ERX4205094	NextSeq 500	SINGLE	PCR	VIRAL RNA	Severe acute respiratory syndrome coronavirus 2	ILLUMINA	2020-06-16 18:00:00	COG-UK/NORW-EBE01	ERP121228	PRJEB37886	United Kingdom	England	10
ERR4247248	AMPLICON	499	59299978	SAMEA6964593	14550793	WEST OF SCOTLAND SPECIALIST VIROLOGY CENTRE, NHSGG	public	sra,bam	ERX4205100	Illumina MiSeq	SINGLE	PCR	VIRAL RNA	Severe acute respiratory syndrome coronavirus 2	ILLUMINA	2020-06-16 18:00:00	COG-UK/CVR3489	ERP121228	PRJEB37886	United Kingdom	Scotland	9
ERR4247251	AMPLICON	281	104653835	SAMEA6964596	19571657	QUADRAM INSTITUTE BIOSCIENCE	public	bam,sra	ERX4205103	NextSeq 500	SINGLE	PCR	VIRAL RNA	Severe acute respiratory syndrome coronavirus 2	ILLUMINA	2020-06-16 18:00:00	COG-UK/NORW-EB5EE	ERP121228	PRJEB37886	United Kingdom	England	6
ERR4247252	AMPLICON	499	79009573	SAMEA6964597	20501981	WEST OF SCOTLAND SPECIALIST VIROLOGY CENTRE, NHSGG	public	bam,sra	ERX4205105	Illumina MiSeq	SINGLE	PCR	VIRAL RNA	Severe acute respiratory syndrome coronavirus 2	ILLUMINA	2020-06-16 18:00:00	COG-UK/CVR3496	ERP121228	PRJEB37886	United Kingdom	Scotland	6
ERR4247253	AMPLICON	499	83488645	SAMEA6964598	20353204	WEST OF SCOTLAND SPECIALIST VIROLOGY CENTRE, NHSGG	public	bam,sra	ERX4205104	Illumina MiSeq	SINGLE	PCR	VIRAL RNA	Severe acute respiratory syndrome coronavirus 2	ILLUMINA	2020-06-16 18:00:00	COG-UK/CVR3359	ERP121228	PRJEB37886	United Kingdom	Scotland	7
ERR4247256	AMPLICON	224	23527340	SAMEA6964600	6583018	REGIONAL VIRUS LABORATORY, BELFAST HEALTH AND SOCI	public	sra,bam	ERX4205108	Illumina MiSeq	SINGLE	PCR	VIRAL RNA	Severe acute respiratory syndrome coronavirus 2	ILLUMINA	2020-06-16 18:00:00	COG-UK/NIRE-101E9B	ERP121228	PRJEB37886	United Kingdom	Northern_Ireland	5
ERR4247259	AMPLICON	280	146367864	SAMEA6964604	27286578	QUADRAM INSTITUTE BIOSCIENCE	public	sra,bam	ERX4205111	NextSeq 500	SINGLE	PCR	VIRAL RNA	Severe acute respiratory syndrome coronavirus 2	ILLUMINA	2020-06-16 18:00:00	COG-UK/NORW-EB469	ERP121228	PRJEB37886	United Kingdom	England	7
ERR4247260	AMPLICON	280	132972638	SAMEA6964605	25527851	QUADRAM INSTITUTE BIOSCIENCE	public	bam,sra	ERX4205112	NextSeq 500	SINGLE	PCR	VIRAL RNA	Severe acute respiratory syndrome coronavirus 2	ILLUMINA	2020-06-16 18:00:00	COG-UK/NORW-EBC70	ERP121228	PRJEB37886	United Kingdom	England	8
ERR4247261	AMPLICON	279	170471913	SAMEA6964606	32178708	QUADRAM INSTITUTE BIOSCIENCE	public	bam,sra	ERX4205113	NextSeq 500	SINGLE	PCR	VIRAL RNA	Severe acute respiratory syndrome coronavirus 2	ILLUMINA	2020-06-16 18:00:00	COG-UK/NORW-EB4B4	ERP121228	PRJEB37886	United Kingdom	England	8
ERR4247262	AMPLICON	276	121755719	SAMEA6964607	23625861	QUADRAM INSTITUTE BIOSCIENCE	public	sra,bam	ERX4205114	NextSeq 500	SINGLE	PCR	VIRAL RNA	Severe acute respiratory syndrome coronavirus 2	ILLUMINA	2020-06-16 18:00:00	COG-UK/NORW-EAED5	ERP121228	PRJEB37886	United Kingdom	England	6
ERR4247265	AMPLICON	275	95425924	SAMEA6964611	18126845	QUADRAM INSTITUTE BIOSCIENCE	public	sra,bam	ERX4205118	NextSeq 500	SINGLE	PCR	VIRAL RNA	Severe acute respiratory syndrome coronavirus 2	ILLUMINA	2020-06-16 18:00:00	COG-UK/NORW-EAA77	ERP121228	PRJEB37886	United Kingdom	England	8
ERR4247267	AMPLICON	275	71724008	SAMEA6964612	13858280	QUADRAM INSTITUTE BIOSCIENCE	public	bam,sra	ERX4205119	NextSeq 500	SINGLE	PCR	VIRAL RNA	Severe acute respiratory syndrome coronavirus 2	ILLUMINA	2020-06-16 18:00:00	COG-UK/NORW-EAB74	ERP121228	PRJEB37886	United Kingdom	England	12
ERR4247268	AMPLICON	278	66650733	SAMEA6964613	12811652	QUADRAM INSTITUTE BIOSCIENCE	public	sra,bam	ERX4205120	NextSeq 500	SINGLE	PCR	VIRAL RNA	Severe acute respiratory syndrome coronavirus 2	ILLUMINA	2020-06-16 18:00:00	COG-UK/NORW-EB4A5	ERP121228	PRJEB37886	United Kingdom	England	8
ERR4247272	AMPLICON	284	124898353	SAMEA6964617	22985059	QUADRAM INSTITUTE BIOSCIENCE	public	bam,sra	ERX4205124	NextSeq 500	SINGLE	PCR	VIRAL RNA	Severe acute respiratory syndrome coronavirus 2	ILLUMINA	2020-06-16 18:00:00	COG-UK/NORW-EC617	ERP121228	PRJEB37886	United Kingdom	England	8
ERR4247279	AMPLICON	499	80228569	SAMEA6964625	18627985	WEST OF SCOTLAND SPECIALIST VIROLOGY CENTRE, NHSGG	public	sra,bam	ERX4205132	Illumina MiSeq	SINGLE	PCR	VIRAL RNA	Severe acute respiratory syndrome coronavirus 2	ILLUMINA	2020-06-16 18:00:00	COG-UK/CVR3388	ERP121228	PRJEB37886	United Kingdom	Scotland	8
ERR4247280	AMPLICON	499	98695802	SAMEA6964624	23048817	WEST OF SCOTLAND SPECIALIST VIROLOGY CENTRE, NHSGG	public	bam,sra	ERX4205131	Illumina MiSeq	SINGLE	PCR	VIRAL RNA	Severe acute respiratory syndrome coronavirus 2	ILLUMINA	2020-06-16 18:00:00	COG-UK/CVR3378	ERP121228	PRJEB37886	United Kingdom	Scotland	9
ERR4247293	AMPLICON	279	121335627	SAMEA6964638	22954074	QUADRAM INSTITUTE BIOSCIENCE	public	sra,bam	ERX4205145	NextSeq 500	SINGLE	PCR	VIRAL RNA	Severe acute respiratory syndrome coronavirus 2	ILLUMINA	2020-06-16 18:00:00	COG-UK/NORW-EB618	ERP121228	PRJEB37886	United Kingdom	England	9
ERR4247297	AMPLICON	282	95563861	SAMEA6964642	18187022	QUADRAM INSTITUTE BIOSCIENCE	public	sra,bam	ERX4205149	NextSeq 500	SINGLE	PCR	VIRAL RNA	Severe acute respiratory syndrome coronavirus 2	ILLUMINA	2020-06-16 18:00:00	COG-UK/NORW-EB95B	ERP121228	PRJEB37886	United Kingdom	England	7
ERR4247298	AMPLICON	496	85281947	SAMEA6964643	20388647	WEST OF SCOTLAND SPECIALIST VIROLOGY CENTRE, NHSGG	public	sra,bam	ERX4205150	Illumina MiSeq	SINGLE	PCR	VIRAL RNA	Severe acute respiratory syndrome coronavirus 2	ILLUMINA	2020-06-16 18:00:00	COG-UK/CVR3179	ERP121228	PRJEB37886	United Kingdom	Scotland	13
ERR4247301	AMPLICON	283	108946921	SAMEA6964645	20558894	QUADRAM INSTITUTE BIOSCIENCE	public	sra,bam	ERX4205152	NextSeq 500	SINGLE	PCR	VIRAL RNA	Severe acute respiratory syndrome coronavirus 2	ILLUMINA	2020-06-16 18:00:00	COG-UK/NORW-EC653	ERP121228	PRJEB37886	United Kingdom	England	8
ERR4247304	AMPLICON	279	101491268	SAMEA6964650	19891456	QUADRAM INSTITUTE BIOSCIENCE	public	bam,sra	ERX4205156	NextSeq 500	SINGLE	PCR	VIRAL RNA	Severe acute respiratory syndrome coronavirus 2	ILLUMINA	2020-06-16 18:00:00	COG-UK/NORW-EAD7E	ERP121228	PRJEB37886	United Kingdom	England	9
ERR4247305	AMPLICON	498	84019166	SAMEA6964649	20334149	WEST OF SCOTLAND SPECIALIST VIROLOGY CENTRE, NHSGG	public	bam,sra	ERX4205158	Illumina MiSeq	SINGLE	PCR	VIRAL RNA	Severe acute respiratory syndrome coronavirus 2	ILLUMINA	2020-06-16 18:00:00	COG-UK/CVR3373	ERP121228	PRJEB37886	United Kingdom	Scotland	6
ERR4247310	AMPLICON	280	81238751	SAMEA6964655	15451975	QUADRAM INSTITUTE BIOSCIENCE	public	sra,bam	ERX4205162	NextSeq 500	SINGLE	PCR	VIRAL RNA	Severe acute respiratory syndrome coronavirus 2	ILLUMINA	2020-06-16 18:00:00	COG-UK/NORW-EB636	ERP121228	PRJEB37886	United Kingdom	England	10
ERR4247311	AMPLICON	282	132758588	SAMEA6964656	24851198	QUADRAM INSTITUTE BIOSCIENCE	public	sra,bam	ERX4205163	NextSeq 500	SINGLE	PCR	VIRAL RNA	Severe acute respiratory syndrome coronavirus 2	ILLUMINA	2020-06-16 18:00:00	COG-UK/NORW-EBA3A	ERP121228	PRJEB37886	United Kingdom	England	7
ERR4247312	AMPLICON	275	42554130	SAMEA6964657	8281326	QUADRAM INSTITUTE BIOSCIENCE	public	bam,sra	ERX4205164	NextSeq 500	SINGLE	PCR	VIRAL RNA	Severe acute respiratory syndrome coronavirus 2	ILLUMINA	2020-06-16 18:00:00	COG-UK/NORW-EAB47	ERP121228	PRJEB37886	United Kingdom	England	14
ERR4247313	AMPLICON	497	75620995	SAMEA6964658	21678280	WEST OF SCOTLAND SPECIALIST VIROLOGY CENTRE, NHSGG	public	sra,bam	ERX4205165	Illumina MiSeq	SINGLE	PCR	VIRAL RNA	Severe acute respiratory syndrome coronavirus 2	ILLUMINA	2020-06-16 18:00:00	COG-UK/CVR3456	ERP121228	PRJEB37886	United Kingdom	Scotland	18
ERR4247314	AMPLICON	499	138976232	SAMEA6964659	31107488	WEST OF SCOTLAND SPECIALIST VIROLOGY CENTRE, NHSGG	public	bam,sra	ERX4205166	Illumina MiSeq	SINGLE	PCR	VIRAL RNA	Severe acute respiratory syndrome coronavirus 2	ILLUMINA	2020-06-16 18:00:00	COG-UK/CVR3168	ERP121228	PRJEB37886	United Kingdom	Scotland	7
ERR4247316	AMPLICON	498	82846109	SAMEA6964662	22082875	WEST OF SCOTLAND SPECIALIST VIROLOGY CENTRE, NHSGG	public	bam,sra	ERX4205169	Illumina MiSeq	SINGLE	PCR	VIRAL RNA	Severe acute respiratory syndrome coronavirus 2	ILLUMINA	2020-06-16 18:00:00	COG-UK/CVR3270	ERP121228	PRJEB37886	United Kingdom	Scotland	7
ERR4247324	AMPLICON	275	46477335	SAMEA6964669	9134560	QUADRAM INSTITUTE BIOSCIENCE	public	bam,sra	ERX4205176	NextSeq 500	SINGLE	PCR	VIRAL RNA	Severe acute respiratory syndrome coronavirus 2	ILLUMINA	2020-06-16 18:00:00	COG-UK/NORW-EA190	ERP121228	PRJEB37886	United Kingdom	England	9
ERR4247329	AMPLICON	276	131584158	SAMEA6964675	25021273	QUADRAM INSTITUTE BIOSCIENCE	public	bam,sra	ERX4205182	NextSeq 500	SINGLE	PCR	VIRAL RNA	Severe acute respiratory syndrome coronavirus 2	ILLUMINA	2020-06-16 18:00:00	COG-UK/NORW-EAFD2	ERP121228	PRJEB37886	United Kingdom	England	9
ERR4247334	AMPLICON	276	87396298	SAMEA6964680	16543818	QUADRAM INSTITUTE BIOSCIENCE	public	bam,sra	ERX4205187	NextSeq 500	SINGLE	PCR	VIRAL RNA	Severe acute respiratory syndrome coronavirus 2	ILLUMINA	2020-06-16 18:00:00	COG-UK/NORW-EA28E	ERP121228	PRJEB37886	United Kingdom	England	7
ERR4247337	AMPLICON	278	99146250	SAMEA6964682	18733373	QUADRAM INSTITUTE BIOSCIENCE	public	sra,bam	ERX4205189	NextSeq 500	SINGLE	PCR	VIRAL RNA	Severe acute respiratory syndrome coronavirus 2	ILLUMINA	2020-06-16 18:00:00	COG-UK/NORW-EAF4B	ERP121228	PRJEB37886	United Kingdom	England	6
ERR4247343	AMPLICON	284	115968563	SAMEA6964688	21188986	QUADRAM INSTITUTE BIOSCIENCE	public	sra,bam	ERX4205195	NextSeq 500	SINGLE	PCR	VIRAL RNA	Severe acute respiratory syndrome coronavirus 2	ILLUMINA	2020-06-16 18:00:00	COG-UK/NORW-EC41D	ERP121228	PRJEB37886	United Kingdom	England	11
ERR4247344	AMPLICON	282	119726968	SAMEA6964689	22299965	QUADRAM INSTITUTE BIOSCIENCE	public	bam,sra	ERX4205196	NextSeq 500	SINGLE	PCR	VIRAL RNA	Severe acute respiratory syndrome coronavirus 2	ILLUMINA	2020-06-16 18:00:00	COG-UK/NORW-EBDE6	ERP121228	PRJEB37886	United Kingdom	England	9
ERR4247347	AMPLICON	279	99102533	SAMEA6964692	18683554	QUADRAM INSTITUTE BIOSCIENCE	public	bam,sra	ERX4205199	NextSeq 500	SINGLE	PCR	VIRAL RNA	Severe acute respiratory syndrome coronavirus 2	ILLUMINA	2020-06-16 18:00:00	COG-UK/NORW-EAE99	ERP121228	PRJEB37886	United Kingdom	England	8
ERR4247348	AMPLICON	498	87108795	SAMEA6964693	21355670	WEST OF SCOTLAND SPECIALIST VIROLOGY CENTRE, NHSGG	public	bam,sra	ERX4205200	Illumina MiSeq	SINGLE	PCR	VIRAL RNA	Severe acute respiratory syndrome coronavirus 2	ILLUMINA	2020-06-16 18:00:00	COG-UK/CVR3413	ERP121228	PRJEB37886	United Kingdom	Scotland	9
ERR4247351	AMPLICON	282	116837681	SAMEA6964696	21558048	QUADRAM INSTITUTE BIOSCIENCE	public	sra,bam	ERX4205203	NextSeq 500	SINGLE	PCR	VIRAL RNA	Severe acute respiratory syndrome coronavirus 2	ILLUMINA	2020-06-16 18:00:00	COG-UK/NORW-EB34E	ERP121228	PRJEB37886	United Kingdom	England	7
ERR4247354	AMPLICON	277	44424516	SAMEA6964699	8630182	QUADRAM INSTITUTE BIOSCIENCE	public	bam,sra	ERX4205206	NextSeq 500	SINGLE	PCR	VIRAL RNA	Severe acute respiratory syndrome coronavirus 2	ILLUMINA	2020-06-16 18:00:00	COG-UK/NORW-EA1BE	ERP121228	PRJEB37886	United Kingdom	England	4
ERR4247359	AMPLICON	275	49373651	SAMEA6964704	9450710	QUADRAM INSTITUTE BIOSCIENCE	public	bam,sra	ERX4205210	NextSeq 500	SINGLE	PCR	VIRAL RNA	Severe acute respiratory syndrome coronavirus 2	ILLUMINA	2020-06-16 18:00:00	COG-UK/NORW-EA46A	ERP121228	PRJEB37886	United Kingdom	England	8
ERR4247360	AMPLICON	281	116217897	SAMEA6964705	22585764	QUADRAM INSTITUTE BIOSCIENCE	public	sra,bam	ERX4205212	NextSeq 500	SINGLE	PCR	VIRAL RNA	Severe acute respiratory syndrome coronavirus 2	ILLUMINA	2020-06-16 18:00:00	COG-UK/NORW-EBA49	ERP121228	PRJEB37886	United Kingdom	England	8
ERR4247361	AMPLICON	281	138640586	SAMEA6964706	26012408	QUADRAM INSTITUTE BIOSCIENCE	public	bam,sra	ERX4205213	NextSeq 500	SINGLE	PCR	VIRAL RNA	Severe acute respiratory syndrome coronavirus 2	ILLUMINA	2020-06-16 18:00:00	COG-UK/NORW-EBD13	ERP121228	PRJEB37886	United Kingdom	England	7
ERR4247364	AMPLICON	279	76022550	SAMEA6964709	14184213	QUADRAM INSTITUTE BIOSCIENCE	public	bam,sra	ERX4205216	NextSeq 500	SINGLE	PCR	VIRAL RNA	Severe acute respiratory syndrome coronavirus 2	ILLUMINA	2020-06-16 18:00:00	COG-UK/NORW-EAD41	ERP121228	PRJEB37886	United Kingdom	England	8
ERR4247366	AMPLICON	498	99641033	SAMEA6964711	22801301	WEST OF SCOTLAND SPECIALIST VIROLOGY CENTRE, NHSGG	public	sra,bam	ERX4205218	Illumina MiSeq	SINGLE	PCR	VIRAL RNA	Severe acute respiratory syndrome coronavirus 2	ILLUMINA	2020-06-16 18:00:00	COG-UK/CVR3360	ERP121228	PRJEB37886	United Kingdom	Scotland	10
ERR4247373	AMPLICON	498	61492557	SAMEA6964718	17050954	WEST OF SCOTLAND SPECIALIST VIROLOGY CENTRE, NHSGG	public	sra,bam	ERX4205225	Illumina MiSeq	SINGLE	PCR	VIRAL RNA	Severe acute respiratory syndrome coronavirus 2	ILLUMINA	2020-06-16 18:00:00	COG-UK/CVR3414	ERP121228	PRJEB37886	United Kingdom	Scotland	6
ERR4247379	AMPLICON	499	78919206	SAMEA6964724	21012689	WEST OF SCOTLAND SPECIALIST VIROLOGY CENTRE, NHSGG	public	bam,sra	ERX4205231	Illumina MiSeq	SINGLE	PCR	VIRAL RNA	Severe acute respiratory syndrome coronavirus 2	ILLUMINA	2020-06-16 18:00:00	COG-UK/CVR3405	ERP121228	PRJEB37886	United Kingdom	Scotland	7
ERR4247380	AMPLICON	282	114822959	SAMEA6964725	21461066	QUADRAM INSTITUTE BIOSCIENCE	public	bam,sra	ERX4205232	NextSeq 500	SINGLE	PCR	VIRAL RNA	Severe acute respiratory syndrome coronavirus 2	ILLUMINA	2020-06-16 18:00:00	COG-UK/NORW-EC389	ERP121228	PRJEB37886	United Kingdom	England	7
ERR4247382	AMPLICON	282	105944181	SAMEA6964727	19980991	QUADRAM INSTITUTE BIOSCIENCE	public	bam,sra	ERX4205234	NextSeq 500	SINGLE	PCR	VIRAL RNA	Severe acute respiratory syndrome coronavirus 2	ILLUMINA	2020-06-16 18:00:00	COG-UK/NORW-EC4A4	ERP121228	PRJEB37886	United Kingdom	England	13
ERR4247383	AMPLICON	498	96852704	SAMEA6964728	24040295	WEST OF SCOTLAND SPECIALIST VIROLOGY CENTRE, NHSGG	public	sra,bam	ERX4205235	Illumina MiSeq	SINGLE	PCR	VIRAL RNA	Severe acute respiratory syndrome coronavirus 2	ILLUMINA	2020-06-16 18:00:00	COG-UK/CVR3364	ERP121228	PRJEB37886	United Kingdom	Scotland	6
ERR4247392	AMPLICON	272	133337843	SAMEA6964738	25223493	QUADRAM INSTITUTE BIOSCIENCE	public	bam,sra	ERX4205245	NextSeq 500	SINGLE	PCR	VIRAL RNA	Severe acute respiratory syndrome coronavirus 2	ILLUMINA	2020-06-16 18:00:00	COG-UK/NORW-EABB0	ERP121228	PRJEB37886	United Kingdom	England	10
ERR4247395	AMPLICON	280	79684723	SAMEA6964741	15440144	QUADRAM INSTITUTE BIOSCIENCE	public	sra,bam	ERX4205247	NextSeq 500	SINGLE	PCR	VIRAL RNA	Severe acute respiratory syndrome coronavirus 2	ILLUMINA	2020-06-16 18:00:00	COG-UK/NORW-EAE6C	ERP121228	PRJEB37886	United Kingdom	England	6
ERR4247398	AMPLICON	281	114381693	SAMEA6964743	21932210	QUADRAM INSTITUTE BIOSCIENCE	public	bam,sra	ERX4205250	NextSeq 500	SINGLE	PCR	VIRAL RNA	Severe acute respiratory syndrome coronavirus 2	ILLUMINA	2020-06-16 18:00:00	COG-UK/NORW-EB9D3	ERP121228	PRJEB37886	United Kingdom	England	7
ERR4247402	AMPLICON	279	75302338	SAMEA6964747	14217294	QUADRAM INSTITUTE BIOSCIENCE	public	bam,sra	ERX4205255	NextSeq 500	SINGLE	PCR	VIRAL RNA	Severe acute respiratory syndrome coronavirus 2	ILLUMINA	2020-06-16 18:00:00	COG-UK/NORW-EB3E4	ERP121228	PRJEB37886	United Kingdom	England	7
ERR4247403	AMPLICON	499	82479408	SAMEA6964749	20358866	WEST OF SCOTLAND SPECIALIST VIROLOGY CENTRE, NHSGG	public	bam,sra	ERX4205256	Illumina MiSeq	SINGLE	PCR	VIRAL RNA	Severe acute respiratory syndrome coronavirus 2	ILLUMINA	2020-06-16 18:00:00	COG-UK/CVR3473	ERP121228	PRJEB37886	United Kingdom	Scotland	7
ERR4247410	AMPLICON	499	65849521	SAMEA6964756	16250558	WEST OF SCOTLAND SPECIALIST VIROLOGY CENTRE, NHSGG	public	bam,sra	ERX4205263	Illumina MiSeq	SINGLE	PCR	VIRAL RNA	Severe acute respiratory syndrome coronavirus 2	ILLUMINA	2020-06-16 18:00:00	COG-UK/CVR3453	ERP121228	PRJEB37886	United Kingdom	Scotland	6
ERR4247418	AMPLICON	282	131934269	SAMEA6964766	24504077	QUADRAM INSTITUTE BIOSCIENCE	public	sra,bam	ERX4205273	NextSeq 500	SINGLE	PCR	VIRAL RNA	Severe acute respiratory syndrome coronavirus 2	ILLUMINA	2020-06-16 18:00:00	COG-UK/NORW-EBBCE	ERP121228	PRJEB37886	United Kingdom	England	7
ERR4247434	AMPLICON	498	77038179	SAMEA6964780	20056430	WEST OF SCOTLAND SPECIALIST VIROLOGY CENTRE, NHSGG	public	bam,sra	ERX4205286	Illumina MiSeq	SINGLE	PCR	VIRAL RNA	Severe acute respiratory syndrome coronavirus 2	ILLUMINA	2020-06-16 18:00:00	COG-UK/CVR3382	ERP121228	PRJEB37886	United Kingdom	Scotland	4
ERR4247436	AMPLICON	283	113025037	SAMEA6964782	20880936	QUADRAM INSTITUTE BIOSCIENCE	public	sra,bam	ERX4205289	NextSeq 500	SINGLE	PCR	VIRAL RNA	Severe acute respiratory syndrome coronavirus 2	ILLUMINA	2020-06-16 18:00:00	COG-UK/NORW-EC8B7	ERP121228	PRJEB37886	United Kingdom	England	8
ERR4247437	AMPLICON	277	101792203	SAMEA6964783	18979375	QUADRAM INSTITUTE BIOSCIENCE	public	sra,bam	ERX4205290	NextSeq 500	SINGLE	PCR	VIRAL RNA	Severe acute respiratory syndrome coronavirus 2	ILLUMINA	2020-06-16 18:00:00	COG-UK/NORW-EA43D	ERP121228	PRJEB37886	United Kingdom	England	9
ERR4247438	AMPLICON	282	125435199	SAMEA6964769	23525628	QUADRAM INSTITUTE BIOSCIENCE	public	sra,bam	ERX4205291	NextSeq 500	SINGLE	PCR	VIRAL RNA	Severe acute respiratory syndrome coronavirus 2	ILLUMINA	2020-06-16 18:00:00	COG-UK/NORW-EB26F	ERP121228	PRJEB37886	United Kingdom	England	8
ERR4247440	AMPLICON	278	140162486	SAMEA6964786	26831908	QUADRAM INSTITUTE BIOSCIENCE	public	sra,bam	ERX4205294	NextSeq 500	SINGLE	PCR	VIRAL RNA	Severe acute respiratory syndrome coronavirus 2	ILLUMINA	2020-06-16 18:00:00	COG-UK/NORW-EAF3C	ERP121228	PRJEB37886	United Kingdom	England	5
ERR4247443	AMPLICON	281	130756462	SAMEA6964788	24253602	QUADRAM INSTITUTE BIOSCIENCE	public	bam,sra	ERX4205297	NextSeq 500	SINGLE	PCR	VIRAL RNA	Severe acute respiratory syndrome coronavirus 2	ILLUMINA	2020-06-16 18:00:00	COG-UK/NORW-EBE10	ERP121228	PRJEB37886	United Kingdom	England	6
ERR4247452	AMPLICON	281	136427253	SAMEA6964796	25613467	QUADRAM INSTITUTE BIOSCIENCE	public	sra,bam	ERX4205305	NextSeq 500	SINGLE	PCR	VIRAL RNA	Severe acute respiratory syndrome coronavirus 2	ILLUMINA	2020-06-16 18:00:00	COG-UK/NORW-EBDC8	ERP121228	PRJEB37886	United Kingdom	England	7
ERR4247455	AMPLICON	280	133993926	SAMEA6964799	25566801	QUADRAM INSTITUTE BIOSCIENCE	public	bam,sra	ERX4205307	NextSeq 500	SINGLE	PCR	VIRAL RNA	Severe acute respiratory syndrome coronavirus 2	ILLUMINA	2020-06-16 18:00:00	COG-UK/NORW-EB029	ERP121228	PRJEB37886	United Kingdom	England	7
ERR4247456	AMPLICON	274	113305408	SAMEA6964801	21822318	QUADRAM INSTITUTE BIOSCIENCE	public	sra,bam	ERX4205309	NextSeq 500	SINGLE	PCR	VIRAL RNA	Severe acute respiratory syndrome coronavirus 2	ILLUMINA	2020-06-16 18:00:00	COG-UK/NORW-EA224	ERP121228	PRJEB37886	United Kingdom	England	9
ERR4247462	AMPLICON	499	88924215	SAMEA6964806	23234503	WEST OF SCOTLAND SPECIALIST VIROLOGY CENTRE, NHSGG	public	sra,bam	ERX4205314	Illumina MiSeq	SINGLE	PCR	VIRAL RNA	Severe acute respiratory syndrome coronavirus 2	ILLUMINA	2020-06-16 18:00:00	COG-UK/CVR3471	ERP121228	PRJEB37886	United Kingdom	Scotland	7
ERR4247463	AMPLICON	285	110258338	SAMEA6964808	20528865	QUADRAM INSTITUTE BIOSCIENCE	public	bam,sra	ERX4205316	NextSeq 500	SINGLE	PCR	VIRAL RNA	Severe acute respiratory syndrome coronavirus 2	ILLUMINA	2020-06-16 18:00:00	COG-UK/NORW-EC6DB	ERP121228	PRJEB37886	United Kingdom	England	9
ERR4247470	AMPLICON	284	121847781	SAMEA6964814	22310087	QUADRAM INSTITUTE BIOSCIENCE	public	bam,sra	ERX4205322	NextSeq 500	SINGLE	PCR	VIRAL RNA	Severe acute respiratory syndrome coronavirus 2	ILLUMINA	2020-06-16 18:00:00	COG-UK/NORW-EC608	ERP121228	PRJEB37886	United Kingdom	England	9
ERR4247477	AMPLICON	498	66332210	SAMEA6964821	17627107	WEST OF SCOTLAND SPECIALIST VIROLOGY CENTRE, NHSGG	public	sra,bam	ERX4205329	Illumina MiSeq	SINGLE	PCR	VIRAL RNA	Severe acute respiratory syndrome coronavirus 2	ILLUMINA	2020-06-16 18:00:00	COG-UK/CVR3483	ERP121228	PRJEB37886	United Kingdom	Scotland	11
ERR4247478	AMPLICON	274	68763380	SAMEA6964822	13127019	QUADRAM INSTITUTE BIOSCIENCE	public	bam,sra	ERX4205330	NextSeq 500	SINGLE	PCR	VIRAL RNA	Severe acute respiratory syndrome coronavirus 2	ILLUMINA	2020-06-16 18:00:00	COG-UK/NORW-EA251	ERP121228	PRJEB37886	United Kingdom	England	8
ERR4247479	AMPLICON	498	105866906	SAMEA6964823	25042852	WEST OF SCOTLAND SPECIALIST VIROLOGY CENTRE, NHSGG	public	bam,sra	ERX4205331	Illumina MiSeq	SINGLE	PCR	VIRAL RNA	Severe acute respiratory syndrome coronavirus 2	ILLUMINA	2020-06-16 18:00:00	COG-UK/CVR3284	ERP121228	PRJEB37886	United Kingdom	Scotland	9
ERR4247480	AMPLICON	279	48070866	SAMEA6964825	9244956	QUADRAM INSTITUTE BIOSCIENCE	public	sra,bam	ERX4205333	NextSeq 500	SINGLE	PCR	VIRAL RNA	Severe acute respiratory syndrome coronavirus 2	ILLUMINA	2020-06-16 18:00:00	COG-UK/NORW-EA172	ERP121228	PRJEB37886	United Kingdom	England	7
ERR4247481	AMPLICON	281	99135174	SAMEA6964824	18802373	QUADRAM INSTITUTE BIOSCIENCE	public	sra,bam	ERX4205332	NextSeq 500	SINGLE	PCR	VIRAL RNA	Severe acute respiratory syndrome coronavirus 2	ILLUMINA	2020-06-16 18:00:00	COG-UK/NORW-EB9A6	ERP121228	PRJEB37886	United Kingdom	England	7
ERR4247483	AMPLICON	283	86659684	SAMEA6964829	16285795	QUADRAM INSTITUTE BIOSCIENCE	public	bam,sra	ERX4205335	NextSeq 500	SINGLE	PCR	VIRAL RNA	Severe acute respiratory syndrome coronavirus 2	ILLUMINA	2020-06-16 18:00:00	COG-UK/NORW-EBC34	ERP121228	PRJEB37886	United Kingdom	England	7
ERR4247485	AMPLICON	282	112425499	SAMEA6964830	20951261	QUADRAM INSTITUTE BIOSCIENCE	public	sra,bam	ERX4205338	NextSeq 500	SINGLE	PCR	VIRAL RNA	Severe acute respiratory syndrome coronavirus 2	ILLUMINA	2020-06-16 18:00:00	COG-UK/NORW-EB2AB	ERP121228	PRJEB37886	United Kingdom	England	9
ERR4247488	AMPLICON	499	76502983	SAMEA6964831	19300058	WEST OF SCOTLAND SPECIALIST VIROLOGY CENTRE, NHSGG	public	bam,sra	ERX4205340	Illumina MiSeq	SINGLE	PCR	VIRAL RNA	Severe acute respiratory syndrome coronavirus 2	ILLUMINA	2020-06-16 18:00:00	COG-UK/CVR3481	ERP121228	PRJEB37886	United Kingdom	Scotland	8
ERR4247490	AMPLICON	498	81010677	SAMEA6964835	19903284	WEST OF SCOTLAND SPECIALIST VIROLOGY CENTRE, NHSGG	public	bam,sra	ERX4205342	Illumina MiSeq	SINGLE	PCR	VIRAL RNA	Severe acute respiratory syndrome coronavirus 2	ILLUMINA	2020-06-16 18:00:00	COG-UK/CVR3408	ERP121228	PRJEB37886	United Kingdom	Scotland	9
ERR4247492	AMPLICON	499	123010827	SAMEA6964836	28094468	WEST OF SCOTLAND SPECIALIST VIROLOGY CENTRE, NHSGG	public	sra,bam	ERX4205344	Illumina MiSeq	SINGLE	PCR	VIRAL RNA	Severe acute respiratory syndrome coronavirus 2	ILLUMINA	2020-06-16 18:00:00	COG-UK/CVR3282	ERP121228	PRJEB37886	United Kingdom	Scotland	5
ERR4247494	AMPLICON	282	120460828	SAMEA6964839	22352068	QUADRAM INSTITUTE BIOSCIENCE	public	sra,bam	ERX4205347	NextSeq 500	SINGLE	PCR	VIRAL RNA	Severe acute respiratory syndrome coronavirus 2	ILLUMINA	2020-06-16 18:00:00	COG-UK/NORW-EB43C	ERP121228	PRJEB37886	United Kingdom	England	9
ERR4247497	AMPLICON	282	116566588	SAMEA6964842	21549710	QUADRAM INSTITUTE BIOSCIENCE	public	bam,sra	ERX4205349	NextSeq 500	SINGLE	PCR	VIRAL RNA	Severe acute respiratory syndrome coronavirus 2	ILLUMINA	2020-06-16 18:00:00	COG-UK/NORW-EBB55	ERP121228	PRJEB37886	United Kingdom	England	7
ERR4247505	AMPLICON	281	127229370	SAMEA6964850	23940030	QUADRAM INSTITUTE BIOSCIENCE	public	sra,bam	ERX4205358	NextSeq 500	SINGLE	PCR	VIRAL RNA	Severe acute respiratory syndrome coronavirus 2	ILLUMINA	2020-06-16 18:00:00	COG-UK/NORW-EBD04	ERP121228	PRJEB37886	United Kingdom	England	7
ERR4247506	AMPLICON	499	80566617	SAMEA6964851	20040577	WEST OF SCOTLAND SPECIALIST VIROLOGY CENTRE, NHSGG	public	bam,sra	ERX4205359	Illumina MiSeq	SINGLE	PCR	VIRAL RNA	Severe acute respiratory syndrome coronavirus 2	ILLUMINA	2020-06-16 18:00:00	COG-UK/CVR3497	ERP121228	PRJEB37886	United Kingdom	Scotland	10
ERR4247507	AMPLICON	282	103748756	SAMEA6964849	19503141	QUADRAM INSTITUTE BIOSCIENCE	public	sra,bam	ERX4205357	NextSeq 500	SINGLE	PCR	VIRAL RNA	Severe acute respiratory syndrome coronavirus 2	ILLUMINA	2020-06-16 18:00:00	COG-UK/NORW-EBD31	ERP121228	PRJEB37886	United Kingdom	England	6
ERR4247509	AMPLICON	280	172015417	SAMEA6964853	32523302	QUADRAM INSTITUTE BIOSCIENCE	public	sra,bam	ERX4205361	NextSeq 500	SINGLE	PCR	VIRAL RNA	Severe acute respiratory syndrome coronavirus 2	ILLUMINA	2020-06-16 18:00:00	COG-UK/NORW-EB94C	ERP121228	PRJEB37886	United Kingdom	England	6
ERR4247510	AMPLICON	282	123138072	SAMEA6964854	23127640	QUADRAM INSTITUTE BIOSCIENCE	public	sra,bam	ERX4205362	NextSeq 500	SINGLE	PCR	VIRAL RNA	Severe acute respiratory syndrome coronavirus 2	ILLUMINA	2020-06-16 18:00:00	COG-UK/NORW-EC714	ERP121228	PRJEB37886	United Kingdom	England	8
ERR4247511	AMPLICON	279	82627612	SAMEA6964855	15833019	QUADRAM INSTITUTE BIOSCIENCE	public	bam,sra	ERX4205364	NextSeq 500	SINGLE	PCR	VIRAL RNA	Severe acute respiratory syndrome coronavirus 2	ILLUMINA	2020-06-16 18:00:00	COG-UK/NORW-EB42D	ERP121228	PRJEB37886	United Kingdom	England	8
ERR4247513	AMPLICON	278	45718416	SAMEA6964857	8760805	QUADRAM INSTITUTE BIOSCIENCE	public	bam,sra	ERX4205366	NextSeq 500	SINGLE	PCR	VIRAL RNA	Severe acute respiratory syndrome coronavirus 2	ILLUMINA	2020-06-16 18:00:00	COG-UK/NORW-EAC71	ERP121228	PRJEB37886	United Kingdom	England	6
ERR4247515	AMPLICON	499	95973064	SAMEA6964859	21958821	WEST OF SCOTLAND SPECIALIST VIROLOGY CENTRE, NHSGG	public	bam,sra	ERX4205368	Illumina MiSeq	SINGLE	PCR	VIRAL RNA	Severe acute respiratory syndrome coronavirus 2	ILLUMINA	2020-06-16 18:00:00	COG-UK/CVR3374	ERP121228	PRJEB37886	United Kingdom	Scotland	9
ERR4247520	AMPLICON	499	102627578	SAMEA6964863	26666257	WEST OF SCOTLAND SPECIALIST VIROLOGY CENTRE, NHSGG	public	sra,bam	ERX4205372	Illumina MiSeq	SINGLE	PCR	VIRAL RNA	Severe acute respiratory syndrome coronavirus 2	ILLUMINA	2020-06-16 18:00:00	COG-UK/CVR2475	ERP121228	PRJEB37886	United Kingdom	Scotland	5
ERR4247528	AMPLICON	498	103398723	SAMEA6964871	28139844	WEST OF SCOTLAND SPECIALIST VIROLOGY CENTRE, NHSGG	public	bam,sra	ERX4205380	Illumina MiSeq	SINGLE	PCR	VIRAL RNA	Severe acute respiratory syndrome coronavirus 2	ILLUMINA	2020-06-16 18:00:00	COG-UK/CVR3411	ERP121228	PRJEB37886	United Kingdom	Scotland	5
ERR4247532	AMPLICON	498	56396036	SAMEA6964874	14644823	WEST OF SCOTLAND SPECIALIST VIROLOGY CENTRE, NHSGG	public	bam,sra	ERX4205384	Illumina MiSeq	SINGLE	PCR	VIRAL RNA	Severe acute respiratory syndrome coronavirus 2	ILLUMINA	2020-06-16 18:00:00	COG-UK/CVR3416	ERP121228	PRJEB37886	United Kingdom	Scotland	6
ERR4247536	AMPLICON	277	87385858	SAMEA6964880	16352241	QUADRAM INSTITUTE BIOSCIENCE	public	sra,bam	ERX4205389	NextSeq 500	SINGLE	PCR	VIRAL RNA	Severe acute respiratory syndrome coronavirus 2	ILLUMINA	2020-06-16 18:00:00	COG-UK/NORW-EA29D	ERP121228	PRJEB37886	United Kingdom	England	7
ERR4247545	AMPLICON	283	112286126	SAMEA6964888	20770332	QUADRAM INSTITUTE BIOSCIENCE	public	sra,bam	ERX4205397	NextSeq 500	SINGLE	PCR	VIRAL RNA	Severe acute respiratory syndrome coronavirus 2	ILLUMINA	2020-06-16 18:00:00	COG-UK/NORW-EBB37	ERP121228	PRJEB37886	United Kingdom	England	8
ERR4247546	AMPLICON	284	116494151	SAMEA6964889	21774791	QUADRAM INSTITUTE BIOSCIENCE	public	sra,bam	ERX4205398	NextSeq 500	SINGLE	PCR	VIRAL RNA	Severe acute respiratory syndrome coronavirus 2	ILLUMINA	2020-06-16 18:00:00	COG-UK/NORW-EC741	ERP121228	PRJEB37886	United Kingdom	England	5
ERR4247548	AMPLICON	499	124615648	SAMEA6964893	29838179	WEST OF SCOTLAND SPECIALIST VIROLOGY CENTRE, NHSGG	public	bam,sra	ERX4205400	Illumina MiSeq	SINGLE	PCR	VIRAL RNA	Severe acute respiratory syndrome coronavirus 2	ILLUMINA	2020-06-16 18:00:00	COG-UK/CVR3092	ERP121228	PRJEB37886	United Kingdom	Scotland	14
ERR4247549	AMPLICON	283	114166165	SAMEA6964897	20998455	QUADRAM INSTITUTE BIOSCIENCE	public	bam,sra	ERX4205405	NextSeq 500	SINGLE	PCR	VIRAL RNA	Severe acute respiratory syndrome coronavirus 2	ILLUMINA	2020-06-16 18:00:00	COG-UK/NORW-EC4E0	ERP121228	PRJEB37886	United Kingdom	England	9
ERR4247550	AMPLICON	283	108940173	SAMEA6964896	20634164	QUADRAM INSTITUTE BIOSCIENCE	public	bam,sra	ERX4205402	NextSeq 500	SINGLE	PCR	VIRAL RNA	Severe acute respiratory syndrome coronavirus 2	ILLUMINA	2020-06-16 18:00:00	COG-UK/NORW-EC7AB	ERP121228	PRJEB37886	United Kingdom	England	9
ERR4247553	AMPLICON	281	129495747	SAMEA6964898	24512344	QUADRAM INSTITUTE BIOSCIENCE	public	bam,sra	ERX4205406	NextSeq 500	SINGLE	PCR	VIRAL RNA	Severe acute respiratory syndrome coronavirus 2	ILLUMINA	2020-06-16 18:00:00	COG-UK/NORW-EBCF8	ERP121228	PRJEB37886	United Kingdom	England	7
ERR4247555	AMPLICON	280	109169236	SAMEA6964899	20389112	QUADRAM INSTITUTE BIOSCIENCE	public	sra,bam	ERX4205407	NextSeq 500	SINGLE	PCR	VIRAL RNA	Severe acute respiratory syndrome coronavirus 2	ILLUMINA	2020-06-16 18:00:00	COG-UK/NORW-EB3C6	ERP121228	PRJEB37886	United Kingdom	England	6
ERR4247556	AMPLICON	271	106473483	SAMEA6964900	20539055	QUADRAM INSTITUTE BIOSCIENCE	public	bam,sra	ERX4205408	NextSeq 500	SINGLE	PCR	VIRAL RNA	Severe acute respiratory syndrome coronavirus 2	ILLUMINA	2020-06-16 18:00:00	COG-UK/NORW-EAB56	ERP121228	PRJEB37886	United Kingdom	England	14
ERR4247560	AMPLICON	283	128207882	SAMEA6964904	23928323	QUADRAM INSTITUTE BIOSCIENCE	public	sra,bam	ERX4205412	NextSeq 500	SINGLE	PCR	VIRAL RNA	Severe acute respiratory syndrome coronavirus 2	ILLUMINA	2020-06-16 18:00:00	COG-UK/NORW-EC40E	ERP121228	PRJEB37886	United Kingdom	England	8
ERR4247562	AMPLICON	283	106716264	SAMEA6964905	19600632	QUADRAM INSTITUTE BIOSCIENCE	public	sra,bam	ERX4205413	NextSeq 500	SINGLE	PCR	VIRAL RNA	Severe acute respiratory syndrome coronavirus 2	ILLUMINA	2020-06-16 18:00:00	COG-UK/NORW-EC87B	ERP121228	PRJEB37886	United Kingdom	England	8
ERR4247563	AMPLICON	499	105333913	SAMEA6964907	24129632	WEST OF SCOTLAND SPECIALIST VIROLOGY CENTRE, NHSGG	public	sra,bam	ERX4205416	Illumina MiSeq	SINGLE	PCR	VIRAL RNA	Severe acute respiratory syndrome coronavirus 2	ILLUMINA	2020-06-16 18:00:00	COG-UK/CVR3376	ERP121228	PRJEB37886	United Kingdom	Scotland	8
ERR4247566	AMPLICON	285	110528595	SAMEA6964909	20171992	QUADRAM INSTITUTE BIOSCIENCE	public	sra,bam	ERX4205418	NextSeq 500	SINGLE	PCR	VIRAL RNA	Severe acute respiratory syndrome coronavirus 2	ILLUMINA	2020-06-16 18:00:00	COG-UK/NORW-EC6EA	ERP121228	PRJEB37886	United Kingdom	England	6
ERR4247580	AMPLICON	498	51114211	SAMEA6964925	13428821	WEST OF SCOTLAND SPECIALIST VIROLOGY CENTRE, NHSGG	public	sra,bam	ERX4205433	Illumina MiSeq	SINGLE	PCR	VIRAL RNA	Severe acute respiratory syndrome coronavirus 2	ILLUMINA	2020-06-16 18:00:00	COG-UK/CVR3459	ERP121228	PRJEB37886	United Kingdom	Scotland	9
ERR4247581	AMPLICON	284	93429357	SAMEA6964927	17415203	QUADRAM INSTITUTE BIOSCIENCE	public	sra,bam	ERX4205435	NextSeq 500	SINGLE	PCR	VIRAL RNA	Severe acute respiratory syndrome coronavirus 2	ILLUMINA	2020-06-16 18:00:00	COG-UK/NORW-EB232	ERP121228	PRJEB37886	United Kingdom	England	7
ERR4247584	AMPLICON	499	90016174	SAMEA6964929	23002762	WEST OF SCOTLAND SPECIALIST VIROLOGY CENTRE, NHSGG	public	sra,bam	ERX4205437	Illumina MiSeq	SINGLE	PCR	VIRAL RNA	Severe acute respiratory syndrome coronavirus 2	ILLUMINA	2020-06-16 18:00:00	COG-UK/CVR3503	ERP121228	PRJEB37886	United Kingdom	Scotland	9
ERR4247587	AMPLICON	283	116637189	SAMEA6964931	21359274	QUADRAM INSTITUTE BIOSCIENCE	public	bam,sra	ERX4205439	NextSeq 500	SINGLE	PCR	VIRAL RNA	Severe acute respiratory syndrome coronavirus 2	ILLUMINA	2020-06-16 18:00:00	COG-UK/NORW-EC5B0	ERP121228	PRJEB37886	United Kingdom	England	14
ERR4247597	AMPLICON	283	141311053	SAMEA6964941	26084428	QUADRAM INSTITUTE BIOSCIENCE	public	bam,sra	ERX4205449	NextSeq 500	SINGLE	PCR	VIRAL RNA	Severe acute respiratory syndrome coronavirus 2	ILLUMINA	2020-06-16 18:00:00	COG-UK/NORW-EB37B	ERP121228	PRJEB37886	United Kingdom	England	10
ERR4247598	AMPLICON	279	131465638	SAMEA6964943	24934778	QUADRAM INSTITUTE BIOSCIENCE	public	sra,bam	ERX4205451	NextSeq 500	SINGLE	PCR	VIRAL RNA	Severe acute respiratory syndrome coronavirus 2	ILLUMINA	2020-06-16 18:00:00	COG-UK/NORW-EB627	ERP121228	PRJEB37886	United Kingdom	England	6
ERR4247600	AMPLICON	282	112372614	SAMEA6964945	21223898	QUADRAM INSTITUTE BIOSCIENCE	public	sra,bam	ERX4205453	NextSeq 500	SINGLE	PCR	VIRAL RNA	Severe acute respiratory syndrome coronavirus 2	ILLUMINA	2020-06-16 18:00:00	COG-UK/NORW-EB9C4	ERP121228	PRJEB37886	United Kingdom	England	7
ERR4247607	AMPLICON	282	125210405	SAMEA6964951	23464675	QUADRAM INSTITUTE BIOSCIENCE	public	bam,sra	ERX4205459	NextSeq 500	SINGLE	PCR	VIRAL RNA	Severe acute respiratory syndrome coronavirus 2	ILLUMINA	2020-06-16 18:00:00	COG-UK/NORW-EC662	ERP121228	PRJEB37886	United Kingdom	England	8
ERR4247608	AMPLICON	283	122014017	SAMEA6964952	23135843	QUADRAM INSTITUTE BIOSCIENCE	public	sra,bam	ERX4205460	NextSeq 500	SINGLE	PCR	VIRAL RNA	Severe acute respiratory syndrome coronavirus 2	ILLUMINA	2020-06-16 18:00:00	COG-UK/NORW-EC732	ERP121228	PRJEB37886	United Kingdom	England	11
ERR4247609	AMPLICON	279	105852372	SAMEA6964953	19715400	QUADRAM INSTITUTE BIOSCIENCE	public	bam,sra	ERX4205461	NextSeq 500	SINGLE	PCR	VIRAL RNA	Severe acute respiratory syndrome coronavirus 2	ILLUMINA	2020-06-16 18:00:00	COG-UK/NORW-EB44B	ERP121228	PRJEB37886	United Kingdom	England	6
ERR4247610	AMPLICON	274	103028780	SAMEA6964954	19497140	QUADRAM INSTITUTE BIOSCIENCE	public	sra,bam	ERX4205462	NextSeq 500	SINGLE	PCR	VIRAL RNA	Severe acute respiratory syndrome coronavirus 2	ILLUMINA	2020-06-16 18:00:00	COG-UK/NORW-EAC08	ERP121228	PRJEB37886	United Kingdom	England	4
ERR4247615	AMPLICON	497	44773883	SAMEA6964959	11600532	WEST OF SCOTLAND SPECIALIST VIROLOGY CENTRE, NHSGG	public	bam,sra	ERX4205467	Illumina MiSeq	SINGLE	PCR	VIRAL RNA	Severe acute respiratory syndrome coronavirus 2	ILLUMINA	2020-06-16 18:00:00	COG-UK/CVR3425	ERP121228	PRJEB37886	United Kingdom	Scotland	10
ERR4247617	AMPLICON	499	78872298	SAMEA6964961	20831142	WEST OF SCOTLAND SPECIALIST VIROLOGY CENTRE, NHSGG	public	sra,bam	ERX4205469	Illumina MiSeq	SINGLE	PCR	VIRAL RNA	Severe acute respiratory syndrome coronavirus 2	ILLUMINA	2020-06-16 18:00:00	COG-UK/CVR3421	ERP121228	PRJEB37886	United Kingdom	Scotland	9
ERR4247636	AMPLICON	498	99543896	SAMEA6964980	24929885	WEST OF SCOTLAND SPECIALIST VIROLOGY CENTRE, NHSGG	public	sra,bam	ERX4205488	Illumina MiSeq	SINGLE	PCR	VIRAL RNA	Severe acute respiratory syndrome coronavirus 2	ILLUMINA	2020-06-16 18:00:00	COG-UK/CVR3440	ERP121228	PRJEB37886	United Kingdom	Scotland	13
ERR4247637	AMPLICON	498	72384692	SAMEA6964982	17615988	WEST OF SCOTLAND SPECIALIST VIROLOGY CENTRE, NHSGG	public	sra,bam	ERX4205490	Illumina MiSeq	SINGLE	PCR	VIRAL RNA	Severe acute respiratory syndrome coronavirus 2	ILLUMINA	2020-06-16 18:00:00	COG-UK/CVR3426	ERP121228	PRJEB37886	United Kingdom	Scotland	9
ERR4247638	AMPLICON	498	68781418	SAMEA6964981	16423829	WEST OF SCOTLAND SPECIALIST VIROLOGY CENTRE, NHSGG	public	bam,sra	ERX4205489	Illumina MiSeq	SINGLE	PCR	VIRAL RNA	Severe acute respiratory syndrome coronavirus 2	ILLUMINA	2020-06-16 18:00:00	COG-UK/CVR3354	ERP121228	PRJEB37886	United Kingdom	Scotland	7
ERR4247641	AMPLICON	498	59083425	SAMEA6964985	15121918	WEST OF SCOTLAND SPECIALIST VIROLOGY CENTRE, NHSGG	public	bam,sra	ERX4205493	Illumina MiSeq	SINGLE	PCR	VIRAL RNA	Severe acute respiratory syndrome coronavirus 2	ILLUMINA	2020-06-16 18:00:00	COG-UK/CVR3404	ERP121228	PRJEB37886	United Kingdom	Scotland	6
ERR4247642	AMPLICON	275	86464123	SAMEA6964987	16315125	QUADRAM INSTITUTE BIOSCIENCE	public	bam,sra	ERX4205495	NextSeq 500	SINGLE	PCR	VIRAL RNA	Severe acute respiratory syndrome coronavirus 2	ILLUMINA	2020-06-16 18:00:00	COG-UK/NORW-EA2AC	ERP121228	PRJEB37886	United Kingdom	England	7
ERR4247643	AMPLICON	281	124212428	SAMEA6964986	23589601	QUADRAM INSTITUTE BIOSCIENCE	public	sra,bam	ERX4205494	NextSeq 500	SINGLE	PCR	VIRAL RNA	Severe acute respiratory syndrome coronavirus 2	ILLUMINA	2020-06-16 18:00:00	COG-UK/NORW-EBB46	ERP121228	PRJEB37886	United Kingdom	England	7
ERR4247645	AMPLICON	499	77521004	SAMEA6964991	20405126	WEST OF SCOTLAND SPECIALIST VIROLOGY CENTRE, NHSGG	public	sra,bam	ERX4205499	Illumina MiSeq	SINGLE	PCR	VIRAL RNA	Severe acute respiratory syndrome coronavirus 2	ILLUMINA	2020-06-16 18:00:00	COG-UK/CVR3499	ERP121228	PRJEB37886	United Kingdom	Scotland	9
ERR4247652	AMPLICON	498	96684413	SAMEA6964996	26240213	WEST OF SCOTLAND SPECIALIST VIROLOGY CENTRE, NHSGG	public	bam,sra	ERX4205504	Illumina MiSeq	SINGLE	PCR	VIRAL RNA	Severe acute respiratory syndrome coronavirus 2	ILLUMINA	2020-06-16 18:00:00	COG-UK/CVR3379	ERP121228	PRJEB37886	United Kingdom	Scotland	6
ERR4247657	AMPLICON	277	84621489	SAMEA6965000	16221652	QUADRAM INSTITUTE BIOSCIENCE	public	bam,sra	ERX4205509	NextSeq 500	SINGLE	PCR	VIRAL RNA	Severe acute respiratory syndrome coronavirus 2	ILLUMINA	2020-06-16 18:00:00	COG-UK/NORW-EAF5A	ERP121228	PRJEB37886	United Kingdom	England	8
ERR4247659	AMPLICON	282	133478698	SAMEA6965003	25118951	QUADRAM INSTITUTE BIOSCIENCE	public	bam,sra	ERX4205512	NextSeq 500	SINGLE	PCR	VIRAL RNA	Severe acute respiratory syndrome coronavirus 2	ILLUMINA	2020-06-16 18:00:00	COG-UK/NORW-EBAD0	ERP121228	PRJEB37886	United Kingdom	England	10
ERR4247670	AMPLICON	280	203211382	SAMEA6965013	38158468	QUADRAM INSTITUTE BIOSCIENCE	public	sra,bam	ERX4205522	NextSeq 500	SINGLE	PCR	VIRAL RNA	Severe acute respiratory syndrome coronavirus 2	ILLUMINA	2020-06-16 18:00:00	COG-UK/NORW-EAE02	ERP121228	PRJEB37886	United Kingdom	England	8
ERR4247671	AMPLICON	277	112336750	SAMEA6965014	21432707	QUADRAM INSTITUTE BIOSCIENCE	public	sra,bam	ERX4205523	NextSeq 500	SINGLE	PCR	VIRAL RNA	Severe acute respiratory syndrome coronavirus 2	ILLUMINA	2020-06-16 18:00:00	COG-UK/NORW-EBE3E	ERP121228	PRJEB37886	United Kingdom	England	6
ERR4247675	AMPLICON	283	84128575	SAMEA6965020	15859482	QUADRAM INSTITUTE BIOSCIENCE	public	sra,bam	ERX4205529	NextSeq 500	SINGLE	PCR	VIRAL RNA	Severe acute respiratory syndrome coronavirus 2	ILLUMINA	2020-06-16 18:00:00	COG-UK/NORW-EBC43	ERP121228	PRJEB37886	United Kingdom	England	7
ERR4247679	AMPLICON	273	63419896	SAMEA6965022	12210143	QUADRAM INSTITUTE BIOSCIENCE	public	bam,sra	ERX4205532	NextSeq 500	SINGLE	PCR	VIRAL RNA	Severe acute respiratory syndrome coronavirus 2	ILLUMINA	2020-06-16 18:00:00	COG-UK/NORW-EA303	ERP121228	PRJEB37886	United Kingdom	England	9
ERR4247680	AMPLICON	499	93547735	SAMEA6965024	23635388	WEST OF SCOTLAND SPECIALIST VIROLOGY CENTRE, NHSGG	public	sra,bam	ERX4205533	Illumina MiSeq	SINGLE	PCR	VIRAL RNA	Severe acute respiratory syndrome coronavirus 2	ILLUMINA	2020-06-16 18:00:00	COG-UK/CVR3502	ERP121228	PRJEB37886	United Kingdom	Scotland	10
ERR4247682	AMPLICON	278	65718757	SAMEA6965027	12469461	QUADRAM INSTITUTE BIOSCIENCE	public	bam,sra	ERX4205534	NextSeq 500	SINGLE	PCR	VIRAL RNA	Severe acute respiratory syndrome coronavirus 2	ILLUMINA	2020-06-16 18:00:00	COG-UK/NORW-EAFC3	ERP121228	PRJEB37886	United Kingdom	England	10
ERR4247683	AMPLICON	278	104251581	SAMEA6965025	19865185	QUADRAM INSTITUTE BIOSCIENCE	public	sra,bam	ERX4205537	NextSeq 500	SINGLE	PCR	VIRAL RNA	Severe acute respiratory syndrome coronavirus 2	ILLUMINA	2020-06-16 18:00:00	COG-UK/NORW-EADD8	ERP121228	PRJEB37886	United Kingdom	England	11
ERR4247692	AMPLICON	499	84915204	SAMEA6965036	22319615	WEST OF SCOTLAND SPECIALIST VIROLOGY CENTRE, NHSGG	public	sra,bam	ERX4205545	Illumina MiSeq	SINGLE	PCR	VIRAL RNA	Severe acute respiratory syndrome coronavirus 2	ILLUMINA	2020-06-16 18:00:00	COG-UK/CVR3369	ERP121228	PRJEB37886	United Kingdom	Scotland	7
ERR4247693	AMPLICON	272	84851341	SAMEA6965035	16208586	QUADRAM INSTITUTE BIOSCIENCE	public	bam,sra	ERX4205544	NextSeq 500	SINGLE	PCR	VIRAL RNA	Severe acute respiratory syndrome coronavirus 2	ILLUMINA	2020-06-16 18:00:00	COG-UK/NORW-EABDE	ERP121228	PRJEB37886	United Kingdom	England	6
ERR4247695	AMPLICON	499	79814822	SAMEA6965037	19285837	WEST OF SCOTLAND SPECIALIST VIROLOGY CENTRE, NHSGG	public	sra,bam	ERX4205547	Illumina MiSeq	SINGLE	PCR	VIRAL RNA	Severe acute respiratory syndrome coronavirus 2	ILLUMINA	2020-06-16 18:00:00	COG-UK/CVR3415	ERP121228	PRJEB37886	United Kingdom	Scotland	10
ERR4247696	AMPLICON	498	100545064	SAMEA6965039	23676815	WEST OF SCOTLAND SPECIALIST VIROLOGY CENTRE, NHSGG	public	bam,sra	ERX4205548	Illumina MiSeq	SINGLE	PCR	VIRAL RNA	Severe acute respiratory syndrome coronavirus 2	ILLUMINA	2020-06-16 18:00:00	COG-UK/CVR3393	ERP121228	PRJEB37886	United Kingdom	Scotland	8
ERR4247697	AMPLICON	279	71671429	SAMEA6965040	13613979	QUADRAM INSTITUTE BIOSCIENCE	public	sra,bam	ERX4205549	NextSeq 500	SINGLE	PCR	VIRAL RNA	Severe acute respiratory syndrome coronavirus 2	ILLUMINA	2020-06-16 18:00:00	COG-UK/NORW-EA497	ERP121228	PRJEB37886	United Kingdom	England	8
ERR4247700	AMPLICON	275	113804338	SAMEA6965044	21727239	QUADRAM INSTITUTE BIOSCIENCE	public	sra,bam	ERX4205552	NextSeq 500	SINGLE	PCR	VIRAL RNA	Severe acute respiratory syndrome coronavirus 2	ILLUMINA	2020-06-16 18:00:00	COG-UK/NORW-EAE4E	ERP121228	PRJEB37886	United Kingdom	England	15
ERR4247704	AMPLICON	280	109451349	SAMEA6965046	20858117	QUADRAM INSTITUTE BIOSCIENCE	public	sra,bam	ERX4205557	NextSeq 500	SINGLE	PCR	VIRAL RNA	Severe acute respiratory syndrome coronavirus 2	ILLUMINA	2020-06-16 18:00:00	COG-UK/NORW-EBA76	ERP121228	PRJEB37886	United Kingdom	England	13
ERR4247709	AMPLICON	499	96479353	SAMEA6965052	22602517	WEST OF SCOTLAND SPECIALIST VIROLOGY CENTRE, NHSGG	public	bam,sra	ERX4205561	Illumina MiSeq	SINGLE	PCR	VIRAL RNA	Severe acute respiratory syndrome coronavirus 2	ILLUMINA	2020-06-16 18:00:00	COG-UK/CVR3361	ERP121228	PRJEB37886	United Kingdom	Scotland	6
ERR4247716	AMPLICON	499	668144458	SAMEA6965059	149696537	WEST OF SCOTLAND SPECIALIST VIROLOGY CENTRE, NHSGG	public	sra,bam	ERX4205568	Illumina MiSeq	SINGLE	PCR	VIRAL RNA	Severe acute respiratory syndrome coronavirus 2	ILLUMINA	2020-06-16 18:00:00	COG-UK/CVR3381	ERP121228	PRJEB37886	United Kingdom	Scotland	9
ERR4247721	AMPLICON	275	92952286	SAMEA6965065	17812077	QUADRAM INSTITUTE BIOSCIENCE	public	sra,bam	ERX4205574	NextSeq 500	SINGLE	PCR	VIRAL RNA	Severe acute respiratory syndrome coronavirus 2	ILLUMINA	2020-06-16 18:00:00	COG-UK/NORW-EAA86	ERP121228	PRJEB37886	United Kingdom	England	10
ERR4247724	AMPLICON	284	64914630	SAMEA6965062	12519634	QUADRAM INSTITUTE BIOSCIENCE	public	bam,sra	ERX4205572	NextSeq 500	SINGLE	PCR	VIRAL RNA	Severe acute respiratory syndrome coronavirus 2	ILLUMINA	2020-06-16 18:00:00	COG-UK/NORW-EB8B8	ERP121228	PRJEB37886	United Kingdom	England	8
ERR4247729	AMPLICON	490	87695750	SAMEA6965072	31486856	WEST OF SCOTLAND SPECIALIST VIROLOGY CENTRE, NHSGG	public	sra,bam	ERX4205581	Illumina MiSeq	SINGLE	PCR	VIRAL RNA	Severe acute respiratory syndrome coronavirus 2	ILLUMINA	2020-06-16 18:00:00	COG-UK/CVR3422	ERP121228	PRJEB37886	United Kingdom	Scotland	10
ERR4247733	AMPLICON	282	114938465	SAMEA6965076	21247960	QUADRAM INSTITUTE BIOSCIENCE	public	sra,bam	ERX4205585	NextSeq 500	SINGLE	PCR	VIRAL RNA	Severe acute respiratory syndrome coronavirus 2	ILLUMINA	2020-06-16 18:00:00	COG-UK/NORW-EC50B	ERP121228	PRJEB37886	United Kingdom	England	7
ERR4247738	AMPLICON	282	109374720	SAMEA6965081	20721579	QUADRAM INSTITUTE BIOSCIENCE	public	sra,bam	ERX4205590	NextSeq 500	SINGLE	PCR	VIRAL RNA	Severe acute respiratory syndrome coronavirus 2	ILLUMINA	2020-06-16 18:00:00	COG-UK/NORW-EBCAD	ERP121228	PRJEB37886	United Kingdom	England	7
ERR4247739	AMPLICON	282	99261363	SAMEA6965082	18849098	QUADRAM INSTITUTE BIOSCIENCE	public	sra,bam	ERX4205591	NextSeq 500	SINGLE	PCR	VIRAL RNA	Severe acute respiratory syndrome coronavirus 2	ILLUMINA	2020-06-16 18:00:00	COG-UK/NORW-EB979	ERP121228	PRJEB37886	United Kingdom	England	8
ERR4247744	AMPLICON	282	140970373	SAMEA6965089	26178314	QUADRAM INSTITUTE BIOSCIENCE	public	bam,sra	ERX4205597	NextSeq 500	SINGLE	PCR	VIRAL RNA	Severe acute respiratory syndrome coronavirus 2	ILLUMINA	2020-06-16 18:00:00	COG-UK/NORW-EC7E7	ERP121228	PRJEB37886	United Kingdom	England	13
ERR4247749	AMPLICON	283	114030664	SAMEA6965091	21073001	QUADRAM INSTITUTE BIOSCIENCE	public	sra,bam	ERX4205600	NextSeq 500	SINGLE	PCR	VIRAL RNA	Severe acute respiratory syndrome coronavirus 2	ILLUMINA	2020-06-16 18:00:00	COG-UK/NORW-EC3E3	ERP121228	PRJEB37886	United Kingdom	England	8
ERR4247750	AMPLICON	498	76184907	SAMEA6965093	18687546	WEST OF SCOTLAND SPECIALIST VIROLOGY CENTRE, NHSGG	public	sra,bam	ERX4205602	Illumina MiSeq	SINGLE	PCR	VIRAL RNA	Severe acute respiratory syndrome coronavirus 2	ILLUMINA	2020-06-16 18:00:00	COG-UK/CVR3423	ERP121228	PRJEB37886	United Kingdom	Scotland	9
ERR4247762	AMPLICON	498	69075313	SAMEA6965105	16701407	WEST OF SCOTLAND SPECIALIST VIROLOGY CENTRE, NHSGG	public	sra,bam	ERX4205614	Illumina MiSeq	SINGLE	PCR	VIRAL RNA	Severe acute respiratory syndrome coronavirus 2	ILLUMINA	2020-06-16 18:00:00	COG-UK/CVR3377	ERP121228	PRJEB37886	United Kingdom	Scotland	11
ERR4247770	AMPLICON	278	40507490	SAMEA6965114	7688466	QUADRAM INSTITUTE BIOSCIENCE	public	sra,bam	ERX4205623	NextSeq 500	SINGLE	PCR	VIRAL RNA	Severe acute respiratory syndrome coronavirus 2	ILLUMINA	2020-06-16 18:00:00	COG-UK/NORW-EA27F	ERP121228	PRJEB37886	United Kingdom	England	8
ERR4247771	AMPLICON	499	78766614	SAMEA6965115	19645652	WEST OF SCOTLAND SPECIALIST VIROLOGY CENTRE, NHSGG	public	bam,sra	ERX4205624	Illumina MiSeq	SINGLE	PCR	VIRAL RNA	Severe acute respiratory syndrome coronavirus 2	ILLUMINA	2020-06-16 18:00:00	COG-UK/CVR3436	ERP121228	PRJEB37886	United Kingdom	Scotland	9
ERR4247774	AMPLICON	498	55540102	SAMEA6965117	14222864	WEST OF SCOTLAND SPECIALIST VIROLOGY CENTRE, NHSGG	public	sra,bam	ERX4205626	Illumina MiSeq	SINGLE	PCR	VIRAL RNA	Severe acute respiratory syndrome coronavirus 2	ILLUMINA	2020-06-16 18:00:00	COG-UK/CVR3420	ERP121228	PRJEB37886	United Kingdom	Scotland	9
ERR4247783	AMPLICON	498	83443757	SAMEA6965126	21706359	WEST OF SCOTLAND SPECIALIST VIROLOGY CENTRE, NHSGG	public	sra,bam	ERX4205635	Illumina MiSeq	SINGLE	PCR	VIRAL RNA	Severe acute respiratory syndrome coronavirus 2	ILLUMINA	2020-06-16 18:00:00	COG-UK/CVR3351	ERP121228	PRJEB37886	United Kingdom	Scotland	12
ERR4247784	AMPLICON	499	79160803	SAMEA6965127	19561628	WEST OF SCOTLAND SPECIALIST VIROLOGY CENTRE, NHSGG	public	bam,sra	ERX4205636	Illumina MiSeq	SINGLE	PCR	VIRAL RNA	Severe acute respiratory syndrome coronavirus 2	ILLUMINA	2020-06-16 18:00:00	COG-UK/CVR3478	ERP121228	PRJEB37886	United Kingdom	Scotland	8
ERR4247785	AMPLICON	498	77512467	SAMEA6965128	20073299	WEST OF SCOTLAND SPECIALIST VIROLOGY CENTRE, NHSGG	public	sra,bam	ERX4205637	Illumina MiSeq	SINGLE	PCR	VIRAL RNA	Severe acute respiratory syndrome coronavirus 2	ILLUMINA	2020-06-16 18:00:00	COG-UK/CVR3445	ERP121228	PRJEB37886	United Kingdom	Scotland	6
ERR4247789	AMPLICON	278	103955467	SAMEA6965132	19683591	QUADRAM INSTITUTE BIOSCIENCE	public	sra,bam	ERX4205641	NextSeq 500	SINGLE	PCR	VIRAL RNA	Severe acute respiratory syndrome coronavirus 2	ILLUMINA	2020-06-16 18:00:00	COG-UK/NORW-EB01A	ERP121228	PRJEB37886	United Kingdom	England	6
ERR4247790	AMPLICON	282	109115270	SAMEA6965133	20357695	QUADRAM INSTITUTE BIOSCIENCE	public	sra,bam	ERX4205642	NextSeq 500	SINGLE	PCR	VIRAL RNA	Severe acute respiratory syndrome coronavirus 2	ILLUMINA	2020-06-16 18:00:00	COG-UK/NORW-EB33F	ERP121228	PRJEB37886	United Kingdom	England	9
ERR4247792	AMPLICON	276	101991512	SAMEA6965134	19988639	QUADRAM INSTITUTE BIOSCIENCE	public	bam,sra	ERX4205644	NextSeq 500	SINGLE	PCR	VIRAL RNA	Severe acute respiratory syndrome coronavirus 2	ILLUMINA	2020-06-16 18:00:00	COG-UK/NORW-EAD32	ERP121228	PRJEB37886	United Kingdom	England	13
ERR4247802	AMPLICON	278	110900158	SAMEA6965145	21445435	QUADRAM INSTITUTE BIOSCIENCE	public	sra,bam	ERX4205654	NextSeq 500	SINGLE	PCR	VIRAL RNA	Severe acute respiratory syndrome coronavirus 2	ILLUMINA	2020-06-16 18:00:00	COG-UK/NORW-EBC9E	ERP121228	PRJEB37886	United Kingdom	England	7
ERR4247803	AMPLICON	499	82253581	SAMEA6965146	20329895	WEST OF SCOTLAND SPECIALIST VIROLOGY CENTRE, NHSGG	public	bam,sra	ERX4205655	Illumina MiSeq	SINGLE	PCR	VIRAL RNA	Severe acute respiratory syndrome coronavirus 2	ILLUMINA	2020-06-16 18:00:00	COG-UK/CVR3429	ERP121228	PRJEB37886	United Kingdom	Scotland	7
ERR4247805	AMPLICON	279	106389736	SAMEA6965148	20546448	QUADRAM INSTITUTE BIOSCIENCE	public	bam,sra	ERX4205657	NextSeq 500	SINGLE	PCR	VIRAL RNA	Severe acute respiratory syndrome coronavirus 2	ILLUMINA	2020-06-16 18:00:00	COG-UK/NORW-EBD7D	ERP121228	PRJEB37886	United Kingdom	England	6
ERR4247814	AMPLICON	283	97372219	SAMEA6965157	18192331	QUADRAM INSTITUTE BIOSCIENCE	public	bam,sra	ERX4205666	NextSeq 500	SINGLE	PCR	VIRAL RNA	Severe acute respiratory syndrome coronavirus 2	ILLUMINA	2020-06-16 18:00:00	COG-UK/NORW-EBA67	ERP121228	PRJEB37886	United Kingdom	England	5
ERR4247817	AMPLICON	280	77460799	SAMEA6965160	14461196	QUADRAM INSTITUTE BIOSCIENCE	public	sra,bam	ERX4205669	NextSeq 500	SINGLE	PCR	VIRAL RNA	Severe acute respiratory syndrome coronavirus 2	ILLUMINA	2020-06-16 18:00:00	COG-UK/NORW-EB557	ERP121228	PRJEB37886	United Kingdom	England	7
ERR4247821	AMPLICON	499	86194293	SAMEA6965164	20431350	WEST OF SCOTLAND SPECIALIST VIROLOGY CENTRE, NHSGG	public	sra,bam	ERX4205673	Illumina MiSeq	SINGLE	PCR	VIRAL RNA	Severe acute respiratory syndrome coronavirus 2	ILLUMINA	2020-06-16 18:00:00	COG-UK/CVR3355	ERP121228	PRJEB37886	United Kingdom	Scotland	9
ERR4247823	AMPLICON	499	71750416	SAMEA6965166	18448465	WEST OF SCOTLAND SPECIALIST VIROLOGY CENTRE, NHSGG	public	sra,bam	ERX4205675	Illumina MiSeq	SINGLE	PCR	VIRAL RNA	Severe acute respiratory syndrome coronavirus 2	ILLUMINA	2020-06-16 18:00:00	COG-UK/CVR3500	ERP121228	PRJEB37886	United Kingdom	Scotland	10
ERR4247824	AMPLICON	499	83488124	SAMEA6965167	19283358	WEST OF SCOTLAND SPECIALIST VIROLOGY CENTRE, NHSGG	public	bam,sra	ERX4205676	Illumina MiSeq	SINGLE	PCR	VIRAL RNA	Severe acute respiratory syndrome coronavirus 2	ILLUMINA	2020-06-16 18:00:00	COG-UK/CVR3358	ERP121228	PRJEB37886	United Kingdom	Scotland	7
ERR4247826	AMPLICON	499	56552449	SAMEA6965169	14526535	WEST OF SCOTLAND SPECIALIST VIROLOGY CENTRE, NHSGG	public	bam,sra	ERX4205678	Illumina MiSeq	SINGLE	PCR	VIRAL RNA	Severe acute respiratory syndrome coronavirus 2	ILLUMINA	2020-06-16 18:00:00	COG-UK/CVR3418	ERP121228	PRJEB37886	United Kingdom	Scotland	13
ERR4247829	AMPLICON	279	84043601	SAMEA6965172	16204739	QUADRAM INSTITUTE BIOSCIENCE	public	sra,bam	ERX4205681	NextSeq 500	SINGLE	PCR	VIRAL RNA	Severe acute respiratory syndrome coronavirus 2	ILLUMINA	2020-06-16 18:00:00	COG-UK/NORW-EB35D	ERP121228	PRJEB37886	United Kingdom	England	7
ERR4247833	AMPLICON	279	90498559	SAMEA6965175	17179375	QUADRAM INSTITUTE BIOSCIENCE	public	sra,bam	ERX4205684	NextSeq 500	SINGLE	PCR	VIRAL RNA	Severe acute respiratory syndrome coronavirus 2	ILLUMINA	2020-06-16 18:00:00	COG-UK/NORW-EB663	ERP121228	PRJEB37886	United Kingdom	England	8
ERR4247838	AMPLICON	498	86301360	SAMEA6965181	24323410	WEST OF SCOTLAND SPECIALIST VIROLOGY CENTRE, NHSGG	public	sra,bam	ERX4205690	Illumina MiSeq	SINGLE	PCR	VIRAL RNA	Severe acute respiratory syndrome coronavirus 2	ILLUMINA	2020-06-16 18:00:00	COG-UK/CVR3477	ERP121228	PRJEB37886	United Kingdom	Scotland	8
ERR4247840	AMPLICON	497	79302541	SAMEA6965184	19139068	WEST OF SCOTLAND SPECIALIST VIROLOGY CENTRE, NHSGG	public	bam,sra	ERX4205693	Illumina MiSeq	SINGLE	PCR	VIRAL RNA	Severe acute respiratory syndrome coronavirus 2	ILLUMINA	2020-06-16 18:00:00	COG-UK/CVR1893	ERP121228	PRJEB37886	United Kingdom	Scotland	9
ERR4247845	AMPLICON	284	122116178	SAMEA6965188	22945169	QUADRAM INSTITUTE BIOSCIENCE	public	bam,sra	ERX4205697	NextSeq 500	SINGLE	PCR	VIRAL RNA	Severe acute respiratory syndrome coronavirus 2	ILLUMINA	2020-06-16 18:00:00	COG-UK/NORW-EBD5F	ERP121228	PRJEB37886	United Kingdom	England	12
ERR4247849	AMPLICON	266	91627009	SAMEA6965194	17625129	QUADRAM INSTITUTE BIOSCIENCE	public	bam,sra	ERX4205703	NextSeq 500	SINGLE	PCR	VIRAL RNA	Severe acute respiratory syndrome coronavirus 2	ILLUMINA	2020-06-16 18:00:00	COG-UK/NORW-E752E	ERP121228	PRJEB37886	United Kingdom	England	7
ERR4247850	AMPLICON	284	118925632	SAMEA6965195	21765614	QUADRAM INSTITUTE BIOSCIENCE	public	bam,sra	ERX4205702	NextSeq 500	SINGLE	PCR	VIRAL RNA	Severe acute respiratory syndrome coronavirus 2	ILLUMINA	2020-06-16 18:00:00	COG-UK/NORW-EC42C	ERP121228	PRJEB37886	United Kingdom	England	10
ERR4247854	AMPLICON	281	127130883	SAMEA6965196	23703871	QUADRAM INSTITUTE BIOSCIENCE	public	sra,bam	ERX4205705	NextSeq 500	SINGLE	PCR	VIRAL RNA	Severe acute respiratory syndrome coronavirus 2	ILLUMINA	2020-06-16 18:00:00	COG-UK/NORW-EBC25	ERP121228	PRJEB37886	United Kingdom	England	10
ERR4247858	AMPLICON	499	79189975	SAMEA6965200	20190468	WEST OF SCOTLAND SPECIALIST VIROLOGY CENTRE, NHSGG	public	bam,sra	ERX4205710	Illumina MiSeq	SINGLE	PCR	VIRAL RNA	Severe acute respiratory syndrome coronavirus 2	ILLUMINA	2020-06-16 18:00:00	COG-UK/CVR3482	ERP121228	PRJEB37886	United Kingdom	Scotland	7
ERR4247860	AMPLICON	282	117751872	SAMEA6965202	22266822	QUADRAM INSTITUTE BIOSCIENCE	public	bam,sra	ERX4205712	NextSeq 500	SINGLE	PCR	VIRAL RNA	Severe acute respiratory syndrome coronavirus 2	ILLUMINA	2020-06-16 18:00:00	COG-UK/NORW-EC8C6	ERP121228	PRJEB37886	United Kingdom	England	9
ERR4247866	AMPLICON	283	124943878	SAMEA6965209	23175583	QUADRAM INSTITUTE BIOSCIENCE	public	bam,sra	ERX4205719	NextSeq 500	SINGLE	PCR	VIRAL RNA	Severe acute respiratory syndrome coronavirus 2	ILLUMINA	2020-06-16 18:00:00	COG-UK/NORW-EC592	ERP121228	PRJEB37886	United Kingdom	England	7
ERR4247872	AMPLICON	283	133027835	SAMEA6965214	24461128	QUADRAM INSTITUTE BIOSCIENCE	public	bam,sra	ERX4205724	NextSeq 500	SINGLE	PCR	VIRAL RNA	Severe acute respiratory syndrome coronavirus 2	ILLUMINA	2020-06-16 18:00:00	COG-UK/NORW-EB320	ERP121228	PRJEB37886	United Kingdom	England	9
ERR4247874	AMPLICON	275	51923591	SAMEA6965216	9884780	QUADRAM INSTITUTE BIOSCIENCE	public	sra,bam	ERX4205726	NextSeq 500	SINGLE	PCR	VIRAL RNA	Severe acute respiratory syndrome coronavirus 2	ILLUMINA	2020-06-16 18:00:00	COG-UK/NORW-EA154	ERP121228	PRJEB37886	United Kingdom	England	10
ERR4247875	AMPLICON	281	138412095	SAMEA6965217	25858704	QUADRAM INSTITUTE BIOSCIENCE	public	bam,sra	ERX4205727	NextSeq 500	SINGLE	PCR	VIRAL RNA	Severe acute respiratory syndrome coronavirus 2	ILLUMINA	2020-06-16 18:00:00	COG-UK/NORW-EB4F0	ERP121228	PRJEB37886	United Kingdom	England	10
ERR4247879	AMPLICON	280	68048129	SAMEA6965221	12924257	QUADRAM INSTITUTE BIOSCIENCE	public	bam,sra	ERX4205731	NextSeq 500	SINGLE	PCR	VIRAL RNA	Severe acute respiratory syndrome coronavirus 2	ILLUMINA	2020-06-16 18:00:00	COG-UK/NORW-EAE20	ERP121228	PRJEB37886	United Kingdom	England	7
ERR4247880	AMPLICON	283	117592413	SAMEA6965223	21819799	QUADRAM INSTITUTE BIOSCIENCE	public	bam,sra	ERX4205733	NextSeq 500	SINGLE	PCR	VIRAL RNA	Severe acute respiratory syndrome coronavirus 2	ILLUMINA	2020-06-16 18:00:00	COG-UK/NORW-EC899	ERP121228	PRJEB37886	United Kingdom	England	5
ERR4247886	AMPLICON	499	87917439	SAMEA6965228	22064134	WEST OF SCOTLAND SPECIALIST VIROLOGY CENTRE, NHSGG	public	bam,sra	ERX4205738	Illumina MiSeq	SINGLE	PCR	VIRAL RNA	Severe acute respiratory syndrome coronavirus 2	ILLUMINA	2020-06-16 18:00:00	COG-UK/CVR3409	ERP121228	PRJEB37886	United Kingdom	Scotland	10
ERR4247889	AMPLICON	498	91623070	SAMEA6965231	24133818	WEST OF SCOTLAND SPECIALIST VIROLOGY CENTRE, NHSGG	public	bam,sra	ERX4205741	Illumina MiSeq	SINGLE	PCR	VIRAL RNA	Severe acute respiratory syndrome coronavirus 2	ILLUMINA	2020-06-16 18:00:00	COG-UK/CVR3050	ERP121228	PRJEB37886	United Kingdom	Scotland	8
ERR4247892	AMPLICON	272	114765849	SAMEA6965237	22041755	QUADRAM INSTITUTE BIOSCIENCE	public	bam,sra	ERX4205747	NextSeq 500	SINGLE	PCR	VIRAL RNA	Severe acute respiratory syndrome coronavirus 2	ILLUMINA	2020-06-16 18:00:00	COG-UK/NORW-EA42E	ERP121228	PRJEB37886	United Kingdom	England	8
ERR4247894	AMPLICON	281	106638103	SAMEA6965238	19861057	QUADRAM INSTITUTE BIOSCIENCE	public	sra,bam	ERX4205748	NextSeq 500	SINGLE	PCR	VIRAL RNA	Severe acute respiratory syndrome coronavirus 2	ILLUMINA	2020-06-16 18:00:00	COG-UK/NORW-EC705	ERP121228	PRJEB37886	United Kingdom	England	11
ERR4247898	AMPLICON	279	132073736	SAMEA6965239	25048125	QUADRAM INSTITUTE BIOSCIENCE	public	sra,bam	ERX4205749	NextSeq 500	SINGLE	PCR	VIRAL RNA	Severe acute respiratory syndrome coronavirus 2	ILLUMINA	2020-06-16 18:00:00	COG-UK/NORW-EB8D6	ERP121228	PRJEB37886	United Kingdom	England	13
ERR4247899	AMPLICON	273	97809767	SAMEA6965241	18689063	QUADRAM INSTITUTE BIOSCIENCE	public	bam,sra	ERX4205751	NextSeq 500	SINGLE	PCR	VIRAL RNA	Severe acute respiratory syndrome coronavirus 2	ILLUMINA	2020-06-16 18:00:00	COG-UK/NORW-EACF9	ERP121228	PRJEB37886	United Kingdom	England	6
ERR4247902	AMPLICON	282	82458602	SAMEA6965245	15556009	QUADRAM INSTITUTE BIOSCIENCE	public	bam,sra	ERX4205755	NextSeq 500	SINGLE	PCR	VIRAL RNA	Severe acute respiratory syndrome coronavirus 2	ILLUMINA	2020-06-16 18:00:00	COG-UK/NORW-EBBDD	ERP121228	PRJEB37886	United Kingdom	England	9
ERR4247905	AMPLICON	274	62065901	SAMEA6965247	11847169	QUADRAM INSTITUTE BIOSCIENCE	public	bam,sra	ERX4205757	NextSeq 500	SINGLE	PCR	VIRAL RNA	Severe acute respiratory syndrome coronavirus 2	ILLUMINA	2020-06-16 18:00:00	COG-UK/NORW-EA41F	ERP121228	PRJEB37886	United Kingdom	England	7
ERR4247908	AMPLICON	273	60881621	SAMEA6965250	12359030	QUADRAM INSTITUTE BIOSCIENCE	public	bam,sra	ERX4205760	NextSeq 500	SINGLE	PCR	VIRAL RNA	Severe acute respiratory syndrome coronavirus 2	ILLUMINA	2020-06-16 18:00:00	COG-UK/NORW-EAAA4	ERP121228	PRJEB37886	United Kingdom	England	9
ERR4247910	AMPLICON	279	84733224	SAMEA6965252	16351861	QUADRAM INSTITUTE BIOSCIENCE	public	sra,bam	ERX4205762	NextSeq 500	SINGLE	PCR	VIRAL RNA	Severe acute respiratory syndrome coronavirus 2	ILLUMINA	2020-06-16 18:00:00	COG-UK/NORW-EB50C	ERP121228	PRJEB37886	United Kingdom	England	10
ERR4247915	AMPLICON	280	104469301	SAMEA6965257	19919218	QUADRAM INSTITUTE BIOSCIENCE	public	bam,sra	ERX4205766	NextSeq 500	SINGLE	PCR	VIRAL RNA	Severe acute respiratory syndrome coronavirus 2	ILLUMINA	2020-06-16 18:00:00	COG-UK/NORW-EB575	ERP121228	PRJEB37886	United Kingdom	England	8
ERR4247931	AMPLICON	283	110944142	SAMEA6965275	20333808	QUADRAM INSTITUTE BIOSCIENCE	public	bam,sra	ERX4205785	NextSeq 500	SINGLE	PCR	VIRAL RNA	Severe acute respiratory syndrome coronavirus 2	ILLUMINA	2020-06-16 18:00:00	COG-UK/NORW-EB3D5	ERP121228	PRJEB37886	United Kingdom	England	7
ERR4247933	AMPLICON	280	123635344	SAMEA6965276	23533944	QUADRAM INSTITUTE BIOSCIENCE	public	sra,bam	ERX4205786	NextSeq 500	SINGLE	PCR	VIRAL RNA	Severe acute respiratory syndrome coronavirus 2	ILLUMINA	2020-06-16 18:00:00	COG-UK/NORW-EB5DF	ERP121228	PRJEB37886	United Kingdom	England	10
ERR4247940	AMPLICON	280	157450592	SAMEA6965282	29349846	QUADRAM INSTITUTE BIOSCIENCE	public	bam,sra	ERX4205792	NextSeq 500	SINGLE	PCR	VIRAL RNA	Severe acute respiratory syndrome coronavirus 2	ILLUMINA	2020-06-16 18:00:00	COG-UK/NORW-EB40F	ERP121228	PRJEB37886	United Kingdom	England	8
ERR4247945	AMPLICON	499	69371380	SAMEA6965287	17471376	WEST OF SCOTLAND SPECIALIST VIROLOGY CENTRE, NHSGG	public	sra,bam	ERX4205797	Illumina MiSeq	SINGLE	PCR	VIRAL RNA	Severe acute respiratory syndrome coronavirus 2	ILLUMINA	2020-06-16 18:00:00	COG-UK/CVR3463	ERP121228	PRJEB37886	United Kingdom	Scotland	8
ERR4247951	AMPLICON	284	127670687	SAMEA6965292	23671078	QUADRAM INSTITUTE BIOSCIENCE	public	sra,bam	ERX4205802	NextSeq 500	SINGLE	PCR	VIRAL RNA	Severe acute respiratory syndrome coronavirus 2	ILLUMINA	2020-06-16 18:00:00	COG-UK/NORW-EC5CF	ERP121228	PRJEB37886	United Kingdom	England	9
ERR4247952	AMPLICON	283	95387084	SAMEA6965294	18164637	QUADRAM INSTITUTE BIOSCIENCE	public	sra,bam	ERX4205804	NextSeq 500	SINGLE	PCR	VIRAL RNA	Severe acute respiratory syndrome coronavirus 2	ILLUMINA	2020-06-16 18:00:00	COG-UK/NORW-EBB73	ERP121228	PRJEB37886	United Kingdom	England	10
ERR4247957	AMPLICON	499	88563315	SAMEA6965299	21431734	WEST OF SCOTLAND SPECIALIST VIROLOGY CENTRE, NHSGG	public	sra,bam	ERX4205809	Illumina MiSeq	SINGLE	PCR	VIRAL RNA	Severe acute respiratory syndrome coronavirus 2	ILLUMINA	2020-06-16 18:00:00	COG-UK/CVR3474	ERP121228	PRJEB37886	United Kingdom	Scotland	9
ERR4247961	AMPLICON	498	82755320	SAMEA6965302	19201321	WEST OF SCOTLAND SPECIALIST VIROLOGY CENTRE, NHSGG	public	sra,bam	ERX4205812	Illumina MiSeq	SINGLE	PCR	VIRAL RNA	Severe acute respiratory syndrome coronavirus 2	ILLUMINA	2020-06-16 18:00:00	COG-UK/CVR3273	ERP121228	PRJEB37886	United Kingdom	Scotland	10
ERR4247968	AMPLICON	499	84547894	SAMEA6965310	20283255	WEST OF SCOTLAND SPECIALIST VIROLOGY CENTRE, NHSGG	public	sra,bam	ERX4205820	Illumina MiSeq	SINGLE	PCR	VIRAL RNA	Severe acute respiratory syndrome coronavirus 2	ILLUMINA	2020-06-16 18:00:00	COG-UK/CVR3149	ERP121228	PRJEB37886	United Kingdom	Scotland	7
ERR4247971	AMPLICON	498	65033695	SAMEA6965314	17042669	WEST OF SCOTLAND SPECIALIST VIROLOGY CENTRE, NHSGG	public	sra,bam	ERX4205824	Illumina MiSeq	SINGLE	PCR	VIRAL RNA	Severe acute respiratory syndrome coronavirus 2	ILLUMINA	2020-06-16 18:00:00	COG-UK/CVR3457	ERP121228	PRJEB37886	United Kingdom	Scotland	11
ERR4247976	AMPLICON	498	79695060	SAMEA6965318	18967400	WEST OF SCOTLAND SPECIALIST VIROLOGY CENTRE, NHSGG	public	sra,bam	ERX4205828	Illumina MiSeq	SINGLE	PCR	VIRAL RNA	Severe acute respiratory syndrome coronavirus 2	ILLUMINA	2020-06-16 18:00:00	COG-UK/CVR3366	ERP121228	PRJEB37886	United Kingdom	Scotland	9
ERR4247978	AMPLICON	498	92092925	SAMEA6965320	22965928	WEST OF SCOTLAND SPECIALIST VIROLOGY CENTRE, NHSGG	public	sra,bam	ERX4205830	Illumina MiSeq	SINGLE	PCR	VIRAL RNA	Severe acute respiratory syndrome coronavirus 2	ILLUMINA	2020-06-16 18:00:00	COG-UK/CVR3350	ERP121228	PRJEB37886	United Kingdom	Scotland	8
ERR4247979	AMPLICON	281	36702244	SAMEA6965322	7053065	QUADRAM INSTITUTE BIOSCIENCE	public	sra,bam	ERX4205832	NextSeq 500	SINGLE	PCR	VIRAL RNA	Severe acute respiratory syndrome coronavirus 2	ILLUMINA	2020-06-16 18:00:00	COG-UK/NORW-EBEC5	ERP121228	PRJEB37886	United Kingdom	England	12
ERR4247981	AMPLICON	499	99036901	SAMEA6965323	23438529	WEST OF SCOTLAND SPECIALIST VIROLOGY CENTRE, NHSGG	public	bam,sra	ERX4205833	Illumina MiSeq	SINGLE	PCR	VIRAL RNA	Severe acute respiratory syndrome coronavirus 2	ILLUMINA	2020-06-16 18:00:00	COG-UK/CVR3371	ERP121228	PRJEB37886	United Kingdom	Scotland	9
ERR4247982	AMPLICON	277	111737896	SAMEA6965324	20905988	QUADRAM INSTITUTE BIOSCIENCE	public	sra,bam	ERX4205834	NextSeq 500	SINGLE	PCR	VIRAL RNA	Severe acute respiratory syndrome coronavirus 2	ILLUMINA	2020-06-16 18:00:00	COG-UK/NORW-EADAB	ERP121228	PRJEB37886	United Kingdom	England	9
ERR4247986	AMPLICON	281	99265876	SAMEA6965329	19207289	QUADRAM INSTITUTE BIOSCIENCE	public	sra,bam	ERX4205839	NextSeq 500	SINGLE	PCR	VIRAL RNA	Severe acute respiratory syndrome coronavirus 2	ILLUMINA	2020-06-16 18:00:00	COG-UK/NORW-EBB28	ERP121228	PRJEB37886	United Kingdom	England	8
ERR4247987	AMPLICON	498	66150440	SAMEA6965330	17554241	WEST OF SCOTLAND SPECIALIST VIROLOGY CENTRE, NHSGG	public	sra,bam	ERX4205840	Illumina MiSeq	SINGLE	PCR	VIRAL RNA	Severe acute respiratory syndrome coronavirus 2	ILLUMINA	2020-06-16 18:00:00	COG-UK/CVR3417	ERP121228	PRJEB37886	United Kingdom	Scotland	9
ERR4247992	AMPLICON	280	173745669	SAMEA6965334	33115346	QUADRAM INSTITUTE BIOSCIENCE	public	sra,bam	ERX4205844	NextSeq 500	SINGLE	PCR	VIRAL RNA	Severe acute respiratory syndrome coronavirus 2	ILLUMINA	2020-06-16 18:00:00	COG-UK/NORW-EB399	ERP121228	PRJEB37886	United Kingdom	England	7
ERR4247994	AMPLICON	497	61910327	SAMEA6965336	18893879	WEST OF SCOTLAND SPECIALIST VIROLOGY CENTRE, NHSGG	public	sra,bam	ERX4205846	Illumina MiSeq	SINGLE	PCR	VIRAL RNA	Severe acute respiratory syndrome coronavirus 2	ILLUMINA	2020-06-16 18:00:00	COG-UK/CVR3424	ERP121228	PRJEB37886	United Kingdom	Scotland	11
ERR4248000	AMPLICON	273	105952778	SAMEA6965343	20051911	QUADRAM INSTITUTE BIOSCIENCE	public	sra,bam	ERX4205853	NextSeq 500	SINGLE	PCR	VIRAL RNA	Severe acute respiratory syndrome coronavirus 2	ILLUMINA	2020-06-16 18:00:00	COG-UK/NORW-EACCC	ERP121228	PRJEB37886	United Kingdom	England	8
ERR4248014	AMPLICON	499	59893480	SAMEA6965356	15000164	WEST OF SCOTLAND SPECIALIST VIROLOGY CENTRE, NHSGG	public	sra,bam	ERX4205866	Illumina MiSeq	SINGLE	PCR	VIRAL RNA	Severe acute respiratory syndrome coronavirus 2	ILLUMINA	2020-06-16 18:00:00	COG-UK/CVR3487	ERP121228	PRJEB37886	United Kingdom	Scotland	14
ERR4248017	AMPLICON	497	73508054	SAMEA6965360	17932825	WEST OF SCOTLAND SPECIALIST VIROLOGY CENTRE, NHSGG	public	sra,bam	ERX4205869	Illumina MiSeq	SINGLE	PCR	VIRAL RNA	Severe acute respiratory syndrome coronavirus 2	ILLUMINA	2020-06-16 18:00:00	COG-UK/CVR3368	ERP121228	PRJEB37886	United Kingdom	Scotland	8
ERR4248020	AMPLICON	279	134180782	SAMEA6965361	25566343	QUADRAM INSTITUTE BIOSCIENCE	public	bam,sra	ERX4205872	NextSeq 500	SINGLE	PCR	VIRAL RNA	Severe acute respiratory syndrome coronavirus 2	ILLUMINA	2020-06-16 18:00:00	COG-UK/NORW-EAF87	ERP121228	PRJEB37886	United Kingdom	England	6
ERR4248021	AMPLICON	282	101341895	SAMEA6965363	18819935	QUADRAM INSTITUTE BIOSCIENCE	public	sra,bam	ERX4205874	NextSeq 500	SINGLE	PCR	VIRAL RNA	Severe acute respiratory syndrome coronavirus 2	ILLUMINA	2020-06-16 18:00:00	COG-UK/NORW-EC5A1	ERP121228	PRJEB37886	United Kingdom	England	7
ERR4248025	AMPLICON	279	83633544	SAMEA6965367	16024337	QUADRAM INSTITUTE BIOSCIENCE	public	sra,bam	ERX4205877	NextSeq 500	SINGLE	PCR	VIRAL RNA	Severe acute respiratory syndrome coronavirus 2	ILLUMINA	2020-06-16 18:00:00	COG-UK/NORW-EB4D2	ERP121228	PRJEB37886	United Kingdom	England	9
ERR4248026	AMPLICON	499	80022702	SAMEA6965368	18336825	WEST OF SCOTLAND SPECIALIST VIROLOGY CENTRE, NHSGG	public	bam,sra	ERX4205878	Illumina MiSeq	SINGLE	PCR	VIRAL RNA	Severe acute respiratory syndrome coronavirus 2	ILLUMINA	2020-06-16 18:00:00	COG-UK/CVR3096	ERP121228	PRJEB37886	United Kingdom	Scotland	10
ERR4248027	AMPLICON	283	110959701	SAMEA6965370	20304594	QUADRAM INSTITUTE BIOSCIENCE	public	sra,bam	ERX4205880	NextSeq 500	SINGLE	PCR	VIRAL RNA	Severe acute respiratory syndrome coronavirus 2	ILLUMINA	2020-06-16 18:00:00	COG-UK/NORW-EC680	ERP121228	PRJEB37886	United Kingdom	England	8
ERR4248028	AMPLICON	280	137519040	SAMEA6965369	25874744	QUADRAM INSTITUTE BIOSCIENCE	public	bam,sra	ERX4205879	NextSeq 500	SINGLE	PCR	VIRAL RNA	Severe acute respiratory syndrome coronavirus 2	ILLUMINA	2020-06-16 18:00:00	COG-UK/NORW-EB539	ERP121228	PRJEB37886	United Kingdom	England	9
ERR4248029	AMPLICON	282	147727849	SAMEA6965372	27788563	QUADRAM INSTITUTE BIOSCIENCE	public	sra,bam	ERX4205881	NextSeq 500	SINGLE	PCR	VIRAL RNA	Severe acute respiratory syndrome coronavirus 2	ILLUMINA	2020-06-16 18:00:00	COG-UK/NORW-EC4FF	ERP121228	PRJEB37886	United Kingdom	England	7
ERR4248031	AMPLICON	283	118170548	SAMEA6965374	21953940	QUADRAM INSTITUTE BIOSCIENCE	public	bam,sra	ERX4205884	NextSeq 500	SINGLE	PCR	VIRAL RNA	Severe acute respiratory syndrome coronavirus 2	ILLUMINA	2020-06-16 18:00:00	COG-UK/NORW-EB28D	ERP121228	PRJEB37886	United Kingdom	England	7
ERR4248033	AMPLICON	278	84221343	SAMEA6965375	15964751	QUADRAM INSTITUTE BIOSCIENCE	public	sra,bam	ERX4205885	NextSeq 500	SINGLE	PCR	VIRAL RNA	Severe acute respiratory syndrome coronavirus 2	ILLUMINA	2020-06-16 18:00:00	COG-UK/NORW-EAF78	ERP121228	PRJEB37886	United Kingdom	England	9
ERR4248034	AMPLICON	281	101738256	SAMEA6965376	19067484	QUADRAM INSTITUTE BIOSCIENCE	public	bam,sra	ERX4205886	NextSeq 500	SINGLE	PCR	VIRAL RNA	Severe acute respiratory syndrome coronavirus 2	ILLUMINA	2020-06-16 18:00:00	COG-UK/NORW-EC6AE	ERP121228	PRJEB37886	United Kingdom	England	7
ERR4248041	AMPLICON	499	93857566	SAMEA6965384	23139982	WEST OF SCOTLAND SPECIALIST VIROLOGY CENTRE, NHSGG	public	sra,bam	ERX4205894	Illumina MiSeq	SINGLE	PCR	VIRAL RNA	Severe acute respiratory syndrome coronavirus 2	ILLUMINA	2020-06-16 18:00:00	COG-UK/CVR3397	ERP121228	PRJEB37886	United Kingdom	Scotland	7
ERR4248043	AMPLICON	282	135161297	SAMEA6965386	25301715	QUADRAM INSTITUTE BIOSCIENCE	public	bam,sra	ERX4205896	NextSeq 500	SINGLE	PCR	VIRAL RNA	Severe acute respiratory syndrome coronavirus 2	ILLUMINA	2020-06-16 18:00:00	COG-UK/NORW-EBD40	ERP121228	PRJEB37886	United Kingdom	England	7
ERR4248047	AMPLICON	280	140010525	SAMEA6965390	26396771	QUADRAM INSTITUTE BIOSCIENCE	public	sra,bam	ERX4205900	NextSeq 500	SINGLE	PCR	VIRAL RNA	Severe acute respiratory syndrome coronavirus 2	ILLUMINA	2020-06-16 18:00:00	COG-UK/NORW-EBBEC	ERP121228	PRJEB37886	United Kingdom	England	9
ERR4248059	AMPLICON	498	82877524	SAMEA6965401	19698115	WEST OF SCOTLAND SPECIALIST VIROLOGY CENTRE, NHSGG	public	bam,sra	ERX4205911	Illumina MiSeq	SINGLE	PCR	VIRAL RNA	Severe acute respiratory syndrome coronavirus 2	ILLUMINA	2020-06-16 18:00:00	COG-UK/CVR3365	ERP121228	PRJEB37886	United Kingdom	Scotland	9
ERR4248060	AMPLICON	498	81166865	SAMEA6965405	22442893	WEST OF SCOTLAND SPECIALIST VIROLOGY CENTRE, NHSGG	public	bam,sra	ERX4205915	Illumina MiSeq	SINGLE	PCR	VIRAL RNA	Severe acute respiratory syndrome coronavirus 2	ILLUMINA	2020-06-16 18:00:00	COG-UK/CVR3075	ERP121228	PRJEB37886	United Kingdom	Scotland	6
ERR4248065	AMPLICON	282	78843582	SAMEA6965407	15006578	QUADRAM INSTITUTE BIOSCIENCE	public	sra,bam	ERX4205917	NextSeq 500	SINGLE	PCR	VIRAL RNA	Severe acute respiratory syndrome coronavirus 2	ILLUMINA	2020-06-16 18:00:00	COG-UK/NORW-EBB19	ERP121228	PRJEB37886	United Kingdom	England	13
ERR4248067	AMPLICON	497	61316456	SAMEA6965409	14355217	WEST OF SCOTLAND SPECIALIST VIROLOGY CENTRE, NHSGG	public	bam,sra	ERX4205919	Illumina MiSeq	SINGLE	PCR	VIRAL RNA	Severe acute respiratory syndrome coronavirus 2	ILLUMINA	2020-06-16 18:00:00	COG-UK/CVR3353	ERP121228	PRJEB37886	United Kingdom	Scotland	9
ERR4248068	AMPLICON	282	130704960	SAMEA6965410	25015265	QUADRAM INSTITUTE BIOSCIENCE	public	bam,sra	ERX4205920	NextSeq 500	SINGLE	PCR	VIRAL RNA	Severe acute respiratory syndrome coronavirus 2	ILLUMINA	2020-06-16 18:00:00	COG-UK/NORW-EB8F4	ERP121228	PRJEB37886	United Kingdom	England	11
ERR4248070	AMPLICON	498	56784189	SAMEA6965415	14365260	WEST OF SCOTLAND SPECIALIST VIROLOGY CENTRE, NHSGG	public	sra,bam	ERX4205925	Illumina MiSeq	SINGLE	PCR	VIRAL RNA	Severe acute respiratory syndrome coronavirus 2	ILLUMINA	2020-06-16 18:00:00	COG-UK/CVR3439	ERP121228	PRJEB37886	United Kingdom	Scotland	9
ERR4248074	AMPLICON	281	141013243	SAMEA6965416	26353707	QUADRAM INSTITUTE BIOSCIENCE	public	bam,sra	ERX4205926	NextSeq 500	SINGLE	PCR	VIRAL RNA	Severe acute respiratory syndrome coronavirus 2	ILLUMINA	2020-06-16 18:00:00	COG-UK/NORW-EBE6B	ERP121228	PRJEB37886	United Kingdom	England	9
ERR4248075	AMPLICON	276	133223271	SAMEA6965417	25550836	QUADRAM INSTITUTE BIOSCIENCE	public	sra,bam	ERX4205927	NextSeq 500	SINGLE	PCR	VIRAL RNA	Severe acute respiratory syndrome coronavirus 2	ILLUMINA	2020-06-16 18:00:00	COG-UK/NORW-EC969	ERP121228	PRJEB37886	United Kingdom	England	8
ERR4248078	AMPLICON	270	74264993	SAMEA6965421	14089514	QUADRAM INSTITUTE BIOSCIENCE	public	sra,bam	ERX4205931	NextSeq 500	SINGLE	PCR	VIRAL RNA	Severe acute respiratory syndrome coronavirus 2	ILLUMINA	2020-06-16 18:00:00	COG-UK/NORW-E7719	ERP121228	PRJEB37886	United Kingdom	England	8
ERR4248081	AMPLICON	283	115709675	SAMEA6965424	21463875	QUADRAM INSTITUTE BIOSCIENCE	public	bam,sra	ERX4205934	NextSeq 500	SINGLE	PCR	VIRAL RNA	Severe acute respiratory syndrome coronavirus 2	ILLUMINA	2020-06-16 18:00:00	COG-UK/NORW-EC626	ERP121228	PRJEB37886	United Kingdom	England	10
ERR4248086	AMPLICON	499	103846095	SAMEA6965428	26006247	WEST OF SCOTLAND SPECIALIST VIROLOGY CENTRE, NHSGG	public	sra,bam	ERX4205938	Illumina MiSeq	SINGLE	PCR	VIRAL RNA	Severe acute respiratory syndrome coronavirus 2	ILLUMINA	2020-06-16 18:00:00	COG-UK/CVR1891	ERP121228	PRJEB37886	United Kingdom	Scotland	6
ERR4248088	AMPLICON	281	135064234	SAMEA6965433	26293751	QUADRAM INSTITUTE BIOSCIENCE	public	sra,bam	ERX4205943	NextSeq 500	SINGLE	PCR	VIRAL RNA	Severe acute respiratory syndrome coronavirus 2	ILLUMINA	2020-06-16 18:00:00	COG-UK/NORW-EB997	ERP121228	PRJEB37886	United Kingdom	England	10
ERR4248090	AMPLICON	279	113280929	SAMEA6965435	21553150	QUADRAM INSTITUTE BIOSCIENCE	public	sra,bam	ERX4205945	NextSeq 500	SINGLE	PCR	VIRAL RNA	Severe acute respiratory syndrome coronavirus 2	ILLUMINA	2020-06-16 18:00:00	COG-UK/NORW-EBC07	ERP121228	PRJEB37886	United Kingdom	England	7
ERR4248091	AMPLICON	281	113452143	SAMEA6965436	21626422	QUADRAM INSTITUTE BIOSCIENCE	public	sra,bam	ERX4205946	NextSeq 500	SINGLE	PCR	VIRAL RNA	Severe acute respiratory syndrome coronavirus 2	ILLUMINA	2020-06-16 18:00:00	COG-UK/NORW-EBA94	ERP121228	PRJEB37886	United Kingdom	England	7
ERR4248092	AMPLICON	282	139488702	SAMEA6965434	26010913	QUADRAM INSTITUTE BIOSCIENCE	public	bam,sra	ERX4205944	NextSeq 500	SINGLE	PCR	VIRAL RNA	Severe acute respiratory syndrome coronavirus 2	ILLUMINA	2020-06-16 18:00:00	COG-UK/NORW-EB900	ERP121228	PRJEB37886	United Kingdom	England	8
ERR4248100	AMPLICON	282	88939753	SAMEA6965444	16803606	QUADRAM INSTITUTE BIOSCIENCE	public	sra,bam	ERX4205951	NextSeq 500	SINGLE	PCR	VIRAL RNA	Severe acute respiratory syndrome coronavirus 2	ILLUMINA	2020-06-16 18:00:00	COG-UK/NORW-EC44A	ERP121228	PRJEB37886	United Kingdom	England	18
ERR4248101	AMPLICON	282	128698930	SAMEA6965441	24062947	QUADRAM INSTITUTE BIOSCIENCE	public	sra,bam	ERX4205954	NextSeq 500	SINGLE	PCR	VIRAL RNA	Severe acute respiratory syndrome coronavirus 2	ILLUMINA	2020-06-16 18:00:00	COG-UK/NORW-EC5DE	ERP121228	PRJEB37886	United Kingdom	England	7
ERR4248106	AMPLICON	279	93447064	SAMEA6965448	17556631	QUADRAM INSTITUTE BIOSCIENCE	public	bam,sra	ERX4205958	NextSeq 500	SINGLE	PCR	VIRAL RNA	Severe acute respiratory syndrome coronavirus 2	ILLUMINA	2020-06-16 18:00:00	COG-UK/NORW-EAFA5	ERP121228	PRJEB37886	United Kingdom	England	11
ERR4248113	AMPLICON	277	74594150	SAMEA6965455	14401830	QUADRAM INSTITUTE BIOSCIENCE	public	sra,bam	ERX4205965	NextSeq 500	SINGLE	PCR	VIRAL RNA	Severe acute respiratory syndrome coronavirus 2	ILLUMINA	2020-06-16 18:00:00	COG-UK/NORW-EAEB7	ERP121228	PRJEB37886	United Kingdom	England	7
ERR4248115	AMPLICON	282	124572398	SAMEA6965457	23002081	QUADRAM INSTITUTE BIOSCIENCE	public	bam,sra	ERX4205967	NextSeq 500	SINGLE	PCR	VIRAL RNA	Severe acute respiratory syndrome coronavirus 2	ILLUMINA	2020-06-16 18:00:00	COG-UK/NORW-EC77E	ERP121228	PRJEB37886	United Kingdom	England	7
ERR4248117	AMPLICON	498	72305941	SAMEA6965459	16810364	WEST OF SCOTLAND SPECIALIST VIROLOGY CENTRE, NHSGG	public	bam,sra	ERX4205969	Illumina MiSeq	SINGLE	PCR	VIRAL RNA	Severe acute respiratory syndrome coronavirus 2	ILLUMINA	2020-06-16 18:00:00	COG-UK/CVR3400	ERP121228	PRJEB37886	United Kingdom	Scotland	9
ERR4248118	AMPLICON	282	115498090	SAMEA6965461	21690166	QUADRAM INSTITUTE BIOSCIENCE	public	bam,sra	ERX4205971	NextSeq 500	SINGLE	PCR	VIRAL RNA	Severe acute respiratory syndrome coronavirus 2	ILLUMINA	2020-06-16 18:00:00	COG-UK/NORW-EC8E4	ERP121228	PRJEB37886	United Kingdom	England	11
ERR4248121	AMPLICON	282	210425286	SAMEA6965464	39802189	QUADRAM INSTITUTE BIOSCIENCE	public	sra,bam	ERX4205974	NextSeq 500	SINGLE	PCR	VIRAL RNA	Severe acute respiratory syndrome coronavirus 2	ILLUMINA	2020-06-16 18:00:00	COG-UK/NORW-EBDB9	ERP121228	PRJEB37886	United Kingdom	England	7
ERR4248124	AMPLICON	498	105203167	SAMEA6965468	25110112	WEST OF SCOTLAND SPECIALIST VIROLOGY CENTRE, NHSGG	public	sra,bam	ERX4205978	Illumina MiSeq	SINGLE	PCR	VIRAL RNA	Severe acute respiratory syndrome coronavirus 2	ILLUMINA	2020-06-16 18:00:00	COG-UK/CVR3387	ERP121228	PRJEB37886	United Kingdom	Scotland	8
ERR4248126	AMPLICON	277	81870952	SAMEA6965469	15501368	QUADRAM INSTITUTE BIOSCIENCE	public	bam,sra	ERX4205979	NextSeq 500	SINGLE	PCR	VIRAL RNA	Severe acute respiratory syndrome coronavirus 2	ILLUMINA	2020-06-16 18:00:00	COG-UK/NORW-EA321	ERP121228	PRJEB37886	United Kingdom	England	9
ERR4248133	AMPLICON	279	94190456	SAMEA6965477	17668766	QUADRAM INSTITUTE BIOSCIENCE	public	bam,sra	ERX4205986	NextSeq 500	SINGLE	PCR	VIRAL RNA	Severe acute respiratory syndrome coronavirus 2	ILLUMINA	2020-06-16 18:00:00	COG-UK/NORW-EAD80	ERP121228	PRJEB37886	United Kingdom	England	6
ERR4248134	Targeted-Capture	293	367654028	SAMEA6965476	101894607	PUBLIC HEALTH ENGLAND (COLINDALE)	public	bam,sra	ERX4205987	NextSeq 550	SINGLE	other	VIRAL RNA	Severe acute respiratory syndrome coronavirus 2	ILLUMINA	2020-06-16 18:00:00	COG-UK/PHEC-22132	ERP121228	PRJEB37886	United Kingdom	England	19
ERR4248135	AMPLICON	498	87163187	SAMEA6965479	21070145	WEST OF SCOTLAND SPECIALIST VIROLOGY CENTRE, NHSGG	public	sra,bam	ERX4205988	Illumina MiSeq	SINGLE	PCR	VIRAL RNA	Severe acute respiratory syndrome coronavirus 2	ILLUMINA	2020-06-16 18:00:00	COG-UK/CVR3278	ERP121228	PRJEB37886	United Kingdom	Scotland	12
ERR4248138	AMPLICON	499	96067247	SAMEA6965480	22474731	WEST OF SCOTLAND SPECIALIST VIROLOGY CENTRE, NHSGG	public	bam,sra	ERX4205990	Illumina MiSeq	SINGLE	PCR	VIRAL RNA	Severe acute respiratory syndrome coronavirus 2	ILLUMINA	2020-06-16 18:00:00	COG-UK/CVR3396	ERP121228	PRJEB37886	United Kingdom	Scotland	9
ERR4248144	AMPLICON	499	110125374	SAMEA6965486	27087389	WEST OF SCOTLAND SPECIALIST VIROLOGY CENTRE, NHSGG	public	sra,bam	ERX4205996	Illumina MiSeq	SINGLE	PCR	VIRAL RNA	Severe acute respiratory syndrome coronavirus 2	ILLUMINA	2020-06-16 18:00:00	COG-UK/CVR3173	ERP121228	PRJEB37886	United Kingdom	Scotland	10
ERR4248145	AMPLICON	279	71534952	SAMEA6965488	13393096	QUADRAM INSTITUTE BIOSCIENCE	public	bam,sra	ERX4205998	NextSeq 500	SINGLE	PCR	VIRAL RNA	Severe acute respiratory syndrome coronavirus 2	ILLUMINA	2020-06-16 18:00:00	COG-UK/NORW-EB38A	ERP121228	PRJEB37886	United Kingdom	England	7
ERR4248146	AMPLICON	284	123730379	SAMEA6965489	22820226	QUADRAM INSTITUTE BIOSCIENCE	public	sra,bam	ERX4205999	NextSeq 500	SINGLE	PCR	VIRAL RNA	Severe acute respiratory syndrome coronavirus 2	ILLUMINA	2020-06-16 18:00:00	COG-UK/NORW-EC750	ERP121228	PRJEB37886	United Kingdom	England	7
ERR4248150	AMPLICON	275	73744705	SAMEA6965492	13924471	QUADRAM INSTITUTE BIOSCIENCE	public	sra,bam	ERX4206002	NextSeq 500	SINGLE	PCR	VIRAL RNA	Severe acute respiratory syndrome coronavirus 2	ILLUMINA	2020-06-16 18:00:00	COG-UK/NORW-EA400	ERP121228	PRJEB37886	United Kingdom	England	7
ERR4248153	AMPLICON	281	117429757	SAMEA6965495	21869467	QUADRAM INSTITUTE BIOSCIENCE	public	bam,sra	ERX4206005	NextSeq 500	SINGLE	PCR	VIRAL RNA	Severe acute respiratory syndrome coronavirus 2	ILLUMINA	2020-06-16 18:00:00	COG-UK/NORW-EBE4D	ERP121228	PRJEB37886	United Kingdom	England	9
ERR4248155	AMPLICON	282	136777944	SAMEA6965496	26098736	QUADRAM INSTITUTE BIOSCIENCE	public	sra,bam	ERX4206006	NextSeq 500	SINGLE	PCR	VIRAL RNA	Severe acute respiratory syndrome coronavirus 2	ILLUMINA	2020-06-16 18:00:00	COG-UK/NORW-EBE89	ERP121228	PRJEB37886	United Kingdom	England	11
ERR4248156	AMPLICON	280	141030759	SAMEA6965499	26582344	QUADRAM INSTITUTE BIOSCIENCE	public	bam,sra	ERX4206009	NextSeq 500	SINGLE	PCR	VIRAL RNA	Severe acute respiratory syndrome coronavirus 2	ILLUMINA	2020-06-16 18:00:00	COG-UK/NORW-EBDF5	ERP121228	PRJEB37886	United Kingdom	England	9
ERR4248161	AMPLICON	282	110623473	SAMEA6965503	20619025	QUADRAM INSTITUTE BIOSCIENCE	public	sra,bam	ERX4206013	NextSeq 500	SINGLE	PCR	VIRAL RNA	Severe acute respiratory syndrome coronavirus 2	ILLUMINA	2020-06-16 18:00:00	COG-UK/NORW-EC529	ERP121228	PRJEB37886	United Kingdom	England	10
ERR4248168	AMPLICON	497	75901325	SAMEA6965511	18805964	WEST OF SCOTLAND SPECIALIST VIROLOGY CENTRE, NHSGG	public	bam,sra	ERX4206021	Illumina MiSeq	SINGLE	PCR	VIRAL RNA	Severe acute respiratory syndrome coronavirus 2	ILLUMINA	2020-06-16 18:00:00	COG-UK/CVR3402	ERP121228	PRJEB37886	United Kingdom	Scotland	11
ERR4248170	AMPLICON	499	97780246	SAMEA6965512	22877948	WEST OF SCOTLAND SPECIALIST VIROLOGY CENTRE, NHSGG	public	bam,sra	ERX4206022	Illumina MiSeq	SINGLE	PCR	VIRAL RNA	Severe acute respiratory syndrome coronavirus 2	ILLUMINA	2020-06-16 18:00:00	COG-UK/CVR3375	ERP121228	PRJEB37886	United Kingdom	Scotland	6
ERR4248186	AMPLICON	499	84552593	SAMEA6965528	20413886	WEST OF SCOTLAND SPECIALIST VIROLOGY CENTRE, NHSGG	public	sra,bam	ERX4206039	Illumina MiSeq	SINGLE	PCR	VIRAL RNA	Severe acute respiratory syndrome coronavirus 2	ILLUMINA	2020-06-16 18:00:00	COG-UK/CVR3406	ERP121228	PRJEB37886	United Kingdom	Scotland	8
ERR4248193	AMPLICON	281	94351435	SAMEA6965535	18123260	QUADRAM INSTITUTE BIOSCIENCE	public	sra,bam	ERX4206046	NextSeq 500	SINGLE	PCR	VIRAL RNA	Severe acute respiratory syndrome coronavirus 2	ILLUMINA	2020-06-16 18:00:00	COG-UK/NORW-EAE3F	ERP121228	PRJEB37886	United Kingdom	England	7
ERR4248194	AMPLICON	499	94564922	SAMEA6965538	22196836	WEST OF SCOTLAND SPECIALIST VIROLOGY CENTRE, NHSGG	public	sra,bam	ERX4206048	Illumina MiSeq	SINGLE	PCR	VIRAL RNA	Severe acute respiratory syndrome coronavirus 2	ILLUMINA	2020-06-16 18:00:00	COG-UK/CVR3347	ERP121228	PRJEB37886	United Kingdom	Scotland	8
ERR4248200	AMPLICON	499	118471841	SAMEA6965542	27333763	WEST OF SCOTLAND SPECIALIST VIROLOGY CENTRE, NHSGG	public	sra,bam	ERX4206052	Illumina MiSeq	SINGLE	PCR	VIRAL RNA	Severe acute respiratory syndrome coronavirus 2	ILLUMINA	2020-06-16 18:00:00	COG-UK/CVR3389	ERP121228	PRJEB37886	United Kingdom	Scotland	7
ERR4248201	AMPLICON	282	100064255	SAMEA6965543	19160920	QUADRAM INSTITUTE BIOSCIENCE	public	bam,sra	ERX4206053	NextSeq 500	SINGLE	PCR	VIRAL RNA	Severe acute respiratory syndrome coronavirus 2	ILLUMINA	2020-06-16 18:00:00	COG-UK/NORW-EB9B5	ERP121228	PRJEB37886	United Kingdom	England	7
ERR4248202	AMPLICON	499	60356776	SAMEA6965545	15353690	WEST OF SCOTLAND SPECIALIST VIROLOGY CENTRE, NHSGG	public	sra,bam	ERX4206055	Illumina MiSeq	SINGLE	PCR	VIRAL RNA	Severe acute respiratory syndrome coronavirus 2	ILLUMINA	2020-06-16 18:00:00	COG-UK/CVR3491	ERP121228	PRJEB37886	United Kingdom	Scotland	10
ERR4248204	AMPLICON	277	59043050	SAMEA6965547	11198825	QUADRAM INSTITUTE BIOSCIENCE	public	bam,sra	ERX4206057	NextSeq 500	SINGLE	PCR	VIRAL RNA	Severe acute respiratory syndrome coronavirus 2	ILLUMINA	2020-06-16 18:00:00	COG-UK/NORW-EA3C7	ERP121228	PRJEB37886	United Kingdom	England	7
ERR4248206	AMPLICON	499	55819353	SAMEA6965548	14927431	WEST OF SCOTLAND SPECIALIST VIROLOGY CENTRE, NHSGG	public	sra,bam	ERX4206058	Illumina MiSeq	SINGLE	PCR	VIRAL RNA	Severe acute respiratory syndrome coronavirus 2	ILLUMINA	2020-06-16 18:00:00	COG-UK/CVR3452	ERP121228	PRJEB37886	United Kingdom	Scotland	6
ERR4248207	AMPLICON	498	75821346	SAMEA6965550	18609596	WEST OF SCOTLAND SPECIALIST VIROLOGY CENTRE, NHSGG	public	sra,bam	ERX4206060	Illumina MiSeq	SINGLE	PCR	VIRAL RNA	Severe acute respiratory syndrome coronavirus 2	ILLUMINA	2020-06-16 18:00:00	COG-UK/CVR3410	ERP121228	PRJEB37886	United Kingdom	Scotland	9
ERR4248210	AMPLICON	276	66850750	SAMEA6965553	12862400	QUADRAM INSTITUTE BIOSCIENCE	public	bam,sra	ERX4206063	NextSeq 500	SINGLE	PCR	VIRAL RNA	Severe acute respiratory syndrome coronavirus 2	ILLUMINA	2020-06-16 18:00:00	COG-UK/NORW-EA38B	ERP121228	PRJEB37886	United Kingdom	England	7
ERR4248215	AMPLICON	274	103360538	SAMEA6965557	20241561	QUADRAM INSTITUTE BIOSCIENCE	public	bam,sra	ERX4206067	NextSeq 500	SINGLE	PCR	VIRAL RNA	Severe acute respiratory syndrome coronavirus 2	ILLUMINA	2020-06-16 18:00:00	COG-UK/NORW-EAE8A	ERP121228	PRJEB37886	United Kingdom	England	10
ERR4248216	AMPLICON	278	136618317	SAMEA6965558	25438335	QUADRAM INSTITUTE BIOSCIENCE	public	sra,bam	ERX4206068	NextSeq 500	SINGLE	PCR	VIRAL RNA	Severe acute respiratory syndrome coronavirus 2	ILLUMINA	2020-06-16 18:00:00	COG-UK/NORW-EBD8C	ERP121228	PRJEB37886	United Kingdom	England	8
ERR4248217	AMPLICON	266	95000984	SAMEA6965559	18778871	QUADRAM INSTITUTE BIOSCIENCE	public	bam,sra	ERX4206069	NextSeq 500	SINGLE	PCR	VIRAL RNA	Severe acute respiratory syndrome coronavirus 2	ILLUMINA	2020-06-16 18:00:00	COG-UK/NORW-EACBD	ERP121228	PRJEB37886	United Kingdom	England	9
ERR4248219	AMPLICON	278	114833474	SAMEA6965561	22158771	QUADRAM INSTITUTE BIOSCIENCE	public	sra,bam	ERX4206071	NextSeq 500	SINGLE	PCR	VIRAL RNA	Severe acute respiratory syndrome coronavirus 2	ILLUMINA	2020-06-16 18:00:00	COG-UK/NORW-EAE7B	ERP121228	PRJEB37886	United Kingdom	England	7
ERR4248220	Targeted-Capture	293	110878260	SAMEA6965562	29232790	PUBLIC HEALTH ENGLAND (COLINDALE)	public	bam,sra	ERX4206072	NextSeq 550	SINGLE	other	VIRAL RNA	Severe acute respiratory syndrome coronavirus 2	ILLUMINA	2020-06-16 18:00:00	COG-UK/PHEC-221E7	ERP121228	PRJEB37886	United Kingdom	England	10
ERR4248223	AMPLICON	282	115302288	SAMEA6965564	21738867	QUADRAM INSTITUTE BIOSCIENCE	public	sra,bam	ERX4206074	NextSeq 500	SINGLE	PCR	VIRAL RNA	Severe acute respiratory syndrome coronavirus 2	ILLUMINA	2020-06-16 18:00:00	COG-UK/NORW-EBAA3	ERP121228	PRJEB37886	United Kingdom	England	8
ERR4248225	AMPLICON	284	120882243	SAMEA6965567	22397135	QUADRAM INSTITUTE BIOSCIENCE	public	bam,sra	ERX4206077	NextSeq 500	SINGLE	PCR	VIRAL RNA	Severe acute respiratory syndrome coronavirus 2	ILLUMINA	2020-06-16 18:00:00	COG-UK/NORW-EC4D1	ERP121228	PRJEB37886	United Kingdom	England	7
ERR4248233	AMPLICON	275	86865040	SAMEA6965575	16608430	QUADRAM INSTITUTE BIOSCIENCE	public	sra,bam	ERX4206085	NextSeq 500	SINGLE	PCR	VIRAL RNA	Severe acute respiratory syndrome coronavirus 2	ILLUMINA	2020-06-16 18:00:00	COG-UK/NORW-EAAB3	ERP121228	PRJEB37886	United Kingdom	England	6
ERR4248235	AMPLICON	279	82778740	SAMEA6965577	15867766	QUADRAM INSTITUTE BIOSCIENCE	public	sra,bam	ERX4206087	NextSeq 500	SINGLE	PCR	VIRAL RNA	Severe acute respiratory syndrome coronavirus 2	ILLUMINA	2020-06-16 18:00:00	COG-UK/NORW-EB038	ERP121228	PRJEB37886	United Kingdom	England	7
ERR4248239	AMPLICON	499	94808288	SAMEA6965583	23065523	WEST OF SCOTLAND SPECIALIST VIROLOGY CENTRE, NHSGG	public	bam,sra	ERX4206092	Illumina MiSeq	SINGLE	PCR	VIRAL RNA	Severe acute respiratory syndrome coronavirus 2	ILLUMINA	2020-06-16 18:00:00	COG-UK/CVR3392	ERP121228	PRJEB37886	United Kingdom	Scotland	7
ERR4248245	AMPLICON	498	83717904	SAMEA6965587	20584371	WEST OF SCOTLAND SPECIALIST VIROLOGY CENTRE, NHSGG	public	sra,bam	ERX4206097	Illumina MiSeq	SINGLE	PCR	VIRAL RNA	Severe acute respiratory syndrome coronavirus 2	ILLUMINA	2020-06-16 18:00:00	COG-UK/CVR3335	ERP121228	PRJEB37886	United Kingdom	Scotland	4
ERR4248246	AMPLICON	283	125921957	SAMEA6965589	23471816	QUADRAM INSTITUTE BIOSCIENCE	public	bam,sra	ERX4206099	NextSeq 500	SINGLE	PCR	VIRAL RNA	Severe acute respiratory syndrome coronavirus 2	ILLUMINA	2020-06-16 18:00:00	COG-UK/NORW-EC6F9	ERP121228	PRJEB37886	United Kingdom	England	6
ERR4248248	AMPLICON	280	103965014	SAMEA6965590	19671093	QUADRAM INSTITUTE BIOSCIENCE	public	sra,bam	ERX4206100	NextSeq 500	SINGLE	PCR	VIRAL RNA	Severe acute respiratory syndrome coronavirus 2	ILLUMINA	2020-06-16 18:00:00	COG-UK/NORW-EB609	ERP121228	PRJEB37886	United Kingdom	England	7
ERR4248249	AMPLICON	280	124323840	SAMEA6965593	24275285	QUADRAM INSTITUTE BIOSCIENCE	public	bam,sra	ERX4206102	NextSeq 500	SINGLE	PCR	VIRAL RNA	Severe acute respiratory syndrome coronavirus 2	ILLUMINA	2020-06-16 18:00:00	COG-UK/NORW-EBE2F	ERP121228	PRJEB37886	United Kingdom	England	7
ERR4248250	AMPLICON	280	101371689	SAMEA6965592	18792471	QUADRAM INSTITUTE BIOSCIENCE	public	sra,bam	ERX4206103	NextSeq 500	SINGLE	PCR	VIRAL RNA	Severe acute respiratory syndrome coronavirus 2	ILLUMINA	2020-06-16 18:00:00	COG-UK/NORW-EB00B	ERP121228	PRJEB37886	United Kingdom	England	7
ERR4248258	AMPLICON	279	57905105	SAMEA6965600	11080136	QUADRAM INSTITUTE BIOSCIENCE	public	sra,bam	ERX4206110	NextSeq 500	SINGLE	PCR	VIRAL RNA	Severe acute respiratory syndrome coronavirus 2	ILLUMINA	2020-06-16 18:00:00	COG-UK/NORW-EADBA	ERP121228	PRJEB37886	United Kingdom	England	9
ERR4248270	AMPLICON	282	106342606	SAMEA6965612	19491915	QUADRAM INSTITUTE BIOSCIENCE	public	bam,sra	ERX4206121	NextSeq 500	SINGLE	PCR	VIRAL RNA	Severe acute respiratory syndrome coronavirus 2	ILLUMINA	2020-06-16 18:00:00	COG-UK/NORW-EB36C	ERP121228	PRJEB37886	United Kingdom	England	5
ERR4248271	AMPLICON	279	105226360	SAMEA6965613	19796940	QUADRAM INSTITUTE BIOSCIENCE	public	sra,bam	ERX4206123	NextSeq 500	SINGLE	PCR	VIRAL RNA	Severe acute respiratory syndrome coronavirus 2	ILLUMINA	2020-06-16 18:00:00	COG-UK/NORW-EAF96	ERP121228	PRJEB37886	United Kingdom	England	11
ERR4248272	AMPLICON	283	102151115	SAMEA6965614	18944517	QUADRAM INSTITUTE BIOSCIENCE	public	bam,sra	ERX4206124	NextSeq 500	SINGLE	PCR	VIRAL RNA	Severe acute respiratory syndrome coronavirus 2	ILLUMINA	2020-06-16 18:00:00	COG-UK/NORW-EC644	ERP121228	PRJEB37886	United Kingdom	England	7
ERR4248274	AMPLICON	283	115838346	SAMEA6965616	21122299	QUADRAM INSTITUTE BIOSCIENCE	public	sra,bam	ERX4206126	NextSeq 500	SINGLE	PCR	VIRAL RNA	Severe acute respiratory syndrome coronavirus 2	ILLUMINA	2020-06-16 18:00:00	COG-UK/NORW-EC671	ERP121228	PRJEB37886	United Kingdom	England	7
ERR4248276	AMPLICON	280	109784537	SAMEA6965618	20911480	QUADRAM INSTITUTE BIOSCIENCE	public	sra,bam	ERX4206128	NextSeq 500	SINGLE	PCR	VIRAL RNA	Severe acute respiratory syndrome coronavirus 2	ILLUMINA	2020-06-16 18:00:00	COG-UK/NORW-EBB82	ERP121228	PRJEB37886	United Kingdom	England	7
ERR4248277	AMPLICON	282	132109351	SAMEA6965619	24886484	QUADRAM INSTITUTE BIOSCIENCE	public	sra,bam	ERX4206129	NextSeq 500	SINGLE	PCR	VIRAL RNA	Severe acute respiratory syndrome coronavirus 2	ILLUMINA	2020-06-16 18:00:00	COG-UK/NORW-EBBFB	ERP121228	PRJEB37886	United Kingdom	England	8
ERR4248278	AMPLICON	282	128308925	SAMEA6965620	24024882	QUADRAM INSTITUTE BIOSCIENCE	public	sra,bam	ERX4206130	NextSeq 500	SINGLE	PCR	VIRAL RNA	Severe acute respiratory syndrome coronavirus 2	ILLUMINA	2020-06-16 18:00:00	COG-UK/NORW-EBC52	ERP121228	PRJEB37886	United Kingdom	England	13
ERR4248280	AMPLICON	498	69070738	SAMEA6965623	17152903	WEST OF SCOTLAND SPECIALIST VIROLOGY CENTRE, NHSGG	public	bam,sra	ERX4206133	Illumina MiSeq	SINGLE	PCR	VIRAL RNA	Severe acute respiratory syndrome coronavirus 2	ILLUMINA	2020-06-16 18:00:00	COG-UK/CVR3385	ERP121228	PRJEB37886	United Kingdom	Scotland	7
ERR4248284	AMPLICON	284	104187652	SAMEA6965626	19703094	QUADRAM INSTITUTE BIOSCIENCE	public	sra,bam	ERX4206136	NextSeq 500	SINGLE	PCR	VIRAL RNA	Severe acute respiratory syndrome coronavirus 2	ILLUMINA	2020-06-16 18:00:00	COG-UK/NORW-EC78D	ERP121228	PRJEB37886	United Kingdom	England	7
ERR4248286	AMPLICON	282	88001209	SAMEA6965628	16542392	QUADRAM INSTITUTE BIOSCIENCE	public	bam,sra	ERX4206138	NextSeq 500	SINGLE	PCR	VIRAL RNA	Severe acute respiratory syndrome coronavirus 2	ILLUMINA	2020-06-16 18:00:00	COG-UK/NORW-EC85D	ERP121228	PRJEB37886	United Kingdom	England	9
ERR4248290	AMPLICON	499	93688272	SAMEA6965632	22842504	WEST OF SCOTLAND SPECIALIST VIROLOGY CENTRE, NHSGG	public	bam,sra	ERX4206142	Illumina MiSeq	SINGLE	PCR	VIRAL RNA	Severe acute respiratory syndrome coronavirus 2	ILLUMINA	2020-06-16 18:00:00	COG-UK/CVR3386	ERP121228	PRJEB37886	United Kingdom	Scotland	10
ERR4248291	AMPLICON	282	124666098	SAMEA6965635	23033497	QUADRAM INSTITUTE BIOSCIENCE	public	bam,sra	ERX4206144	NextSeq 500	SINGLE	PCR	VIRAL RNA	Severe acute respiratory syndrome coronavirus 2	ILLUMINA	2020-06-16 18:00:00	COG-UK/NORW-EC35C	ERP121228	PRJEB37886	United Kingdom	England	8
ERR4248292	AMPLICON	278	99093892	SAMEA6965634	18920293	QUADRAM INSTITUTE BIOSCIENCE	public	bam,sra	ERX4206145	NextSeq 500	SINGLE	PCR	VIRAL RNA	Severe acute respiratory syndrome coronavirus 2	ILLUMINA	2020-06-16 18:00:00	COG-UK/NORW-EAE11	ERP121228	PRJEB37886	United Kingdom	England	11
ERR4248295	AMPLICON	270	81870353	SAMEA6965637	15695432	QUADRAM INSTITUTE BIOSCIENCE	public	sra,bam	ERX4206147	NextSeq 500	SINGLE	PCR	VIRAL RNA	Severe acute respiratory syndrome coronavirus 2	ILLUMINA	2020-06-16 18:00:00	COG-UK/NORW-EAA95	ERP121228	PRJEB37886	United Kingdom	England	8
ERR4248299	AMPLICON	499	81066444	SAMEA6965641	19485937	WEST OF SCOTLAND SPECIALIST VIROLOGY CENTRE, NHSGG	public	sra,bam	ERX4206151	Illumina MiSeq	SINGLE	PCR	VIRAL RNA	Severe acute respiratory syndrome coronavirus 2	ILLUMINA	2020-06-16 18:00:00	COG-UK/CVR3486	ERP121228	PRJEB37886	United Kingdom	Scotland	5
ERR4248301	AMPLICON	499	92912544	SAMEA6965643	23442006	WEST OF SCOTLAND SPECIALIST VIROLOGY CENTRE, NHSGG	public	sra,bam	ERX4206153	Illumina MiSeq	SINGLE	PCR	VIRAL RNA	Severe acute respiratory syndrome coronavirus 2	ILLUMINA	2020-06-16 18:00:00	COG-UK/CVR3470	ERP121228	PRJEB37886	United Kingdom	Scotland	8
ERR4248306	AMPLICON	280	78692519	SAMEA6965648	14873854	QUADRAM INSTITUTE BIOSCIENCE	public	sra,bam	ERX4206158	NextSeq 500	SINGLE	PCR	VIRAL RNA	Severe acute respiratory syndrome coronavirus 2	ILLUMINA	2020-06-16 18:00:00	COG-UK/NORW-EAF69	ERP121228	PRJEB37886	United Kingdom	England	7
ERR4248311	AMPLICON	498	79505875	SAMEA6965654	21525236	WEST OF SCOTLAND SPECIALIST VIROLOGY CENTRE, NHSGG	public	sra,bam	ERX4206164	Illumina MiSeq	SINGLE	PCR	VIRAL RNA	Severe acute respiratory syndrome coronavirus 2	ILLUMINA	2020-06-16 18:00:00	COG-UK/CVR3472	ERP121228	PRJEB37886	United Kingdom	Scotland	8
ERR4248312	AMPLICON	498	69175716	SAMEA6965653	16933262	WEST OF SCOTLAND SPECIALIST VIROLOGY CENTRE, NHSGG	public	bam,sra	ERX4206163	Illumina MiSeq	SINGLE	PCR	VIRAL RNA	Severe acute respiratory syndrome coronavirus 2	ILLUMINA	2020-06-16 18:00:00	COG-UK/CVR3370	ERP121228	PRJEB37886	United Kingdom	Scotland	11
ERR4248321	AMPLICON	498	73524593	SAMEA6965664	19147695	WEST OF SCOTLAND SPECIALIST VIROLOGY CENTRE, NHSGG	public	sra,bam	ERX4206174	Illumina MiSeq	SINGLE	PCR	VIRAL RNA	Severe acute respiratory syndrome coronavirus 2	ILLUMINA	2020-06-16 18:00:00	COG-UK/CVR3501	ERP121228	PRJEB37886	United Kingdom	Scotland	10
ERR4248327	AMPLICON	499	95242887	SAMEA6965670	22809005	WEST OF SCOTLAND SPECIALIST VIROLOGY CENTRE, NHSGG	public	bam,sra	ERX4206179	Illumina MiSeq	SINGLE	PCR	VIRAL RNA	Severe acute respiratory syndrome coronavirus 2	ILLUMINA	2020-06-16 18:00:00	COG-UK/CVR3294	ERP121228	PRJEB37886	United Kingdom	Scotland	6
ERR4248328	AMPLICON	498	81661732	SAMEA6965672	19929704	WEST OF SCOTLAND SPECIALIST VIROLOGY CENTRE, NHSGG	public	sra,bam	ERX4206181	Illumina MiSeq	SINGLE	PCR	VIRAL RNA	Severe acute respiratory syndrome coronavirus 2	ILLUMINA	2020-06-16 18:00:00	COG-UK/CVR3395	ERP121228	PRJEB37886	United Kingdom	Scotland	11
ERR4248330	AMPLICON	280	146300569	SAMEA6965673	27620870	QUADRAM INSTITUTE BIOSCIENCE	public	bam,sra	ERX4206182	NextSeq 500	SINGLE	PCR	VIRAL RNA	Severe acute respiratory syndrome coronavirus 2	ILLUMINA	2020-06-16 18:00:00	COG-UK/NORW-EB91F	ERP121228	PRJEB37886	United Kingdom	England	6
ERR4248331	AMPLICON	273	73202987	SAMEA6965674	14055628	QUADRAM INSTITUTE BIOSCIENCE	public	sra,bam	ERX4206183	NextSeq 500	SINGLE	PCR	VIRAL RNA	Severe acute respiratory syndrome coronavirus 2	ILLUMINA	2020-06-16 18:00:00	COG-UK/NORW-EA716	ERP121228	PRJEB37886	United Kingdom	England	7
ERR4248333	AMPLICON	498	89218388	SAMEA6965675	20864763	WEST OF SCOTLAND SPECIALIST VIROLOGY CENTRE, NHSGG	public	sra,bam	ERX4206184	Illumina MiSeq	SINGLE	PCR	VIRAL RNA	Severe acute respiratory syndrome coronavirus 2	ILLUMINA	2020-06-16 18:00:00	COG-UK/CVR3394	ERP121228	PRJEB37886	United Kingdom	Scotland	10
ERR4248334	AMPLICON	498	66819228	SAMEA6965676	16289106	WEST OF SCOTLAND SPECIALIST VIROLOGY CENTRE, NHSGG	public	bam,sra	ERX4206186	Illumina MiSeq	SINGLE	PCR	VIRAL RNA	Severe acute respiratory syndrome coronavirus 2	ILLUMINA	2020-06-16 18:00:00	COG-UK/CVR1051	ERP121228	PRJEB37886	United Kingdom	Scotland	6
ERR4248339	AMPLICON	275	95745016	SAMEA6965682	18924204	QUADRAM INSTITUTE BIOSCIENCE	public	sra,bam	ERX4206191	NextSeq 500	SINGLE	PCR	VIRAL RNA	Severe acute respiratory syndrome coronavirus 2	ILLUMINA	2020-06-16 18:00:00	COG-UK/NORW-EBA85	ERP121228	PRJEB37886	United Kingdom	England	7
ERR4248340	AMPLICON	282	120073681	SAMEA6965683	22524865	QUADRAM INSTITUTE BIOSCIENCE	public	sra,bam	ERX4206192	NextSeq 500	SINGLE	PCR	VIRAL RNA	Severe acute respiratory syndrome coronavirus 2	ILLUMINA	2020-06-16 18:00:00	COG-UK/NORW-EB311	ERP121228	PRJEB37886	United Kingdom	England	8
ERR4248345	AMPLICON	498	79625649	SAMEA6965688	19279444	WEST OF SCOTLAND SPECIALIST VIROLOGY CENTRE, NHSGG	public	bam,sra	ERX4206197	Illumina MiSeq	SINGLE	PCR	VIRAL RNA	Severe acute respiratory syndrome coronavirus 2	ILLUMINA	2020-06-16 18:00:00	COG-UK/CVR3380	ERP121228	PRJEB37886	United Kingdom	Scotland	8
ERR4248354	AMPLICON	281	168079321	SAMEA6965697	32741276	QUADRAM INSTITUTE BIOSCIENCE	public	bam,sra	ERX4206207	NextSeq 500	SINGLE	PCR	VIRAL RNA	Severe acute respiratory syndrome coronavirus 2	ILLUMINA	2020-06-16 18:00:00	COG-UK/NORW-EBC8F	ERP121228	PRJEB37886	United Kingdom	England	8
ERR4248356	AMPLICON	498	103390986	SAMEA6965699	25831338	WEST OF SCOTLAND SPECIALIST VIROLOGY CENTRE, NHSGG	public	bam,sra	ERX4206208	Illumina MiSeq	SINGLE	PCR	VIRAL RNA	Severe acute respiratory syndrome coronavirus 2	ILLUMINA	2020-06-16 18:00:00	COG-UK/CVR2375	ERP121228	PRJEB37886	United Kingdom	Scotland	11
ERR4248357	AMPLICON	499	100236430	SAMEA6965700	22967411	WEST OF SCOTLAND SPECIALIST VIROLOGY CENTRE, NHSGG	public	bam,sra	ERX4206209	Illumina MiSeq	SINGLE	PCR	VIRAL RNA	Severe acute respiratory syndrome coronavirus 2	ILLUMINA	2020-06-16 18:00:00	COG-UK/CVR3277	ERP121228	PRJEB37886	United Kingdom	Scotland	10
ERR4248359	AMPLICON	283	109741510	SAMEA6965703	19926027	QUADRAM INSTITUTE BIOSCIENCE	public	bam,sra	ERX4206212	NextSeq 500	SINGLE	PCR	VIRAL RNA	Severe acute respiratory syndrome coronavirus 2	ILLUMINA	2020-06-16 18:00:00	COG-UK/NORW-EC69F	ERP121228	PRJEB37886	United Kingdom	England	8
ERR4248367	AMPLICON	498	78413489	SAMEA6965710	18429357	WEST OF SCOTLAND SPECIALIST VIROLOGY CENTRE, NHSGG	public	bam,sra	ERX4206219	Illumina MiSeq	SINGLE	PCR	VIRAL RNA	Severe acute respiratory syndrome coronavirus 2	ILLUMINA	2020-06-16 18:00:00	COG-UK/CVR3367	ERP121228	PRJEB37886	United Kingdom	Scotland	8
ERR4248373	AMPLICON	498	79095073	SAMEA6965716	21799639	WEST OF SCOTLAND SPECIALIST VIROLOGY CENTRE, NHSGG	public	bam,sra	ERX4206225	Illumina MiSeq	SINGLE	PCR	VIRAL RNA	Severe acute respiratory syndrome coronavirus 2	ILLUMINA	2020-06-16 18:00:00	COG-UK/CVR3107	ERP121228	PRJEB37886	United Kingdom	Scotland	7
ERR4248376	AMPLICON	281	91083290	SAMEA6965719	17033876	QUADRAM INSTITUTE BIOSCIENCE	public	bam,sra	ERX4206228	NextSeq 500	SINGLE	PCR	VIRAL RNA	Severe acute respiratory syndrome coronavirus 2	ILLUMINA	2020-06-16 18:00:00	COG-UK/NORW-EAD9C	ERP121228	PRJEB37886	United Kingdom	England	9
ERR4248380	AMPLICON	278	77543515	SAMEA6965723	14796518	QUADRAM INSTITUTE BIOSCIENCE	public	sra,bam	ERX4206232	NextSeq 500	SINGLE	PCR	VIRAL RNA	Severe acute respiratory syndrome coronavirus 2	ILLUMINA	2020-06-16 18:00:00	COG-UK/NORW-EB548	ERP121228	PRJEB37886	United Kingdom	England	7
ERR4248383	AMPLICON	498	96905475	SAMEA6965726	24879933	WEST OF SCOTLAND SPECIALIST VIROLOGY CENTRE, NHSGG	public	bam,sra	ERX4206235	Illumina MiSeq	SINGLE	PCR	VIRAL RNA	Severe acute respiratory syndrome coronavirus 2	ILLUMINA	2020-06-16 18:00:00	COG-UK/CVR3427	ERP121228	PRJEB37886	United Kingdom	Scotland	11
ERR4248385	AMPLICON	275	98584972	SAMEA6965728	18774381	QUADRAM INSTITUTE BIOSCIENCE	public	bam,sra	ERX4206237	NextSeq 500	SINGLE	PCR	VIRAL RNA	Severe acute respiratory syndrome coronavirus 2	ILLUMINA	2020-06-16 18:00:00	COG-UK/NORW-EAC80	ERP121228	PRJEB37886	United Kingdom	England	7
ERR4248391	AMPLICON	282	183881884	SAMEA6965736	34705254	QUADRAM INSTITUTE BIOSCIENCE	public	bam,sra	ERX4206245	NextSeq 500	SINGLE	PCR	VIRAL RNA	Severe acute respiratory syndrome coronavirus 2	ILLUMINA	2020-06-16 18:00:00	COG-UK/NORW-EB93D	ERP121228	PRJEB37886	United Kingdom	England	9
ERR4248398	AMPLICON	281	103423427	SAMEA6965742	19794178	QUADRAM INSTITUTE BIOSCIENCE	public	bam,sra	ERX4206251	NextSeq 500	SINGLE	PCR	VIRAL RNA	Severe acute respiratory syndrome coronavirus 2	ILLUMINA	2020-06-16 18:00:00	COG-UK/NORW-EB52A	ERP121228	PRJEB37886	United Kingdom	England	7
ERR4248402	AMPLICON	280	98754129	SAMEA6965746	19047500	QUADRAM INSTITUTE BIOSCIENCE	public	bam,sra	ERX4206255	NextSeq 500	SINGLE	PCR	VIRAL RNA	Severe acute respiratory syndrome coronavirus 2	ILLUMINA	2020-06-16 18:00:00	COG-UK/NORW-EAEA8	ERP121228	PRJEB37886	United Kingdom	England	8
ERR4248403	AMPLICON	282	99516991	SAMEA6965747	18692158	QUADRAM INSTITUTE BIOSCIENCE	public	bam,sra	ERX4206256	NextSeq 500	SINGLE	PCR	VIRAL RNA	Severe acute respiratory syndrome coronavirus 2	ILLUMINA	2020-06-16 18:00:00	COG-UK/NORW-EBBBF	ERP121228	PRJEB37886	United Kingdom	England	10
ERR4248411	AMPLICON	281	139333167	SAMEA6965755	26092846	QUADRAM INSTITUTE BIOSCIENCE	public	bam,sra	ERX4206263	NextSeq 500	SINGLE	PCR	VIRAL RNA	Severe acute respiratory syndrome coronavirus 2	ILLUMINA	2020-06-16 18:00:00	COG-UK/NORW-EBDAA	ERP121228	PRJEB37886	United Kingdom	England	9
ERR4248412	AMPLICON	275	101306917	SAMEA6965753	19394845	QUADRAM INSTITUTE BIOSCIENCE	public	sra,bam	ERX4206264	NextSeq 500	SINGLE	PCR	VIRAL RNA	Severe acute respiratory syndrome coronavirus 2	ILLUMINA	2020-06-16 18:00:00	COG-UK/NORW-EAC35	ERP121228	PRJEB37886	United Kingdom	England	4
ERR4248416	AMPLICON	277	56784624	SAMEA6965760	10801799	QUADRAM INSTITUTE BIOSCIENCE	public	bam,sra	ERX4206269	NextSeq 500	SINGLE	PCR	VIRAL RNA	Severe acute respiratory syndrome coronavirus 2	ILLUMINA	2020-06-16 18:00:00	COG-UK/NORW-EA3F4	ERP121228	PRJEB37886	United Kingdom	England	9
ERR4248417	AMPLICON	499	82579804	SAMEA6965761	20174438	WEST OF SCOTLAND SPECIALIST VIROLOGY CENTRE, NHSGG	public	sra,bam	ERX4206270	Illumina MiSeq	SINGLE	PCR	VIRAL RNA	Severe acute respiratory syndrome coronavirus 2	ILLUMINA	2020-06-16 18:00:00	COG-UK/CVR3314	ERP121228	PRJEB37886	United Kingdom	Scotland	5
ERR4248424	AMPLICON	499	90021715	SAMEA6965768	20903551	WEST OF SCOTLAND SPECIALIST VIROLOGY CENTRE, NHSGG	public	bam,sra	ERX4206277	Illumina MiSeq	SINGLE	PCR	VIRAL RNA	Severe acute respiratory syndrome coronavirus 2	ILLUMINA	2020-06-16 18:00:00	COG-UK/CVR3172	ERP121228	PRJEB37886	United Kingdom	Scotland	10
ERR4248427	AMPLICON	498	55415645	SAMEA6965772	13723948	WEST OF SCOTLAND SPECIALIST VIROLOGY CENTRE, NHSGG	public	bam,sra	ERX4206281	Illumina MiSeq	SINGLE	PCR	VIRAL RNA	Severe acute respiratory syndrome coronavirus 2	ILLUMINA	2020-06-16 18:00:00	COG-UK/CVR3298	ERP121228	PRJEB37886	United Kingdom	Scotland	6
ERR4248443	AMPLICON	499	116671802	SAMEA6965786	28053454	WEST OF SCOTLAND SPECIALIST VIROLOGY CENTRE, NHSGG	public	bam,sra	ERX4206295	Illumina MiSeq	SINGLE	PCR	VIRAL RNA	Severe acute respiratory syndrome coronavirus 2	ILLUMINA	2020-06-16 18:00:00	COG-UK/CVR3266	ERP121228	PRJEB37886	United Kingdom	Scotland	5
ERR4248450	AMPLICON	282	131097225	SAMEA6965793	24740799	QUADRAM INSTITUTE BIOSCIENCE	public	bam,sra	ERX4206302	NextSeq 500	SINGLE	PCR	VIRAL RNA	Severe acute respiratory syndrome coronavirus 2	ILLUMINA	2020-06-16 18:00:00	COG-UK/NORW-EBAFE	ERP121228	PRJEB37886	United Kingdom	England	7
ERR4248453	AMPLICON	284	87581113	SAMEA6965797	16889320	QUADRAM INSTITUTE BIOSCIENCE	public	bam,sra	ERX4206306	NextSeq 500	SINGLE	PCR	VIRAL RNA	Severe acute respiratory syndrome coronavirus 2	ILLUMINA	2020-06-16 18:00:00	COG-UK/NORW-EBB64	ERP121228	PRJEB37886	United Kingdom	England	8
ERR4248454	AMPLICON	282	104837982	SAMEA6965798	19823378	QUADRAM INSTITUTE BIOSCIENCE	public	bam,sra	ERX4206307	NextSeq 500	SINGLE	PCR	VIRAL RNA	Severe acute respiratory syndrome coronavirus 2	ILLUMINA	2020-06-16 18:00:00	COG-UK/NORW-EC6BD	ERP121228	PRJEB37886	United Kingdom	England	12
ERR4248464	AMPLICON	277	126926503	SAMEA6965807	23972633	QUADRAM INSTITUTE BIOSCIENCE	public	sra,bam	ERX4206316	NextSeq 500	SINGLE	PCR	VIRAL RNA	Severe acute respiratory syndrome coronavirus 2	ILLUMINA	2020-06-16 18:00:00	COG-UK/NORW-EADF6	ERP121228	PRJEB37886	United Kingdom	England	8
ERR4248469	AMPLICON	498	62576584	SAMEA6965814	15829736	WEST OF SCOTLAND SPECIALIST VIROLOGY CENTRE, NHSGG	public	sra,bam	ERX4206323	Illumina MiSeq	SINGLE	PCR	VIRAL RNA	Severe acute respiratory syndrome coronavirus 2	ILLUMINA	2020-06-16 18:00:00	COG-UK/CVR3479	ERP121228	PRJEB37886	United Kingdom	Scotland	8
ERR4248470	Targeted-Capture	295	71904878	SAMEA6965815	20162283	PUBLIC HEALTH ENGLAND (COLINDALE)	public	bam,sra	ERX4206324	NextSeq 550	SINGLE	other	VIRAL RNA	Severe acute respiratory syndrome coronavirus 2	ILLUMINA	2020-06-16 18:00:00	COG-UK/PHEC-222C6	ERP121228	PRJEB37886	United Kingdom	England	15
ERR4248478	AMPLICON	278	91258154	SAMEA6965821	17020391	QUADRAM INSTITUTE BIOSCIENCE	public	bam,sra	ERX4206330	NextSeq 500	SINGLE	PCR	VIRAL RNA	Severe acute respiratory syndrome coronavirus 2	ILLUMINA	2020-06-16 18:00:00	COG-UK/NORW-EAF2D	ERP121228	PRJEB37886	United Kingdom	England	8
ERR4248481	AMPLICON	280	95817136	SAMEA6965825	18504738	QUADRAM INSTITUTE BIOSCIENCE	public	sra,bam	ERX4206333	NextSeq 500	SINGLE	PCR	VIRAL RNA	Severe acute respiratory syndrome coronavirus 2	ILLUMINA	2020-06-16 18:00:00	COG-UK/NORW-EAFF0	ERP121228	PRJEB37886	United Kingdom	England	8
ERR4248488	Targeted-Capture	294	84420480	SAMEA6965831	22807757	PUBLIC HEALTH ENGLAND (COLINDALE)	public	bam,sra	ERX4206341	NextSeq 550	SINGLE	other	VIRAL RNA	Severe acute respiratory syndrome coronavirus 2	ILLUMINA	2020-06-16 18:00:00	COG-UK/PHEC-222B7	ERP121228	PRJEB37886	United Kingdom	England	10
ERR4248489	Targeted-Capture	294	71665855	SAMEA6965832	19575344	PUBLIC HEALTH ENGLAND (COLINDALE)	public	sra,bam	ERX4206342	NextSeq 550	SINGLE	other	VIRAL RNA	Severe acute respiratory syndrome coronavirus 2	ILLUMINA	2020-06-16 18:00:00	COG-UK/PHEC-2224E	ERP121228	PRJEB37886	United Kingdom	England	9
ERR4248493	AMPLICON	278	133433636	SAMEA6965834	28593135	QUADRAM INSTITUTE BIOSCIENCE	public	sra,bam	ERX4206343	NextSeq 500	SINGLE	PCR	VIRAL RNA	Severe acute respiratory syndrome coronavirus 2	ILLUMINA	2020-06-16 18:00:00	COG-UK/NORW-E8F2F	ERP121228	PRJEB37886	United Kingdom	England	9
ERR4248506	AMPLICON	282	92671398	SAMEA6965849	19397801	QUADRAM INSTITUTE BIOSCIENCE	public	bam,sra	ERX4206358	NextSeq 500	SINGLE	PCR	VIRAL RNA	Severe acute respiratory syndrome coronavirus 2	ILLUMINA	2020-06-16 18:00:00	COG-UK/NORW-EA93E	ERP121228	PRJEB37886	United Kingdom	England	11
ERR4248511	AMPLICON	281	153277863	SAMEA6965856	31544953	QUADRAM INSTITUTE BIOSCIENCE	public	bam,sra	ERX4206365	NextSeq 500	SINGLE	PCR	VIRAL RNA	Severe acute respiratory syndrome coronavirus 2	ILLUMINA	2020-06-16 18:00:00	COG-UK/NORW-EA5A3	ERP121228	PRJEB37886	United Kingdom	England	11
ERR4248518	AMPLICON	282	151278353	SAMEA6965861	31839446	QUADRAM INSTITUTE BIOSCIENCE	public	sra,bam	ERX4206370	NextSeq 500	SINGLE	PCR	VIRAL RNA	Severe acute respiratory syndrome coronavirus 2	ILLUMINA	2020-06-16 18:00:00	COG-UK/NORW-E78DA	ERP121228	PRJEB37886	United Kingdom	England	8
ERR4248523	AMPLICON	499	85310692	SAMEA6965866	20520282	WEST OF SCOTLAND SPECIALIST VIROLOGY CENTRE, NHSGG	public	bam,sra	ERX4206375	Illumina MiSeq	SINGLE	PCR	VIRAL RNA	Severe acute respiratory syndrome coronavirus 2	ILLUMINA	2020-06-16 18:00:00	COG-UK/CVR3102	ERP121228	PRJEB37886	United Kingdom	Scotland	6
ERR4248528	AMPLICON	498	99452116	SAMEA6965871	24727434	WEST OF SCOTLAND SPECIALIST VIROLOGY CENTRE, NHSGG	public	sra,bam	ERX4206380	Illumina MiSeq	SINGLE	PCR	VIRAL RNA	Severe acute respiratory syndrome coronavirus 2	ILLUMINA	2020-06-16 18:00:00	COG-UK/CVR3072	ERP121228	PRJEB37886	United Kingdom	Scotland	7
ERR4248539	AMPLICON	499	85515322	SAMEA6965884	20226667	WEST OF SCOTLAND SPECIALIST VIROLOGY CENTRE, NHSGG	public	sra,bam	ERX4206393	Illumina MiSeq	SINGLE	PCR	VIRAL RNA	Severe acute respiratory syndrome coronavirus 2	ILLUMINA	2020-06-16 18:00:00	COG-UK/CVR3113	ERP121228	PRJEB37886	United Kingdom	Scotland	6
ERR4248542	AMPLICON	281	134126467	SAMEA6965886	28005270	QUADRAM INSTITUTE BIOSCIENCE	public	sra,bam	ERX4206394	NextSeq 500	SINGLE	PCR	VIRAL RNA	Severe acute respiratory syndrome coronavirus 2	ILLUMINA	2020-06-16 18:00:00	COG-UK/NORW-E9850	ERP121228	PRJEB37886	United Kingdom	England	15
ERR4248545	AMPLICON	499	102205132	SAMEA6965888	23908976	WEST OF SCOTLAND SPECIALIST VIROLOGY CENTRE, NHSGG	public	bam,sra	ERX4206397	Illumina MiSeq	SINGLE	PCR	VIRAL RNA	Severe acute respiratory syndrome coronavirus 2	ILLUMINA	2020-06-16 18:00:00	COG-UK/CVR3071	ERP121228	PRJEB37886	United Kingdom	Scotland	8
ERR4248546	AMPLICON	281	160198216	SAMEA6965889	32884683	QUADRAM INSTITUTE BIOSCIENCE	public	sra,bam	ERX4206398	NextSeq 500	SINGLE	PCR	VIRAL RNA	Severe acute respiratory syndrome coronavirus 2	ILLUMINA	2020-06-16 18:00:00	COG-UK/NORW-E90FE	ERP121228	PRJEB37886	United Kingdom	England	8
ERR4248567	Targeted-Capture	294	45621595	SAMEA6965910	12336885	PUBLIC HEALTH ENGLAND (COLINDALE)	public	sra,bam	ERX4206419	NextSeq 550	SINGLE	other	VIRAL RNA	Severe acute respiratory syndrome coronavirus 2	ILLUMINA	2020-06-16 18:00:00	COG-UK/PHEC-22211	ERP121228	PRJEB37886	United Kingdom	England	10
ERR4248586	AMPLICON	282	120531341	SAMEA6965929	25210230	QUADRAM INSTITUTE BIOSCIENCE	public	bam,sra	ERX4206438	NextSeq 500	SINGLE	PCR	VIRAL RNA	Severe acute respiratory syndrome coronavirus 2	ILLUMINA	2020-06-16 18:00:00	COG-UK/NORW-EA989	ERP121228	PRJEB37886	United Kingdom	England	11
ERR4248591	Targeted-Capture	293	453706900	SAMEA6965934	129497306	PUBLIC HEALTH ENGLAND (COLINDALE)	public	bam,sra	ERX4206443	NextSeq 550	SINGLE	other	VIRAL RNA	Severe acute respiratory syndrome coronavirus 2	ILLUMINA	2020-06-16 18:00:00	COG-UK/PHEC-221C9	ERP121228	PRJEB37886	United Kingdom	England	11
ERR4248595	AMPLICON	282	184818741	SAMEA6965938	38318538	QUADRAM INSTITUTE BIOSCIENCE	public	bam,sra	ERX4206447	NextSeq 500	SINGLE	PCR	VIRAL RNA	Severe acute respiratory syndrome coronavirus 2	ILLUMINA	2020-06-16 18:00:00	COG-UK/NORW-E9911	ERP121228	PRJEB37886	United Kingdom	England	6
ERR4248607	AMPLICON	282	142925809	SAMEA6965950	29305011	QUADRAM INSTITUTE BIOSCIENCE	public	sra,bam	ERX4206459	NextSeq 500	SINGLE	PCR	VIRAL RNA	Severe acute respiratory syndrome coronavirus 2	ILLUMINA	2020-06-16 18:00:00	COG-UK/NORW-EA94D	ERP121228	PRJEB37886	United Kingdom	England	8
ERR4248609	AMPLICON	281	11412349	SAMEA6965952	2593675	QUADRAM INSTITUTE BIOSCIENCE	public	bam,sra	ERX4206461	NextSeq 500	SINGLE	PCR	VIRAL RNA	Severe acute respiratory syndrome coronavirus 2	ILLUMINA	2020-06-16 18:00:00	COG-UK/NORW-EB2E7	ERP121228	PRJEB37886	United Kingdom	England	9
ERR4248627	AMPLICON	499	80931062	SAMEA6965970	18880356	WEST OF SCOTLAND SPECIALIST VIROLOGY CENTRE, NHSGG	public	sra,bam	ERX4206479	Illumina MiSeq	SINGLE	PCR	VIRAL RNA	Severe acute respiratory syndrome coronavirus 2	ILLUMINA	2020-06-16 18:00:00	COG-UK/CVR3074	ERP121228	PRJEB37886	United Kingdom	Scotland	6
ERR4248629	AMPLICON	283	147735698	SAMEA6965972	30090734	QUADRAM INSTITUTE BIOSCIENCE	public	sra,bam	ERX4206481	NextSeq 500	SINGLE	PCR	VIRAL RNA	Severe acute respiratory syndrome coronavirus 2	ILLUMINA	2020-06-16 18:00:00	COG-UK/NORW-EA619	ERP121228	PRJEB37886	United Kingdom	England	13
ERR4248635	AMPLICON	499	91007468	SAMEA6965978	21666010	WEST OF SCOTLAND SPECIALIST VIROLOGY CENTRE, NHSGG	public	sra,bam	ERX4206487	Illumina MiSeq	SINGLE	PCR	VIRAL RNA	Severe acute respiratory syndrome coronavirus 2	ILLUMINA	2020-06-16 18:00:00	COG-UK/CVR3490	ERP121228	PRJEB37886	United Kingdom	Scotland	8
ERR4248640	AMPLICON	498	66485902	SAMEA6965984	17659401	WEST OF SCOTLAND SPECIALIST VIROLOGY CENTRE, NHSGG	public	bam,sra	ERX4206492	Illumina MiSeq	SINGLE	PCR	VIRAL RNA	Severe acute respiratory syndrome coronavirus 2	ILLUMINA	2020-06-16 18:00:00	COG-UK/CVR3056	ERP121228	PRJEB37886	United Kingdom	Scotland	6
ERR4248646	AMPLICON	499	90651688	SAMEA6965990	21256550	WEST OF SCOTLAND SPECIALIST VIROLOGY CENTRE, NHSGG	public	sra,bam	ERX4206499	Illumina MiSeq	SINGLE	PCR	VIRAL RNA	Severe acute respiratory syndrome coronavirus 2	ILLUMINA	2020-06-16 18:00:00	COG-UK/CVR3051	ERP121228	PRJEB37886	United Kingdom	Scotland	9
ERR4248655	AMPLICON	499	89615101	SAMEA6966000	20956250	WEST OF SCOTLAND SPECIALIST VIROLOGY CENTRE, NHSGG	public	sra,bam	ERX4206508	Illumina MiSeq	SINGLE	PCR	VIRAL RNA	Severe acute respiratory syndrome coronavirus 2	ILLUMINA	2020-06-16 18:00:00	COG-UK/CVR3097	ERP121228	PRJEB37886	United Kingdom	Scotland	5
ERR4248660	AMPLICON	284	129021521	SAMEA6966003	26983290	QUADRAM INSTITUTE BIOSCIENCE	public	bam,sra	ERX4206512	NextSeq 500	SINGLE	PCR	VIRAL RNA	Severe acute respiratory syndrome coronavirus 2	ILLUMINA	2020-06-16 18:00:00	COG-UK/NORW-EAA2C	ERP121228	PRJEB37886	United Kingdom	England	6
ERR4248669	AMPLICON	281	150213661	SAMEA6966012	31437143	QUADRAM INSTITUTE BIOSCIENCE	public	bam,sra	ERX4206521	NextSeq 500	SINGLE	PCR	VIRAL RNA	Severe acute respiratory syndrome coronavirus 2	ILLUMINA	2020-06-16 18:00:00	COG-UK/NORW-EA734	ERP121228	PRJEB37886	United Kingdom	England	7
ERR4248676	Targeted-Capture	295	230195260	SAMEA6966020	59205869	PUBLIC HEALTH ENGLAND (COLINDALE)	public	sra,bam	ERX4206529	NextSeq 550	SINGLE	other	VIRAL RNA	Severe acute respiratory syndrome coronavirus 2	ILLUMINA	2020-06-16 18:00:00	COG-UK/PHEC-2219C	ERP121228	PRJEB37886	United Kingdom	England	8
ERR4248682	AMPLICON	282	177784328	SAMEA6966025	37279294	QUADRAM INSTITUTE BIOSCIENCE	public	sra,bam	ERX4206534	NextSeq 500	SINGLE	PCR	VIRAL RNA	Severe acute respiratory syndrome coronavirus 2	ILLUMINA	2020-06-16 18:00:00	COG-UK/NORW-EB223	ERP121228	PRJEB37886	United Kingdom	England	8
ERR4248684	AMPLICON	279	123895712	SAMEA6966028	25832185	QUADRAM INSTITUTE BIOSCIENCE	public	bam,sra	ERX4206537	NextSeq 500	SINGLE	PCR	VIRAL RNA	Severe acute respiratory syndrome coronavirus 2	ILLUMINA	2020-06-16 18:00:00	COG-UK/NORW-E9D33	ERP121228	PRJEB37886	United Kingdom	England	6
ERR4248686	Targeted-Capture	292	25955522	SAMEA6966029	6883131	PUBLIC HEALTH ENGLAND (COLINDALE)	public	sra,bam	ERX4206538	NextSeq 550	SINGLE	other	VIRAL RNA	Severe acute respiratory syndrome coronavirus 2	ILLUMINA	2020-06-16 18:00:00	COG-UK/PHEC-222D5	ERP121228	PRJEB37886	United Kingdom	England	8
ERR4248691	AMPLICON	499	108025535	SAMEA6966034	25965789	WEST OF SCOTLAND SPECIALIST VIROLOGY CENTRE, NHSGG	public	sra,bam	ERX4206543	Illumina MiSeq	SINGLE	PCR	VIRAL RNA	Severe acute respiratory syndrome coronavirus 2	ILLUMINA	2020-06-16 18:00:00	COG-UK/CVR3054	ERP121228	PRJEB37886	United Kingdom	Scotland	8
ERR4248693	AMPLICON	280	129856485	SAMEA6966037	27450095	QUADRAM INSTITUTE BIOSCIENCE	public	sra,bam	ERX4206545	NextSeq 500	SINGLE	PCR	VIRAL RNA	Severe acute respiratory syndrome coronavirus 2	ILLUMINA	2020-06-16 18:00:00	COG-UK/NORW-E986F	ERP121228	PRJEB37886	United Kingdom	England	12
ERR4248701	Targeted-Capture	293	177831090	SAMEA6966046	44332062	PUBLIC HEALTH ENGLAND (COLINDALE)	public	bam,sra	ERX4206554	NextSeq 550	SINGLE	other	VIRAL RNA	Severe acute respiratory syndrome coronavirus 2	ILLUMINA	2020-06-16 18:00:00	COG-UK/PHEC-222E4	ERP121228	PRJEB37886	United Kingdom	England	8
ERR4248706	Targeted-Capture	294	191466702	SAMEA6966050	51565125	PUBLIC HEALTH ENGLAND (COLINDALE)	public	sra,bam	ERX4206558	NextSeq 550	SINGLE	other	VIRAL RNA	Severe acute respiratory syndrome coronavirus 2	ILLUMINA	2020-06-16 18:00:00	COG-UK/PHEC-2227B	ERP121228	PRJEB37886	United Kingdom	England	6
ERR4248707	Targeted-Capture	294	273923357	SAMEA6966051	73863315	PUBLIC HEALTH ENGLAND (COLINDALE)	public	sra,bam	ERX4206559	NextSeq 550	SINGLE	other	VIRAL RNA	Severe acute respiratory syndrome coronavirus 2	ILLUMINA	2020-06-16 18:00:00	COG-UK/PHEC-222A8	ERP121228	PRJEB37886	United Kingdom	England	7
ERR4248716	AMPLICON	499	82998181	SAMEA6966060	20088956	WEST OF SCOTLAND SPECIALIST VIROLOGY CENTRE, NHSGG	public	sra,bam	ERX4206568	Illumina MiSeq	SINGLE	PCR	VIRAL RNA	Severe acute respiratory syndrome coronavirus 2	ILLUMINA	2020-06-16 18:00:00	COG-UK/CVR3081	ERP121228	PRJEB37886	United Kingdom	Scotland	8
ERR4248717	AMPLICON	499	84664689	SAMEA6966061	22368261	WEST OF SCOTLAND SPECIALIST VIROLOGY CENTRE, NHSGG	public	sra,bam	ERX4206569	Illumina MiSeq	SINGLE	PCR	VIRAL RNA	Severe acute respiratory syndrome coronavirus 2	ILLUMINA	2020-06-16 18:00:00	COG-UK/CVR3077	ERP121228	PRJEB37886	United Kingdom	Scotland	10
ERR4248725	AMPLICON	281	128471750	SAMEA6966068	27361356	QUADRAM INSTITUTE BIOSCIENCE	public	bam,sra	ERX4206577	NextSeq 500	SINGLE	PCR	VIRAL RNA	Severe acute respiratory syndrome coronavirus 2	ILLUMINA	2020-06-16 18:00:00	COG-UK/NORW-E98AB	ERP121228	PRJEB37886	United Kingdom	England	8
ERR4248726	AMPLICON	280	116901530	SAMEA6966070	24720151	QUADRAM INSTITUTE BIOSCIENCE	public	sra,bam	ERX4206579	NextSeq 500	SINGLE	PCR	VIRAL RNA	Severe acute respiratory syndrome coronavirus 2	ILLUMINA	2020-06-16 18:00:00	COG-UK/NORW-E8DAD	ERP121228	PRJEB37886	United Kingdom	England	7
ERR4248729	Targeted-Capture	295	509602888	SAMEA6966071	137620341	PUBLIC HEALTH ENGLAND (COLINDALE)	public	sra,bam	ERX4206580	NextSeq 550	SINGLE	other	VIRAL RNA	Severe acute respiratory syndrome coronavirus 2	ILLUMINA	2020-06-16 18:00:00	COG-UK/PHEC-22299	ERP121228	PRJEB37886	United Kingdom	England	7
ERR4248733	AMPLICON	499	103257513	SAMEA6966076	24116390	WEST OF SCOTLAND SPECIALIST VIROLOGY CENTRE, NHSGG	public	bam,sra	ERX4206585	Illumina MiSeq	SINGLE	PCR	VIRAL RNA	Severe acute respiratory syndrome coronavirus 2	ILLUMINA	2020-06-16 18:00:00	COG-UK/CVR3111	ERP121228	PRJEB37886	United Kingdom	Scotland	8
ERR4248746	AMPLICON	281	130866831	SAMEA6966090	27419971	QUADRAM INSTITUTE BIOSCIENCE	public	sra,bam	ERX4206599	NextSeq 500	SINGLE	PCR	VIRAL RNA	Severe acute respiratory syndrome coronavirus 2	ILLUMINA	2020-06-16 18:00:00	COG-UK/NORW-E9999	ERP121228	PRJEB37886	United Kingdom	England	9
ERR4248749	AMPLICON	499	72379075	SAMEA6966092	17710468	WEST OF SCOTLAND SPECIALIST VIROLOGY CENTRE, NHSGG	public	bam,sra	ERX4206601	Illumina MiSeq	SINGLE	PCR	VIRAL RNA	Severe acute respiratory syndrome coronavirus 2	ILLUMINA	2020-06-16 18:00:00	COG-UK/CVR3057	ERP121228	PRJEB37886	United Kingdom	Scotland	5
ERR4248750	AMPLICON	499	79888622	SAMEA6966093	19271318	WEST OF SCOTLAND SPECIALIST VIROLOGY CENTRE, NHSGG	public	sra,bam	ERX4206602	Illumina MiSeq	SINGLE	PCR	VIRAL RNA	Severe acute respiratory syndrome coronavirus 2	ILLUMINA	2020-06-16 18:00:00	COG-UK/CVR837	ERP121228	PRJEB37886	United Kingdom	Scotland	5
ERR4248754	AMPLICON	499	77041263	SAMEA6966098	18147381	WEST OF SCOTLAND SPECIALIST VIROLOGY CENTRE, NHSGG	public	bam,sra	ERX4206607	Illumina MiSeq	SINGLE	PCR	VIRAL RNA	Severe acute respiratory syndrome coronavirus 2	ILLUMINA	2020-06-16 18:00:00	COG-UK/CVR3061	ERP121228	PRJEB37886	United Kingdom	Scotland	11
ERR4248759	AMPLICON	499	93146781	SAMEA6966102	23232233	WEST OF SCOTLAND SPECIALIST VIROLOGY CENTRE, NHSGG	public	bam,sra	ERX4206611	Illumina MiSeq	SINGLE	PCR	VIRAL RNA	Severe acute respiratory syndrome coronavirus 2	ILLUMINA	2020-06-16 18:00:00	COG-UK/CVR3122	ERP121228	PRJEB37886	United Kingdom	Scotland	6
ERR4248768	AMPLICON	499	78548321	SAMEA6966110	19347001	WEST OF SCOTLAND SPECIALIST VIROLOGY CENTRE, NHSGG	public	sra,bam	ERX4206620	Illumina MiSeq	SINGLE	PCR	VIRAL RNA	Severe acute respiratory syndrome coronavirus 2	ILLUMINA	2020-06-16 18:00:00	COG-UK/CVR3048	ERP121228	PRJEB37886	United Kingdom	Scotland	12
ERR4248776	AMPLICON	280	149533321	SAMEA6966119	30761002	QUADRAM INSTITUTE BIOSCIENCE	public	bam,sra	ERX4206628	NextSeq 500	SINGLE	PCR	VIRAL RNA	Severe acute respiratory syndrome coronavirus 2	ILLUMINA	2020-06-16 18:00:00	COG-UK/NORW-E8DDA	ERP121228	PRJEB37886	United Kingdom	England	8
ERR4248779	AMPLICON	497	94951832	SAMEA6966122	27611556	WEST OF SCOTLAND SPECIALIST VIROLOGY CENTRE, NHSGG	public	bam,sra	ERX4206631	Illumina MiSeq	SINGLE	PCR	VIRAL RNA	Severe acute respiratory syndrome coronavirus 2	ILLUMINA	2020-06-16 18:00:00	COG-UK/CVR3073	ERP121228	PRJEB37886	United Kingdom	Scotland	6
ERR4248781	AMPLICON	499	87354108	SAMEA6966124	20598579	WEST OF SCOTLAND SPECIALIST VIROLOGY CENTRE, NHSGG	public	bam,sra	ERX4206632	Illumina MiSeq	SINGLE	PCR	VIRAL RNA	Severe acute respiratory syndrome coronavirus 2	ILLUMINA	2020-06-16 18:00:00	COG-UK/CVR3138	ERP121228	PRJEB37886	United Kingdom	Scotland	9
ERR4248784	AMPLICON	283	132002033	SAMEA6966127	27593076	QUADRAM INSTITUTE BIOSCIENCE	public	bam,sra	ERX4206635	NextSeq 500	SINGLE	PCR	VIRAL RNA	Severe acute respiratory syndrome coronavirus 2	ILLUMINA	2020-06-16 18:00:00	COG-UK/NORW-EA998	ERP121228	PRJEB37886	United Kingdom	England	9
ERR4248785	AMPLICON	283	133416989	SAMEA6966126	27467499	QUADRAM INSTITUTE BIOSCIENCE	public	sra,bam	ERX4206636	NextSeq 500	SINGLE	PCR	VIRAL RNA	Severe acute respiratory syndrome coronavirus 2	ILLUMINA	2020-06-16 18:00:00	COG-UK/NORW-EA7DA	ERP121228	PRJEB37886	United Kingdom	England	9
ERR4248789	AMPLICON	499	97543593	SAMEA6966132	23592831	WEST OF SCOTLAND SPECIALIST VIROLOGY CENTRE, NHSGG	public	sra,bam	ERX4206641	Illumina MiSeq	SINGLE	PCR	VIRAL RNA	Severe acute respiratory syndrome coronavirus 2	ILLUMINA	2020-06-16 18:00:00	COG-UK/CVR3119	ERP121228	PRJEB37886	United Kingdom	Scotland	5
ERR4248806	AMPLICON	283	110286687	SAMEA6966149	23177957	QUADRAM INSTITUTE BIOSCIENCE	public	sra,bam	ERX4206658	NextSeq 500	SINGLE	PCR	VIRAL RNA	Severe acute respiratory syndrome coronavirus 2	ILLUMINA	2020-06-16 18:00:00	COG-UK/NORW-EA87D	ERP121228	PRJEB37886	United Kingdom	England	12
ERR4248807	AMPLICON	281	141126606	SAMEA6966150	28881800	QUADRAM INSTITUTE BIOSCIENCE	public	sra,bam	ERX4206660	NextSeq 500	SINGLE	PCR	VIRAL RNA	Severe acute respiratory syndrome coronavirus 2	ILLUMINA	2020-06-16 18:00:00	COG-UK/NORW-EA585	ERP121228	PRJEB37886	United Kingdom	England	10
ERR4248808	AMPLICON	283	155368080	SAMEA6966151	32428638	QUADRAM INSTITUTE BIOSCIENCE	public	sra,bam	ERX4206659	NextSeq 500	SINGLE	PCR	VIRAL RNA	Severe acute respiratory syndrome coronavirus 2	ILLUMINA	2020-06-16 18:00:00	COG-UK/NORW-EA0B1	ERP121228	PRJEB37886	United Kingdom	England	7
ERR4248812	AMPLICON	280	142493263	SAMEA6966155	29416108	QUADRAM INSTITUTE BIOSCIENCE	public	sra,bam	ERX4206664	NextSeq 500	SINGLE	PCR	VIRAL RNA	Severe acute respiratory syndrome coronavirus 2	ILLUMINA	2020-06-16 18:00:00	COG-UK/NORW-E9119	ERP121228	PRJEB37886	United Kingdom	England	6
ERR4248815	AMPLICON	280	130760826	SAMEA6966158	27902745	QUADRAM INSTITUTE BIOSCIENCE	public	sra,bam	ERX4206667	NextSeq 500	SINGLE	PCR	VIRAL RNA	Severe acute respiratory syndrome coronavirus 2	ILLUMINA	2020-06-16 18:00:00	COG-UK/NORW-E9CBE	ERP121228	PRJEB37886	United Kingdom	England	8
ERR4248823	AMPLICON	281	130188333	SAMEA6966166	26853435	QUADRAM INSTITUTE BIOSCIENCE	public	bam,sra	ERX4206675	NextSeq 500	SINGLE	PCR	VIRAL RNA	Severe acute respiratory syndrome coronavirus 2	ILLUMINA	2020-06-16 18:00:00	COG-UK/NORW-E9AB4	ERP121228	PRJEB37886	United Kingdom	England	6
ERR4248825	AMPLICON	279	128227520	SAMEA6966170	27395602	QUADRAM INSTITUTE BIOSCIENCE	public	bam,sra	ERX4206679	NextSeq 500	SINGLE	PCR	VIRAL RNA	Severe acute respiratory syndrome coronavirus 2	ILLUMINA	2020-06-16 18:00:00	COG-UK/NORW-E9AA5	ERP121228	PRJEB37886	United Kingdom	England	7
ERR4248827	AMPLICON	499	90261049	SAMEA6966173	22088674	WEST OF SCOTLAND SPECIALIST VIROLOGY CENTRE, NHSGG	public	sra,bam	ERX4206682	Illumina MiSeq	SINGLE	PCR	VIRAL RNA	Severe acute respiratory syndrome coronavirus 2	ILLUMINA	2020-06-16 18:00:00	COG-UK/CVR3083	ERP121228	PRJEB37886	United Kingdom	Scotland	5
ERR4248831	AMPLICON	499	94724106	SAMEA6966174	22606638	WEST OF SCOTLAND SPECIALIST VIROLOGY CENTRE, NHSGG	public	bam,sra	ERX4206683	Illumina MiSeq	SINGLE	PCR	VIRAL RNA	Severe acute respiratory syndrome coronavirus 2	ILLUMINA	2020-06-16 18:00:00	COG-UK/CVR3105	ERP121228	PRJEB37886	United Kingdom	Scotland	10
ERR4248832	AMPLICON	284	134357339	SAMEA6966177	27896301	QUADRAM INSTITUTE BIOSCIENCE	public	bam,sra	ERX4206685	NextSeq 500	SINGLE	PCR	VIRAL RNA	Severe acute respiratory syndrome coronavirus 2	ILLUMINA	2020-06-16 18:00:00	COG-UK/NORW-EA92F	ERP121228	PRJEB37886	United Kingdom	England	9
ERR4248852	AMPLICON	281	137532289	SAMEA6966195	28650721	QUADRAM INSTITUTE BIOSCIENCE	public	sra,bam	ERX4206704	NextSeq 500	SINGLE	PCR	VIRAL RNA	Severe acute respiratory syndrome coronavirus 2	ILLUMINA	2020-06-16 18:00:00	COG-UK/NORW-E9207	ERP121228	PRJEB37886	United Kingdom	England	8
ERR4248853	AMPLICON	280	124196853	SAMEA6966197	25942145	QUADRAM INSTITUTE BIOSCIENCE	public	bam,sra	ERX4206706	NextSeq 500	SINGLE	PCR	VIRAL RNA	Severe acute respiratory syndrome coronavirus 2	ILLUMINA	2020-06-16 18:00:00	COG-UK/NORW-E98E7	ERP121228	PRJEB37886	United Kingdom	England	7
ERR4248854	AMPLICON	284	141044077	SAMEA6966196	29295085	QUADRAM INSTITUTE BIOSCIENCE	public	sra,bam	ERX4206705	NextSeq 500	SINGLE	PCR	VIRAL RNA	Severe acute respiratory syndrome coronavirus 2	ILLUMINA	2020-06-16 18:00:00	COG-UK/NORW-EAA4A	ERP121228	PRJEB37886	United Kingdom	England	7
ERR4248873	AMPLICON	281	120487280	SAMEA6966216	25417260	QUADRAM INSTITUTE BIOSCIENCE	public	bam,sra	ERX4206725	NextSeq 500	SINGLE	PCR	VIRAL RNA	Severe acute respiratory syndrome coronavirus 2	ILLUMINA	2020-06-16 18:00:00	COG-UK/NORW-E99A8	ERP121228	PRJEB37886	United Kingdom	England	12
ERR4248874	Targeted-Capture	295	188575696	SAMEA6966217	46743890	PUBLIC HEALTH ENGLAND (COLINDALE)	public	bam,sra	ERX4206726	NextSeq 550	SINGLE	other	VIRAL RNA	Severe acute respiratory syndrome coronavirus 2	ILLUMINA	2020-06-16 18:00:00	COG-UK/PHEC-221F6	ERP121228	PRJEB37886	United Kingdom	England	9
ERR4248877	AMPLICON	499	82347411	SAMEA6966220	19200693	WEST OF SCOTLAND SPECIALIST VIROLOGY CENTRE, NHSGG	public	sra,bam	ERX4206729	Illumina MiSeq	SINGLE	PCR	VIRAL RNA	Severe acute respiratory syndrome coronavirus 2	ILLUMINA	2020-06-16 18:00:00	COG-UK/CVR3134	ERP121228	PRJEB37886	United Kingdom	Scotland	6
ERR4248892	AMPLICON	282	132112041	SAMEA6966235	27540350	QUADRAM INSTITUTE BIOSCIENCE	public	sra,bam	ERX4206744	NextSeq 500	SINGLE	PCR	VIRAL RNA	Severe acute respiratory syndrome coronavirus 2	ILLUMINA	2020-06-16 18:00:00	COG-UK/NORW-E9322	ERP121228	PRJEB37886	United Kingdom	England	8
ERR4248895	AMPLICON	498	69015894	SAMEA6966239	16070296	WEST OF SCOTLAND SPECIALIST VIROLOGY CENTRE, NHSGG	public	bam,sra	ERX4206748	Illumina MiSeq	SINGLE	PCR	VIRAL RNA	Severe acute respiratory syndrome coronavirus 2	ILLUMINA	2020-06-16 18:00:00	COG-UK/CVR3135	ERP121228	PRJEB37886	United Kingdom	Scotland	8
ERR4248897	AMPLICON	499	85585743	SAMEA6966240	20885975	WEST OF SCOTLAND SPECIALIST VIROLOGY CENTRE, NHSGG	public	sra,bam	ERX4206749	Illumina MiSeq	SINGLE	PCR	VIRAL RNA	Severe acute respiratory syndrome coronavirus 2	ILLUMINA	2020-06-16 18:00:00	COG-UK/CVR3053	ERP121228	PRJEB37886	United Kingdom	Scotland	11
ERR4248902	AMPLICON	499	94788876	SAMEA6966245	22936272	WEST OF SCOTLAND SPECIALIST VIROLOGY CENTRE, NHSGG	public	sra,bam	ERX4206754	Illumina MiSeq	SINGLE	PCR	VIRAL RNA	Severe acute respiratory syndrome coronavirus 2	ILLUMINA	2020-06-16 18:00:00	COG-UK/CVR3063	ERP121228	PRJEB37886	United Kingdom	Scotland	11
ERR4248908	AMPLICON	281	112493870	SAMEA6966251	23968092	QUADRAM INSTITUTE BIOSCIENCE	public	sra,bam	ERX4206760	NextSeq 500	SINGLE	PCR	VIRAL RNA	Severe acute respiratory syndrome coronavirus 2	ILLUMINA	2020-06-16 18:00:00	COG-UK/NORW-E99D5	ERP121228	PRJEB37886	United Kingdom	England	12
ERR4248909	AMPLICON	499	96080781	SAMEA6966252	23314757	WEST OF SCOTLAND SPECIALIST VIROLOGY CENTRE, NHSGG	public	bam,sra	ERX4206761	Illumina MiSeq	SINGLE	PCR	VIRAL RNA	Severe acute respiratory syndrome coronavirus 2	ILLUMINA	2020-06-16 18:00:00	COG-UK/CVR3046	ERP121228	PRJEB37886	United Kingdom	Scotland	10
ERR4248911	AMPLICON	281	174714370	SAMEA6966254	36348236	QUADRAM INSTITUTE BIOSCIENCE	public	bam,sra	ERX4206763	NextSeq 500	SINGLE	PCR	VIRAL RNA	Severe acute respiratory syndrome coronavirus 2	ILLUMINA	2020-06-16 18:00:00	COG-UK/NORW-E939B	ERP121228	PRJEB37886	United Kingdom	England	9
ERR4248924	AMPLICON	281	143246091	SAMEA6966267	29671875	QUADRAM INSTITUTE BIOSCIENCE	public	sra,bam	ERX4206777	NextSeq 500	SINGLE	PCR	VIRAL RNA	Severe acute respiratory syndrome coronavirus 2	ILLUMINA	2020-06-16 18:00:00	COG-UK/NORW-EB1F9	ERP121228	PRJEB37886	United Kingdom	England	7
ERR4248925	AMPLICON	280	134816079	SAMEA6966269	27976447	QUADRAM INSTITUTE BIOSCIENCE	public	sra,bam	ERX4206778	NextSeq 500	SINGLE	PCR	VIRAL RNA	Severe acute respiratory syndrome coronavirus 2	ILLUMINA	2020-06-16 18:00:00	COG-UK/NORW-E9BA2	ERP121228	PRJEB37886	United Kingdom	England	8
ERR4248927	Targeted-Capture	293	590879793	SAMEA6966268	161601853	PUBLIC HEALTH ENGLAND (COLINDALE)	public	sra,bam	ERX4206776	NextSeq 550	SINGLE	other	VIRAL RNA	Severe acute respiratory syndrome coronavirus 2	ILLUMINA	2020-06-16 18:00:00	COG-UK/PHEC-221BA	ERP121228	PRJEB37886	United Kingdom	England	13
ERR4248928	AMPLICON	280	118104180	SAMEA6966272	24751063	QUADRAM INSTITUTE BIOSCIENCE	public	bam,sra	ERX4206780	NextSeq 500	SINGLE	PCR	VIRAL RNA	Severe acute respiratory syndrome coronavirus 2	ILLUMINA	2020-06-16 18:00:00	COG-UK/NORW-E9D24	ERP121228	PRJEB37886	United Kingdom	England	6
ERR4248942	AMPLICON	281	168797244	SAMEA6966285	34831881	QUADRAM INSTITUTE BIOSCIENCE	public	bam,sra	ERX4206794	NextSeq 500	SINGLE	PCR	VIRAL RNA	Severe acute respiratory syndrome coronavirus 2	ILLUMINA	2020-06-16 18:00:00	COG-UK/NORW-E90C1	ERP121228	PRJEB37886	United Kingdom	England	12
ERR4248944	AMPLICON	499	82683153	SAMEA6966287	19909266	WEST OF SCOTLAND SPECIALIST VIROLOGY CENTRE, NHSGG	public	sra,bam	ERX4206796	Illumina MiSeq	SINGLE	PCR	VIRAL RNA	Severe acute respiratory syndrome coronavirus 2	ILLUMINA	2020-06-16 18:00:00	COG-UK/CVR3080	ERP121228	PRJEB37886	United Kingdom	Scotland	7
ERR4248948	AMPLICON	499	83524562	SAMEA6966291	18923485	WEST OF SCOTLAND SPECIALIST VIROLOGY CENTRE, NHSGG	public	bam,sra	ERX4206801	Illumina MiSeq	SINGLE	PCR	VIRAL RNA	Severe acute respiratory syndrome coronavirus 2	ILLUMINA	2020-06-16 18:00:00	COG-UK/CVR3104	ERP121228	PRJEB37886	United Kingdom	Scotland	9
ERR4248955	AMPLICON	281	129642966	SAMEA6966298	27140817	QUADRAM INSTITUTE BIOSCIENCE	public	bam,sra	ERX4206807	NextSeq 500	SINGLE	PCR	VIRAL RNA	Severe acute respiratory syndrome coronavirus 2	ILLUMINA	2020-06-16 18:00:00	COG-UK/NORW-E9AE1	ERP121228	PRJEB37886	United Kingdom	England	5
ERR4248975	Targeted-Capture	296	151635682	SAMEA6966318	41509686	PUBLIC HEALTH ENGLAND (COLINDALE)	public	sra,bam	ERX4206828	NextSeq 550	SINGLE	other	VIRAL RNA	Severe acute respiratory syndrome coronavirus 2	ILLUMINA	2020-06-16 18:00:00	COG-UK/PHEC-2231E	ERP121228	PRJEB37886	United Kingdom	England	12
ERR4249007	Targeted-Capture	295	39491286	SAMEA6966350	10630820	PUBLIC HEALTH ENGLAND (COLINDALE)	public	sra,bam	ERX4206859	NextSeq 550	SINGLE	other	VIRAL RNA	Severe acute respiratory syndrome coronavirus 2	ILLUMINA	2020-06-16 18:00:00	COG-UK/PHEC-2230F	ERP121228	PRJEB37886	United Kingdom	England	6
ERR4249022	AMPLICON	281	134527700	SAMEA6966364	27730875	QUADRAM INSTITUTE BIOSCIENCE	public	sra,bam	ERX4206874	NextSeq 500	SINGLE	PCR	VIRAL RNA	Severe acute respiratory syndrome coronavirus 2	ILLUMINA	2020-06-16 18:00:00	COG-UK/NORW-E910A	ERP121228	PRJEB37886	United Kingdom	England	8
ERR4249023	AMPLICON	280	138015868	SAMEA6966365	28645546	QUADRAM INSTITUTE BIOSCIENCE	public	sra,bam	ERX4206875	NextSeq 500	SINGLE	PCR	VIRAL RNA	Severe acute respiratory syndrome coronavirus 2	ILLUMINA	2020-06-16 18:00:00	COG-UK/NORW-E9146	ERP121228	PRJEB37886	United Kingdom	England	9
ERR4249031	AMPLICON	499	92145813	SAMEA6966373	22867503	WEST OF SCOTLAND SPECIALIST VIROLOGY CENTRE, NHSGG	public	sra,bam	ERX4206883	Illumina MiSeq	SINGLE	PCR	VIRAL RNA	Severe acute respiratory syndrome coronavirus 2	ILLUMINA	2020-06-16 18:00:00	COG-UK/CVR3066	ERP121228	PRJEB37886	United Kingdom	Scotland	6
ERR4249032	AMPLICON	499	99076833	SAMEA6966374	23627074	WEST OF SCOTLAND SPECIALIST VIROLOGY CENTRE, NHSGG	public	bam,sra	ERX4206884	Illumina MiSeq	SINGLE	PCR	VIRAL RNA	Severe acute respiratory syndrome coronavirus 2	ILLUMINA	2020-06-16 18:00:00	COG-UK/CVR3047	ERP121228	PRJEB37886	United Kingdom	Scotland	5
ERR4249040	AMPLICON	283	146383422	SAMEA6966383	30179336	QUADRAM INSTITUTE BIOSCIENCE	public	sra,bam	ERX4206893	NextSeq 500	SINGLE	PCR	VIRAL RNA	Severe acute respiratory syndrome coronavirus 2	ILLUMINA	2020-06-16 18:00:00	COG-UK/NORW-EA8D7	ERP121228	PRJEB37886	United Kingdom	England	9
ERR4249049	AMPLICON	499	93058580	SAMEA6966391	21936121	WEST OF SCOTLAND SPECIALIST VIROLOGY CENTRE, NHSGG	public	bam,sra	ERX4206901	Illumina MiSeq	SINGLE	PCR	VIRAL RNA	Severe acute respiratory syndrome coronavirus 2	ILLUMINA	2020-06-16 18:00:00	COG-UK/CVR3044	ERP121228	PRJEB37886	United Kingdom	Scotland	9
ERR4249058	AMPLICON	277	143335816	SAMEA6966400	29635536	QUADRAM INSTITUTE BIOSCIENCE	public	sra,bam	ERX4206910	NextSeq 500	SINGLE	PCR	VIRAL RNA	Severe acute respiratory syndrome coronavirus 2	ILLUMINA	2020-06-16 18:00:00	COG-UK/NORW-E90EF	ERP121228	PRJEB37886	United Kingdom	England	8
ERR4249059	AMPLICON	280	151172647	SAMEA6966401	31908837	QUADRAM INSTITUTE BIOSCIENCE	public	sra,bam	ERX4206911	NextSeq 500	SINGLE	PCR	VIRAL RNA	Severe acute respiratory syndrome coronavirus 2	ILLUMINA	2020-06-16 18:00:00	COG-UK/NORW-E9137	ERP121228	PRJEB37886	United Kingdom	England	8
ERR4249064	AMPLICON	282	161809195	SAMEA6966407	33458663	QUADRAM INSTITUTE BIOSCIENCE	public	sra,bam	ERX4206917	NextSeq 500	SINGLE	PCR	VIRAL RNA	Severe acute respiratory syndrome coronavirus 2	ILLUMINA	2020-06-16 18:00:00	COG-UK/NORW-EAA1D	ERP121228	PRJEB37886	United Kingdom	England	8
ERR4249069	AMPLICON	499	78470542	SAMEA6966411	18574691	WEST OF SCOTLAND SPECIALIST VIROLOGY CENTRE, NHSGG	public	sra,bam	ERX4206921	Illumina MiSeq	SINGLE	PCR	VIRAL RNA	Severe acute respiratory syndrome coronavirus 2	ILLUMINA	2020-06-16 18:00:00	COG-UK/CVR3059	ERP121228	PRJEB37886	United Kingdom	Scotland	7
ERR4249079	Targeted-Capture	296	27769937	SAMEA6966422	7911455	PUBLIC HEALTH ENGLAND (COLINDALE)	public	sra,bam	ERX4206931	NextSeq 550	SINGLE	other	VIRAL RNA	Severe acute respiratory syndrome coronavirus 2	ILLUMINA	2020-06-16 18:00:00	COG-UK/PHEC-22141	ERP121228	PRJEB37886	United Kingdom	England	11
ERR4249080	AMPLICON	280	127718731	SAMEA6966424	27381780	QUADRAM INSTITUTE BIOSCIENCE	public	sra,bam	ERX4206933	NextSeq 500	SINGLE	PCR	VIRAL RNA	Severe acute respiratory syndrome coronavirus 2	ILLUMINA	2020-06-16 18:00:00	COG-UK/NORW-E91BF	ERP121228	PRJEB37886	United Kingdom	England	6
ERR4249081	AMPLICON	499	83972087	SAMEA6966425	21967817	WEST OF SCOTLAND SPECIALIST VIROLOGY CENTRE, NHSGG	public	bam,sra	ERX4206934	Illumina MiSeq	SINGLE	PCR	VIRAL RNA	Severe acute respiratory syndrome coronavirus 2	ILLUMINA	2020-06-16 18:00:00	COG-UK/CVR3115	ERP121228	PRJEB37886	United Kingdom	Scotland	11
ERR4249085	AMPLICON	499	91573531	SAMEA6966428	21715776	WEST OF SCOTLAND SPECIALIST VIROLOGY CENTRE, NHSGG	public	bam,sra	ERX4206937	Illumina MiSeq	SINGLE	PCR	VIRAL RNA	Severe acute respiratory syndrome coronavirus 2	ILLUMINA	2020-06-16 18:00:00	COG-UK/CVR3045	ERP121228	PRJEB37886	United Kingdom	Scotland	10
ERR4249090	AMPLICON	499	92401832	SAMEA6966433	21664145	WEST OF SCOTLAND SPECIALIST VIROLOGY CENTRE, NHSGG	public	bam,sra	ERX4206942	Illumina MiSeq	SINGLE	PCR	VIRAL RNA	Severe acute respiratory syndrome coronavirus 2	ILLUMINA	2020-06-16 18:00:00	COG-UK/CVR3114	ERP121228	PRJEB37886	United Kingdom	Scotland	7
ERR4249096	AMPLICON	280	136788129	SAMEA6966440	28977025	QUADRAM INSTITUTE BIOSCIENCE	public	bam,sra	ERX4206949	NextSeq 500	SINGLE	PCR	VIRAL RNA	Severe acute respiratory syndrome coronavirus 2	ILLUMINA	2020-06-16 18:00:00	COG-UK/NORW-EAC44	ERP121228	PRJEB37886	United Kingdom	England	6
ERR4249100	AMPLICON	281	171871728	SAMEA6966445	36060301	QUADRAM INSTITUTE BIOSCIENCE	public	sra,bam	ERX4206953	NextSeq 500	SINGLE	PCR	VIRAL RNA	Severe acute respiratory syndrome coronavirus 2	ILLUMINA	2020-06-16 18:00:00	COG-UK/NORW-EA96B	ERP121228	PRJEB37886	United Kingdom	England	11
ERR4249111	AMPLICON	499	89938693	SAMEA6966454	23237449	WEST OF SCOTLAND SPECIALIST VIROLOGY CENTRE, NHSGG	public	bam,sra	ERX4206963	Illumina MiSeq	SINGLE	PCR	VIRAL RNA	Severe acute respiratory syndrome coronavirus 2	ILLUMINA	2020-06-16 18:00:00	COG-UK/CVR3100	ERP121228	PRJEB37886	United Kingdom	Scotland	8
ERR4249117	AMPLICON	280	126347101	SAMEA6966460	26545106	QUADRAM INSTITUTE BIOSCIENCE	public	bam,sra	ERX4206969	NextSeq 500	SINGLE	PCR	VIRAL RNA	Severe acute respiratory syndrome coronavirus 2	ILLUMINA	2020-06-16 18:00:00	COG-UK/NORW-E995D	ERP121228	PRJEB37886	United Kingdom	England	12
ERR4249120	AMPLICON	281	125327542	SAMEA6966461	26039082	QUADRAM INSTITUTE BIOSCIENCE	public	sra,bam	ERX4206971	NextSeq 500	SINGLE	PCR	VIRAL RNA	Severe acute respiratory syndrome coronavirus 2	ILLUMINA	2020-06-16 18:00:00	COG-UK/NORW-EB2BA	ERP121228	PRJEB37886	United Kingdom	England	8
ERR4249121	AMPLICON	499	81614855	SAMEA6966464	19369717	WEST OF SCOTLAND SPECIALIST VIROLOGY CENTRE, NHSGG	public	sra,bam	ERX4206973	Illumina MiSeq	SINGLE	PCR	VIRAL RNA	Severe acute respiratory syndrome coronavirus 2	ILLUMINA	2020-06-16 18:00:00	COG-UK/CVR3112	ERP121228	PRJEB37886	United Kingdom	Scotland	4
ERR4249123	AMPLICON	499	74901486	SAMEA6966466	17114175	WEST OF SCOTLAND SPECIALIST VIROLOGY CENTRE, NHSGG	public	sra,bam	ERX4206975	Illumina MiSeq	SINGLE	PCR	VIRAL RNA	Severe acute respiratory syndrome coronavirus 2	ILLUMINA	2020-06-16 18:00:00	COG-UK/CVR3067	ERP121228	PRJEB37886	United Kingdom	Scotland	7
ERR4249127	AMPLICON	499	78157960	SAMEA6966470	19145323	WEST OF SCOTLAND SPECIALIST VIROLOGY CENTRE, NHSGG	public	sra,bam	ERX4206979	Illumina MiSeq	SINGLE	PCR	VIRAL RNA	Severe acute respiratory syndrome coronavirus 2	ILLUMINA	2020-06-16 18:00:00	COG-UK/CVR2943	ERP121228	PRJEB37886	United Kingdom	Scotland	5
ERR4249139	AMPLICON	283	124671611	SAMEA6966482	25623498	QUADRAM INSTITUTE BIOSCIENCE	public	sra,bam	ERX4206991	NextSeq 500	SINGLE	PCR	VIRAL RNA	Severe acute respiratory syndrome coronavirus 2	ILLUMINA	2020-06-16 18:00:00	COG-UK/NORW-EA8AA	ERP121228	PRJEB37886	United Kingdom	England	12
ERR4249140	AMPLICON	283	134264706	SAMEA6966484	27893912	QUADRAM INSTITUTE BIOSCIENCE	public	bam,sra	ERX4206993	NextSeq 500	SINGLE	PCR	VIRAL RNA	Severe acute respiratory syndrome coronavirus 2	ILLUMINA	2020-06-16 18:00:00	COG-UK/NORW-EA813	ERP121228	PRJEB37886	United Kingdom	England	11
ERR4249141	AMPLICON	281	195794269	SAMEA6966483	40300090	QUADRAM INSTITUTE BIOSCIENCE	public	sra,bam	ERX4206992	NextSeq 500	SINGLE	PCR	VIRAL RNA	Severe acute respiratory syndrome coronavirus 2	ILLUMINA	2020-06-16 18:00:00	COG-UK/NORW-EA743	ERP121228	PRJEB37886	United Kingdom	England	9
ERR4249158	AMPLICON	499	83845568	SAMEA6966501	20073028	WEST OF SCOTLAND SPECIALIST VIROLOGY CENTRE, NHSGG	public	sra,bam	ERX4207010	Illumina MiSeq	SINGLE	PCR	VIRAL RNA	Severe acute respiratory syndrome coronavirus 2	ILLUMINA	2020-06-16 18:00:00	COG-UK/CVR3103	ERP121228	PRJEB37886	United Kingdom	Scotland	7
ERR4249162	AMPLICON	499	94402855	SAMEA6966506	21695559	WEST OF SCOTLAND SPECIALIST VIROLOGY CENTRE, NHSGG	public	sra,bam	ERX4207015	Illumina MiSeq	SINGLE	PCR	VIRAL RNA	Severe acute respiratory syndrome coronavirus 2	ILLUMINA	2020-06-16 18:00:00	COG-UK/CVR2966	ERP121228	PRJEB37886	United Kingdom	Scotland	8
ERR4249163	AMPLICON	499	96597669	SAMEA6966508	22070693	WEST OF SCOTLAND SPECIALIST VIROLOGY CENTRE, NHSGG	public	sra,bam	ERX4207017	Illumina MiSeq	SINGLE	PCR	VIRAL RNA	Severe acute respiratory syndrome coronavirus 2	ILLUMINA	2020-06-16 18:00:00	COG-UK/CVR3101	ERP121228	PRJEB37886	United Kingdom	Scotland	9
ERR4249178	AMPLICON	282	136031066	SAMEA6966521	28237457	QUADRAM INSTITUTE BIOSCIENCE	public	sra,bam	ERX4207030	NextSeq 500	SINGLE	PCR	VIRAL RNA	Severe acute respiratory syndrome coronavirus 2	ILLUMINA	2020-06-16 18:00:00	COG-UK/NORW-EA5FE	ERP121228	PRJEB37886	United Kingdom	England	12
ERR4249179	AMPLICON	499	91334154	SAMEA6966522	21159577	WEST OF SCOTLAND SPECIALIST VIROLOGY CENTRE, NHSGG	public	bam,sra	ERX4207031	Illumina MiSeq	SINGLE	PCR	VIRAL RNA	Severe acute respiratory syndrome coronavirus 2	ILLUMINA	2020-06-16 18:00:00	COG-UK/CVR3117	ERP121228	PRJEB37886	United Kingdom	Scotland	12
ERR4249182	AMPLICON	280	127603877	SAMEA6966524	26968165	QUADRAM INSTITUTE BIOSCIENCE	public	bam,sra	ERX4207034	NextSeq 500	SINGLE	PCR	VIRAL RNA	Severe acute respiratory syndrome coronavirus 2	ILLUMINA	2020-06-16 18:00:00	COG-UK/NORW-EAD23	ERP121228	PRJEB37886	United Kingdom	England	6
ERR4249191	AMPLICON	499	100288882	SAMEA6966534	23037528	WEST OF SCOTLAND SPECIALIST VIROLOGY CENTRE, NHSGG	public	bam,sra	ERX4207043	Illumina MiSeq	SINGLE	PCR	VIRAL RNA	Severe acute respiratory syndrome coronavirus 2	ILLUMINA	2020-06-16 18:00:00	COG-UK/CVR3476	ERP121228	PRJEB37886	United Kingdom	Scotland	8
ERR4249194	AMPLICON	499	85587366	SAMEA6966537	20780061	WEST OF SCOTLAND SPECIALIST VIROLOGY CENTRE, NHSGG	public	sra,bam	ERX4207046	Illumina MiSeq	SINGLE	PCR	VIRAL RNA	Severe acute respiratory syndrome coronavirus 2	ILLUMINA	2020-06-16 18:00:00	COG-UK/CVR3099	ERP121228	PRJEB37886	United Kingdom	Scotland	6
ERR4249198	AMPLICON	280	150310542	SAMEA6966541	31292239	QUADRAM INSTITUTE BIOSCIENCE	public	bam,sra	ERX4207050	NextSeq 500	SINGLE	PCR	VIRAL RNA	Severe acute respiratory syndrome coronavirus 2	ILLUMINA	2020-06-16 18:00:00	COG-UK/NORW-E98C9	ERP121228	PRJEB37886	United Kingdom	England	12
ERR4249199	AMPLICON	499	72268378	SAMEA6966542	17104045	WEST OF SCOTLAND SPECIALIST VIROLOGY CENTRE, NHSGG	public	bam,sra	ERX4207051	Illumina MiSeq	SINGLE	PCR	VIRAL RNA	Severe acute respiratory syndrome coronavirus 2	ILLUMINA	2020-06-16 18:00:00	COG-UK/CVR3076	ERP121228	PRJEB37886	United Kingdom	Scotland	4
ERR4249200	AMPLICON	499	74762718	SAMEA6966544	18159726	WEST OF SCOTLAND SPECIALIST VIROLOGY CENTRE, NHSGG	public	sra,bam	ERX4207053	Illumina MiSeq	SINGLE	PCR	VIRAL RNA	Severe acute respiratory syndrome coronavirus 2	ILLUMINA	2020-06-16 18:00:00	COG-UK/CVR3118	ERP121228	PRJEB37886	United Kingdom	Scotland	7
ERR4249201	AMPLICON	499	101755549	SAMEA6966543	24598776	WEST OF SCOTLAND SPECIALIST VIROLOGY CENTRE, NHSGG	public	bam,sra	ERX4207052	Illumina MiSeq	SINGLE	PCR	VIRAL RNA	Severe acute respiratory syndrome coronavirus 2	ILLUMINA	2020-06-16 18:00:00	COG-UK/CVR3106	ERP121228	PRJEB37886	United Kingdom	Scotland	9
ERR4249208	Targeted-Capture	291	105701279	SAMEA6966552	25923605	PUBLIC HEALTH ENGLAND (COLINDALE)	public	sra,bam	ERX4207061	NextSeq 550	SINGLE	other	VIRAL RNA	Severe acute respiratory syndrome coronavirus 2	ILLUMINA	2020-06-16 18:00:00	COG-UK/PHEC-222F3	ERP121228	PRJEB37886	United Kingdom	England	11
ERR4249224	AMPLICON	493	58782247	SAMEA6966567	15325172	WEST OF SCOTLAND SPECIALIST VIROLOGY CENTRE, NHSGG	public	bam,sra	ERX4207076	Illumina MiSeq	SINGLE	PCR	VIRAL RNA	Severe acute respiratory syndrome coronavirus 2	ILLUMINA	2020-06-16 18:00:00	COG-UK/CVR3133	ERP121228	PRJEB37886	United Kingdom	Scotland	9
ERR4249225	AMPLICON	499	112037118	SAMEA6966568	27722225	WEST OF SCOTLAND SPECIALIST VIROLOGY CENTRE, NHSGG	public	sra,bam	ERX4207077	Illumina MiSeq	SINGLE	PCR	VIRAL RNA	Severe acute respiratory syndrome coronavirus 2	ILLUMINA	2020-06-16 18:00:00	COG-UK/CVR3480	ERP121228	PRJEB37886	United Kingdom	Scotland	9
ERR4249226	AMPLICON	499	120680456	SAMEA6966569	28023579	WEST OF SCOTLAND SPECIALIST VIROLOGY CENTRE, NHSGG	public	bam,sra	ERX4207078	Illumina MiSeq	SINGLE	PCR	VIRAL RNA	Severe acute respiratory syndrome coronavirus 2	ILLUMINA	2020-06-16 18:00:00	COG-UK/CVR3065	ERP121228	PRJEB37886	United Kingdom	Scotland	8
ERR4249229	AMPLICON	282	130738961	SAMEA6966573	27425571	QUADRAM INSTITUTE BIOSCIENCE	public	bam,sra	ERX4207081	NextSeq 500	SINGLE	PCR	VIRAL RNA	Severe acute respiratory syndrome coronavirus 2	ILLUMINA	2020-06-16 18:00:00	COG-UK/NORW-E9708	ERP121228	PRJEB37886	United Kingdom	England	12
ERR4249232	AMPLICON	282	133368709	SAMEA6966575	29022701	QUADRAM INSTITUTE BIOSCIENCE	public	bam,sra	ERX4207084	NextSeq 500	SINGLE	PCR	VIRAL RNA	Severe acute respiratory syndrome coronavirus 2	ILLUMINA	2020-06-16 18:00:00	COG-UK/NORW-EA804	ERP121228	PRJEB37886	United Kingdom	England	6
ERR4249234	AMPLICON	280	118357986	SAMEA6966581	24660173	QUADRAM INSTITUTE BIOSCIENCE	public	bam,sra	ERX4207089	NextSeq 500	SINGLE	PCR	VIRAL RNA	Severe acute respiratory syndrome coronavirus 2	ILLUMINA	2020-06-16 18:00:00	COG-UK/NORW-E9C90	ERP121228	PRJEB37886	United Kingdom	England	7
ERR4249251	AMPLICON	499	89165675	SAMEA6966594	20870282	WEST OF SCOTLAND SPECIALIST VIROLOGY CENTRE, NHSGG	public	sra,bam	ERX4207103	Illumina MiSeq	SINGLE	PCR	VIRAL RNA	Severe acute respiratory syndrome coronavirus 2	ILLUMINA	2020-06-16 18:00:00	COG-UK/CVR3062	ERP121228	PRJEB37886	United Kingdom	Scotland	14
ERR4249263	AMPLICON	499	85640237	SAMEA6966607	20733476	WEST OF SCOTLAND SPECIALIST VIROLOGY CENTRE, NHSGG	public	bam,sra	ERX4207116	Illumina MiSeq	SINGLE	PCR	VIRAL RNA	Severe acute respiratory syndrome coronavirus 2	ILLUMINA	2020-06-16 18:00:00	COG-UK/CVR3084	ERP121228	PRJEB37886	United Kingdom	Scotland	6
ERR4249265	AMPLICON	281	130441628	SAMEA6966610	27227464	QUADRAM INSTITUTE BIOSCIENCE	public	sra,bam	ERX4207119	NextSeq 500	SINGLE	PCR	VIRAL RNA	Severe acute respiratory syndrome coronavirus 2	ILLUMINA	2020-06-16 18:00:00	COG-UK/NORW-E9A1E	ERP121228	PRJEB37886	United Kingdom	England	5
ERR4249267	Targeted-Capture	294	553151925	SAMEA6966608	154824920	PUBLIC HEALTH ENGLAND (COLINDALE)	public	sra,bam	ERX4207117	NextSeq 550	SINGLE	other	VIRAL RNA	Severe acute respiratory syndrome coronavirus 2	ILLUMINA	2020-06-16 18:00:00	COG-UK/PHEC-2216F	ERP121228	PRJEB37886	United Kingdom	England	8
ERR4249275	AMPLICON	499	86440560	SAMEA6966619	20604219	WEST OF SCOTLAND SPECIALIST VIROLOGY CENTRE, NHSGG	public	bam,sra	ERX4207129	Illumina MiSeq	SINGLE	PCR	VIRAL RNA	Severe acute respiratory syndrome coronavirus 2	ILLUMINA	2020-06-16 18:00:00	COG-UK/CVR3079	ERP121228	PRJEB37886	United Kingdom	Scotland	6
ERR4249280	Targeted-Capture	294	93201799	SAMEA6966623	24804105	PUBLIC HEALTH ENGLAND (COLINDALE)	public	sra,bam	ERX4207132	NextSeq 550	SINGLE	other	VIRAL RNA	Severe acute respiratory syndrome coronavirus 2	ILLUMINA	2020-06-16 18:00:00	COG-UK/PHEC-221AB	ERP121228	PRJEB37886	United Kingdom	England	9
ERR4249288	Targeted-Capture	294	688027629	SAMEA6966631	194981136	PUBLIC HEALTH ENGLAND (COLINDALE)	public	sra,bam	ERX4207140	NextSeq 550	SINGLE	other	VIRAL RNA	Severe acute respiratory syndrome coronavirus 2	ILLUMINA	2020-06-16 18:00:00	COG-UK/PHEC-2228A	ERP121228	PRJEB37886	United Kingdom	England	8
ERR4249292	AMPLICON	281	132545295	SAMEA6966635	27836852	QUADRAM INSTITUTE BIOSCIENCE	public	sra,bam	ERX4207144	NextSeq 500	SINGLE	PCR	VIRAL RNA	Severe acute respiratory syndrome coronavirus 2	ILLUMINA	2020-06-16 18:00:00	COG-UK/NORW-E8DE9	ERP121228	PRJEB37886	United Kingdom	England	7
ERR4249293	Targeted-Capture	293	37484118	SAMEA6966637	10430864	PUBLIC HEALTH ENGLAND (COLINDALE)	public	sra,bam	ERX4207146	NextSeq 550	SINGLE	other	VIRAL RNA	Severe acute respiratory syndrome coronavirus 2	ILLUMINA	2020-06-16 18:00:00	COG-UK/PHEC-2233C	ERP121228	PRJEB37886	United Kingdom	England	12
ERR4249295	Targeted-Capture	289	340253237	SAMEA6966638	95733819	PUBLIC HEALTH ENGLAND (COLINDALE)	public	bam,sra	ERX4207147	NextSeq 550	SINGLE	other	VIRAL RNA	Severe acute respiratory syndrome coronavirus 2	ILLUMINA	2020-06-16 18:00:00	COG-UK/PHEC-2218D	ERP121228	PRJEB37886	United Kingdom	England	21
ERR4249297	Targeted-Capture	293	180505920	SAMEA6966640	47287588	PUBLIC HEALTH ENGLAND (COLINDALE)	public	sra,bam	ERX4207149	NextSeq 550	SINGLE	other	VIRAL RNA	Severe acute respiratory syndrome coronavirus 2	ILLUMINA	2020-06-16 18:00:00	COG-UK/PHEC-22202	ERP121228	PRJEB37886	United Kingdom	England	9
ERR4249301	AMPLICON	280	133239087	SAMEA6966645	28216276	QUADRAM INSTITUTE BIOSCIENCE	public	bam,sra	ERX4207153	NextSeq 500	SINGLE	PCR	VIRAL RNA	Severe acute respiratory syndrome coronavirus 2	ILLUMINA	2020-06-16 18:00:00	COG-UK/NORW-E9182	ERP121228	PRJEB37886	United Kingdom	England	8
ERR4249315	AMPLICON	499	80191426	SAMEA6966658	19929173	WEST OF SCOTLAND SPECIALIST VIROLOGY CENTRE, NHSGG	public	bam,sra	ERX4207167	Illumina MiSeq	SINGLE	PCR	VIRAL RNA	Severe acute respiratory syndrome coronavirus 2	ILLUMINA	2020-06-16 18:00:00	COG-UK/CVR3108	ERP121228	PRJEB37886	United Kingdom	Scotland	6
ERR4249321	AMPLICON	499	147846721	SAMEA6966663	32289166	WEST OF SCOTLAND SPECIALIST VIROLOGY CENTRE, NHSGG	public	bam,sra	ERX4207172	Illumina MiSeq	SINGLE	PCR	VIRAL RNA	Severe acute respiratory syndrome coronavirus 2	ILLUMINA	2020-06-16 18:00:00	COG-UK/CVR3121	ERP121228	PRJEB37886	United Kingdom	Scotland	11
ERR4249327	AMPLICON	499	91388563	SAMEA6966670	20944762	WEST OF SCOTLAND SPECIALIST VIROLOGY CENTRE, NHSGG	public	bam,sra	ERX4207179	Illumina MiSeq	SINGLE	PCR	VIRAL RNA	Severe acute respiratory syndrome coronavirus 2	ILLUMINA	2020-06-16 18:00:00	COG-UK/CVR2956	ERP121228	PRJEB37886	United Kingdom	Scotland	10
ERR4249336	Targeted-Capture	295	147513065	SAMEA6966679	40472872	PUBLIC HEALTH ENGLAND (COLINDALE)	public	sra,bam	ERX4207188	NextSeq 550	SINGLE	other	VIRAL RNA	Severe acute respiratory syndrome coronavirus 2	ILLUMINA	2020-06-16 18:00:00	COG-UK/PHEC-2226C	ERP121228	PRJEB37886	United Kingdom	England	6
ERR4249339	AMPLICON	499	76677420	SAMEA6966684	18028005	WEST OF SCOTLAND SPECIALIST VIROLOGY CENTRE, NHSGG	public	sra,bam	ERX4207192	Illumina MiSeq	SINGLE	PCR	VIRAL RNA	Severe acute respiratory syndrome coronavirus 2	ILLUMINA	2020-06-16 18:00:00	COG-UK/CVR3443	ERP121228	PRJEB37886	United Kingdom	Scotland	9
ERR4249349	AMPLICON	282	176951902	SAMEA6966692	37105146	QUADRAM INSTITUTE BIOSCIENCE	public	bam,sra	ERX4207201	NextSeq 500	SINGLE	PCR	VIRAL RNA	Severe acute respiratory syndrome coronavirus 2	ILLUMINA	2020-06-16 18:00:00	COG-UK/NORW-E90D0	ERP121228	PRJEB37886	United Kingdom	England	7
ERR4249356	AMPLICON	499	104326304	SAMEA6966699	23729354	WEST OF SCOTLAND SPECIALIST VIROLOGY CENTRE, NHSGG	public	bam,sra	ERX4207208	Illumina MiSeq	SINGLE	PCR	VIRAL RNA	Severe acute respiratory syndrome coronavirus 2	ILLUMINA	2020-06-16 18:00:00	COG-UK/CVR3068	ERP121228	PRJEB37886	United Kingdom	Scotland	7
ERR4249358	AMPLICON	498	99031078	SAMEA6966701	27145702	WEST OF SCOTLAND SPECIALIST VIROLOGY CENTRE, NHSGG	public	bam,sra	ERX4207210	Illumina MiSeq	SINGLE	PCR	VIRAL RNA	Severe acute respiratory syndrome coronavirus 2	ILLUMINA	2020-06-16 18:00:00	COG-UK/CVR3098	ERP121228	PRJEB37886	United Kingdom	Scotland	7
ERR4249368	AMPLICON	281	145642987	SAMEA6966711	30185917	QUADRAM INSTITUTE BIOSCIENCE	public	sra,bam	ERX4207220	NextSeq 500	SINGLE	PCR	VIRAL RNA	Severe acute respiratory syndrome coronavirus 2	ILLUMINA	2020-06-16 18:00:00	COG-UK/NORW-EB2C9	ERP121228	PRJEB37886	United Kingdom	England	11
ERR4249369	AMPLICON	499	82434779	SAMEA6966712	18763259	WEST OF SCOTLAND SPECIALIST VIROLOGY CENTRE, NHSGG	public	sra,bam	ERX4207221	Illumina MiSeq	SINGLE	PCR	VIRAL RNA	Severe acute respiratory syndrome coronavirus 2	ILLUMINA	2020-06-16 18:00:00	COG-UK/CVR3049	ERP121228	PRJEB37886	United Kingdom	Scotland	9
ERR4249375	AMPLICON	281	135241409	SAMEA6966718	28015678	QUADRAM INSTITUTE BIOSCIENCE	public	bam,sra	ERX4207227	NextSeq 500	SINGLE	PCR	VIRAL RNA	Severe acute respiratory syndrome coronavirus 2	ILLUMINA	2020-06-16 18:00:00	COG-UK/NORW-E9094	ERP121228	PRJEB37886	United Kingdom	England	5
ERR4249377	AMPLICON	499	126468145	SAMEA6966720	28989584	WEST OF SCOTLAND SPECIALIST VIROLOGY CENTRE, NHSGG	public	bam,sra	ERX4207229	Illumina MiSeq	SINGLE	PCR	VIRAL RNA	Severe acute respiratory syndrome coronavirus 2	ILLUMINA	2020-06-16 18:00:00	COG-UK/CVR2991	ERP121228	PRJEB37886	United Kingdom	Scotland	7
ERR4249381	AMPLICON	281	137672479	SAMEA6966724	28676777	QUADRAM INSTITUTE BIOSCIENCE	public	bam,sra	ERX4207233	NextSeq 500	SINGLE	PCR	VIRAL RNA	Severe acute respiratory syndrome coronavirus 2	ILLUMINA	2020-06-16 18:00:00	COG-UK/NORW-E8E7D	ERP121228	PRJEB37886	United Kingdom	England	8
ERR4249383	AMPLICON	282	133802943	SAMEA6966726	27819255	QUADRAM INSTITUTE BIOSCIENCE	public	sra,bam	ERX4207235	NextSeq 500	SINGLE	PCR	VIRAL RNA	Severe acute respiratory syndrome coronavirus 2	ILLUMINA	2020-06-16 18:00:00	COG-UK/NORW-EA646	ERP121228	PRJEB37886	United Kingdom	England	13
ERR4249386	Targeted-Capture	295	229618708	SAMEA6966729	62305585	PUBLIC HEALTH ENGLAND (COLINDALE)	public	bam,sra	ERX4207238	NextSeq 550	SINGLE	other	VIRAL RNA	Severe acute respiratory syndrome coronavirus 2	ILLUMINA	2020-06-16 18:00:00	COG-UK/PHEC-2225D	ERP121228	PRJEB37886	United Kingdom	England	9
ERR4249396	AMPLICON	280	123787719	SAMEA6966740	25529896	QUADRAM INSTITUTE BIOSCIENCE	public	bam,sra	ERX4207248	NextSeq 500	SINGLE	PCR	VIRAL RNA	Severe acute respiratory syndrome coronavirus 2	ILLUMINA	2020-06-16 18:00:00	COG-UK/NORW-E8DBC	ERP121228	PRJEB37886	United Kingdom	England	12
ERR4249405	AMPLICON	499	105441358	SAMEA6966748	23953407	WEST OF SCOTLAND SPECIALIST VIROLOGY CENTRE, NHSGG	public	sra,bam	ERX4207257	Illumina MiSeq	SINGLE	PCR	VIRAL RNA	Severe acute respiratory syndrome coronavirus 2	ILLUMINA	2020-06-16 18:00:00	COG-UK/CVR3109	ERP121228	PRJEB37886	United Kingdom	Scotland	4
ERR4249414	AMPLICON	281	119788597	SAMEA6966757	25336340	QUADRAM INSTITUTE BIOSCIENCE	public	sra,bam	ERX4207266	NextSeq 500	SINGLE	PCR	VIRAL RNA	Severe acute respiratory syndrome coronavirus 2	ILLUMINA	2020-06-16 18:00:00	COG-UK/NORW-EAB65	ERP121228	PRJEB37886	United Kingdom	England	9
ERR4249424	AMPLICON	499	83595584	SAMEA6966766	19663543	WEST OF SCOTLAND SPECIALIST VIROLOGY CENTRE, NHSGG	public	sra,bam	ERX4207276	Illumina MiSeq	SINGLE	PCR	VIRAL RNA	Severe acute respiratory syndrome coronavirus 2	ILLUMINA	2020-06-16 18:00:00	COG-UK/CVR3064	ERP121228	PRJEB37886	United Kingdom	Scotland	10
ERR4249432	AMPLICON	280	123782363	SAMEA6966775	26710953	QUADRAM INSTITUTE BIOSCIENCE	public	sra,bam	ERX4207285	NextSeq 500	SINGLE	PCR	VIRAL RNA	Severe acute respiratory syndrome coronavirus 2	ILLUMINA	2020-06-16 18:00:00	COG-UK/NORW-E8FF2	ERP121228	PRJEB37886	United Kingdom	England	11
ERR4249435	AMPLICON	280	140282655	SAMEA6966777	29005148	QUADRAM INSTITUTE BIOSCIENCE	public	sra,bam	ERX4207287	NextSeq 500	SINGLE	PCR	VIRAL RNA	Severe acute respiratory syndrome coronavirus 2	ILLUMINA	2020-06-16 18:00:00	COG-UK/NORW-E9AC3	ERP121228	PRJEB37886	United Kingdom	England	7
ERR4249437	AMPLICON	499	85780301	SAMEA6966781	20600564	WEST OF SCOTLAND SPECIALIST VIROLOGY CENTRE, NHSGG	public	bam,sra	ERX4207290	Illumina MiSeq	SINGLE	PCR	VIRAL RNA	Severe acute respiratory syndrome coronavirus 2	ILLUMINA	2020-06-16 18:00:00	COG-UK/CVR3419	ERP121228	PRJEB37886	United Kingdom	Scotland	6
ERR4249439	AMPLICON	499	74805846	SAMEA6966784	17846763	WEST OF SCOTLAND SPECIALIST VIROLOGY CENTRE, NHSGG	public	bam,sra	ERX4207292	Illumina MiSeq	SINGLE	PCR	VIRAL RNA	Severe acute respiratory syndrome coronavirus 2	ILLUMINA	2020-06-16 18:00:00	COG-UK/CVR3069	ERP121228	PRJEB37886	United Kingdom	Scotland	8
ERR4249442	Targeted-Capture	295	220830095	SAMEA6966778	60135446	PUBLIC HEALTH ENGLAND (COLINDALE)	public	sra,bam	ERX4207295	NextSeq 550	SINGLE	other	VIRAL RNA	Severe acute respiratory syndrome coronavirus 2	ILLUMINA	2020-06-16 18:00:00	COG-UK/PHEC-2217E	ERP121228	PRJEB37886	United Kingdom	England	15
ERR4249457	AMPLICON	282	135330434	SAMEA6966799	28392583	QUADRAM INSTITUTE BIOSCIENCE	public	bam,sra	ERX4207309	NextSeq 500	SINGLE	PCR	VIRAL RNA	Severe acute respiratory syndrome coronavirus 2	ILLUMINA	2020-06-16 18:00:00	COG-UK/NORW-E9771	ERP121228	PRJEB37886	United Kingdom	England	13
ERR4249462	AMPLICON	499	74010870	SAMEA6966804	17762276	WEST OF SCOTLAND SPECIALIST VIROLOGY CENTRE, NHSGG	public	bam,sra	ERX4207314	Illumina MiSeq	SINGLE	PCR	VIRAL RNA	Severe acute respiratory syndrome coronavirus 2	ILLUMINA	2020-06-16 18:00:00	COG-UK/CVR2938	ERP121228	PRJEB37886	United Kingdom	Scotland	6
ERR4249476	AMPLICON	499	75067139	SAMEA6966819	17808389	WEST OF SCOTLAND SPECIALIST VIROLOGY CENTRE, NHSGG	public	sra,bam	ERX4207329	Illumina MiSeq	SINGLE	PCR	VIRAL RNA	Severe acute respiratory syndrome coronavirus 2	ILLUMINA	2020-06-16 18:00:00	COG-UK/CVR3078	ERP121228	PRJEB37886	United Kingdom	Scotland	7
ERR4249477	AMPLICON	499	101927969	SAMEA6966820	25612171	WEST OF SCOTLAND SPECIALIST VIROLOGY CENTRE, NHSGG	public	bam,sra	ERX4207330	Illumina MiSeq	SINGLE	PCR	VIRAL RNA	Severe acute respiratory syndrome coronavirus 2	ILLUMINA	2020-06-16 18:00:00	COG-UK/CVR3137	ERP121228	PRJEB37886	United Kingdom	Scotland	4
ERR4249479	AMPLICON	281	168683013	SAMEA6966821	34844004	QUADRAM INSTITUTE BIOSCIENCE	public	bam,sra	ERX4207331	NextSeq 500	SINGLE	PCR	VIRAL RNA	Severe acute respiratory syndrome coronavirus 2	ILLUMINA	2020-06-16 18:00:00	COG-UK/NORW-E997B	ERP121228	PRJEB37886	United Kingdom	England	13
ERR4249480	Targeted-Capture	293	145347014	SAMEA6966822	36298790	PUBLIC HEALTH ENGLAND (COLINDALE)	public	sra,bam	ERX4207333	NextSeq 550	SINGLE	other	VIRAL RNA	Severe acute respiratory syndrome coronavirus 2	ILLUMINA	2020-06-16 18:00:00	COG-UK/PHEC-221D8	ERP121228	PRJEB37886	United Kingdom	England	8
ERR4249483	AMPLICON	281	147121567	SAMEA6966827	30213366	QUADRAM INSTITUTE BIOSCIENCE	public	sra,bam	ERX4207335	NextSeq 500	SINGLE	PCR	VIRAL RNA	Severe acute respiratory syndrome coronavirus 2	ILLUMINA	2020-06-16 18:00:00	COG-UK/NORW-EA628	ERP121228	PRJEB37886	United Kingdom	England	12
ERR4249495	Targeted-Capture	295	151647378	SAMEA6966837	41454501	PUBLIC HEALTH ENGLAND (COLINDALE)	public	sra,bam	ERX4207347	NextSeq 550	SINGLE	other	VIRAL RNA	Severe acute respiratory syndrome coronavirus 2	ILLUMINA	2020-06-16 18:00:00	COG-UK/PHEC-22150	ERP121228	PRJEB37886	United Kingdom	England	7
ERR4249498	AMPLICON	499	55549706	SAMEA6966840	13995488	WEST OF SCOTLAND SPECIALIST VIROLOGY CENTRE, NHSGG	public	bam,sra	ERX4207350	Illumina MiSeq	SINGLE	PCR	VIRAL RNA	Severe acute respiratory syndrome coronavirus 2	ILLUMINA	2020-06-16 18:00:00	COG-UK/CVR3145	ERP121228	PRJEB37886	United Kingdom	Scotland	7
ERR4249500	AMPLICON	499	69535887	SAMEA6966843	16855696	WEST OF SCOTLAND SPECIALIST VIROLOGY CENTRE, NHSGG	public	bam,sra	ERX4207353	Illumina MiSeq	SINGLE	PCR	VIRAL RNA	Severe acute respiratory syndrome coronavirus 2	ILLUMINA	2020-06-16 18:00:00	COG-UK/CVR3070	ERP121228	PRJEB37886	United Kingdom	Scotland	11
ERR4249502	Targeted-Capture	295	180485686	SAMEA6966844	49023368	PUBLIC HEALTH ENGLAND (COLINDALE)	public	sra,bam	ERX4207354	NextSeq 550	SINGLE	other	VIRAL RNA	Severe acute respiratory syndrome coronavirus 2	ILLUMINA	2020-06-16 18:00:00	COG-UK/PHEC-22123	ERP121228	PRJEB37886	United Kingdom	England	9
ERR4249505	AMPLICON	499	95380678	SAMEA6966848	22086253	WEST OF SCOTLAND SPECIALIST VIROLOGY CENTRE, NHSGG	public	sra,bam	ERX4207358	Illumina MiSeq	SINGLE	PCR	VIRAL RNA	Severe acute respiratory syndrome coronavirus 2	ILLUMINA	2020-06-16 18:00:00	COG-UK/CVR3116	ERP121228	PRJEB37886	United Kingdom	Scotland	11
ERR4249519	Targeted-Capture	295	103570721	SAMEA6966861	29296520	PUBLIC HEALTH ENGLAND (COLINDALE)	public	bam,sra	ERX4207371	NextSeq 550	SINGLE	other	VIRAL RNA	Severe acute respiratory syndrome coronavirus 2	ILLUMINA	2020-06-16 18:00:00	COG-UK/PHEC-2223F	ERP121228	PRJEB37886	United Kingdom	England	9
ERR4249522	AMPLICON	282	138760655	SAMEA6966864	28503652	QUADRAM INSTITUTE BIOSCIENCE	public	sra,bam	ERX4207374	NextSeq 500	SINGLE	PCR	VIRAL RNA	Severe acute respiratory syndrome coronavirus 2	ILLUMINA	2020-06-16 18:00:00	COG-UK/NORW-EAA0E	ERP121228	PRJEB37886	United Kingdom	England	9
ERR4249532	AMPLICON	281	144777518	SAMEA6966874	30220387	QUADRAM INSTITUTE BIOSCIENCE	public	sra,bam	ERX4207384	NextSeq 500	SINGLE	PCR	VIRAL RNA	Severe acute respiratory syndrome coronavirus 2	ILLUMINA	2020-06-16 18:00:00	COG-UK/NORW-E9CAF	ERP121228	PRJEB37886	United Kingdom	England	7
ERR4249533	AMPLICON	283	111474029	SAMEA6966875	23193067	QUADRAM INSTITUTE BIOSCIENCE	public	sra,bam	ERX4207385	NextSeq 500	SINGLE	PCR	VIRAL RNA	Severe acute respiratory syndrome coronavirus 2	ILLUMINA	2020-06-16 18:00:00	COG-UK/NORW-E760D	ERP121228	PRJEB37886	United Kingdom	England	7
ERR4249537	AMPLICON	497	17676396	SAMEA6966879	3950367	LIVERPOOL CLINICAL LABORATORIES	public	sra,bam	ERX4207389	Illumina MiSeq	SINGLE	PCR	VIRAL RNA	Severe acute respiratory syndrome coronavirus 2	ILLUMINA	2020-06-16 18:00:00	COG-UK/LIVE-9E8C3	ERP121228	PRJEB37886	United Kingdom	England	6
ERR4249551	AMPLICON	497	9314953	SAMEA6966892	2165873	LIVERPOOL CLINICAL LABORATORIES	public	sra,bam	ERX4207403	Illumina MiSeq	SINGLE	PCR	VIRAL RNA	Severe acute respiratory syndrome coronavirus 2	ILLUMINA	2020-06-16 18:00:00	COG-UK/LIVE-9EFFB	ERP121228	PRJEB37886	United Kingdom	England	4
ERR4249553	AMPLICON	283	179407148	SAMEA6966894	43264410	QUADRAM INSTITUTE BIOSCIENCE	public	sra,bam	ERX4207405	NextSeq 500	SINGLE	PCR	VIRAL RNA	Severe acute respiratory syndrome coronavirus 2	ILLUMINA	2020-06-16 18:00:00	COG-UK/NORW-E8FB6	ERP121228	PRJEB37886	United Kingdom	England	8
ERR4249555	AMPLICON	497	24447579	SAMEA6966896	5388884	LIVERPOOL CLINICAL LABORATORIES	public	sra,bam	ERX4207407	Illumina MiSeq	SINGLE	PCR	VIRAL RNA	Severe acute respiratory syndrome coronavirus 2	ILLUMINA	2020-06-16 18:00:00	COG-UK/LIVE-9D6E8	ERP121228	PRJEB37886	United Kingdom	England	8
ERR4249558	AMPLICON	498	81854097	SAMEA6966899	21054307	WEST OF SCOTLAND SPECIALIST VIROLOGY CENTRE, NHSGG	public	bam,sra	ERX4207410	Illumina MiSeq	SINGLE	PCR	VIRAL RNA	Severe acute respiratory syndrome coronavirus 2	ILLUMINA	2020-06-16 18:00:00	COG-UK/CVR3469	ERP121228	PRJEB37886	United Kingdom	Scotland	7
ERR4249559	AMPLICON	282	126323638	SAMEA6966900	23525042	QUADRAM INSTITUTE BIOSCIENCE	public	bam,sra	ERX4207411	NextSeq 500	SINGLE	PCR	VIRAL RNA	Severe acute respiratory syndrome coronavirus 2	ILLUMINA	2020-06-16 18:00:00	COG-UK/NORW-EC76F	ERP121228	PRJEB37886	United Kingdom	England	8
ERR4249564	AMPLICON	279	75685126	SAMEA6966905	14445556	QUADRAM INSTITUTE BIOSCIENCE	public	sra,bam	ERX4207416	NextSeq 500	SINGLE	PCR	VIRAL RNA	Severe acute respiratory syndrome coronavirus 2	ILLUMINA	2020-06-16 18:00:00	COG-UK/NORW-EB047	ERP121228	PRJEB37886	United Kingdom	England	11
ERR4249565	AMPLICON	498	56760550	SAMEA6966906	14513248	WEST OF SCOTLAND SPECIALIST VIROLOGY CENTRE, NHSGG	public	sra,bam	ERX4207417	Illumina MiSeq	SINGLE	PCR	VIRAL RNA	Severe acute respiratory syndrome coronavirus 2	ILLUMINA	2020-06-16 18:00:00	COG-UK/CVR3441	ERP121228	PRJEB37886	United Kingdom	Scotland	9
ERR4249566	AMPLICON	499	86808784	SAMEA6966907	21658044	WEST OF SCOTLAND SPECIALIST VIROLOGY CENTRE, NHSGG	public	bam,sra	ERX4207418	Illumina MiSeq	SINGLE	PCR	VIRAL RNA	Severe acute respiratory syndrome coronavirus 2	ILLUMINA	2020-06-16 18:00:00	COG-UK/CVR2957	ERP121228	PRJEB37886	United Kingdom	Scotland	11
ERR4249567	AMPLICON	279	132392887	SAMEA6966908	25187443	QUADRAM INSTITUTE BIOSCIENCE	public	sra,bam	ERX4207419	NextSeq 500	SINGLE	PCR	VIRAL RNA	Severe acute respiratory syndrome coronavirus 2	ILLUMINA	2020-06-16 18:00:00	COG-UK/NORW-EAEE4	ERP121228	PRJEB37886	United Kingdom	England	6
ERR4249568	AMPLICON	282	120712400	SAMEA6966909	22908633	QUADRAM INSTITUTE BIOSCIENCE	public	sra,bam	ERX4207420	NextSeq 500	SINGLE	PCR	VIRAL RNA	Severe acute respiratory syndrome coronavirus 2	ILLUMINA	2020-06-16 18:00:00	COG-UK/NORW-EBAEF	ERP121228	PRJEB37886	United Kingdom	England	8
ERR4249569	AMPLICON	279	124423597	SAMEA6966910	23183484	QUADRAM INSTITUTE BIOSCIENCE	public	sra,bam	ERX4207421	NextSeq 500	SINGLE	PCR	VIRAL RNA	Severe acute respiratory syndrome coronavirus 2	ILLUMINA	2020-06-16 18:00:00	COG-UK/NORW-EB8E5	ERP121228	PRJEB37886	United Kingdom	England	10
ERR4249572	AMPLICON	267	92757114	SAMEA6966913	17689246	QUADRAM INSTITUTE BIOSCIENCE	public	bam,sra	ERX4207424	NextSeq 500	SINGLE	PCR	VIRAL RNA	Severe acute respiratory syndrome coronavirus 2	ILLUMINA	2020-06-16 18:00:00	COG-UK/NORW-EAB38	ERP121228	PRJEB37886	United Kingdom	England	15
ERR4249575	AMPLICON	274	63663782	SAMEA6966916	12363915	QUADRAM INSTITUTE BIOSCIENCE	public	sra,bam	ERX4207427	NextSeq 500	SINGLE	PCR	VIRAL RNA	Severe acute respiratory syndrome coronavirus 2	ILLUMINA	2020-06-16 18:00:00	COG-UK/NORW-EA1AF	ERP121228	PRJEB37886	United Kingdom	England	8
ERR4249577	AMPLICON	277	76748332	SAMEA6966918	14516087	QUADRAM INSTITUTE BIOSCIENCE	public	bam,sra	ERX4207429	NextSeq 500	SINGLE	PCR	VIRAL RNA	Severe acute respiratory syndrome coronavirus 2	ILLUMINA	2020-06-16 18:00:00	COG-UK/NORW-EA136	ERP121228	PRJEB37886	United Kingdom	England	6
ERR4249579	AMPLICON	497	94379872	SAMEA6966920	27186587	WEST OF SCOTLAND SPECIALIST VIROLOGY CENTRE, NHSGG	public	sra,bam	ERX4207431	Illumina MiSeq	SINGLE	PCR	VIRAL RNA	Severe acute respiratory syndrome coronavirus 2	ILLUMINA	2020-06-16 18:00:00	COG-UK/CVR3362	ERP121228	PRJEB37886	United Kingdom	Scotland	8
ERR4249583	AMPLICON	282	143280480	SAMEA6966923	29687903	QUADRAM INSTITUTE BIOSCIENCE	public	bam,sra	ERX4207435	NextSeq 500	SINGLE	PCR	VIRAL RNA	Severe acute respiratory syndrome coronavirus 2	ILLUMINA	2020-06-16 18:00:00	COG-UK/NORW-EB205	ERP121228	PRJEB37886	United Kingdom	England	6
ERR4249592	AMPLICON	281	154806921	SAMEA6966932	31997248	QUADRAM INSTITUTE BIOSCIENCE	public	sra,bam	ERX4207444	NextSeq 500	SINGLE	PCR	VIRAL RNA	Severe acute respiratory syndrome coronavirus 2	ILLUMINA	2020-06-16 18:00:00	COG-UK/NORW-EA770	ERP121228	PRJEB37886	United Kingdom	England	7
ERR4249593	Targeted-Capture	293	75937088	SAMEA6966933	20146730	PUBLIC HEALTH ENGLAND (COLINDALE)	public	sra,bam	ERX4207445	NextSeq 550	SINGLE	other	VIRAL RNA	Severe acute respiratory syndrome coronavirus 2	ILLUMINA	2020-06-16 18:00:00	COG-UK/PHEC-22220	ERP121228	PRJEB37886	United Kingdom	England	10
ERR4249595	AMPLICON	499	92349767	SAMEA6966935	21087377	WEST OF SCOTLAND SPECIALIST VIROLOGY CENTRE, NHSGG	public	sra,bam	ERX4207447	Illumina MiSeq	SINGLE	PCR	VIRAL RNA	Severe acute respiratory syndrome coronavirus 2	ILLUMINA	2020-06-16 18:00:00	COG-UK/CVR2954	ERP121228	PRJEB37886	United Kingdom	Scotland	5
ERR4249599	AMPLICON	279	157875917	SAMEA6966939	33506783	QUADRAM INSTITUTE BIOSCIENCE	public	bam,sra	ERX4207451	NextSeq 500	SINGLE	PCR	VIRAL RNA	Severe acute respiratory syndrome coronavirus 2	ILLUMINA	2020-06-16 18:00:00	COG-UK/NORW-E8DCB	ERP121228	PRJEB37886	United Kingdom	England	7
ERR4249603	AMPLICON	280	133106090	SAMEA6966943	27772951	QUADRAM INSTITUTE BIOSCIENCE	public	sra,bam	ERX4207455	NextSeq 500	SINGLE	PCR	VIRAL RNA	Severe acute respiratory syndrome coronavirus 2	ILLUMINA	2020-06-16 18:00:00	COG-UK/NORW-E9A69	ERP121228	PRJEB37886	United Kingdom	England	7
ERR4249604	AMPLICON	280	140940224	SAMEA6966944	29667552	QUADRAM INSTITUTE BIOSCIENCE	public	sra,bam	ERX4207456	NextSeq 500	SINGLE	PCR	VIRAL RNA	Severe acute respiratory syndrome coronavirus 2	ILLUMINA	2020-06-16 18:00:00	COG-UK/NORW-E90A3	ERP121228	PRJEB37886	United Kingdom	England	7
ERR4249605	AMPLICON	281	152630662	SAMEA6966945	31758334	QUADRAM INSTITUTE BIOSCIENCE	public	bam,sra	ERX4207457	NextSeq 500	SINGLE	PCR	VIRAL RNA	Severe acute respiratory syndrome coronavirus 2	ILLUMINA	2020-06-16 18:00:00	COG-UK/NORW-EA093	ERP121228	PRJEB37886	United Kingdom	England	9
ERR4249842	AMPLICON	460	15311667	SAMEA6915362	13249952	QUADRAM INSTITUTE BIOSCIENCE	public	bam,sra	ERX4207694	NextSeq 500	PAIRED	PCR	VIRAL RNA	Severe acute respiratory syndrome coronavirus 2	ILLUMINA	2020-06-20 18:00:00	NORW-EC78D	ERP122169	PRJEB38723	United Kingdom	NORFOLK	6
ERR4249843	AMPLICON	456	19392171	SAMEA6915361	16736031	QUADRAM INSTITUTE BIOSCIENCE	public	sra,bam	ERX4207695	NextSeq 500	PAIRED	PCR	VIRAL RNA	Severe acute respiratory syndrome coronavirus 2	ILLUMINA	2020-06-20 18:00:00	NORW-EC76F	ERP122169	PRJEB38723	United Kingdom	NORFOLK	4
ERR4249844	AMPLICON	395	151054448	SAMEA6915396	131724327	QUADRAM INSTITUTE BIOSCIENCE	public	sra,bam	ERX4207696	NextSeq 500	PAIRED	PCR	VIRAL RNA	Severe acute respiratory syndrome coronavirus 2	ILLUMINA	2020-06-20 18:00:00	NORW-EC732	ERP122169	PRJEB38723	United Kingdom	SUFFOLK	11
ERR4249845	AMPLICON	464	31252268	SAMEA6915451	26899957	QUADRAM INSTITUTE BIOSCIENCE	public	bam,sra	ERX4207697	NextSeq 500	PAIRED	PCR	VIRAL RNA	Severe acute respiratory syndrome coronavirus 2	ILLUMINA	2020-06-20 18:00:00	NORW-EC50B	ERP122169	PRJEB38723	United Kingdom	NORFOLK	9
ERR4249846	AMPLICON	391	152660477	SAMEA6915426	133815567	QUADRAM INSTITUTE BIOSCIENCE	public	sra,bam	ERX4207698	NextSeq 500	PAIRED	PCR	VIRAL RNA	Severe acute respiratory syndrome coronavirus 2	ILLUMINA	2020-06-20 18:00:00	NORW-EC35C	ERP122169	PRJEB38723	United Kingdom	NORFOLK	8
ERR4249847	AMPLICON	407	69362156	SAMEA6915323	62317536	QUADRAM INSTITUTE BIOSCIENCE	public	sra,bam	ERX4207699	NextSeq 500	PAIRED	PCR	VIRAL RNA	Severe acute respiratory syndrome coronavirus 2	ILLUMINA	2020-06-20 18:00:00	NORW-EC42C	ERP122169	PRJEB38723	United Kingdom	SUFFOLK	10
ERR4249848	AMPLICON	464	15174507	SAMEA6915368	13148597	QUADRAM INSTITUTE BIOSCIENCE	public	sra,bam	ERX4207700	NextSeq 500	PAIRED	PCR	VIRAL RNA	Severe acute respiratory syndrome coronavirus 2	ILLUMINA	2020-06-20 18:00:00	NORW-EC644	ERP122169	PRJEB38723	United Kingdom	NORFOLK	6
ERR4249849	AMPLICON	453	11039076	SAMEA6915524	9672725	QUADRAM INSTITUTE BIOSCIENCE	public	bam,sra	ERX4207701	NextSeq 500	PAIRED	PCR	VIRAL RNA	Severe acute respiratory syndrome coronavirus 2	ILLUMINA	2020-06-20 18:00:00	NORW-EC44A	ERP122169	PRJEB38723	United Kingdom	SUFFOLK	7
ERR4249850	AMPLICON	459	17760462	SAMEA6915234	15397434	QUADRAM INSTITUTE BIOSCIENCE	public	bam,sra	ERX4207702	NextSeq 500	PAIRED	PCR	VIRAL RNA	Severe acute respiratory syndrome coronavirus 2	ILLUMINA	2020-06-20 18:00:00	NORW-EC6EA	ERP122169	PRJEB38723	United Kingdom	NORFOLK	7
ERR4249851	AMPLICON	461	21039100	SAMEA6915614	18132346	QUADRAM INSTITUTE BIOSCIENCE	public	bam,sra	ERX4207703	NextSeq 500	PAIRED	PCR	VIRAL RNA	Severe acute respiratory syndrome coronavirus 2	ILLUMINA	2020-06-20 18:00:00	NORW-EC4A4	ERP122169	PRJEB38723	United Kingdom		9
ERR4249852	AMPLICON	464	21695922	SAMEA6915466	18759351	QUADRAM INSTITUTE BIOSCIENCE	public	bam,sra	ERX4207704	NextSeq 500	PAIRED	PCR	VIRAL RNA	Severe acute respiratory syndrome coronavirus 2	ILLUMINA	2020-06-20 18:00:00	NORW-EC4FF	ERP122169	PRJEB38723	United Kingdom	NORFOLK	5
ERR4249853	AMPLICON	399	167126763	SAMEA6915304	146032233	QUADRAM INSTITUTE BIOSCIENCE	public	bam,sra	ERX4207705	NextSeq 500	PAIRED	PCR	VIRAL RNA	Severe acute respiratory syndrome coronavirus 2	ILLUMINA	2020-06-20 18:00:00	NORW-EB311	ERP122169	PRJEB38723	United Kingdom	NORFOLK	8
ERR4249854	AMPLICON	407	69691360	SAMEA6915291	62646901	QUADRAM INSTITUTE BIOSCIENCE	public	sra,bam	ERX4207706	NextSeq 500	PAIRED	PCR	VIRAL RNA	Severe acute respiratory syndrome coronavirus 2	ILLUMINA	2020-06-20 18:00:00	NORW-EC6DB	ERP122169	PRJEB38723	United Kingdom	NORFOLK	9
ERR4249855	AMPLICON	399	151928328	SAMEA6915390	132725435	QUADRAM INSTITUTE BIOSCIENCE	public	bam,sra	ERX4207707	NextSeq 500	PAIRED	PCR	VIRAL RNA	Severe acute respiratory syndrome coronavirus 2	ILLUMINA	2020-06-20 18:00:00	NORW-EC7E7	ERP122169	PRJEB38723	United Kingdom	SUFFOLK	13
ERR4249856	AMPLICON	441	4801417	SAMEA6915439	4311287	QUADRAM INSTITUTE BIOSCIENCE	public	bam,sra	ERX4207708	NextSeq 500	PAIRED	PCR	VIRAL RNA	Severe acute respiratory syndrome coronavirus 2	ILLUMINA	2020-06-20 18:00:00	NORW-EC7D8	ERP122169	PRJEB38723	United Kingdom	NORFOLK	11
ERR4249857	AMPLICON	397	164420884	SAMEA6915293	143768768	QUADRAM INSTITUTE BIOSCIENCE	public	bam,sra	ERX4207709	NextSeq 500	PAIRED	PCR	VIRAL RNA	Severe acute respiratory syndrome coronavirus 2	ILLUMINA	2020-06-20 18:00:00	NORW-EC77E	ERP122169	PRJEB38723	United Kingdom	NORFOLK	7
ERR4249858	AMPLICON	397	169985157	SAMEA6915267	148986857	QUADRAM INSTITUTE BIOSCIENCE	public	sra,bam	ERX4207710	NextSeq 500	PAIRED	PCR	VIRAL RNA	Severe acute respiratory syndrome coronavirus 2	ILLUMINA	2020-06-20 18:00:00	NORW-EC617	ERP122169	PRJEB38723	United Kingdom	SUFFOLK	9
ERR4249859	AMPLICON	461	19428316	SAMEA6915235	16827086	QUADRAM INSTITUTE BIOSCIENCE	public	sra,bam	ERX4207711	NextSeq 500	PAIRED	PCR	VIRAL RNA	Severe acute respiratory syndrome coronavirus 2	ILLUMINA	2020-06-20 18:00:00	NORW-EC6F9	ERP122169	PRJEB38723	United Kingdom	NORFOLK	4
ERR4249860	AMPLICON	461	20051178	SAMEA6915391	17279979	QUADRAM INSTITUTE BIOSCIENCE	public	sra,bam	ERX4207712	NextSeq 500	PAIRED	PCR	VIRAL RNA	Severe acute respiratory syndrome coronavirus 2	ILLUMINA	2020-06-20 18:00:00	NORW-EC802	ERP122169	PRJEB38723	United Kingdom	NORFOLK	9
ERR4249861	AMPLICON	457	21166986	SAMEA6915505	18391708	QUADRAM INSTITUTE BIOSCIENCE	public	sra,bam	ERX4207713	NextSeq 500	PAIRED	PCR	VIRAL RNA	Severe acute respiratory syndrome coronavirus 2	ILLUMINA	2020-06-20 18:00:00	NORW-EC4D1	ERP122169	PRJEB38723	United Kingdom	NORFOLK	6
ERR4249862	AMPLICON	461	43001898	SAMEA6915620	36967795	QUADRAM INSTITUTE BIOSCIENCE	public	sra,bam	ERX4207714	NextSeq 500	PAIRED	PCR	VIRAL RNA	Severe acute respiratory syndrome coronavirus 2	ILLUMINA	2020-06-20 18:00:00	NORW-EC8E4	ERP122169	PRJEB38723	United Kingdom		11
ERR4249863	AMPLICON	380	2930900	SAMEA6915445	2773314	QUADRAM INSTITUTE BIOSCIENCE	public	sra,bam	ERX4207715	NextSeq 500	PAIRED	PCR	VIRAL RNA	Severe acute respiratory syndrome coronavirus 2	ILLUMINA	2020-06-20 18:00:00	NORW-EC7C9	ERP122169	PRJEB38723	United Kingdom	NORFOLK	0
ERR4249864	AMPLICON	397	73921119	SAMEA6915392	66917584	QUADRAM INSTITUTE BIOSCIENCE	public	bam,sra	ERX4207716	NextSeq 500	PAIRED	PCR	VIRAL RNA	Severe acute respiratory syndrome coronavirus 2	ILLUMINA	2020-06-20 18:00:00	NORW-EC4C2	ERP122169	PRJEB38723	United Kingdom	NORFOLK	13
ERR4249865	AMPLICON	458	42932974	SAMEA6915465	36987801	QUADRAM INSTITUTE BIOSCIENCE	public	bam,sra	ERX4207717	NextSeq 500	PAIRED	PCR	VIRAL RNA	Severe acute respiratory syndrome coronavirus 2	ILLUMINA	2020-06-20 18:00:00	NORW-EC389	ERP122169	PRJEB38723	United Kingdom	NORFOLK	7
ERR4249867	AMPLICON	401	11672679	SAMEA6915268	10619070	QUADRAM INSTITUTE BIOSCIENCE	public	sra,bam	ERX4207719	NextSeq 500	PAIRED	PCR	VIRAL RNA	Severe acute respiratory syndrome coronavirus 2	ILLUMINA	2020-06-20 18:00:00	NORW-EC43B	ERP122169	PRJEB38723	United Kingdom	NORFOLK	7
ERR4249869	AMPLICON	451	7103843	SAMEA6915400	6261916	QUADRAM INSTITUTE BIOSCIENCE	public	bam,sra	ERX4207721	NextSeq 500	PAIRED	PCR	VIRAL RNA	Severe acute respiratory syndrome coronavirus 2	ILLUMINA	2020-06-20 18:00:00	NORW-EC3C5	ERP122169	PRJEB38723	United Kingdom	NORFOLK	4
ERR4249870	AMPLICON	406	47877713	SAMEA6915350	43235395	QUADRAM INSTITUTE BIOSCIENCE	public	sra,bam	ERX4207722	NextSeq 500	PAIRED	PCR	VIRAL RNA	Severe acute respiratory syndrome coronavirus 2	ILLUMINA	2020-06-20 18:00:00	NORW-EC741	ERP122169	PRJEB38723	United Kingdom	ESSEX	7
ERR4249871	AMPLICON	391	102461783	SAMEA6915232	89658738	QUADRAM INSTITUTE BIOSCIENCE	public	sra,bam	ERX4207723	NextSeq 500	PAIRED	PCR	VIRAL RNA	Severe acute respiratory syndrome coronavirus 2	ILLUMINA	2020-06-20 18:00:00	NORW-EC5ED	ERP122169	PRJEB38723	United Kingdom	NORFOLK	7
ERR4249872	AMPLICON	402	63009126	SAMEA6915322	54893153	QUADRAM INSTITUTE BIOSCIENCE	public	sra,bam	ERX4207724	NextSeq 500	PAIRED	PCR	VIRAL RNA	Severe acute respiratory syndrome coronavirus 2	ILLUMINA	2020-06-20 18:00:00	NORW-EC723	ERP122169	PRJEB38723	United Kingdom	NORFOLK	9
ERR4249873	AMPLICON	404	69235303	SAMEA6915431	62534875	QUADRAM INSTITUTE BIOSCIENCE	public	bam,sra	ERX4207725	NextSeq 500	PAIRED	PCR	VIRAL RNA	Severe acute respiratory syndrome coronavirus 2	ILLUMINA	2020-06-20 18:00:00	NORW-EC750	ERP122169	PRJEB38723	United Kingdom	SUFFOLK	7
ERR4249874	AMPLICON	457	9989763	SAMEA6915617	8701969	QUADRAM INSTITUTE BIOSCIENCE	public	bam,sra	ERX4207726	NextSeq 500	PAIRED	PCR	VIRAL RNA	Severe acute respiratory syndrome coronavirus 2	ILLUMINA	2020-06-20 18:00:00	NORW-EC8A8	ERP122169	PRJEB38723	United Kingdom		14
ERR4249875	AMPLICON	416	628745	SAMEA6915307	717870	QUADRAM INSTITUTE BIOSCIENCE	public	sra,bam	ERX4207727	NextSeq 500	PAIRED	PCR	VIRAL RNA	Severe acute respiratory syndrome coronavirus 2	ILLUMINA	2020-06-20 18:00:00	NORW-EC459	ERP122169	PRJEB38723	United Kingdom	SUFFOLK	0
ERR4249876	AMPLICON	402	63163428	SAMEA6915478	56868305	QUADRAM INSTITUTE BIOSCIENCE	public	sra,bam	ERX4207728	NextSeq 500	PAIRED	PCR	VIRAL RNA	Severe acute respiratory syndrome coronavirus 2	ILLUMINA	2020-06-20 18:00:00	NORW-EC41D	ERP122169	PRJEB38723	United Kingdom	ESSEX	11
ERR4249877	AMPLICON	399	69882173	SAMEA6915616	63047237	QUADRAM INSTITUTE BIOSCIENCE	public	sra,bam	ERX4207729	NextSeq 500	PAIRED	PCR	VIRAL RNA	Severe acute respiratory syndrome coronavirus 2	ILLUMINA	2020-06-20 18:00:00	NORW-EC899	ERP122169	PRJEB38723	United Kingdom		5
ERR4249878	AMPLICON	458	40906780	SAMEA6915618	35281085	QUADRAM INSTITUTE BIOSCIENCE	public	sra,bam	ERX4207730	NextSeq 500	PAIRED	PCR	VIRAL RNA	Severe acute respiratory syndrome coronavirus 2	ILLUMINA	2020-06-20 18:00:00	NORW-EC8B7	ERP122169	PRJEB38723	United Kingdom		8
ERR4249879	AMPLICON	402	72494854	SAMEA6915487	65550864	QUADRAM INSTITUTE BIOSCIENCE	public	bam,sra	ERX4207731	NextSeq 500	PAIRED	PCR	VIRAL RNA	Severe acute respiratory syndrome coronavirus 2	ILLUMINA	2020-06-20 18:00:00	NORW-EC87B	ERP122169	PRJEB38723	United Kingdom	NORFOLK	8
ERR4249880	AMPLICON	459	36804163	SAMEA6915550	31713399	QUADRAM INSTITUTE BIOSCIENCE	public	sra,bam	ERX4207732	NextSeq 500	PAIRED	PCR	VIRAL RNA	Severe acute respiratory syndrome coronavirus 2	ILLUMINA	2020-06-20 18:00:00	NORW-EC85D	ERP122169	PRJEB38723	United Kingdom	NORFOLK	9
ERR4249881	AMPLICON	464	3108595	SAMEA6915494	2808065	QUADRAM INSTITUTE BIOSCIENCE	public	bam,sra	ERX4207733	NextSeq 500	PAIRED	PCR	VIRAL RNA	Severe acute respiratory syndrome coronavirus 2	ILLUMINA	2020-06-20 18:00:00	NORW-EC6CC	ERP122169	PRJEB38723	United Kingdom	SUFFOLK	2
ERR4249882	AMPLICON	450	18372838	SAMEA6915308	15897963	QUADRAM INSTITUTE BIOSCIENCE	public	sra,bam	ERX4207734	NextSeq 500	PAIRED	PCR	VIRAL RNA	Severe acute respiratory syndrome coronavirus 2	ILLUMINA	2020-06-20 18:00:00	NORW-EC7F6	ERP122169	PRJEB38723	United Kingdom	ESSEX	7
ERR4249883	AMPLICON	462	21083924	SAMEA6915619	18232503	QUADRAM INSTITUTE BIOSCIENCE	public	sra,bam	ERX4207735	NextSeq 500	PAIRED	PCR	VIRAL RNA	Severe acute respiratory syndrome coronavirus 2	ILLUMINA	2020-06-20 18:00:00	NORW-EC8C6	ERP122169	PRJEB38723	United Kingdom		8
ERR4249884	AMPLICON	467	21520582	SAMEA6915476	18620962	QUADRAM INSTITUTE BIOSCIENCE	public	sra,bam	ERX4207736	NextSeq 500	PAIRED	PCR	VIRAL RNA	Severe acute respiratory syndrome coronavirus 2	ILLUMINA	2020-06-20 18:00:00	NORW-EC6BD	ERP122169	PRJEB38723	United Kingdom	NORFOLK	8
ERR4249885	AMPLICON	463	21428977	SAMEA6915280	18521235	QUADRAM INSTITUTE BIOSCIENCE	public	bam,sra	ERX4207737	NextSeq 500	PAIRED	PCR	VIRAL RNA	Severe acute respiratory syndrome coronavirus 2	ILLUMINA	2020-06-20 18:00:00	NORW-EC40E	ERP122169	PRJEB38723	United Kingdom	NORFOLK	5
ERR4249886	AMPLICON	402	27006228	SAMEA6915460	24421887	QUADRAM INSTITUTE BIOSCIENCE	public	bam,sra	ERX4207738	NextSeq 500	PAIRED	PCR	VIRAL RNA	Severe acute respiratory syndrome coronavirus 2	ILLUMINA	2020-06-20 18:00:00	NORW-EC79C	ERP122169	PRJEB38723	United Kingdom	NORFOLK	8
ERR4249887	AMPLICON	464	19480807	SAMEA6915336	16853319	QUADRAM INSTITUTE BIOSCIENCE	public	bam,sra	ERX4207739	NextSeq 500	PAIRED	PCR	VIRAL RNA	Severe acute respiratory syndrome coronavirus 2	ILLUMINA	2020-06-20 18:00:00	NORW-EC3E3	ERP122169	PRJEB38723	United Kingdom	NORFOLK	5
ERR4304453	AMPLICON	374	182444399	SAMEA6848146	73620068	ORIGINATING LAB: WALES SPECIALIST VIROLOGY CENTRE	public	bam,sra	ERX4253162	Illumina MiSeq	PAIRED	PCR	VIRAL RNA	Severe acute respiratory syndrome coronavirus 2	ILLUMINA	2020-06-30 18:00:00	COG-UK/PHWC-243FE	ERP121228	PRJEB37886	United Kingdom	Wales	4
ERR4304816	AMPLICON	275	104055892	SAMEA6915968	19117693	ORIGINATING LAB: WALES SPECIALIST VIROLOGY CENTRE	public	sra,bam	ERX4253514	NextSeq 550	PAIRED	PCR	VIRAL RNA	Severe acute respiratory syndrome coronavirus 2	ILLUMINA	2020-06-30 18:00:00	COG-UK/PHWC-27E72	ERP121228	PRJEB37886	United Kingdom	Wales	8
ERR4304817	AMPLICON	287	129338723	SAMEA6917005	22550117	ORIGINATING LAB: WALES SPECIALIST VIROLOGY CENTRE	public	bam,sra	ERX4253515	NextSeq 550	PAIRED	PCR	VIRAL RNA	Severe acute respiratory syndrome coronavirus 2	ILLUMINA	2020-06-30 18:00:00	COG-UK/PHWC-29DEC	ERP121228	PRJEB37886	United Kingdom	Wales	9
ERR4304818	AMPLICON	248	95640419	SAMEA6848216	17234187	ORIGINATING LAB: WALES SPECIALIST VIROLOGY CENTRE	public	sra,bam	ERX4253516	NextSeq 550	PAIRED	PCR	VIRAL RNA	Severe acute respiratory syndrome coronavirus 2	ILLUMINA	2020-06-30 18:00:00	COG-UK/PHWC-27BD5	ERP121228	PRJEB37886	United Kingdom	Wales	7
ERR4304819	AMPLICON	374	207707785	SAMEA6916032	76810038	ORIGINATING LAB: WALES SPECIALIST VIROLOGY CENTRE	public	bam,sra	ERX4253517	Illumina MiSeq	PAIRED	PCR	VIRAL RNA	Severe acute respiratory syndrome coronavirus 2	ILLUMINA	2020-06-30 18:00:00	COG-UK/PHWC-24367	ERP121228	PRJEB37886	United Kingdom	Wales	6
ERR4304820	AMPLICON	255	117329647	SAMEA6918411	20887243	ORIGINATING LAB: WALES SPECIALIST VIROLOGY CENTRE	public	bam,sra	ERX4253518	NextSeq 550	PAIRED	PCR	VIRAL RNA	Severe acute respiratory syndrome coronavirus 2	ILLUMINA	2020-06-30 18:00:00	COG-UK/PHWC-26796	ERP121228	PRJEB37886	United Kingdom	Wales	9
ERR4304821	AMPLICON	407	168513673	SAMEA6917407	46887237	ORIGINATING LAB: WALES SPECIALIST VIROLOGY CENTRE	public	sra,bam	ERX4253519	unspecified	PAIRED	PCR	VIRAL RNA	Severe acute respiratory syndrome coronavirus 2	ILLUMINA	2020-06-30 18:00:00	COG-UK/PHWC-24DD2	ERP121228	PRJEB37886	United Kingdom	Wales	6
ERR4304822	AMPLICON	280	76475957	SAMEA6919023	13737379	ORIGINATING LAB: WALES SPECIALIST VIROLOGY CENTRE	public	bam,sra	ERX4253520	NextSeq 550	PAIRED	PCR	VIRAL RNA	Severe acute respiratory syndrome coronavirus 2	ILLUMINA	2020-06-30 18:00:00	COG-UK/PHWC-2575B	ERP121228	PRJEB37886	United Kingdom	Wales	4
ERR4304823	AMPLICON	282	97481606	SAMEA6916668	17002439	ORIGINATING LAB: WALES SPECIALIST VIROLOGY CENTRE	public	bam,sra	ERX4253521	NextSeq 550	PAIRED	PCR	VIRAL RNA	Severe acute respiratory syndrome coronavirus 2	ILLUMINA	2020-06-30 18:00:00	COG-UK/PHWC-262C2	ERP121228	PRJEB37886	United Kingdom	Wales	4
ERR4304824	AMPLICON	286	94013898	SAMEA6919240	16237422	ORIGINATING LAB: WALES SPECIALIST VIROLOGY CENTRE	public	bam,sra	ERX4253522	NextSeq 550	PAIRED	PCR	VIRAL RNA	Severe acute respiratory syndrome coronavirus 2	ILLUMINA	2020-06-30 18:00:00	COG-UK/PHWC-26392	ERP121228	PRJEB37886	United Kingdom	Wales	8
ERR4304825	AMPLICON	279	74624744	SAMEA6919175	13321727	ORIGINATING LAB: WALES SPECIALIST VIROLOGY CENTRE	public	sra,bam	ERX4253523	NextSeq 550	PAIRED	PCR	VIRAL RNA	Severe acute respiratory syndrome coronavirus 2	ILLUMINA	2020-06-30 18:00:00	COG-UK/PHWC-26462	ERP121228	PRJEB37886	United Kingdom	Wales	5
ERR4304826	AMPLICON	282	290745629	SAMEA6918198	51597396	ORIGINATING LAB: WALES SPECIALIST VIROLOGY CENTRE	public	sra,bam	ERX4253524	unspecified	PAIRED	PCR	VIRAL RNA	Severe acute respiratory syndrome coronavirus 2	ILLUMINA	2020-06-30 18:00:00	COG-UK/PHWC-25542	ERP121228	PRJEB37886	United Kingdom	Wales	12
ERR4304827	AMPLICON	285	117283118	SAMEA6917818	20502933	ORIGINATING LAB: WALES SPECIALIST VIROLOGY CENTRE	public	sra,bam	ERX4253525	NextSeq 550	PAIRED	PCR	VIRAL RNA	Severe acute respiratory syndrome coronavirus 2	ILLUMINA	2020-06-30 18:00:00	COG-UK/PHWC-2A158	ERP121228	PRJEB37886	United Kingdom	Wales	5
ERR4304828	AMPLICON	282	100630224	SAMEA6917506	17356365	ORIGINATING LAB: WALES SPECIALIST VIROLOGY CENTRE	public	sra,bam	ERX4253526	NextSeq 550	PAIRED	PCR	VIRAL RNA	Severe acute respiratory syndrome coronavirus 2	ILLUMINA	2020-06-30 18:00:00	COG-UK/PHWC-25DB3	ERP121228	PRJEB37886	United Kingdom	Wales	4
ERR4304829	AMPLICON	284	97486395	SAMEA6918041	16989526	ORIGINATING LAB: WALES SPECIALIST VIROLOGY CENTRE	public	sra,bam	ERX4253527	NextSeq 550	PAIRED	PCR	VIRAL RNA	Severe acute respiratory syndrome coronavirus 2	ILLUMINA	2020-06-30 18:00:00	COG-UK/PHWC-26D85	ERP121228	PRJEB37886	United Kingdom	Wales	6
ERR4304830	AMPLICON	287	107909216	SAMEA6918149	18592641	ORIGINATING LAB: WALES SPECIALIST VIROLOGY CENTRE	public	bam,sra	ERX4253528	NextSeq 550	PAIRED	PCR	VIRAL RNA	Severe acute respiratory syndrome coronavirus 2	ILLUMINA	2020-06-30 18:00:00	COG-UK/PHWC-29D64	ERP121228	PRJEB37886	United Kingdom	Wales	10
ERR4304831	AMPLICON	281	93008048	SAMEA6916007	16996171	ORIGINATING LAB: WALES SPECIALIST VIROLOGY CENTRE	public	bam,sra	ERX4253529	NextSeq 550	PAIRED	PCR	VIRAL RNA	Severe acute respiratory syndrome coronavirus 2	ILLUMINA	2020-06-30 18:00:00	COG-UK/PHWC-29CA3	ERP121228	PRJEB37886	United Kingdom	Wales	8
ERR4304832	AMPLICON	387	133523723	SAMEA6917132	48760095	ORIGINATING LAB: WALES SPECIALIST VIROLOGY CENTRE	public	bam,sra	ERX4253530	unspecified	PAIRED	PCR	VIRAL RNA	Severe acute respiratory syndrome coronavirus 2	ILLUMINA	2020-06-30 18:00:00	COG-UK/PHWC-2514E	ERP121228	PRJEB37886	United Kingdom	Wales	5
ERR4304833	AMPLICON	280	110263364	SAMEA6917374	44831181	ORIGINATING LAB: WALES SPECIALIST VIROLOGY CENTRE	public	bam,sra	ERX4253531	Illumina MiSeq	PAIRED	PCR	VIRAL RNA	Severe acute respiratory syndrome coronavirus 2	ILLUMINA	2020-06-30 18:00:00	COG-UK/PHWC-23E2B	ERP121228	PRJEB37886	United Kingdom	Wales	4
ERR4304834	AMPLICON	271	99542604	SAMEA6957798	17769293	ORIGINATING LAB: WALES SPECIALIST VIROLOGY CENTRE	public	sra,bam	ERX4253532	NextSeq 550	PAIRED	PCR	VIRAL RNA	Severe acute respiratory syndrome coronavirus 2	ILLUMINA	2020-06-30 18:00:00	COG-UK/PHWC-2F51B	ERP121228	PRJEB37886	United Kingdom	Wales	8
ERR4304835	AMPLICON	386	203973076	SAMEA6918857	70692354	ORIGINATING LAB: WALES SPECIALIST VIROLOGY CENTRE	public	bam,sra	ERX4253533	Illumina MiSeq	PAIRED	PCR	VIRAL RNA	Severe acute respiratory syndrome coronavirus 2	ILLUMINA	2020-06-30 18:00:00	COG-UK/PHWC-24534	ERP121228	PRJEB37886	United Kingdom	Wales	7
ERR4304836	AMPLICON	247	102544395	SAMEA6919590	18336634	ORIGINATING LAB: WALES SPECIALIST VIROLOGY CENTRE	public	bam,sra	ERX4253534	NextSeq 550	PAIRED	PCR	VIRAL RNA	Severe acute respiratory syndrome coronavirus 2	ILLUMINA	2020-06-30 18:00:00	COG-UK/PHWC-26ABB	ERP121228	PRJEB37886	United Kingdom	Wales	6
ERR4304837	AMPLICON	282	85665967	SAMEA6920908	15122779	ORIGINATING LAB: WALES SPECIALIST VIROLOGY CENTRE	public	bam,sra	ERX4253535	NextSeq 550	PAIRED	PCR	VIRAL RNA	Severe acute respiratory syndrome coronavirus 2	ILLUMINA	2020-06-30 18:00:00	COG-UK/PHWC-2F44B	ERP121228	PRJEB37886	United Kingdom	Wales	8
ERR4304838	AMPLICON	281	111207924	SAMEA6958602	20043013	ORIGINATING LAB: WALES SPECIALIST VIROLOGY CENTRE	public	sra,bam	ERX4253536	NextSeq 550	PAIRED	PCR	VIRAL RNA	Severe acute respiratory syndrome coronavirus 2	ILLUMINA	2020-06-30 18:00:00	COG-UK/PHWC-2F250	ERP121228	PRJEB37886	United Kingdom	Wales	8
ERR4304839	AMPLICON	282	78401266	SAMEA6957749	13831294	ORIGINATING LAB: WALES SPECIALIST VIROLOGY CENTRE	public	bam,sra	ERX4253537	NextSeq 550	PAIRED	PCR	VIRAL RNA	Severe acute respiratory syndrome coronavirus 2	ILLUMINA	2020-06-30 18:00:00	COG-UK/PHWC-2F047	ERP121228	PRJEB37886	United Kingdom	Wales	7
ERR4304840	AMPLICON	286	95879971	SAMEA6915815	16672831	ORIGINATING LAB: WALES SPECIALIST VIROLOGY CENTRE	public	sra,bam	ERX4253538	NextSeq 550	PAIRED	PCR	VIRAL RNA	Severe acute respiratory syndrome coronavirus 2	ILLUMINA	2020-06-30 18:00:00	COG-UK/PHWC-2765C	ERP121228	PRJEB37886	United Kingdom	Wales	8
ERR4304841	AMPLICON	282	110395817	SAMEA6917105	19533208	ORIGINATING LAB: WALES SPECIALIST VIROLOGY CENTRE	public	bam,sra	ERX4253539	NextSeq 550	PAIRED	PCR	VIRAL RNA	Severe acute respiratory syndrome coronavirus 2	ILLUMINA	2020-06-30 18:00:00	COG-UK/PHWC-2ADBE	ERP121228	PRJEB37886	United Kingdom	Wales	8
ERR4304842	AMPLICON	388	141655254	SAMEA6917426	51605458	ORIGINATING LAB: WALES SPECIALIST VIROLOGY CENTRE	public	bam,sra	ERX4253540	unspecified	PAIRED	PCR	VIRAL RNA	Severe acute respiratory syndrome coronavirus 2	ILLUMINA	2020-06-30 18:00:00	COG-UK/PHWC-24938	ERP121228	PRJEB37886	United Kingdom	Wales	4
ERR4304843	AMPLICON	282	95574214	SAMEA6916518	17228445	ORIGINATING LAB: WALES SPECIALIST VIROLOGY CENTRE	public	bam,sra	ERX4253541	NextSeq 550	PAIRED	PCR	VIRAL RNA	Severe acute respiratory syndrome coronavirus 2	ILLUMINA	2020-06-30 18:00:00	COG-UK/PHWC-26E28	ERP121228	PRJEB37886	United Kingdom	Wales	7
ERR4304844	AMPLICON	393	202422788	SAMEA6917272	76802643	ORIGINATING LAB: WALES SPECIALIST VIROLOGY CENTRE	public	sra,bam	ERX4253542	Illumina MiSeq	PAIRED	PCR	VIRAL RNA	Severe acute respiratory syndrome coronavirus 2	ILLUMINA	2020-06-30 18:00:00	COG-UK/PHWC-24385	ERP121228	PRJEB37886	United Kingdom	Wales	3
ERR4304845	AMPLICON	283	93496472	SAMEA6919786	16360689	ORIGINATING LAB: WALES SPECIALIST VIROLOGY CENTRE	public	bam,sra	ERX4253543	NextSeq 550	PAIRED	PCR	VIRAL RNA	Severe acute respiratory syndrome coronavirus 2	ILLUMINA	2020-06-30 18:00:00	COG-UK/PHWC-26ECE	ERP121228	PRJEB37886	United Kingdom	Wales	5
ERR4304846	AMPLICON	250	97942598	SAMEA6920450	18491127	ORIGINATING LAB: WALES SPECIALIST VIROLOGY CENTRE	public	bam,sra	ERX4253544	NextSeq 550	PAIRED	PCR	VIRAL RNA	Severe acute respiratory syndrome coronavirus 2	ILLUMINA	2020-06-30 18:00:00	COG-UK/PHWC-2682A	ERP121228	PRJEB37886	United Kingdom	Wales	5
ERR4304847	AMPLICON	419	129610454	SAMEA6917528	42689387	ORIGINATING LAB: WALES SPECIALIST VIROLOGY CENTRE	public	bam,sra	ERX4253545	unspecified	PAIRED	PCR	VIRAL RNA	Severe acute respiratory syndrome coronavirus 2	ILLUMINA	2020-06-30 18:00:00	COG-UK/PHWC-24BE7	ERP121228	PRJEB37886	United Kingdom	Wales	6
ERR4304848	AMPLICON	287	98987111	SAMEA6959700	19137881	ORIGINATING LAB: WALES SPECIALIST VIROLOGY CENTRE	public	bam,sra	ERX4253546	NextSeq 550	PAIRED	PCR	VIRAL RNA	Severe acute respiratory syndrome coronavirus 2	ILLUMINA	2020-06-30 18:00:00	COG-UK/PHWC-316D7	ERP121228	PRJEB37886	United Kingdom	Wales	6
ERR4304849	AMPLICON	279	50181813	SAMEA6959056	9919509	ORIGINATING LAB: WALES SPECIALIST VIROLOGY CENTRE	public	bam,sra	ERX4253547	NextSeq 550	PAIRED	PCR	VIRAL RNA	Severe acute respiratory syndrome coronavirus 2	ILLUMINA	2020-06-30 18:00:00	COG-UK/PHWC-28970	ERP121228	PRJEB37886	United Kingdom	Wales	7
