## Supplementary Table 3 for "Large-scale population analysis of SARS-CoV-2 whole genome sequences reveals host-mediated viral evolution with emergence of mutations in the viral Spike protein associated with elevated mortality rates" (part 2 of 3)

### Sheet: SRA_+_Variants (continued)
Run	Assay Type	AvgSpotLen	Bases	BioSample	Bytes	Center Name	Consent	DATASTORE filetype	Experiment	Instrument	LibraryLayout	LibrarySelection	LibrarySource	Organism	Platform	ReleaseDate	Sample Name	SRA Study	BioProject	geographic_location_(country_and/or_sea)	geographic_location_(region_and_locality)	Number of Variants (VF>0.6)
ERR4304850	AMPLICON	289	82335448	SAMEA6957824	14985231	ORIGINATING LAB: WALES SPECIALIST VIROLOGY CENTRE	public	sra,bam	ERX4253548	NextSeq 550	PAIRED	PCR	VIRAL RNA	Severe acute respiratory syndrome coronavirus 2	ILLUMINA	2020-06-30 18:00:00	COG-UK/PHWC-2B8AD	ERP121228	PRJEB37886	United Kingdom	Wales	8
ERR4304851	AMPLICON	285	103107082	SAMEA6916567	17948972	ORIGINATING LAB: WALES SPECIALIST VIROLOGY CENTRE	public	bam,sra	ERX4253550	NextSeq 550	PAIRED	PCR	VIRAL RNA	Severe acute respiratory syndrome coronavirus 2	ILLUMINA	2020-06-30 18:00:00	COG-UK/PHWC-2ADFA	ERP121228	PRJEB37886	United Kingdom	Wales	10
ERR4304852	AMPLICON	266	105431424	SAMEA6921518	19677134	ORIGINATING LAB: WALES SPECIALIST VIROLOGY CENTRE	public	sra,bam	ERX4253549	NextSeq 550	PAIRED	PCR	VIRAL RNA	Severe acute respiratory syndrome coronavirus 2	ILLUMINA	2020-06-30 18:00:00	COG-UK/PHWC-2ACDF	ERP121228	PRJEB37886	United Kingdom	Wales	6
ERR4304853	AMPLICON	278	102363451	SAMEA6920656	18528186	ORIGINATING LAB: WALES SPECIALIST VIROLOGY CENTRE	public	sra,bam	ERX4253551	NextSeq 550	PAIRED	PCR	VIRAL RNA	Severe acute respiratory syndrome coronavirus 2	ILLUMINA	2020-06-30 18:00:00	COG-UK/PHWC-2BDDB	ERP121228	PRJEB37886	United Kingdom	Wales	12
ERR4304854	AMPLICON	281	117084504	SAMEA6916505	21034173	ORIGINATING LAB: WALES SPECIALIST VIROLOGY CENTRE	public	bam,sra	ERX4253552	NextSeq 550	PAIRED	PCR	VIRAL RNA	Severe acute respiratory syndrome coronavirus 2	ILLUMINA	2020-06-30 18:00:00	COG-UK/PHWC-29C76	ERP121228	PRJEB37886	United Kingdom	Wales	7
ERR4304855	AMPLICON	284	92481859	SAMEA6917787	16439999	ORIGINATING LAB: WALES SPECIALIST VIROLOGY CENTRE	public	bam,sra	ERX4253555	NextSeq 550	PAIRED	PCR	VIRAL RNA	Severe acute respiratory syndrome coronavirus 2	ILLUMINA	2020-06-30 18:00:00	COG-UK/PHWC-2ADEB	ERP121228	PRJEB37886	United Kingdom	Wales	10
ERR4304856	AMPLICON	285	107949015	SAMEA6960051	18946880	ORIGINATING LAB: WALES SPECIALIST VIROLOGY CENTRE	public	sra,bam	ERX4253554	NextSeq 550	PAIRED	PCR	VIRAL RNA	Severe acute respiratory syndrome coronavirus 2	ILLUMINA	2020-06-30 18:00:00	COG-UK/PHWC-2EC9F	ERP121228	PRJEB37886	United Kingdom	Wales	5
ERR4304857	AMPLICON	276	90208098	SAMEA6957912	16635259	ORIGINATING LAB: WALES SPECIALIST VIROLOGY CENTRE	public	bam,sra	ERX4253556	NextSeq 550	PAIRED	PCR	VIRAL RNA	Severe acute respiratory syndrome coronavirus 2	ILLUMINA	2020-06-30 18:00:00	COG-UK/PHWC-2F4E1	ERP121228	PRJEB37886	United Kingdom	Wales	8
ERR4304858	AMPLICON	277	103312965	SAMEA6964404	19442450	ORIGINATING LAB: WALES SPECIALIST VIROLOGY CENTRE	public	sra,bam	ERX4253557	NextSeq 550	PAIRED	PCR	VIRAL RNA	Severe acute respiratory syndrome coronavirus 2	ILLUMINA	2020-06-30 18:00:00	COG-UK/PHWC-357FE	ERP121228	PRJEB37886	United Kingdom	Wales	6
ERR4304859	AMPLICON	281	97768395	SAMEA6848161	17601623	ORIGINATING LAB: WALES SPECIALIST VIROLOGY CENTRE	public	sra,bam	ERX4253558	NextSeq 550	PAIRED	PCR	VIRAL RNA	Severe acute respiratory syndrome coronavirus 2	ILLUMINA	2020-06-30 18:00:00	COG-UK/PHWC-28020	ERP121228	PRJEB37886	United Kingdom	Wales	7
ERR4304860	AMPLICON	281	88680108	SAMEA6916556	15358863	ORIGINATING LAB: WALES SPECIALIST VIROLOGY CENTRE	public	bam,sra	ERX4253560	NextSeq 550	PAIRED	PCR	VIRAL RNA	Severe acute respiratory syndrome coronavirus 2	ILLUMINA	2020-06-30 18:00:00	COG-UK/PHWC-26259	ERP121228	PRJEB37886	United Kingdom	Wales	9
ERR4304861	AMPLICON	279	89141928	SAMEA6916994	15819421	ORIGINATING LAB: WALES SPECIALIST VIROLOGY CENTRE	public	sra,bam	ERX4253559	NextSeq 550	PAIRED	PCR	VIRAL RNA	Severe acute respiratory syndrome coronavirus 2	ILLUMINA	2020-06-30 18:00:00	COG-UK/PHWC-25E65	ERP121228	PRJEB37886	United Kingdom	Wales	6
ERR4304862	AMPLICON	280	102997964	SAMEA6962256	18575270	ORIGINATING LAB: WALES SPECIALIST VIROLOGY CENTRE	public	sra,bam	ERX4253561	NextSeq 550	PAIRED	PCR	VIRAL RNA	Severe acute respiratory syndrome coronavirus 2	ILLUMINA	2020-06-30 18:00:00	COG-UK/PHWC-35E80	ERP121228	PRJEB37886	United Kingdom	Wales	10
ERR4304863	AMPLICON	285	112239127	SAMEA6919392	19102547	ORIGINATING LAB: WALES SPECIALIST VIROLOGY CENTRE	public	sra,bam	ERX4253562	NextSeq 550	PAIRED	PCR	VIRAL RNA	Severe acute respiratory syndrome coronavirus 2	ILLUMINA	2020-06-30 18:00:00	COG-UK/PHWC-2763E	ERP121228	PRJEB37886	United Kingdom	Wales	6
ERR4304864	AMPLICON	278	111056329	SAMEA6957750	19892795	ORIGINATING LAB: WALES SPECIALIST VIROLOGY CENTRE	public	sra,bam	ERX4253563	NextSeq 550	PAIRED	PCR	VIRAL RNA	Severe acute respiratory syndrome coronavirus 2	ILLUMINA	2020-06-30 18:00:00	COG-UK/PHWC-36001	ERP121228	PRJEB37886	United Kingdom	Wales	12
ERR4304865	AMPLICON	256	71056531	SAMEA6959033	14188704	ORIGINATING LAB: WALES SPECIALIST VIROLOGY CENTRE	public	bam,sra	ERX4253564	NextSeq 550	PAIRED	PCR	VIRAL RNA	Severe acute respiratory syndrome coronavirus 2	ILLUMINA	2020-06-30 18:00:00	COG-UK/PHWC-30A54	ERP121228	PRJEB37886	United Kingdom	Wales	12
ERR4304866	AMPLICON	273	98906775	SAMEA6916405	17548467	ORIGINATING LAB: WALES SPECIALIST VIROLOGY CENTRE	public	bam,sra	ERX4253565	NextSeq 550	PAIRED	PCR	VIRAL RNA	Severe acute respiratory syndrome coronavirus 2	ILLUMINA	2020-06-30 18:00:00	COG-UK/PHWC-283FA	ERP121228	PRJEB37886	United Kingdom	Wales	6
ERR4304867	AMPLICON	281	126267461	SAMEA6960354	22453643	ORIGINATING LAB: WALES SPECIALIST VIROLOGY CENTRE	public	sra,bam	ERX4253566	NextSeq 550	PAIRED	PCR	VIRAL RNA	Severe acute respiratory syndrome coronavirus 2	ILLUMINA	2020-06-30 18:00:00	COG-UK/PHWC-34319	ERP121228	PRJEB37886	United Kingdom	Wales	6
ERR4304868	AMPLICON	279	114721152	SAMEA6959552	20595190	ORIGINATING LAB: WALES SPECIALIST VIROLOGY CENTRE	public	sra,bam	ERX4253567	NextSeq 550	PAIRED	PCR	VIRAL RNA	Severe acute respiratory syndrome coronavirus 2	ILLUMINA	2020-06-30 18:00:00	COG-UK/PHWC-2A63B	ERP121228	PRJEB37886	United Kingdom	Wales	11
ERR4304869	AMPLICON	248	97322762	SAMEA6919726	17778892	ORIGINATING LAB: WALES SPECIALIST VIROLOGY CENTRE	public	sra,bam	ERX4253568	NextSeq 550	PAIRED	PCR	VIRAL RNA	Severe acute respiratory syndrome coronavirus 2	ILLUMINA	2020-06-30 18:00:00	COG-UK/PHWC-27953	ERP121228	PRJEB37886	United Kingdom	Wales	8
ERR4304870	AMPLICON	287	100189334	SAMEA6960364	18119936	ORIGINATING LAB: WALES SPECIALIST VIROLOGY CENTRE	public	sra,bam	ERX4253570	NextSeq 550	PAIRED	PCR	VIRAL RNA	Severe acute respiratory syndrome coronavirus 2	ILLUMINA	2020-06-30 18:00:00	COG-UK/PHWC-33FAD	ERP121228	PRJEB37886	United Kingdom	Wales	7
ERR4304871	AMPLICON	394	167919078	SAMEA6916685	54680775	ORIGINATING LAB: WALES SPECIALIST VIROLOGY CENTRE	public	sra,bam	ERX4253569	Illumina MiSeq	PAIRED	PCR	VIRAL RNA	Severe acute respiratory syndrome coronavirus 2	ILLUMINA	2020-06-30 18:00:00	COG-UK/PHWC-245BC	ERP121228	PRJEB37886	United Kingdom	Wales	4
ERR4304872	AMPLICON	285	117496835	SAMEA6919963	47384159	ORIGINATING LAB: WALES SPECIALIST VIROLOGY CENTRE	public	bam,sra	ERX4253571	Illumina MiSeq	PAIRED	PCR	VIRAL RNA	Severe acute respiratory syndrome coronavirus 2	ILLUMINA	2020-06-30 18:00:00	COG-UK/PHWC-23F73	ERP121228	PRJEB37886	United Kingdom	Wales	4
ERR4304873	AMPLICON	249	104214760	SAMEA6917671	18850025	ORIGINATING LAB: WALES SPECIALIST VIROLOGY CENTRE	public	sra,bam	ERX4253572	NextSeq 550	PAIRED	PCR	VIRAL RNA	Severe acute respiratory syndrome coronavirus 2	ILLUMINA	2020-06-30 18:00:00	COG-UK/PHWC-27B99	ERP121228	PRJEB37886	United Kingdom	Wales	10
ERR4304874	AMPLICON	286	83155492	SAMEA6960502	15063338	ORIGINATING LAB: WALES SPECIALIST VIROLOGY CENTRE	public	bam,sra	ERX4253573	NextSeq 550	PAIRED	PCR	VIRAL RNA	Severe acute respiratory syndrome coronavirus 2	ILLUMINA	2020-06-30 18:00:00	COG-UK/PHWC-32F08	ERP121228	PRJEB37886	United Kingdom	Wales	9
ERR4304875	AMPLICON	284	125892368	SAMEA6917730	21499428	ORIGINATING LAB: WALES SPECIALIST VIROLOGY CENTRE	public	sra,bam	ERX4253574	NextSeq 550	PAIRED	PCR	VIRAL RNA	Severe acute respiratory syndrome coronavirus 2	ILLUMINA	2020-06-30 18:00:00	COG-UK/PHWC-2B245	ERP121228	PRJEB37886	United Kingdom	Wales	7
ERR4304876	AMPLICON	286	107685535	SAMEA6919217	18453256	ORIGINATING LAB: WALES SPECIALIST VIROLOGY CENTRE	public	sra,bam	ERX4253575	NextSeq 550	PAIRED	PCR	VIRAL RNA	Severe acute respiratory syndrome coronavirus 2	ILLUMINA	2020-06-30 18:00:00	COG-UK/PHWC-2A13A	ERP121228	PRJEB37886	United Kingdom	Wales	6
ERR4304877	AMPLICON	285	77521016	SAMEA6960500	14007298	ORIGINATING LAB: WALES SPECIALIST VIROLOGY CENTRE	public	sra,bam	ERX4253576	NextSeq 550	PAIRED	PCR	VIRAL RNA	Severe acute respiratory syndrome coronavirus 2	ILLUMINA	2020-06-30 18:00:00	COG-UK/PHWC-29371	ERP121228	PRJEB37886	United Kingdom	Wales	5
ERR4304878	AMPLICON	252	93363905	SAMEA6960610	17760198	ORIGINATING LAB: WALES SPECIALIST VIROLOGY CENTRE	public	sra,bam	ERX4253577	NextSeq 550	PAIRED	PCR	VIRAL RNA	Severe acute respiratory syndrome coronavirus 2	ILLUMINA	2020-06-30 18:00:00	COG-UK/PHWC-339EB	ERP121228	PRJEB37886	United Kingdom	Wales	8
ERR4304879	AMPLICON	381	250631706	SAMEA6920070	88471879	ORIGINATING LAB: WALES SPECIALIST VIROLOGY CENTRE	public	bam,sra	ERX4253578	Illumina MiSeq	PAIRED	PCR	VIRAL RNA	Severe acute respiratory syndrome coronavirus 2	ILLUMINA	2020-06-30 18:00:00	COG-UK/PHWC-243EF	ERP121228	PRJEB37886	United Kingdom	Wales	3
ERR4304880	AMPLICON	358	150935891	SAMEA6918532	47755857	ORIGINATING LAB: WALES SPECIALIST VIROLOGY CENTRE	public	bam,sra	ERX4253579	Illumina MiSeq	PAIRED	PCR	VIRAL RNA	Severe acute respiratory syndrome coronavirus 2	ILLUMINA	2020-06-30 18:00:00	COG-UK/PHWC-244BF	ERP121228	PRJEB37886	United Kingdom	Wales	5
ERR4304881	AMPLICON	251	107404199	SAMEA6960185	21923724	ORIGINATING LAB: WALES SPECIALIST VIROLOGY CENTRE	public	bam,sra	ERX4253580	NextSeq 550	PAIRED	PCR	VIRAL RNA	Severe acute respiratory syndrome coronavirus 2	ILLUMINA	2020-06-30 18:00:00	COG-UK/PHWC-30B8E	ERP121228	PRJEB37886	United Kingdom	Wales	10
ERR4304882	AMPLICON	267	119941143	SAMEA6916514	50343477	ORIGINATING LAB: WALES SPECIALIST VIROLOGY CENTRE	public	bam,sra	ERX4253581	Illumina MiSeq	PAIRED	PCR	VIRAL RNA	Severe acute respiratory syndrome coronavirus 2	ILLUMINA	2020-06-30 18:00:00	COG-UK/PHWC-23E3A	ERP121228	PRJEB37886	United Kingdom	Wales	8
ERR4304883	AMPLICON	286	119347383	SAMEA6966278	19827463	ORIGINATING LAB: WALES SPECIALIST VIROLOGY CENTRE	public	bam,sra	ERX4253582	NextSeq 550	PAIRED	PCR	VIRAL RNA	Severe acute respiratory syndrome coronavirus 2	ILLUMINA	2020-06-30 18:00:00	COG-UK/PHWC-15C347	ERP121228	PRJEB37886	United Kingdom	Wales	9
ERR4304884	AMPLICON	287	100124155	SAMEA6920731	18295359	ORIGINATING LAB: WALES SPECIALIST VIROLOGY CENTRE	public	bam,sra	ERX4253583	NextSeq 550	PAIRED	PCR	VIRAL RNA	Severe acute respiratory syndrome coronavirus 2	ILLUMINA	2020-06-30 18:00:00	COG-UK/PHWC-2B6A3	ERP121228	PRJEB37886	United Kingdom	Wales	10
ERR4304885	AMPLICON	286	113004183	SAMEA6959344	20185925	ORIGINATING LAB: WALES SPECIALIST VIROLOGY CENTRE	public	sra,bam	ERX4253584	NextSeq 550	PAIRED	PCR	VIRAL RNA	Severe acute respiratory syndrome coronavirus 2	ILLUMINA	2020-06-30 18:00:00	COG-UK/PHWC-2A3DA	ERP121228	PRJEB37886	United Kingdom	Wales	9
ERR4304886	AMPLICON	284	122095066	SAMEA6960612	21750508	ORIGINATING LAB: WALES SPECIALIST VIROLOGY CENTRE	public	bam,sra	ERX4253585	NextSeq 550	PAIRED	PCR	VIRAL RNA	Severe acute respiratory syndrome coronavirus 2	ILLUMINA	2020-06-30 18:00:00	COG-UK/PHWC-31F90	ERP121228	PRJEB37886	United Kingdom	Wales	8
ERR4304887	AMPLICON	284	82842905	SAMEA6957960	14955391	ORIGINATING LAB: WALES SPECIALIST VIROLOGY CENTRE	public	sra,bam	ERX4253586	NextSeq 550	PAIRED	PCR	VIRAL RNA	Severe acute respiratory syndrome coronavirus 2	ILLUMINA	2020-06-30 18:00:00	COG-UK/PHWC-2F144	ERP121228	PRJEB37886	United Kingdom	Wales	9
ERR4304888	AMPLICON	288	116835755	SAMEA6920071	20058240	ORIGINATING LAB: WALES SPECIALIST VIROLOGY CENTRE	public	bam,sra	ERX4253587	NextSeq 550	PAIRED	PCR	VIRAL RNA	Severe acute respiratory syndrome coronavirus 2	ILLUMINA	2020-06-30 18:00:00	COG-UK/PHWC-2A079	ERP121228	PRJEB37886	United Kingdom	Wales	7
ERR4304890	AMPLICON	277	77957475	SAMEA6960981	14352279	ORIGINATING LAB: WALES SPECIALIST VIROLOGY CENTRE	public	sra,bam	ERX4253590	NextSeq 550	PAIRED	PCR	VIRAL RNA	Severe acute respiratory syndrome coronavirus 2	ILLUMINA	2020-06-30 18:00:00	COG-UK/PHWC-29159	ERP121228	PRJEB37886	United Kingdom	Wales	5
ERR4304891	AMPLICON	288	112331147	SAMEA6961200	19917864	ORIGINATING LAB: WALES SPECIALIST VIROLOGY CENTRE	public	bam,sra	ERX4253589	NextSeq 550	PAIRED	PCR	VIRAL RNA	Severe acute respiratory syndrome coronavirus 2	ILLUMINA	2020-06-30 18:00:00	COG-UK/PHWC-31BF6	ERP121228	PRJEB37886	United Kingdom	Wales	7
ERR4304892	AMPLICON	285	103607364	SAMEA6960587	18710956	ORIGINATING LAB: WALES SPECIALIST VIROLOGY CENTRE	public	sra,bam	ERX4253591	NextSeq 550	PAIRED	PCR	VIRAL RNA	Severe acute respiratory syndrome coronavirus 2	ILLUMINA	2020-06-30 18:00:00	COG-UK/PHWC-32D4A	ERP121228	PRJEB37886	United Kingdom	Wales	8
ERR4304893	AMPLICON	256	72783936	SAMEA6959064	15065702	ORIGINATING LAB: WALES SPECIALIST VIROLOGY CENTRE	public	sra,bam	ERX4253592	NextSeq 550	PAIRED	PCR	VIRAL RNA	Severe acute respiratory syndrome coronavirus 2	ILLUMINA	2020-06-30 18:00:00	COG-UK/PHWC-307F3	ERP121228	PRJEB37886	United Kingdom	Wales	5
ERR4304894	AMPLICON	288	103396887	SAMEA6918072	17623402	ORIGINATING LAB: WALES SPECIALIST VIROLOGY CENTRE	public	sra,bam	ERX4253593	NextSeq 550	PAIRED	PCR	VIRAL RNA	Severe acute respiratory syndrome coronavirus 2	ILLUMINA	2020-06-30 18:00:00	COG-UK/PHWC-273CE	ERP121228	PRJEB37886	United Kingdom	Wales	7
ERR4304895	AMPLICON	284	90760974	SAMEA6960783	16303520	ORIGINATING LAB: WALES SPECIALIST VIROLOGY CENTRE	public	bam,sra	ERX4253594	NextSeq 550	PAIRED	PCR	VIRAL RNA	Severe acute respiratory syndrome coronavirus 2	ILLUMINA	2020-06-30 18:00:00	COG-UK/PHWC-32CA7	ERP121228	PRJEB37886	United Kingdom	Wales	9
ERR4304896	AMPLICON	246	93116632	SAMEA6957690	17422576	ORIGINATING LAB: WALES SPECIALIST VIROLOGY CENTRE	public	bam,sra	ERX4253595	NextSeq 550	PAIRED	PCR	VIRAL RNA	Severe acute respiratory syndrome coronavirus 2	ILLUMINA	2020-06-30 18:00:00	COG-UK/PHWC-2AD09	ERP121228	PRJEB37886	United Kingdom	Wales	7
ERR4304897	AMPLICON	291	103331126	SAMEA6920817	18588810	ORIGINATING LAB: WALES SPECIALIST VIROLOGY CENTRE	public	sra,bam	ERX4253596	NextSeq 550	PAIRED	PCR	VIRAL RNA	Severe acute respiratory syndrome coronavirus 2	ILLUMINA	2020-06-30 18:00:00	COG-UK/PHWC-2B922	ERP121228	PRJEB37886	United Kingdom	Wales	10
ERR4304898	AMPLICON	289	106437177	SAMEA6921000	18634334	ORIGINATING LAB: WALES SPECIALIST VIROLOGY CENTRE	public	bam,sra	ERX4253597	NextSeq 550	PAIRED	PCR	VIRAL RNA	Severe acute respiratory syndrome coronavirus 2	ILLUMINA	2020-06-30 18:00:00	COG-UK/PHWC-2B46D	ERP121228	PRJEB37886	United Kingdom	Wales	14
ERR4304899	AMPLICON	252	108673863	SAMEA6919248	19327819	ORIGINATING LAB: WALES SPECIALIST VIROLOGY CENTRE	public	bam,sra	ERX4253598	NextSeq 550	PAIRED	PCR	VIRAL RNA	Severe acute respiratory syndrome coronavirus 2	ILLUMINA	2020-06-30 18:00:00	COG-UK/PHWC-279BD	ERP121228	PRJEB37886	United Kingdom	Wales	4
ERR4304900	AMPLICON	252	111932535	SAMEA6916972	20490440	ORIGINATING LAB: WALES SPECIALIST VIROLOGY CENTRE	public	sra,bam	ERX4253599	NextSeq 550	PAIRED	PCR	VIRAL RNA	Severe acute respiratory syndrome coronavirus 2	ILLUMINA	2020-06-30 18:00:00	COG-UK/PHWC-266F3	ERP121228	PRJEB37886	United Kingdom	Wales	5
ERR4304901	AMPLICON	284	90914494	SAMEA6957959	16755604	ORIGINATING LAB: WALES SPECIALIST VIROLOGY CENTRE	public	bam,sra	ERX4253600	NextSeq 550	PAIRED	PCR	VIRAL RNA	Severe acute respiratory syndrome coronavirus 2	ILLUMINA	2020-06-30 18:00:00	COG-UK/PHWC-2B825	ERP121228	PRJEB37886	United Kingdom	Wales	7
ERR4304902	AMPLICON	285	99030008	SAMEA6916367	17331618	ORIGINATING LAB: WALES SPECIALIST VIROLOGY CENTRE	public	sra,bam	ERX4253601	NextSeq 550	PAIRED	PCR	VIRAL RNA	Severe acute respiratory syndrome coronavirus 2	ILLUMINA	2020-06-30 18:00:00	COG-UK/PHWC-2621D	ERP121228	PRJEB37886	United Kingdom	Wales	4
ERR4304903	AMPLICON	290	106704480	SAMEA6916957	18561040	ORIGINATING LAB: WALES SPECIALIST VIROLOGY CENTRE	public	sra,bam	ERX4253603	NextSeq 550	PAIRED	PCR	VIRAL RNA	Severe acute respiratory syndrome coronavirus 2	ILLUMINA	2020-06-30 18:00:00	COG-UK/PHWC-2A11C	ERP121228	PRJEB37886	United Kingdom	Wales	6
ERR4304904	AMPLICON	284	101322098	SAMEA6918443	17346608	ORIGINATING LAB: WALES SPECIALIST VIROLOGY CENTRE	public	sra,bam	ERX4253602	NextSeq 550	PAIRED	PCR	VIRAL RNA	Severe acute respiratory syndrome coronavirus 2	ILLUMINA	2020-06-30 18:00:00	COG-UK/PHWC-2858B	ERP121228	PRJEB37886	United Kingdom	Wales	5
ERR4304905	AMPLICON	248	106829136	SAMEA6919626	19159381	ORIGINATING LAB: WALES SPECIALIST VIROLOGY CENTRE	public	sra,bam	ERX4253604	NextSeq 550	PAIRED	PCR	VIRAL RNA	Severe acute respiratory syndrome coronavirus 2	ILLUMINA	2020-06-30 18:00:00	COG-UK/PHWC-279DB	ERP121228	PRJEB37886	United Kingdom	Wales	8
ERR4304906	AMPLICON	253	109341176	SAMEA6959948	21083182	ORIGINATING LAB: WALES SPECIALIST VIROLOGY CENTRE	public	sra,bam	ERX4253605	NextSeq 550	PAIRED	PCR	VIRAL RNA	Severe acute respiratory syndrome coronavirus 2	ILLUMINA	2020-06-30 18:00:00	COG-UK/PHWC-33C3D	ERP121228	PRJEB37886	United Kingdom	Wales	8
ERR4304907	AMPLICON	286	93659222	SAMEA6958469	18533171	ORIGINATING LAB: WALES SPECIALIST VIROLOGY CENTRE	public	bam,sra	ERX4253607	NextSeq 550	PAIRED	PCR	VIRAL RNA	Severe acute respiratory syndrome coronavirus 2	ILLUMINA	2020-06-30 18:00:00	COG-UK/PHWC-289E9	ERP121228	PRJEB37886	United Kingdom	Wales	4
ERR4304908	AMPLICON	284	92149866	SAMEA6961680	16723983	ORIGINATING LAB: WALES SPECIALIST VIROLOGY CENTRE	public	sra,bam	ERX4253606	NextSeq 550	PAIRED	PCR	VIRAL RNA	Severe acute respiratory syndrome coronavirus 2	ILLUMINA	2020-06-30 18:00:00	COG-UK/PHWC-2E251	ERP121228	PRJEB37886	United Kingdom	Wales	7
ERR4304909	AMPLICON	284	136429449	SAMEA6961315	23517651	ORIGINATING LAB: WALES SPECIALIST VIROLOGY CENTRE	public	bam,sra	ERX4253608	NextSeq 550	PAIRED	PCR	VIRAL RNA	Severe acute respiratory syndrome coronavirus 2	ILLUMINA	2020-06-30 18:00:00	COG-UK/PHWC-32287	ERP121228	PRJEB37886	United Kingdom	Wales	8
ERR4304910	AMPLICON	272	98055643	SAMEA6918676	19931934	ORIGINATING LAB: WALES SPECIALIST VIROLOGY CENTRE	public	bam,sra	ERX4253609	NextSeq 550	PAIRED	PCR	VIRAL RNA	Severe acute respiratory syndrome coronavirus 2	ILLUMINA	2020-06-30 18:00:00	COG-UK/PHWC-28C68	ERP121228	PRJEB37886	United Kingdom	Wales	7
ERR4304911	AMPLICON	279	104595283	SAMEA6920321	18542805	ORIGINATING LAB: WALES SPECIALIST VIROLOGY CENTRE	public	bam,sra	ERX4253610	NextSeq 550	PAIRED	PCR	VIRAL RNA	Severe acute respiratory syndrome coronavirus 2	ILLUMINA	2020-06-30 18:00:00	COG-UK/PHWC-25C01	ERP121228	PRJEB37886	United Kingdom	Wales	5
ERR4304912	AMPLICON	286	254153805	SAMEA6962041	44449678	ORIGINATING LAB: WALES SPECIALIST VIROLOGY CENTRE	public	bam,sra	ERX4253611	NextSeq 550	PAIRED	PCR	VIRAL RNA	Severe acute respiratory syndrome coronavirus 2	ILLUMINA	2020-06-30 18:00:00	COG-UK/PHWC-32269	ERP121228	PRJEB37886	United Kingdom	Wales	5
ERR4304913	AMPLICON	285	113319587	SAMEA6958016	19858381	ORIGINATING LAB: WALES SPECIALIST VIROLOGY CENTRE	public	sra,bam	ERX4253612	NextSeq 550	PAIRED	PCR	VIRAL RNA	Severe acute respiratory syndrome coronavirus 2	ILLUMINA	2020-06-30 18:00:00	COG-UK/PHWC-31E84	ERP121228	PRJEB37886	United Kingdom	Wales	9
ERR4304914	AMPLICON	281	105687334	SAMEA6920138	18531889	ORIGINATING LAB: WALES SPECIALIST VIROLOGY CENTRE	public	bam,sra	ERX4253613	NextSeq 550	PAIRED	PCR	VIRAL RNA	Severe acute respiratory syndrome coronavirus 2	ILLUMINA	2020-06-30 18:00:00	COG-UK/PHWC-27F60	ERP121228	PRJEB37886	United Kingdom	Wales	4
ERR4304915	AMPLICON	250	115665453	SAMEA6918462	21010441	ORIGINATING LAB: WALES SPECIALIST VIROLOGY CENTRE	public	sra,bam	ERX4253614	NextSeq 550	PAIRED	PCR	VIRAL RNA	Severe acute respiratory syndrome coronavirus 2	ILLUMINA	2020-06-30 18:00:00	COG-UK/PHWC-2780B	ERP121228	PRJEB37886	United Kingdom	Wales	6
ERR4304916	AMPLICON	249	100655630	SAMEA6959529	20494189	ORIGINATING LAB: WALES SPECIALIST VIROLOGY CENTRE	public	sra,bam	ERX4253615	NextSeq 550	PAIRED	PCR	VIRAL RNA	Severe acute respiratory syndrome coronavirus 2	ILLUMINA	2020-06-30 18:00:00	COG-UK/PHWC-30C21	ERP121228	PRJEB37886	United Kingdom	Wales	7
ERR4304917	AMPLICON	292	658439848	SAMEA6916093	253266090	ORIGINATING LAB: WALES SPECIALIST VIROLOGY CENTRE	public	bam,sra	ERX4253616	Illumina MiSeq	PAIRED	PCR	VIRAL RNA	Severe acute respiratory syndrome coronavirus 2	ILLUMINA	2020-06-30 18:00:00	COG-UK/PHWC-240E8	ERP121228	PRJEB37886	United Kingdom	Wales	4
ERR4304918	AMPLICON	243	111328826	SAMEA6917413	20264529	ORIGINATING LAB: WALES SPECIALIST VIROLOGY CENTRE	public	sra,bam	ERX4253617	NextSeq 550	PAIRED	PCR	VIRAL RNA	Severe acute respiratory syndrome coronavirus 2	ILLUMINA	2020-06-30 18:00:00	COG-UK/PHWC-26B4F	ERP121228	PRJEB37886	United Kingdom	Wales	10
ERR4304919	AMPLICON	282	107493813	SAMEA6921492	19623162	ORIGINATING LAB: WALES SPECIALIST VIROLOGY CENTRE	public	bam,sra	ERX4253618	NextSeq 550	PAIRED	PCR	VIRAL RNA	Severe acute respiratory syndrome coronavirus 2	ILLUMINA	2020-06-30 18:00:00	COG-UK/PHWC-2BA5C	ERP121228	PRJEB37886	United Kingdom	Wales	4
ERR4304920	AMPLICON	281	114040889	SAMEA6959714	20413353	ORIGINATING LAB: WALES SPECIALIST VIROLOGY CENTRE	public	sra,bam	ERX4253619	NextSeq 550	PAIRED	PCR	VIRAL RNA	Severe acute respiratory syndrome coronavirus 2	ILLUMINA	2020-06-30 18:00:00	COG-UK/PHWC-2C98B	ERP121228	PRJEB37886	United Kingdom	Wales	3
ERR4304921	AMPLICON	254	89326735	SAMEA6959659	18098462	ORIGINATING LAB: WALES SPECIALIST VIROLOGY CENTRE	public	sra,bam	ERX4253620	NextSeq 550	PAIRED	PCR	VIRAL RNA	Severe acute respiratory syndrome coronavirus 2	ILLUMINA	2020-06-30 18:00:00	COG-UK/PHWC-30B24	ERP121228	PRJEB37886	United Kingdom	Wales	7
ERR4304922	AMPLICON	274	104984031	SAMEA6958609	19015004	ORIGINATING LAB: WALES SPECIALIST VIROLOGY CENTRE	public	bam,sra	ERX4253621	NextSeq 550	PAIRED	PCR	VIRAL RNA	Severe acute respiratory syndrome coronavirus 2	ILLUMINA	2020-06-30 18:00:00	COG-UK/PHWC-2BA7A	ERP121228	PRJEB37886	United Kingdom	Wales	4
ERR4304923	AMPLICON	279	89496247	SAMEA6916337	15918259	ORIGINATING LAB: WALES SPECIALIST VIROLOGY CENTRE	public	bam,sra	ERX4253622	NextSeq 550	PAIRED	PCR	VIRAL RNA	Severe acute respiratory syndrome coronavirus 2	ILLUMINA	2020-06-30 18:00:00	COG-UK/PHWC-2872B	ERP121228	PRJEB37886	United Kingdom	Wales	5
ERR4304924	AMPLICON	288	65402386	SAMEA6963934	12360735	ORIGINATING LAB: WALES SPECIALIST VIROLOGY CENTRE	public	sra,bam	ERX4253624	NextSeq 550	PAIRED	PCR	VIRAL RNA	Severe acute respiratory syndrome coronavirus 2	ILLUMINA	2020-06-30 18:00:00	COG-UK/PHWC-34B99	ERP121228	PRJEB37886	United Kingdom	Wales	7
ERR4304925	AMPLICON	284	94851721	SAMEA6961317	17454790	ORIGINATING LAB: WALES SPECIALIST VIROLOGY CENTRE	public	bam,sra	ERX4253623	NextSeq 550	PAIRED	PCR	VIRAL RNA	Severe acute respiratory syndrome coronavirus 2	ILLUMINA	2020-06-30 18:00:00	COG-UK/PHWC-32BC8	ERP121228	PRJEB37886	United Kingdom	Wales	3
ERR4304926	AMPLICON	277	125627041	SAMEA6961500	22108693	ORIGINATING LAB: WALES SPECIALIST VIROLOGY CENTRE	public	sra,bam	ERX4253625	NextSeq 550	PAIRED	PCR	VIRAL RNA	Severe acute respiratory syndrome coronavirus 2	ILLUMINA	2020-06-30 18:00:00	COG-UK/PHWC-31E93	ERP121228	PRJEB37886	United Kingdom	Wales	5
ERR4304927	AMPLICON	284	90944985	SAMEA6959788	17599396	ORIGINATING LAB: WALES SPECIALIST VIROLOGY CENTRE	public	bam,sra	ERX4253626	NextSeq 550	PAIRED	PCR	VIRAL RNA	Severe acute respiratory syndrome coronavirus 2	ILLUMINA	2020-06-30 18:00:00	COG-UK/PHWC-31051	ERP121228	PRJEB37886	United Kingdom	Wales	7
ERR4304928	AMPLICON	258	202484749	SAMEA6960989	37456853	ORIGINATING LAB: WALES SPECIALIST VIROLOGY CENTRE	public	sra,bam	ERX4253627	NextSeq 550	PAIRED	PCR	VIRAL RNA	Severe acute respiratory syndrome coronavirus 2	ILLUMINA	2020-06-30 18:00:00	COG-UK/PHWC-2E01B	ERP121228	PRJEB37886	United Kingdom	Wales	8
ERR4304929	AMPLICON	251	113066154	SAMEA6958811	22473088	ORIGINATING LAB: WALES SPECIALIST VIROLOGY CENTRE	public	bam,sra	ERX4253628	NextSeq 550	PAIRED	PCR	VIRAL RNA	Severe acute respiratory syndrome coronavirus 2	ILLUMINA	2020-06-30 18:00:00	COG-UK/PHWC-30993	ERP121228	PRJEB37886	United Kingdom	Wales	5
ERR4304930	AMPLICON	254	116429052	SAMEA6916025	21188070	ORIGINATING LAB: WALES SPECIALIST VIROLOGY CENTRE	public	sra,bam	ERX4253629	NextSeq 550	PAIRED	PCR	VIRAL RNA	Severe acute respiratory syndrome coronavirus 2	ILLUMINA	2020-06-30 18:00:00	COG-UK/PHWC-27C1E	ERP121228	PRJEB37886	United Kingdom	Wales	4
ERR4304931	AMPLICON	253	131395550	SAMEA6917616	24217384	ORIGINATING LAB: WALES SPECIALIST VIROLOGY CENTRE	public	sra,bam	ERX4253630	NextSeq 550	PAIRED	PCR	VIRAL RNA	Severe acute respiratory syndrome coronavirus 2	ILLUMINA	2020-06-30 18:00:00	COG-UK/PHWC-2672D	ERP121228	PRJEB37886	United Kingdom	Wales	4
ERR4304932	AMPLICON	287	92995993	SAMEA6918039	16176639	ORIGINATING LAB: WALES SPECIALIST VIROLOGY CENTRE	public	sra,bam	ERX4253631	NextSeq 550	PAIRED	PCR	VIRAL RNA	Severe acute respiratory syndrome coronavirus 2	ILLUMINA	2020-06-30 18:00:00	COG-UK/PHWC-27443	ERP121228	PRJEB37886	United Kingdom	Wales	5
ERR4304933	AMPLICON	286	103315001	SAMEA6958783	19608078	ORIGINATING LAB: WALES SPECIALIST VIROLOGY CENTRE	public	bam,sra	ERX4253632	NextSeq 550	PAIRED	PCR	VIRAL RNA	Severe acute respiratory syndrome coronavirus 2	ILLUMINA	2020-06-30 18:00:00	COG-UK/PHWC-3180E	ERP121228	PRJEB37886	United Kingdom	Wales	5
ERR4304934	AMPLICON	285	127845279	SAMEA6959307	23183916	ORIGINATING LAB: WALES SPECIALIST VIROLOGY CENTRE	public	bam,sra	ERX4253633	NextSeq 550	PAIRED	PCR	VIRAL RNA	Severe acute respiratory syndrome coronavirus 2	ILLUMINA	2020-06-30 18:00:00	COG-UK/PHWC-2EF2D	ERP121228	PRJEB37886	United Kingdom	Wales	7
ERR4304935	AMPLICON	266	104790322	SAMEA6959745	20807052	ORIGINATING LAB: WALES SPECIALIST VIROLOGY CENTRE	public	bam,sra	ERX4253634	NextSeq 550	PAIRED	PCR	VIRAL RNA	Severe acute respiratory syndrome coronavirus 2	ILLUMINA	2020-06-30 18:00:00	COG-UK/PHWC-28B7A	ERP121228	PRJEB37886	United Kingdom	Wales	7
ERR4304936	AMPLICON	285	85939696	SAMEA6916308	14979373	ORIGINATING LAB: WALES SPECIALIST VIROLOGY CENTRE	public	bam,sra	ERX4253635	NextSeq 550	PAIRED	PCR	VIRAL RNA	Severe acute respiratory syndrome coronavirus 2	ILLUMINA	2020-06-30 18:00:00	COG-UK/PHWC-27003	ERP121228	PRJEB37886	United Kingdom	Wales	8
ERR4304937	AMPLICON	275	105430462	SAMEA6959219	18550673	ORIGINATING LAB: WALES SPECIALIST VIROLOGY CENTRE	public	bam,sra	ERX4253636	NextSeq 550	PAIRED	PCR	VIRAL RNA	Severe acute respiratory syndrome coronavirus 2	ILLUMINA	2020-06-30 18:00:00	COG-UK/PHWC-2D38C	ERP121228	PRJEB37886	United Kingdom	Wales	5
ERR4304938	AMPLICON	284	154344865	SAMEA6959267	27023335	ORIGINATING LAB: WALES SPECIALIST VIROLOGY CENTRE	public	bam,sra	ERX4253637	NextSeq 550	PAIRED	PCR	VIRAL RNA	Severe acute respiratory syndrome coronavirus 2	ILLUMINA	2020-06-30 18:00:00	COG-UK/PHWC-2DFA6	ERP121228	PRJEB37886	United Kingdom	Wales	9
ERR4304939	AMPLICON	283	99562692	SAMEA6921543	18068657	ORIGINATING LAB: WALES SPECIALIST VIROLOGY CENTRE	public	bam,sra	ERX4253639	NextSeq 550	PAIRED	PCR	VIRAL RNA	Severe acute respiratory syndrome coronavirus 2	ILLUMINA	2020-06-30 18:00:00	COG-UK/PHWC-2B667	ERP121228	PRJEB37886	United Kingdom	Wales	9
ERR4304940	AMPLICON	274	281831435	SAMEA6916893	50924185	ORIGINATING LAB: WALES SPECIALIST VIROLOGY CENTRE	public	sra,bam	ERX4253638	unspecified	PAIRED	PCR	VIRAL RNA	Severe acute respiratory syndrome coronavirus 2	ILLUMINA	2020-06-30 18:00:00	COG-UK/PHWC-24E66	ERP121228	PRJEB37886	United Kingdom	Wales	6
ERR4304941	AMPLICON	288	82601343	SAMEA6964095	14854042	ORIGINATING LAB: WALES SPECIALIST VIROLOGY CENTRE	public	bam,sra	ERX4253640	NextSeq 550	PAIRED	PCR	VIRAL RNA	Severe acute respiratory syndrome coronavirus 2	ILLUMINA	2020-06-30 18:00:00	COG-UK/PHWC-35257	ERP121228	PRJEB37886	United Kingdom	Wales	6
ERR4304942	AMPLICON	285	100787922	SAMEA6966627	18048262	ORIGINATING LAB: WALES SPECIALIST VIROLOGY CENTRE	public	bam,sra	ERX4253641	NextSeq 550	PAIRED	PCR	VIRAL RNA	Severe acute respiratory syndrome coronavirus 2	ILLUMINA	2020-06-30 18:00:00	COG-UK/PHWC-15DC4B	ERP121228	PRJEB37886	United Kingdom	Wales	9
ERR4304943	AMPLICON	280	102172918	SAMEA6961605	18067055	ORIGINATING LAB: WALES SPECIALIST VIROLOGY CENTRE	public	bam,sra	ERX4253642	NextSeq 550	PAIRED	PCR	VIRAL RNA	Severe acute respiratory syndrome coronavirus 2	ILLUMINA	2020-06-30 18:00:00	COG-UK/PHWC-33E0A	ERP121228	PRJEB37886	United Kingdom	Wales	7
ERR4304944	AMPLICON	284	89994845	SAMEA6961800	16666706	ORIGINATING LAB: WALES SPECIALIST VIROLOGY CENTRE	public	sra,bam	ERX4253643	NextSeq 550	PAIRED	PCR	VIRAL RNA	Severe acute respiratory syndrome coronavirus 2	ILLUMINA	2020-06-30 18:00:00	COG-UK/PHWC-330C8	ERP121228	PRJEB37886	United Kingdom	Wales	7
ERR4304945	AMPLICON	288	112555071	SAMEA6917133	19838276	ORIGINATING LAB: WALES SPECIALIST VIROLOGY CENTRE	public	sra,bam	ERX4253644	NextSeq 550	PAIRED	PCR	VIRAL RNA	Severe acute respiratory syndrome coronavirus 2	ILLUMINA	2020-06-30 18:00:00	COG-UK/PHWC-29EDA	ERP121228	PRJEB37886	United Kingdom	Wales	5
ERR4304946	AMPLICON	285	102713357	SAMEA6966624	18681776	ORIGINATING LAB: WALES SPECIALIST VIROLOGY CENTRE	public	bam,sra	ERX4253645	NextSeq 550	PAIRED	PCR	VIRAL RNA	Severe acute respiratory syndrome coronavirus 2	ILLUMINA	2020-06-30 18:00:00	COG-UK/PHWC-15D9EA	ERP121228	PRJEB37886	United Kingdom	Wales	14
ERR4304947	AMPLICON	281	113071324	SAMEA6959677	20155673	ORIGINATING LAB: WALES SPECIALIST VIROLOGY CENTRE	public	bam,sra	ERX4253646	NextSeq 550	PAIRED	PCR	VIRAL RNA	Severe acute respiratory syndrome coronavirus 2	ILLUMINA	2020-06-30 18:00:00	COG-UK/PHWC-2A2BF	ERP121228	PRJEB37886	United Kingdom	Wales	7
ERR4304948	AMPLICON	378	110084487	SAMEA6915849	44261719	ORIGINATING LAB: WALES SPECIALIST VIROLOGY CENTRE	public	sra,bam	ERX4253647	Illumina MiSeq	PAIRED	PCR	VIRAL RNA	Severe acute respiratory syndrome coronavirus 2	ILLUMINA	2020-06-30 18:00:00	COG-UK/PHWC-242E2	ERP121228	PRJEB37886	United Kingdom	Wales	5
ERR4304949	AMPLICON	282	94462168	SAMEA6965396	16237810	ORIGINATING LAB: WALES SPECIALIST VIROLOGY CENTRE	public	sra,bam	ERX4253648	NextSeq 550	PAIRED	PCR	VIRAL RNA	Severe acute respiratory syndrome coronavirus 2	ILLUMINA	2020-06-30 18:00:00	COG-UK/PHWC-326A9	ERP121228	PRJEB37886	United Kingdom	Wales	5
ERR4304950	AMPLICON	285	100849847	SAMEA6916838	17162339	ORIGINATING LAB: WALES SPECIALIST VIROLOGY CENTRE	public	sra,bam	ERX4253649	NextSeq 550	PAIRED	PCR	VIRAL RNA	Severe acute respiratory syndrome coronavirus 2	ILLUMINA	2020-06-30 18:00:00	COG-UK/PHWC-27470	ERP121228	PRJEB37886	United Kingdom	Wales	7
ERR4304951	AMPLICON	286	107822351	SAMEA6919821	19306438	ORIGINATING LAB: WALES SPECIALIST VIROLOGY CENTRE	public	sra,bam	ERX4253651	NextSeq 550	PAIRED	PCR	VIRAL RNA	Severe acute respiratory syndrome coronavirus 2	ILLUMINA	2020-06-30 18:00:00	COG-UK/PHWC-29C2B	ERP121228	PRJEB37886	United Kingdom	Wales	7
ERR4304952	AMPLICON	289	81526973	SAMEA6919218	14820406	ORIGINATING LAB: WALES SPECIALIST VIROLOGY CENTRE	public	bam,sra	ERX4253650	NextSeq 550	PAIRED	PCR	VIRAL RNA	Severe acute respiratory syndrome coronavirus 2	ILLUMINA	2020-06-30 18:00:00	COG-UK/PHWC-29432	ERP121228	PRJEB37886	United Kingdom	Wales	6
ERR4304953	AMPLICON	284	75137547	SAMEA6959735	14650341	ORIGINATING LAB: WALES SPECIALIST VIROLOGY CENTRE	public	bam,sra	ERX4253652	NextSeq 550	PAIRED	PCR	VIRAL RNA	Severe acute respiratory syndrome coronavirus 2	ILLUMINA	2020-06-30 18:00:00	COG-UK/PHWC-30E1C	ERP121228	PRJEB37886	United Kingdom	Wales	6
ERR4304954	AMPLICON	287	94184570	SAMEA6960826	16671639	ORIGINATING LAB: WALES SPECIALIST VIROLOGY CENTRE	public	sra,bam	ERX4253653	NextSeq 550	PAIRED	PCR	VIRAL RNA	Severe acute respiratory syndrome coronavirus 2	ILLUMINA	2020-06-30 18:00:00	COG-UK/PHWC-3309B	ERP121228	PRJEB37886	United Kingdom	Wales	8
ERR4304955	AMPLICON	287	86250264	SAMEA6917913	14783441	ORIGINATING LAB: WALES SPECIALIST VIROLOGY CENTRE	public	bam,sra	ERX4253654	NextSeq 550	PAIRED	PCR	VIRAL RNA	Severe acute respiratory syndrome coronavirus 2	ILLUMINA	2020-06-30 18:00:00	COG-UK/PHWC-27355	ERP121228	PRJEB37886	United Kingdom	Wales	4
ERR4304956	AMPLICON	279	320246680	SAMEA6917397	55135478	ORIGINATING LAB: WALES SPECIALIST VIROLOGY CENTRE	public	bam,sra	ERX4253655	unspecified	PAIRED	PCR	VIRAL RNA	Severe acute respiratory syndrome coronavirus 2	ILLUMINA	2020-06-30 18:00:00	COG-UK/PHWC-252D2	ERP121228	PRJEB37886	United Kingdom	Wales	6
ERR4304957	AMPLICON	279	101834058	SAMEA6916408	18368852	ORIGINATING LAB: WALES SPECIALIST VIROLOGY CENTRE	public	sra,bam	ERX4253656	NextSeq 550	PAIRED	PCR	VIRAL RNA	Severe acute respiratory syndrome coronavirus 2	ILLUMINA	2020-06-30 18:00:00	COG-UK/PHWC-27EFA	ERP121228	PRJEB37886	United Kingdom	Wales	4
ERR4304958	AMPLICON	252	102174541	SAMEA6957793	19247624	ORIGINATING LAB: WALES SPECIALIST VIROLOGY CENTRE	public	bam,sra	ERX4253657	NextSeq 550	PAIRED	PCR	VIRAL RNA	Severe acute respiratory syndrome coronavirus 2	ILLUMINA	2020-06-30 18:00:00	COG-UK/PHWC-2A817	ERP121228	PRJEB37886	United Kingdom	Wales	4
ERR4304959	AMPLICON	283	113007599	SAMEA6961045	20024377	ORIGINATING LAB: WALES SPECIALIST VIROLOGY CENTRE	public	sra,bam	ERX4253658	NextSeq 550	PAIRED	PCR	VIRAL RNA	Severe acute respiratory syndrome coronavirus 2	ILLUMINA	2020-06-30 18:00:00	COG-UK/PHWC-3449E	ERP121228	PRJEB37886	United Kingdom	Wales	13
ERR4304960	AMPLICON	289	108008229	SAMEA6921355	19047503	ORIGINATING LAB: WALES SPECIALIST VIROLOGY CENTRE	public	sra,bam	ERX4253659	NextSeq 550	PAIRED	PCR	VIRAL RNA	Severe acute respiratory syndrome coronavirus 2	ILLUMINA	2020-06-30 18:00:00	COG-UK/PHWC-2B3BB	ERP121228	PRJEB37886	United Kingdom	Wales	5
ERR4304961	AMPLICON	281	107466744	SAMEA6962457	19204519	ORIGINATING LAB: WALES SPECIALIST VIROLOGY CENTRE	public	sra,bam	ERX4253660	NextSeq 550	PAIRED	PCR	VIRAL RNA	Severe acute respiratory syndrome coronavirus 2	ILLUMINA	2020-06-30 18:00:00	COG-UK/PHWC-35A04	ERP121228	PRJEB37886	United Kingdom	Wales	10
ERR4304962	AMPLICON	385	133317784	SAMEA6917627	45091258	ORIGINATING LAB: WALES SPECIALIST VIROLOGY CENTRE	public	sra,bam	ERX4253661	unspecified	PAIRED	PCR	VIRAL RNA	Severe acute respiratory syndrome coronavirus 2	ILLUMINA	2020-06-30 18:00:00	COG-UK/PHWC-24FDC	ERP121228	PRJEB37886	United Kingdom	Wales	5
ERR4304963	AMPLICON	283	96190977	SAMEA6920011	16712144	ORIGINATING LAB: WALES SPECIALIST VIROLOGY CENTRE	public	sra,bam	ERX4253662	NextSeq 550	PAIRED	PCR	VIRAL RNA	Severe acute respiratory syndrome coronavirus 2	ILLUMINA	2020-06-30 18:00:00	COG-UK/PHWC-26E82	ERP121228	PRJEB37886	United Kingdom	Wales	5
ERR4304964	AMPLICON	282	92070461	SAMEA6958148	16958665	ORIGINATING LAB: WALES SPECIALIST VIROLOGY CENTRE	public	sra,bam	ERX4253663	NextSeq 550	PAIRED	PCR	VIRAL RNA	Severe acute respiratory syndrome coronavirus 2	ILLUMINA	2020-06-30 18:00:00	COG-UK/PHWC-2BC29	ERP121228	PRJEB37886	United Kingdom	Wales	7
ERR4304965	AMPLICON	280	93362217	SAMEA6964115	17179341	ORIGINATING LAB: WALES SPECIALIST VIROLOGY CENTRE	public	bam,sra	ERX4253664	NextSeq 550	PAIRED	PCR	VIRAL RNA	Severe acute respiratory syndrome coronavirus 2	ILLUMINA	2020-06-30 18:00:00	COG-UK/PHWC-35E44	ERP121228	PRJEB37886	United Kingdom	Wales	7
ERR4304966	AMPLICON	282	111182452	SAMEA6962597	20883991	ORIGINATING LAB: WALES SPECIALIST VIROLOGY CENTRE	public	sra,bam	ERX4253665	NextSeq 550	PAIRED	PCR	VIRAL RNA	Severe acute respiratory syndrome coronavirus 2	ILLUMINA	2020-06-30 18:00:00	COG-UK/PHWC-311E5	ERP121228	PRJEB37886	United Kingdom	Wales	8
ERR4304967	AMPLICON	308	472075289	SAMEA6918143	176011020	ORIGINATING LAB: WALES SPECIALIST VIROLOGY CENTRE	public	bam,sra	ERX4253666	Illumina MiSeq	PAIRED	PCR	VIRAL RNA	Severe acute respiratory syndrome coronavirus 2	ILLUMINA	2020-06-30 18:00:00	COG-UK/PHWC-24024	ERP121228	PRJEB37886	United Kingdom	Wales	5
ERR4304968	AMPLICON	252	129455336	SAMEA6916221	23284065	ORIGINATING LAB: WALES SPECIALIST VIROLOGY CENTRE	public	sra,bam	ERX4253667	NextSeq 550	PAIRED	PCR	VIRAL RNA	Severe acute respiratory syndrome coronavirus 2	ILLUMINA	2020-06-30 18:00:00	COG-UK/PHWC-27C2D	ERP121228	PRJEB37886	United Kingdom	Wales	4
ERR4304969	AMPLICON	257	104152143	SAMEA6959469	20638041	ORIGINATING LAB: WALES SPECIALIST VIROLOGY CENTRE	public	sra,bam	ERX4253668	NextSeq 550	PAIRED	PCR	VIRAL RNA	Severe acute respiratory syndrome coronavirus 2	ILLUMINA	2020-06-30 18:00:00	COG-UK/PHWC-309B1	ERP121228	PRJEB37886	United Kingdom	Wales	7
ERR4304970	AMPLICON	286	92085007	SAMEA6921319	16618719	ORIGINATING LAB: WALES SPECIALIST VIROLOGY CENTRE	public	bam,sra	ERX4253669	NextSeq 550	PAIRED	PCR	VIRAL RNA	Severe acute respiratory syndrome coronavirus 2	ILLUMINA	2020-06-30 18:00:00	COG-UK/PHWC-2B4B8	ERP121228	PRJEB37886	United Kingdom	Wales	7
ERR4304971	AMPLICON	287	76795339	SAMEA6921176	14044771	ORIGINATING LAB: WALES SPECIALIST VIROLOGY CENTRE	public	bam,sra	ERX4253670	NextSeq 550	PAIRED	PCR	VIRAL RNA	Severe acute respiratory syndrome coronavirus 2	ILLUMINA	2020-06-30 18:00:00	COG-UK/PHWC-2B53D	ERP121228	PRJEB37886	United Kingdom	Wales	5
ERR4304972	AMPLICON	288	113164619	SAMEA6965967	19940372	ORIGINATING LAB: WALES SPECIALIST VIROLOGY CENTRE	public	bam,sra	ERX4253671	NextSeq 550	PAIRED	PCR	VIRAL RNA	Severe acute respiratory syndrome coronavirus 2	ILLUMINA	2020-06-30 18:00:00	COG-UK/PHWC-15E864	ERP121228	PRJEB37886	United Kingdom	Wales	9
ERR4304973	AMPLICON	268	112378180	SAMEA6961049	20896743	ORIGINATING LAB: WALES SPECIALIST VIROLOGY CENTRE	public	sra,bam	ERX4253672	NextSeq 550	PAIRED	PCR	VIRAL RNA	Severe acute respiratory syndrome coronavirus 2	ILLUMINA	2020-06-30 18:00:00	COG-UK/PHWC-2E066	ERP121228	PRJEB37886	United Kingdom	Wales	9
ERR4304974	AMPLICON	290	96751721	SAMEA6966100	17204002	ORIGINATING LAB: WALES SPECIALIST VIROLOGY CENTRE	public	bam,sra	ERX4253673	NextSeq 550	PAIRED	PCR	VIRAL RNA	Severe acute respiratory syndrome coronavirus 2	ILLUMINA	2020-06-30 18:00:00	COG-UK/PHWC-15D58C	ERP121228	PRJEB37886	United Kingdom	Wales	7
ERR4304975	AMPLICON	287	91031655	SAMEA6966783	16483031	ORIGINATING LAB: WALES SPECIALIST VIROLOGY CENTRE	public	sra,bam	ERX4253674	NextSeq 550	PAIRED	PCR	VIRAL RNA	Severe acute respiratory syndrome coronavirus 2	ILLUMINA	2020-06-30 18:00:00	COG-UK/PHWC-15E3BE	ERP121228	PRJEB37886	United Kingdom	Wales	11
ERR4304976	AMPLICON	287	102314137	SAMEA6959514	19502649	ORIGINATING LAB: WALES SPECIALIST VIROLOGY CENTRE	public	sra,bam	ERX4253675	NextSeq 550	PAIRED	PCR	VIRAL RNA	Severe acute respiratory syndrome coronavirus 2	ILLUMINA	2020-06-30 18:00:00	COG-UK/PHWC-28E53	ERP121228	PRJEB37886	United Kingdom	Wales	5
ERR4304977	AMPLICON	281	83100177	SAMEA6918079	14804408	ORIGINATING LAB: WALES SPECIALIST VIROLOGY CENTRE	public	sra,bam	ERX4253676	NextSeq 550	PAIRED	PCR	VIRAL RNA	Severe acute respiratory syndrome coronavirus 2	ILLUMINA	2020-06-30 18:00:00	COG-UK/PHWC-25B7D	ERP121228	PRJEB37886	United Kingdom	Wales	9
ERR4304978	AMPLICON	286	99302471	SAMEA6959364	19148028	ORIGINATING LAB: WALES SPECIALIST VIROLOGY CENTRE	public	sra,bam	ERX4253677	NextSeq 550	PAIRED	PCR	VIRAL RNA	Severe acute respiratory syndrome coronavirus 2	ILLUMINA	2020-06-30 18:00:00	COG-UK/PHWC-31895	ERP121228	PRJEB37886	United Kingdom	Wales	12
ERR4304979	AMPLICON	287	101831704	SAMEA6959370	19711635	ORIGINATING LAB: WALES SPECIALIST VIROLOGY CENTRE	public	bam,sra	ERX4253678	NextSeq 550	PAIRED	PCR	VIRAL RNA	Severe acute respiratory syndrome coronavirus 2	ILLUMINA	2020-06-30 18:00:00	COG-UK/PHWC-289F8	ERP121228	PRJEB37886	United Kingdom	Wales	6
ERR4304980	AMPLICON	250	95760551	SAMEA6919405	17642622	ORIGINATING LAB: WALES SPECIALIST VIROLOGY CENTRE	public	sra,bam	ERX4253679	NextSeq 550	PAIRED	PCR	VIRAL RNA	Severe acute respiratory syndrome coronavirus 2	ILLUMINA	2020-06-30 18:00:00	COG-UK/PHWC-27CA5	ERP121228	PRJEB37886	United Kingdom	Wales	7
ERR4304981	AMPLICON	275	99269245	SAMEA6959415	18265626	ORIGINATING LAB: WALES SPECIALIST VIROLOGY CENTRE	public	bam,sra	ERX4253681	NextSeq 550	PAIRED	PCR	VIRAL RNA	Severe acute respiratory syndrome coronavirus 2	ILLUMINA	2020-06-30 18:00:00	COG-UK/PHWC-2D2AD	ERP121228	PRJEB37886	United Kingdom	Wales	4
ERR4304982	AMPLICON	273	358451576	SAMEA6919046	64667875	ORIGINATING LAB: WALES SPECIALIST VIROLOGY CENTRE	public	bam,sra	ERX4253680	unspecified	PAIRED	PCR	VIRAL RNA	Severe acute respiratory syndrome coronavirus 2	ILLUMINA	2020-06-30 18:00:00	COG-UK/PHWC-24E57	ERP121228	PRJEB37886	United Kingdom	Wales	6
ERR4304983	AMPLICON	288	141637101	SAMEA6962029	24936840	ORIGINATING LAB: WALES SPECIALIST VIROLOGY CENTRE	public	bam,sra	ERX4253682	NextSeq 550	PAIRED	PCR	VIRAL RNA	Severe acute respiratory syndrome coronavirus 2	ILLUMINA	2020-06-30 18:00:00	COG-UK/PHWC-3217B	ERP121228	PRJEB37886	United Kingdom	Wales	10
ERR4304984	AMPLICON	278	70572330	SAMEA7008716	12502192	ORIGINATING LAB: WALES SPECIALIST VIROLOGY CENTRE	public	bam,sra	ERX4253683	NextSeq 550	PAIRED	PCR	VIRAL RNA	Severe acute respiratory syndrome coronavirus 2	ILLUMINA	2020-06-30 18:00:00	COG-UK/PHWC-15FE8F	ERP121228	PRJEB37886	United Kingdom	Wales	9
ERR4304985	AMPLICON	285	95840311	SAMEA6920729	16695678	ORIGINATING LAB: WALES SPECIALIST VIROLOGY CENTRE	public	sra,bam	ERX4253684	NextSeq 550	PAIRED	PCR	VIRAL RNA	Severe acute respiratory syndrome coronavirus 2	ILLUMINA	2020-06-30 18:00:00	COG-UK/PHWC-2BE14	ERP121228	PRJEB37886	United Kingdom	Wales	11
ERR4304986	AMPLICON	277	84679859	SAMEA7009024	15784273	ORIGINATING LAB: WALES SPECIALIST VIROLOGY CENTRE	public	bam,sra	ERX4253685	NextSeq 550	PAIRED	PCR	VIRAL RNA	Severe acute respiratory syndrome coronavirus 2	ILLUMINA	2020-06-30 18:00:00	COG-UK/PHWC-16240F	ERP121228	PRJEB37886	United Kingdom	Wales	14
ERR4304987	AMPLICON	277	122240033	SAMEA6920620	21268989	ORIGINATING LAB: WALES SPECIALIST VIROLOGY CENTRE	public	sra,bam	ERX4253686	NextSeq 550	PAIRED	PCR	VIRAL RNA	Severe acute respiratory syndrome coronavirus 2	ILLUMINA	2020-06-30 18:00:00	COG-UK/PHWC-28819	ERP121228	PRJEB37886	United Kingdom	Wales	4
ERR4304988	AMPLICON	284	99287812	SAMEA6966811	17869541	ORIGINATING LAB: WALES SPECIALIST VIROLOGY CENTRE	public	bam,sra	ERX4253687	NextSeq 550	PAIRED	PCR	VIRAL RNA	Severe acute respiratory syndrome coronavirus 2	ILLUMINA	2020-06-30 18:00:00	COG-UK/PHWC-15DC3C	ERP121228	PRJEB37886	United Kingdom	Wales	18
ERR4304989	AMPLICON	282	81059884	SAMEA6961891	15150832	ORIGINATING LAB: WALES SPECIALIST VIROLOGY CENTRE	public	bam,sra	ERX4253688	NextSeq 550	PAIRED	PCR	VIRAL RNA	Severe acute respiratory syndrome coronavirus 2	ILLUMINA	2020-06-30 18:00:00	COG-UK/PHWC-33EA0	ERP121228	PRJEB37886	United Kingdom	Wales	5
ERR4304990	AMPLICON	295	101628805	SAMEA6918240	33465774	ORIGINATING LAB: WALES SPECIALIST VIROLOGY CENTRE	public	bam,sra	ERX4253689	Illumina MiSeq	PAIRED	PCR	VIRAL RNA	Severe acute respiratory syndrome coronavirus 2	ILLUMINA	2020-06-30 18:00:00	COG-UK/PHWC-23BAC	ERP121228	PRJEB37886	United Kingdom	Wales	11
ERR4304991	AMPLICON	283	131967761	SAMEA6964300	23379267	ORIGINATING LAB: WALES SPECIALIST VIROLOGY CENTRE	public	sra,bam	ERX4253690	NextSeq 550	PAIRED	PCR	VIRAL RNA	Severe acute respiratory syndrome coronavirus 2	ILLUMINA	2020-06-30 18:00:00	COG-UK/PHWC-35FE7	ERP121228	PRJEB37886	United Kingdom	Wales	8
ERR4304992	AMPLICON	282	292640378	SAMEA6917536	51663688	ORIGINATING LAB: WALES SPECIALIST VIROLOGY CENTRE	public	bam,sra	ERX4253691	unspecified	PAIRED	PCR	VIRAL RNA	Severe acute respiratory syndrome coronavirus 2	ILLUMINA	2020-06-30 18:00:00	COG-UK/PHWC-255F7	ERP121228	PRJEB37886	United Kingdom	Wales	6
ERR4304993	AMPLICON	284	100398339	SAMEA6916026	17448744	ORIGINATING LAB: WALES SPECIALIST VIROLOGY CENTRE	public	sra,bam	ERX4253692	NextSeq 550	PAIRED	PCR	VIRAL RNA	Severe acute respiratory syndrome coronavirus 2	ILLUMINA	2020-06-30 18:00:00	COG-UK/PHWC-26532	ERP121228	PRJEB37886	United Kingdom	Wales	6
ERR4304994	AMPLICON	251	96780012	SAMEA6958592	17994170	ORIGINATING LAB: WALES SPECIALIST VIROLOGY CENTRE	public	bam,sra	ERX4253693	NextSeq 550	PAIRED	PCR	VIRAL RNA	Severe acute respiratory syndrome coronavirus 2	ILLUMINA	2020-06-30 18:00:00	COG-UK/PHWC-2A97E	ERP121228	PRJEB37886	United Kingdom	Wales	5
ERR4304995	AMPLICON	281	92979779	SAMEA7009281	17205750	ORIGINATING LAB: WALES SPECIALIST VIROLOGY CENTRE	public	bam,sra	ERX4253694	NextSeq 550	PAIRED	PCR	VIRAL RNA	Severe acute respiratory syndrome coronavirus 2	ILLUMINA	2020-06-30 18:00:00	COG-UK/PHWC-162715	ERP121228	PRJEB37886	United Kingdom	Wales	6
ERR4304996	AMPLICON	289	97276303	SAMEA6961374	17156251	ORIGINATING LAB: WALES SPECIALIST VIROLOGY CENTRE	public	sra,bam	ERX4253695	NextSeq 550	PAIRED	PCR	VIRAL RNA	Severe acute respiratory syndrome coronavirus 2	ILLUMINA	2020-06-30 18:00:00	COG-UK/PHWC-2913B	ERP121228	PRJEB37886	United Kingdom	Wales	4
ERR4304997	AMPLICON	257	126598690	SAMEA6958653	23324227	ORIGINATING LAB: WALES SPECIALIST VIROLOGY CENTRE	public	bam,sra	ERX4253696	NextSeq 550	PAIRED	PCR	VIRAL RNA	Severe acute respiratory syndrome coronavirus 2	ILLUMINA	2020-06-30 18:00:00	COG-UK/PHWC-2EA68	ERP121228	PRJEB37886	United Kingdom	Wales	6
ERR4304998	AMPLICON	282	103989345	SAMEA6916496	18198952	ORIGINATING LAB: WALES SPECIALIST VIROLOGY CENTRE	public	sra,bam	ERX4253697	NextSeq 550	PAIRED	PCR	VIRAL RNA	Severe acute respiratory syndrome coronavirus 2	ILLUMINA	2020-06-30 18:00:00	COG-UK/PHWC-2706D	ERP121228	PRJEB37886	United Kingdom	Wales	7
ERR4304999	AMPLICON	288	89806765	SAMEA6916111	15890204	ORIGINATING LAB: WALES SPECIALIST VIROLOGY CENTRE	public	bam,sra	ERX4253698	NextSeq 550	PAIRED	PCR	VIRAL RNA	Severe acute respiratory syndrome coronavirus 2	ILLUMINA	2020-06-30 18:00:00	COG-UK/PHWC-26C00	ERP121228	PRJEB37886	United Kingdom	Wales	5
ERR4305000	AMPLICON	277	92297350	SAMEA6919275	16411133	ORIGINATING LAB: WALES SPECIALIST VIROLOGY CENTRE	public	bam,sra	ERX4253699	NextSeq 550	PAIRED	PCR	VIRAL RNA	Severe acute respiratory syndrome coronavirus 2	ILLUMINA	2020-06-30 18:00:00	COG-UK/PHWC-28178	ERP121228	PRJEB37886	United Kingdom	Wales	11
ERR4305001	AMPLICON	252	130824320	SAMEA6917181	23679096	ORIGINATING LAB: WALES SPECIALIST VIROLOGY CENTRE	public	bam,sra	ERX4253700	NextSeq 550	PAIRED	PCR	VIRAL RNA	Severe acute respiratory syndrome coronavirus 2	ILLUMINA	2020-06-30 18:00:00	COG-UK/PHWC-265F6	ERP121228	PRJEB37886	United Kingdom	Wales	9
ERR4305002	AMPLICON	282	99031449	SAMEA6916186	17996118	ORIGINATING LAB: WALES SPECIALIST VIROLOGY CENTRE	public	bam,sra	ERX4253701	NextSeq 550	PAIRED	PCR	VIRAL RNA	Severe acute respiratory syndrome coronavirus 2	ILLUMINA	2020-06-30 18:00:00	COG-UK/PHWC-26CC4	ERP121228	PRJEB37886	United Kingdom	Wales	6
ERR4305003	AMPLICON	282	105985619	SAMEA6960344	19819012	ORIGINATING LAB: WALES SPECIALIST VIROLOGY CENTRE	public	sra,bam	ERX4253702	NextSeq 550	PAIRED	PCR	VIRAL RNA	Severe acute respiratory syndrome coronavirus 2	ILLUMINA	2020-06-30 18:00:00	COG-UK/PHWC-3457D	ERP121228	PRJEB37886	United Kingdom	Wales	8
ERR4305004	AMPLICON	248	87257041	SAMEA6959967	17955723	ORIGINATING LAB: WALES SPECIALIST VIROLOGY CENTRE	public	sra,bam	ERX4253703	NextSeq 550	PAIRED	PCR	VIRAL RNA	Severe acute respiratory syndrome coronavirus 2	ILLUMINA	2020-06-30 18:00:00	COG-UK/PHWC-30A27	ERP121228	PRJEB37886	United Kingdom	Wales	5
ERR4305005	AMPLICON	288	96158294	SAMEA6958474	16987059	ORIGINATING LAB: WALES SPECIALIST VIROLOGY CENTRE	public	sra,bam	ERX4253704	NextSeq 550	PAIRED	PCR	VIRAL RNA	Severe acute respiratory syndrome coronavirus 2	ILLUMINA	2020-06-30 18:00:00	COG-UK/PHWC-2B719	ERP121228	PRJEB37886	United Kingdom	Wales	5
ERR4305006	AMPLICON	288	109723875	SAMEA6966710	19139664	ORIGINATING LAB: WALES SPECIALIST VIROLOGY CENTRE	public	sra,bam	ERX4253705	NextSeq 550	PAIRED	PCR	VIRAL RNA	Severe acute respiratory syndrome coronavirus 2	ILLUMINA	2020-06-30 18:00:00	COG-UK/PHWC-15C286	ERP121228	PRJEB37886	United Kingdom	Wales	11
ERR4305007	AMPLICON	249	89628076	SAMEA6917766	16128703	ORIGINATING LAB: WALES SPECIALIST VIROLOGY CENTRE	public	bam,sra	ERX4253706	NextSeq 550	PAIRED	PCR	VIRAL RNA	Severe acute respiratory syndrome coronavirus 2	ILLUMINA	2020-06-30 18:00:00	COG-UK/PHWC-27B7B	ERP121228	PRJEB37886	United Kingdom	Wales	9
ERR4305008	AMPLICON	283	128998843	SAMEA6966309	21709919	ORIGINATING LAB: WALES SPECIALIST VIROLOGY CENTRE	public	bam,sra	ERX4253707	NextSeq 550	PAIRED	PCR	VIRAL RNA	Severe acute respiratory syndrome coronavirus 2	ILLUMINA	2020-06-30 18:00:00	COG-UK/PHWC-15C68A	ERP121228	PRJEB37886	United Kingdom	Wales	5
ERR4305009	AMPLICON	249	108828911	SAMEA6918201	19510004	ORIGINATING LAB: WALES SPECIALIST VIROLOGY CENTRE	public	bam,sra	ERX4253708	NextSeq 550	PAIRED	PCR	VIRAL RNA	Severe acute respiratory syndrome coronavirus 2	ILLUMINA	2020-06-30 18:00:00	COG-UK/PHWC-277A4	ERP121228	PRJEB37886	United Kingdom	Wales	6
ERR4305010	AMPLICON	280	96521811	SAMEA6920150	17018678	ORIGINATING LAB: WALES SPECIALIST VIROLOGY CENTRE	public	bam,sra	ERX4253709	NextSeq 550	PAIRED	PCR	VIRAL RNA	Severe acute respiratory syndrome coronavirus 2	ILLUMINA	2020-06-30 18:00:00	COG-UK/PHWC-25FBD	ERP121228	PRJEB37886	United Kingdom	Wales	8
ERR4305011	AMPLICON	279	79753932	SAMEA6960053	14475089	ORIGINATING LAB: WALES SPECIALIST VIROLOGY CENTRE	public	bam,sra	ERX4253710	NextSeq 550	PAIRED	PCR	VIRAL RNA	Severe acute respiratory syndrome coronavirus 2	ILLUMINA	2020-06-30 18:00:00	COG-UK/PHWC-2D44D	ERP121228	PRJEB37886	United Kingdom	Wales	5
ERR4305012	AMPLICON	280	103463510	SAMEA6958720	18616493	ORIGINATING LAB: WALES SPECIALIST VIROLOGY CENTRE	public	sra,bam	ERX4253711	NextSeq 550	PAIRED	PCR	VIRAL RNA	Severe acute respiratory syndrome coronavirus 2	ILLUMINA	2020-06-30 18:00:00	COG-UK/PHWC-2C587	ERP121228	PRJEB37886	United Kingdom	Wales	8
ERR4305013	AMPLICON	285	108153833	SAMEA7008157	18123654	ORIGINATING LAB: WALES SPECIALIST VIROLOGY CENTRE	public	bam,sra	ERX4253712	NextSeq 550	PAIRED	PCR	VIRAL RNA	Severe acute respiratory syndrome coronavirus 2	ILLUMINA	2020-06-30 18:00:00	COG-UK/PHWC-1608C9	ERP121228	PRJEB37886	United Kingdom	Wales	5
ERR4305014	AMPLICON	283	80896702	SAMEA6916092	14364797	ORIGINATING LAB: WALES SPECIALIST VIROLOGY CENTRE	public	bam,sra	ERX4253713	NextSeq 550	PAIRED	PCR	VIRAL RNA	Severe acute respiratory syndrome coronavirus 2	ILLUMINA	2020-06-30 18:00:00	COG-UK/PHWC-260E6	ERP121228	PRJEB37886	United Kingdom	Wales	6
ERR4305015	AMPLICON	277	103275320	SAMEA6963833	18815773	ORIGINATING LAB: WALES SPECIALIST VIROLOGY CENTRE	public	sra,bam	ERX4253714	NextSeq 550	PAIRED	PCR	VIRAL RNA	Severe acute respiratory syndrome coronavirus 2	ILLUMINA	2020-06-30 18:00:00	COG-UK/PHWC-3564C	ERP121228	PRJEB37886	United Kingdom	Wales	12
ERR4305016	AMPLICON	251	105062917	SAMEA6960851	19598278	ORIGINATING LAB: WALES SPECIALIST VIROLOGY CENTRE	public	bam,sra	ERX4253715	NextSeq 550	PAIRED	PCR	VIRAL RNA	Severe acute respiratory syndrome coronavirus 2	ILLUMINA	2020-06-30 18:00:00	COG-UK/PHWC-33CC4	ERP121228	PRJEB37886	United Kingdom	Wales	7
ERR4305017	AMPLICON	252	118009518	SAMEA6917798	21127074	ORIGINATING LAB: WALES SPECIALIST VIROLOGY CENTRE	public	sra,bam	ERX4253716	NextSeq 550	PAIRED	PCR	VIRAL RNA	Severe acute respiratory syndrome coronavirus 2	ILLUMINA	2020-06-30 18:00:00	COG-UK/PHWC-267B4	ERP121228	PRJEB37886	United Kingdom	Wales	7
ERR4305018	AMPLICON	256	114574633	SAMEA6918266	20898915	ORIGINATING LAB: WALES SPECIALIST VIROLOGY CENTRE	public	sra,bam	ERX4253718	NextSeq 550	PAIRED	PCR	VIRAL RNA	Severe acute respiratory syndrome coronavirus 2	ILLUMINA	2020-06-30 18:00:00	COG-UK/PHWC-2675A	ERP121228	PRJEB37886	United Kingdom	Wales	5
ERR4305019	AMPLICON	249	99527326	SAMEA6916804	18102145	ORIGINATING LAB: WALES SPECIALIST VIROLOGY CENTRE	public	sra,bam	ERX4253717	NextSeq 550	PAIRED	PCR	VIRAL RNA	Severe acute respiratory syndrome coronavirus 2	ILLUMINA	2020-06-30 18:00:00	COG-UK/PHWC-278CF	ERP121228	PRJEB37886	United Kingdom	Wales	5
ERR4305020	AMPLICON	286	132142259	SAMEA6961341	23017911	ORIGINATING LAB: WALES SPECIALIST VIROLOGY CENTRE	public	sra,bam	ERX4253719	NextSeq 550	PAIRED	PCR	VIRAL RNA	Severe acute respiratory syndrome coronavirus 2	ILLUMINA	2020-06-30 18:00:00	COG-UK/PHWC-31AF9	ERP121228	PRJEB37886	United Kingdom	Wales	6
ERR4305021	AMPLICON	386	191923093	SAMEA6917148	59478467	ORIGINATING LAB: WALES SPECIALIST VIROLOGY CENTRE	public	sra,bam	ERX4253720	Illumina MiSeq	PAIRED	PCR	VIRAL RNA	Severe acute respiratory syndrome coronavirus 2	ILLUMINA	2020-06-30 18:00:00	COG-UK/PHWC-244CE	ERP121228	PRJEB37886	United Kingdom	Wales	4
ERR4305022	AMPLICON	282	72637069	SAMEA6965266	13322105	ORIGINATING LAB: WALES SPECIALIST VIROLOGY CENTRE	public	bam,sra	ERX4253721	NextSeq 550	PAIRED	PCR	VIRAL RNA	Severe acute respiratory syndrome coronavirus 2	ILLUMINA	2020-06-30 18:00:00	COG-UK/PHWC-2BFD5	ERP121228	PRJEB37886	United Kingdom	Wales	7
ERR4305023	AMPLICON	282	117666592	SAMEA6960591	21532390	ORIGINATING LAB: WALES SPECIALIST VIROLOGY CENTRE	public	bam,sra	ERX4253722	NextSeq 550	PAIRED	PCR	VIRAL RNA	Severe acute respiratory syndrome coronavirus 2	ILLUMINA	2020-06-30 18:00:00	COG-UK/PHWC-347A4	ERP121228	PRJEB37886	United Kingdom	Wales	6
ERR4305024	AMPLICON	288	88250410	SAMEA6921136	15658429	ORIGINATING LAB: WALES SPECIALIST VIROLOGY CENTRE	public	sra,bam	ERX4253725	NextSeq 550	PAIRED	PCR	VIRAL RNA	Severe acute respiratory syndrome coronavirus 2	ILLUMINA	2020-06-30 18:00:00	COG-UK/PHWC-2B649	ERP121228	PRJEB37886	United Kingdom	Wales	7
ERR4305025	AMPLICON	284	109035514	SAMEA7009760	22254826	ORIGINATING LAB: WALES SPECIALIST VIROLOGY CENTRE	public	sra,bam	ERX4253723	NextSeq 550	PAIRED	PCR	VIRAL RNA	Severe acute respiratory syndrome coronavirus 2	ILLUMINA	2020-06-30 18:00:00	COG-UK/PHWC-163978	ERP121228	PRJEB37886	United Kingdom	Wales	8
ERR4305026	AMPLICON	288	100727209	SAMEA6960733	17656421	ORIGINATING LAB: WALES SPECIALIST VIROLOGY CENTRE	public	bam,sra	ERX4253724	NextSeq 550	PAIRED	PCR	VIRAL RNA	Severe acute respiratory syndrome coronavirus 2	ILLUMINA	2020-06-30 18:00:00	COG-UK/PHWC-292DE	ERP121228	PRJEB37886	United Kingdom	Wales	7
ERR4305027	AMPLICON	271	111054147	SAMEA7009030	22754919	ORIGINATING LAB: WALES SPECIALIST VIROLOGY CENTRE	public	bam,sra	ERX4253726	NextSeq 550	PAIRED	PCR	VIRAL RNA	Severe acute respiratory syndrome coronavirus 2	ILLUMINA	2020-06-30 18:00:00	COG-UK/PHWC-164106	ERP121228	PRJEB37886	United Kingdom	Wales	8
ERR4305028	AMPLICON	281	283114970	SAMEA6965261	49052798	ORIGINATING LAB: WALES SPECIALIST VIROLOGY CENTRE	public	bam,sra	ERX4253727	NextSeq 550	PAIRED	PCR	VIRAL RNA	Severe acute respiratory syndrome coronavirus 2	ILLUMINA	2020-06-30 18:00:00	COG-UK/PHWC-361E0	ERP121228	PRJEB37886	United Kingdom	Wales	10
ERR4305029	AMPLICON	288	80183360	SAMEA6920146	13623565	ORIGINATING LAB: WALES SPECIALIST VIROLOGY CENTRE	public	bam,sra	ERX4253728	NextSeq 550	PAIRED	PCR	VIRAL RNA	Severe acute respiratory syndrome coronavirus 2	ILLUMINA	2020-06-30 18:00:00	COG-UK/PHWC-271F1	ERP121228	PRJEB37886	United Kingdom	Wales	5
ERR4305030	AMPLICON	415	143460970	SAMEA6917158	55110807	ORIGINATING LAB: WALES SPECIALIST VIROLOGY CENTRE	public	bam,sra	ERX4253729	unspecified	PAIRED	PCR	VIRAL RNA	Severe acute respiratory syndrome coronavirus 2	ILLUMINA	2020-06-30 18:00:00	COG-UK/PHWC-24CF3	ERP121228	PRJEB37886	United Kingdom	Wales	4
ERR4305031	AMPLICON	281	111670554	SAMEA6959641	19957304	ORIGINATING LAB: WALES SPECIALIST VIROLOGY CENTRE	public	sra,bam	ERX4253730	NextSeq 550	PAIRED	PCR	VIRAL RNA	Severe acute respiratory syndrome coronavirus 2	ILLUMINA	2020-06-30 18:00:00	COG-UK/PHWC-2EB0B	ERP121228	PRJEB37886	United Kingdom	Wales	6
ERR4305032	AMPLICON	287	102139369	SAMEA6961529	18272275	ORIGINATING LAB: WALES SPECIALIST VIROLOGY CENTRE	public	sra,bam	ERX4253731	NextSeq 550	PAIRED	PCR	VIRAL RNA	Severe acute respiratory syndrome coronavirus 2	ILLUMINA	2020-06-30 18:00:00	COG-UK/PHWC-33F52	ERP121228	PRJEB37886	United Kingdom	Wales	9
ERR4305033	AMPLICON	333	111659959	SAMEA6919675	49149515	ORIGINATING LAB: WALES SPECIALIST VIROLOGY CENTRE	public	bam,sra	ERX4253732	Illumina MiSeq	PAIRED	PCR	VIRAL RNA	Severe acute respiratory syndrome coronavirus 2	ILLUMINA	2020-06-30 18:00:00	COG-UK/PHWC-2422E	ERP121228	PRJEB37886	United Kingdom	Wales	3
ERR4305034	AMPLICON	286	101714432	SAMEA6958968	19562135	ORIGINATING LAB: WALES SPECIALIST VIROLOGY CENTRE	public	bam,sra	ERX4253733	NextSeq 550	PAIRED	PCR	VIRAL RNA	Severe acute respiratory syndrome coronavirus 2	ILLUMINA	2020-06-30 18:00:00	COG-UK/PHWC-28B4D	ERP121228	PRJEB37886	United Kingdom	Wales	6
ERR4305035	AMPLICON	277	86324301	SAMEA6965206	15724350	ORIGINATING LAB: WALES SPECIALIST VIROLOGY CENTRE	public	bam,sra	ERX4253734	NextSeq 550	PAIRED	PCR	VIRAL RNA	Severe acute respiratory syndrome coronavirus 2	ILLUMINA	2020-06-30 18:00:00	COG-UK/PHWC-29F8C	ERP121228	PRJEB37886	United Kingdom	Wales	6
ERR4305036	AMPLICON	285	111220162	SAMEA6961775	19645283	ORIGINATING LAB: WALES SPECIALIST VIROLOGY CENTRE	public	sra,bam	ERX4253735	NextSeq 550	PAIRED	PCR	VIRAL RNA	Severe acute respiratory syndrome coronavirus 2	ILLUMINA	2020-06-30 18:00:00	COG-UK/PHWC-33F16	ERP121228	PRJEB37886	United Kingdom	Wales	5
ERR4305037	AMPLICON	279	101056679	SAMEA6916148	17438156	ORIGINATING LAB: WALES SPECIALIST VIROLOGY CENTRE	public	sra,bam	ERX4253736	NextSeq 550	PAIRED	PCR	VIRAL RNA	Severe acute respiratory syndrome coronavirus 2	ILLUMINA	2020-06-30 18:00:00	COG-UK/PHWC-26523	ERP121228	PRJEB37886	United Kingdom	Wales	5
ERR4305038	AMPLICON	281	87518559	SAMEA6916226	15396422	ORIGINATING LAB: WALES SPECIALIST VIROLOGY CENTRE	public	sra,bam	ERX4253737	NextSeq 550	PAIRED	PCR	VIRAL RNA	Severe acute respiratory syndrome coronavirus 2	ILLUMINA	2020-06-30 18:00:00	COG-UK/PHWC-27188	ERP121228	PRJEB37886	United Kingdom	Wales	8
ERR4305039	AMPLICON	282	106822610	SAMEA6921588	19101225	ORIGINATING LAB: WALES SPECIALIST VIROLOGY CENTRE	public	bam,sra	ERX4253738	NextSeq 550	PAIRED	PCR	VIRAL RNA	Severe acute respiratory syndrome coronavirus 2	ILLUMINA	2020-06-30 18:00:00	COG-UK/PHWC-2BD62	ERP121228	PRJEB37886	United Kingdom	Wales	7
ERR4305040	AMPLICON	358	177867258	SAMEA6917632	58487710	ORIGINATING LAB: WALES SPECIALIST VIROLOGY CENTRE	public	bam,sra	ERX4253739	Illumina MiSeq	PAIRED	PCR	VIRAL RNA	Severe acute respiratory syndrome coronavirus 2	ILLUMINA	2020-06-30 18:00:00	COG-UK/PHWC-23BF7	ERP121228	PRJEB37886	United Kingdom	Wales	8
ERR4305041	AMPLICON	277	101931266	SAMEA6964452	18094368	ORIGINATING LAB: WALES SPECIALIST VIROLOGY CENTRE	public	bam,sra	ERX4253740	NextSeq 550	PAIRED	PCR	VIRAL RNA	Severe acute respiratory syndrome coronavirus 2	ILLUMINA	2020-06-30 18:00:00	COG-UK/PHWC-35600	ERP121228	PRJEB37886	United Kingdom	Wales	5
ERR4305042	AMPLICON	284	278552174	SAMEA6920607	47993477	ORIGINATING LAB: WALES SPECIALIST VIROLOGY CENTRE	public	bam,sra	ERX4253741	unspecified	PAIRED	PCR	VIRAL RNA	Severe acute respiratory syndrome coronavirus 2	ILLUMINA	2020-06-30 18:00:00	COG-UK/PHWC-254CD	ERP121228	PRJEB37886	United Kingdom	Wales	5
ERR4305043	AMPLICON	316	90248149	SAMEA6915998	25744855	ORIGINATING LAB: WALES SPECIALIST VIROLOGY CENTRE	public	sra,bam	ERX4253742	Illumina MiSeq	PAIRED	PCR	VIRAL RNA	Severe acute respiratory syndrome coronavirus 2	ILLUMINA	2020-06-30 18:00:00	COG-UK/PHWC-23A81	ERP121228	PRJEB37886	United Kingdom	Wales	7
ERR4305044	AMPLICON	285	101754477	SAMEA6872480	17765675	ORIGINATING LAB: WALES SPECIALIST VIROLOGY CENTRE	public	sra,bam	ERX4253744	NextSeq 550	PAIRED	PCR	VIRAL RNA	Severe acute respiratory syndrome coronavirus 2	ILLUMINA	2020-06-30 18:00:00	COG-UK/PHWC-25C3E	ERP121228	PRJEB37886	United Kingdom	Wales	5
ERR4305045	AMPLICON	263	97814864	SAMEA6915938	17747200	ORIGINATING LAB: WALES SPECIALIST VIROLOGY CENTRE	public	sra,bam	ERX4253745	NextSeq 550	PAIRED	PCR	VIRAL RNA	Severe acute respiratory syndrome coronavirus 2	ILLUMINA	2020-06-30 18:00:00	COG-UK/PHWC-25867	ERP121228	PRJEB37886	United Kingdom	Wales	7
ERR4305046	AMPLICON	284	110403780	SAMEA6916029	19570273	ORIGINATING LAB: WALES SPECIALIST VIROLOGY CENTRE	public	sra,bam	ERX4253746	NextSeq 550	PAIRED	PCR	VIRAL RNA	Severe acute respiratory syndrome coronavirus 2	ILLUMINA	2020-06-30 18:00:00	COG-UK/PHWC-25BD7	ERP121228	PRJEB37886	United Kingdom	Wales	5
ERR4305047	AMPLICON	280	114804177	SAMEA6848217	20098430	ORIGINATING LAB: WALES SPECIALIST VIROLOGY CENTRE	public	bam,sra	ERX4253747	NextSeq 550	PAIRED	PCR	VIRAL RNA	Severe acute respiratory syndrome coronavirus 2	ILLUMINA	2020-06-30 18:00:00	COG-UK/PHWC-2AF30	ERP121228	PRJEB37886	United Kingdom	Wales	7
ERR4305048	AMPLICON	285	118970401	SAMEA6915803	20955609	ORIGINATING LAB: WALES SPECIALIST VIROLOGY CENTRE	public	bam,sra	ERX4253748	NextSeq 550	PAIRED	PCR	VIRAL RNA	Severe acute respiratory syndrome coronavirus 2	ILLUMINA	2020-06-30 18:00:00	COG-UK/PHWC-29FAA	ERP121228	PRJEB37886	United Kingdom	Wales	6
ERR4305049	AMPLICON	281	33600356	SAMEA6848223	6889142	ORIGINATING LAB: WALES SPECIALIST VIROLOGY CENTRE	public	sra,bam	ERX4253743	NextSeq 550	PAIRED	PCR	VIRAL RNA	Severe acute respiratory syndrome coronavirus 2	ILLUMINA	2020-06-30 18:00:00	COG-UK/PHWC-27337	ERP121228	PRJEB37886	United Kingdom	Wales	3
ERR4305050	AMPLICON	287	118355123	SAMEA6916079	21436519	ORIGINATING LAB: WALES SPECIALIST VIROLOGY CENTRE	public	bam,sra	ERX4253749	NextSeq 550	PAIRED	PCR	VIRAL RNA	Severe acute respiratory syndrome coronavirus 2	ILLUMINA	2020-06-30 18:00:00	COG-UK/PHWC-29F13	ERP121228	PRJEB37886	United Kingdom	Wales	8
ERR4305051	AMPLICON	288	83300715	SAMEA6959640	16048307	ORIGINATING LAB: WALES SPECIALIST VIROLOGY CENTRE	public	bam,sra	ERX4253750	NextSeq 550	PAIRED	PCR	VIRAL RNA	Severe acute respiratory syndrome coronavirus 2	ILLUMINA	2020-06-30 18:00:00	COG-UK/PHWC-28DB0	ERP121228	PRJEB37886	United Kingdom	Wales	9
ERR4305052	AMPLICON	284	100792208	SAMEA6848166	17092975	ORIGINATING LAB: WALES SPECIALIST VIROLOGY CENTRE	public	sra,bam	ERX4253751	NextSeq 550	PAIRED	PCR	VIRAL RNA	Severe acute respiratory syndrome coronavirus 2	ILLUMINA	2020-06-30 18:00:00	COG-UK/PHWC-28749	ERP121228	PRJEB37886	United Kingdom	Wales	7
ERR4305053	AMPLICON	371	119566219	SAMEA6848173	39255997	ORIGINATING LAB: WALES SPECIALIST VIROLOGY CENTRE	public	bam,sra	ERX4253752	unspecified	PAIRED	PCR	VIRAL RNA	Severe acute respiratory syndrome coronavirus 2	ILLUMINA	2020-06-30 18:00:00	COG-UK/PHWC-248D1	ERP121228	PRJEB37886	United Kingdom	Wales	5
ERR4305054	AMPLICON	279	99720054	SAMEA6916064	17030611	ORIGINATING LAB: WALES SPECIALIST VIROLOGY CENTRE	public	sra,bam	ERX4253753	NextSeq 550	PAIRED	PCR	VIRAL RNA	Severe acute respiratory syndrome coronavirus 2	ILLUMINA	2020-06-30 18:00:00	COG-UK/PHWC-2630B	ERP121228	PRJEB37886	United Kingdom	Wales	5
ERR4305056	AMPLICON	280	98127717	SAMEA6848182	17201895	ORIGINATING LAB: WALES SPECIALIST VIROLOGY CENTRE	public	bam,sra	ERX4253755	NextSeq 550	PAIRED	PCR	VIRAL RNA	Severe acute respiratory syndrome coronavirus 2	ILLUMINA	2020-06-30 18:00:00	COG-UK/PHWC-2855E	ERP121228	PRJEB37886	United Kingdom	Wales	8
ERR4305057	AMPLICON	283	86716319	SAMEA6918368	15309493	ORIGINATING LAB: WALES SPECIALIST VIROLOGY CENTRE	public	bam,sra	ERX4253757	NextSeq 550	PAIRED	PCR	VIRAL RNA	Severe acute respiratory syndrome coronavirus 2	ILLUMINA	2020-06-30 18:00:00	COG-UK/PHWC-26F52	ERP121228	PRJEB37886	United Kingdom	Wales	13
ERR4305058	AMPLICON	289	117261654	SAMEA6848171	20325052	ORIGINATING LAB: WALES SPECIALIST VIROLOGY CENTRE	public	bam,sra	ERX4253758	NextSeq 550	PAIRED	PCR	VIRAL RNA	Severe acute respiratory syndrome coronavirus 2	ILLUMINA	2020-06-30 18:00:00	COG-UK/PHWC-29B79	ERP121228	PRJEB37886	United Kingdom	Wales	3
ERR4305059	AMPLICON	406	142189401	SAMEA6915864	52602108	ORIGINATING LAB: WALES SPECIALIST VIROLOGY CENTRE	public	sra,bam	ERX4253756	unspecified	PAIRED	PCR	VIRAL RNA	Severe acute respiratory syndrome coronavirus 2	ILLUMINA	2020-06-30 18:00:00	COG-UK/PHWC-2517B	ERP121228	PRJEB37886	United Kingdom	Wales	5
ERR4305060	AMPLICON	408	143886412	SAMEA6848192	48976629	ORIGINATING LAB: WALES SPECIALIST VIROLOGY CENTRE	public	sra,bam	ERX4253760	unspecified	PAIRED	PCR	VIRAL RNA	Severe acute respiratory syndrome coronavirus 2	ILLUMINA	2020-06-30 18:00:00	COG-UK/PHWC-249B0	ERP121228	PRJEB37886	United Kingdom	Wales	6
ERR4305061	AMPLICON	286	105303486	SAMEA6872491	17871433	ORIGINATING LAB: WALES SPECIALIST VIROLOGY CENTRE	public	bam,sra	ERX4253759	NextSeq 550	PAIRED	PCR	VIRAL RNA	Severe acute respiratory syndrome coronavirus 2	ILLUMINA	2020-06-30 18:00:00	COG-UK/PHWC-28697	ERP121228	PRJEB37886	United Kingdom	Wales	7
ERR4305062	AMPLICON	279	122671395	SAMEA6915915	21117178	ORIGINATING LAB: WALES SPECIALIST VIROLOGY CENTRE	public	bam,sra	ERX4253763	NextSeq 550	PAIRED	PCR	VIRAL RNA	Severe acute respiratory syndrome coronavirus 2	ILLUMINA	2020-06-30 18:00:00	COG-UK/PHWC-25919	ERP121228	PRJEB37886	United Kingdom	Wales	4
ERR4305063	AMPLICON	385	131058549	SAMEA6916069	47319286	ORIGINATING LAB: WALES SPECIALIST VIROLOGY CENTRE	public	bam,sra	ERX4253761	unspecified	PAIRED	PCR	VIRAL RNA	Severe acute respiratory syndrome coronavirus 2	ILLUMINA	2020-06-30 18:00:00	COG-UK/PHWC-25120	ERP121228	PRJEB37886	United Kingdom	Wales	7
ERR4305064	AMPLICON	413	157561260	SAMEA6915904	44507717	ORIGINATING LAB: WALES SPECIALIST VIROLOGY CENTRE	public	bam,sra	ERX4253762	unspecified	PAIRED	PCR	VIRAL RNA	Severe acute respiratory syndrome coronavirus 2	ILLUMINA	2020-06-30 18:00:00	COG-UK/PHWC-24D96	ERP121228	PRJEB37886	United Kingdom	Wales	7
ERR4305065	AMPLICON	281	95234406	SAMEA6916151	16778552	ORIGINATING LAB: WALES SPECIALIST VIROLOGY CENTRE	public	bam,sra	ERX4253764	NextSeq 550	PAIRED	PCR	VIRAL RNA	Severe acute respiratory syndrome coronavirus 2	ILLUMINA	2020-06-30 18:00:00	COG-UK/PHWC-26FAD	ERP121228	PRJEB37886	United Kingdom	Wales	5
ERR4305066	AMPLICON	252	105591415	SAMEA6848150	18891457	ORIGINATING LAB: WALES SPECIALIST VIROLOGY CENTRE	public	sra,bam	ERX4253765	NextSeq 550	PAIRED	PCR	VIRAL RNA	Severe acute respiratory syndrome coronavirus 2	ILLUMINA	2020-06-30 18:00:00	COG-UK/PHWC-269BE	ERP121228	PRJEB37886	United Kingdom	Wales	12
ERR4305067	AMPLICON	285	102566967	SAMEA6848175	17872516	ORIGINATING LAB: WALES SPECIALIST VIROLOGY CENTRE	public	bam,sra	ERX4253766	NextSeq 550	PAIRED	PCR	VIRAL RNA	Severe acute respiratory syndrome coronavirus 2	ILLUMINA	2020-06-30 18:00:00	COG-UK/PHWC-2715B	ERP121228	PRJEB37886	United Kingdom	Wales	12
ERR4305068	AMPLICON	249	108158723	SAMEA6915863	19361842	ORIGINATING LAB: WALES SPECIALIST VIROLOGY CENTRE	public	sra,bam	ERX4253767	NextSeq 550	PAIRED	PCR	VIRAL RNA	Severe acute respiratory syndrome coronavirus 2	ILLUMINA	2020-06-30 18:00:00	COG-UK/PHWC-279CC	ERP121228	PRJEB37886	United Kingdom	Wales	6
ERR4305069	AMPLICON	358	188957991	SAMEA6916165	54081688	ORIGINATING LAB: WALES SPECIALIST VIROLOGY CENTRE	public	sra,bam	ERX4253768	Illumina MiSeq	PAIRED	PCR	VIRAL RNA	Severe acute respiratory syndrome coronavirus 2	ILLUMINA	2020-06-30 18:00:00	COG-UK/PHWC-23A90	ERP121228	PRJEB37886	United Kingdom	Wales	3
ERR4305070	AMPLICON	281	97373883	SAMEA6848198	16922805	ORIGINATING LAB: WALES SPECIALIST VIROLOGY CENTRE	public	sra,bam	ERX4253769	NextSeq 550	PAIRED	PCR	VIRAL RNA	Severe acute respiratory syndrome coronavirus 2	ILLUMINA	2020-06-30 18:00:00	COG-UK/PHWC-25F53	ERP121228	PRJEB37886	United Kingdom	Wales	8
ERR4305071	AMPLICON	249	93952599	SAMEA6916140	17414784	ORIGINATING LAB: WALES SPECIALIST VIROLOGY CENTRE	public	bam,sra	ERX4253770	NextSeq 550	PAIRED	PCR	VIRAL RNA	Severe acute respiratory syndrome coronavirus 2	ILLUMINA	2020-06-30 18:00:00	COG-UK/PHWC-2680C	ERP121228	PRJEB37886	United Kingdom	Wales	4
ERR4305072	AMPLICON	276	91768449	SAMEA6915831	16498531	ORIGINATING LAB: WALES SPECIALIST VIROLOGY CENTRE	public	bam,sra	ERX4253771	NextSeq 550	PAIRED	PCR	VIRAL RNA	Severe acute respiratory syndrome coronavirus 2	ILLUMINA	2020-06-30 18:00:00	COG-UK/PHWC-257C4	ERP121228	PRJEB37886	United Kingdom	Wales	4
ERR4305073	AMPLICON	284	103746590	SAMEA6848197	18052966	ORIGINATING LAB: WALES SPECIALIST VIROLOGY CENTRE	public	bam,sra	ERX4253772	NextSeq 550	PAIRED	PCR	VIRAL RNA	Severe acute respiratory syndrome coronavirus 2	ILLUMINA	2020-06-30 18:00:00	COG-UK/PHWC-2AF7C	ERP121228	PRJEB37886	United Kingdom	Wales	6
ERR4305074	AMPLICON	254	97403973	SAMEA6958738	19667768	ORIGINATING LAB: WALES SPECIALIST VIROLOGY CENTRE	public	sra,bam	ERX4253773	NextSeq 550	PAIRED	PCR	VIRAL RNA	Severe acute respiratory syndrome coronavirus 2	ILLUMINA	2020-06-30 18:00:00	COG-UK/PHWC-30B9D	ERP121228	PRJEB37886	United Kingdom	Wales	7
ERR4305075	AMPLICON	412	123142612	SAMEA6848163	45867129	ORIGINATING LAB: WALES SPECIALIST VIROLOGY CENTRE	public	bam,sra	ERX4253774	unspecified	PAIRED	PCR	VIRAL RNA	Severe acute respiratory syndrome coronavirus 2	ILLUMINA	2020-06-30 18:00:00	COG-UK/PHWC-2522D	ERP121228	PRJEB37886	United Kingdom	Wales	5
ERR4305076	AMPLICON	287	112530150	SAMEA6848164	20132981	ORIGINATING LAB: WALES SPECIALIST VIROLOGY CENTRE	public	sra,bam	ERX4253776	NextSeq 550	PAIRED	PCR	VIRAL RNA	Severe acute respiratory syndrome coronavirus 2	ILLUMINA	2020-06-30 18:00:00	COG-UK/PHWC-29FD7	ERP121228	PRJEB37886	United Kingdom	Wales	8
ERR4305077	AMPLICON	283	153377044	SAMEA6916083	26793489	ORIGINATING LAB: WALES SPECIALIST VIROLOGY CENTRE	public	sra,bam	ERX4253777	NextSeq 550	PAIRED	PCR	VIRAL RNA	Severe acute respiratory syndrome coronavirus 2	ILLUMINA	2020-06-30 18:00:00	COG-UK/PHWC-26D1C	ERP121228	PRJEB37886	United Kingdom	Wales	4
ERR4305078	AMPLICON	289	109502155	SAMEA6915999	19065141	ORIGINATING LAB: WALES SPECIALIST VIROLOGY CENTRE	public	sra,bam	ERX4253779	NextSeq 550	PAIRED	PCR	VIRAL RNA	Severe acute respiratory syndrome coronavirus 2	ILLUMINA	2020-06-30 18:00:00	COG-UK/PHWC-2ADCD	ERP121228	PRJEB37886	United Kingdom	Wales	8
ERR4305079	AMPLICON	301	135009350	SAMEA6916077	52831376	ORIGINATING LAB: WALES SPECIALIST VIROLOGY CENTRE	public	bam,sra	ERX4253778	Illumina MiSeq	PAIRED	PCR	VIRAL RNA	Severe acute respiratory syndrome coronavirus 2	ILLUMINA	2020-06-30 18:00:00	COG-UK/PHWC-2407F	ERP121228	PRJEB37886	United Kingdom	Wales	8
ERR4305080	AMPLICON	283	97242217	SAMEA6960744	17425113	ORIGINATING LAB: WALES SPECIALIST VIROLOGY CENTRE	public	sra,bam	ERX4253780	NextSeq 550	PAIRED	PCR	VIRAL RNA	Severe acute respiratory syndrome coronavirus 2	ILLUMINA	2020-06-30 18:00:00	COG-UK/PHWC-33E28	ERP121228	PRJEB37886	United Kingdom	Wales	6
ERR4305081	AMPLICON	279	76155182	SAMEA6916220	13361739	ORIGINATING LAB: WALES SPECIALIST VIROLOGY CENTRE	public	bam,sra	ERX4253781	NextSeq 550	PAIRED	PCR	VIRAL RNA	Severe acute respiratory syndrome coronavirus 2	ILLUMINA	2020-06-30 18:00:00	COG-UK/PHWC-2B096	ERP121228	PRJEB37886	United Kingdom	Wales	10
ERR4305082	AMPLICON	285	91155144	SAMEA6919885	15516927	ORIGINATING LAB: WALES SPECIALIST VIROLOGY CENTRE	public	bam,sra	ERX4253782	NextSeq 550	PAIRED	PCR	VIRAL RNA	Severe acute respiratory syndrome coronavirus 2	ILLUMINA	2020-06-30 18:00:00	COG-UK/PHWC-288CE	ERP121228	PRJEB37886	United Kingdom	Wales	3
ERR4305083	AMPLICON	281	95632162	SAMEA6848199	16433459	ORIGINATING LAB: WALES SPECIALIST VIROLOGY CENTRE	public	bam,sra	ERX4253783	NextSeq 550	PAIRED	PCR	VIRAL RNA	Severe acute respiratory syndrome coronavirus 2	ILLUMINA	2020-06-30 18:00:00	COG-UK/PHWC-2723A	ERP121228	PRJEB37886	United Kingdom	Wales	5
ERR4305084	AMPLICON	280	109558575	SAMEA6848167	19150835	ORIGINATING LAB: WALES SPECIALIST VIROLOGY CENTRE	public	bam,sra	ERX4253784	NextSeq 550	PAIRED	PCR	VIRAL RNA	Severe acute respiratory syndrome coronavirus 2	ILLUMINA	2020-06-30 18:00:00	COG-UK/PHWC-2807B	ERP121228	PRJEB37886	United Kingdom	Wales	6
ERR4305085	AMPLICON	287	98155882	SAMEA6915943	17192249	ORIGINATING LAB: WALES SPECIALIST VIROLOGY CENTRE	public	sra,bam	ERX4253787	NextSeq 550	PAIRED	PCR	VIRAL RNA	Severe acute respiratory syndrome coronavirus 2	ILLUMINA	2020-06-30 18:00:00	COG-UK/PHWC-26BF4	ERP121228	PRJEB37886	United Kingdom	Wales	5
ERR4305086	AMPLICON	259	111389256	SAMEA6961911	20900712	ORIGINATING LAB: WALES SPECIALIST VIROLOGY CENTRE	public	sra,bam	ERX4253785	NextSeq 550	PAIRED	PCR	VIRAL RNA	Severe acute respiratory syndrome coronavirus 2	ILLUMINA	2020-06-30 18:00:00	COG-UK/PHWC-2906B	ERP121228	PRJEB37886	United Kingdom	Wales	11
ERR4305087	AMPLICON	371	211531284	SAMEA6917270	70328267	ORIGINATING LAB: WALES SPECIALIST VIROLOGY CENTRE	public	bam,sra	ERX4253786	Illumina MiSeq	PAIRED	PCR	VIRAL RNA	Severe acute respiratory syndrome coronavirus 2	ILLUMINA	2020-06-30 18:00:00	COG-UK/PHWC-23BD9	ERP121228	PRJEB37886	United Kingdom	Wales	9
ERR4305088	AMPLICON	282	107258575	SAMEA6915901	18480253	ORIGINATING LAB: WALES SPECIALIST VIROLOGY CENTRE	public	sra,bam	ERX4253788	NextSeq 550	PAIRED	PCR	VIRAL RNA	Severe acute respiratory syndrome coronavirus 2	ILLUMINA	2020-06-30 18:00:00	COG-UK/PHWC-25A70	ERP121228	PRJEB37886	United Kingdom	Wales	4
ERR4305089	AMPLICON	275	105001731	SAMEA6915919	19111858	ORIGINATING LAB: WALES SPECIALIST VIROLOGY CENTRE	public	bam,sra	ERX4253789	NextSeq 550	PAIRED	PCR	VIRAL RNA	Severe acute respiratory syndrome coronavirus 2	ILLUMINA	2020-06-30 18:00:00	COG-UK/PHWC-27DA2	ERP121228	PRJEB37886	United Kingdom	Wales	9
ERR4305090	AMPLICON	289	109643904	SAMEA6915800	18947377	ORIGINATING LAB: WALES SPECIALIST VIROLOGY CENTRE	public	sra,bam	ERX4253790	NextSeq 550	PAIRED	PCR	VIRAL RNA	Severe acute respiratory syndrome coronavirus 2	ILLUMINA	2020-06-30 18:00:00	COG-UK/PHWC-29CC1	ERP121228	PRJEB37886	United Kingdom	Wales	8
ERR4305091	AMPLICON	375	124148873	SAMEA6916206	48917473	ORIGINATING LAB: WALES SPECIALIST VIROLOGY CENTRE	public	sra,bam	ERX4253791	Illumina MiSeq	PAIRED	PCR	VIRAL RNA	Severe acute respiratory syndrome coronavirus 2	ILLUMINA	2020-06-30 18:00:00	COG-UK/PHWC-2431C	ERP121228	PRJEB37886	United Kingdom	Wales	10
ERR4305092	AMPLICON	276	114567646	SAMEA6916078	45750278	ORIGINATING LAB: WALES SPECIALIST VIROLOGY CENTRE	public	bam,sra	ERX4253793	Illumina MiSeq	PAIRED	PCR	VIRAL RNA	Severe acute respiratory syndrome coronavirus 2	ILLUMINA	2020-06-30 18:00:00	COG-UK/PHWC-23F19	ERP121228	PRJEB37886	United Kingdom	Wales	5
ERR4305093	AMPLICON	277	97325143	SAMEA6848162	17315124	ORIGINATING LAB: WALES SPECIALIST VIROLOGY CENTRE	public	bam,sra	ERX4253794	NextSeq 550	PAIRED	PCR	VIRAL RNA	Severe acute respiratory syndrome coronavirus 2	ILLUMINA	2020-06-30 18:00:00	COG-UK/PHWC-28406	ERP121228	PRJEB37886	United Kingdom	Wales	7
ERR4305094	AMPLICON	272	289117878	SAMEA6918430	53323367	ORIGINATING LAB: WALES SPECIALIST VIROLOGY CENTRE	public	sra,bam	ERX4253792	unspecified	PAIRED	PCR	VIRAL RNA	Severe acute respiratory syndrome coronavirus 2	ILLUMINA	2020-06-30 18:00:00	COG-UK/PHWC-24E1B	ERP121228	PRJEB37886	United Kingdom	Wales	6
ERR4305095	AMPLICON	289	111205137	SAMEA6915869	19729745	ORIGINATING LAB: WALES SPECIALIST VIROLOGY CENTRE	public	sra,bam	ERX4253775	NextSeq 550	PAIRED	PCR	VIRAL RNA	Severe acute respiratory syndrome coronavirus 2	ILLUMINA	2020-06-30 18:00:00	COG-UK/PHWC-29C0D	ERP121228	PRJEB37886	United Kingdom	Wales	10
ERR4305096	AMPLICON	287	93463648	SAMEA6916074	16365826	ORIGINATING LAB: WALES SPECIALIST VIROLOGY CENTRE	public	sra,bam	ERX4253795	NextSeq 550	PAIRED	PCR	VIRAL RNA	Severe acute respiratory syndrome coronavirus 2	ILLUMINA	2020-06-30 18:00:00	COG-UK/PHWC-2AFD6	ERP121228	PRJEB37886	United Kingdom	Wales	8
ERR4305097	AMPLICON	279	96215703	SAMEA6915974	16664048	ORIGINATING LAB: WALES SPECIALIST VIROLOGY CENTRE	public	bam,sra	ERX4253796	NextSeq 550	PAIRED	PCR	VIRAL RNA	Severe acute respiratory syndrome coronavirus 2	ILLUMINA	2020-06-30 18:00:00	COG-UK/PHWC-26031	ERP121228	PRJEB37886	United Kingdom	Wales	6
ERR4305098	AMPLICON	280	103728829	SAMEA6916071	18153759	ORIGINATING LAB: WALES SPECIALIST VIROLOGY CENTRE	public	sra,bam	ERX4253797	NextSeq 550	PAIRED	PCR	VIRAL RNA	Severe acute respiratory syndrome coronavirus 2	ILLUMINA	2020-06-30 18:00:00	COG-UK/PHWC-28442	ERP121228	PRJEB37886	United Kingdom	Wales	6
ERR4305099	AMPLICON	284	102116328	SAMEA6965900	17471323	ORIGINATING LAB: WALES SPECIALIST VIROLOGY CENTRE	public	bam,sra	ERX4253798	NextSeq 550	PAIRED	PCR	VIRAL RNA	Severe acute respiratory syndrome coronavirus 2	ILLUMINA	2020-06-30 18:00:00	COG-UK/PHWC-15C620	ERP121228	PRJEB37886	United Kingdom	Wales	6
ERR4305100	AMPLICON	283	101719314	SAMEA6916013	17430440	ORIGINATING LAB: WALES SPECIALIST VIROLOGY CENTRE	public	bam,sra	ERX4253799	NextSeq 550	PAIRED	PCR	VIRAL RNA	Severe acute respiratory syndrome coronavirus 2	ILLUMINA	2020-06-30 18:00:00	COG-UK/PHWC-27030	ERP121228	PRJEB37886	United Kingdom	Wales	7
ERR4305101	AMPLICON	249	128192435	SAMEA6916043	23054157	ORIGINATING LAB: WALES SPECIALIST VIROLOGY CENTRE	public	bam,sra	ERX4253800	NextSeq 550	PAIRED	PCR	VIRAL RNA	Severe acute respiratory syndrome coronavirus 2	ILLUMINA	2020-06-30 18:00:00	COG-UK/PHWC-27D48	ERP121228	PRJEB37886	United Kingdom	Wales	7
ERR4305102	AMPLICON	283	101624564	SAMEA6915884	17459799	ORIGINATING LAB: WALES SPECIALIST VIROLOGY CENTRE	public	bam,sra	ERX4253801	NextSeq 550	PAIRED	PCR	VIRAL RNA	Severe acute respiratory syndrome coronavirus 2	ILLUMINA	2020-06-30 18:00:00	COG-UK/PHWC-25AAD	ERP121228	PRJEB37886	United Kingdom	Wales	7
ERR4305103	AMPLICON	274	97134038	SAMEA6916236	17409071	ORIGINATING LAB: WALES SPECIALIST VIROLOGY CENTRE	public	bam,sra	ERX4253804	NextSeq 550	PAIRED	PCR	VIRAL RNA	Severe acute respiratory syndrome coronavirus 2	ILLUMINA	2020-06-30 18:00:00	COG-UK/PHWC-25FAE	ERP121228	PRJEB37886	United Kingdom	Wales	5
ERR4305104	AMPLICON	406	186685051	SAMEA6916023	53388178	ORIGINATING LAB: WALES SPECIALIST VIROLOGY CENTRE	public	bam,sra	ERX4253803	unspecified	PAIRED	PCR	VIRAL RNA	Severe acute respiratory syndrome coronavirus 2	ILLUMINA	2020-06-30 18:00:00	COG-UK/PHWC-24D5A	ERP121228	PRJEB37886	United Kingdom	Wales	8
ERR4305105	AMPLICON	382	157269987	SAMEA6872475	60955062	ORIGINATING LAB: WALES SPECIALIST VIROLOGY CENTRE	public	bam,sra	ERX4253802	Illumina MiSeq	PAIRED	PCR	VIRAL RNA	Severe acute respiratory syndrome coronavirus 2	ILLUMINA	2020-06-30 18:00:00	COG-UK/PHWC-2419A	ERP121228	PRJEB37886	United Kingdom	Wales	5
ERR4305106	AMPLICON	250	88278506	SAMEA6915945	16200523	ORIGINATING LAB: WALES SPECIALIST VIROLOGY CENTRE	public	sra,bam	ERX4253806	NextSeq 550	PAIRED	PCR	VIRAL RNA	Severe acute respiratory syndrome coronavirus 2	ILLUMINA	2020-06-30 18:00:00	COG-UK/PHWC-277E0	ERP121228	PRJEB37886	United Kingdom	Wales	6
ERR4305107	AMPLICON	275	118759274	SAMEA6915786	21314089	ORIGINATING LAB: WALES SPECIALIST VIROLOGY CENTRE	public	sra,bam	ERX4253809	NextSeq 550	PAIRED	PCR	VIRAL RNA	Severe acute respiratory syndrome coronavirus 2	ILLUMINA	2020-06-30 18:00:00	COG-UK/PHWC-27E27	ERP121228	PRJEB37886	United Kingdom	Wales	5
ERR4305108	AMPLICON	281	92453558	SAMEA6915934	16265440	ORIGINATING LAB: WALES SPECIALIST VIROLOGY CENTRE	public	sra,bam	ERX4253808	NextSeq 550	PAIRED	PCR	VIRAL RNA	Severe acute respiratory syndrome coronavirus 2	ILLUMINA	2020-06-30 18:00:00	COG-UK/PHWC-2617A	ERP121228	PRJEB37886	United Kingdom	Wales	12
ERR4305109	AMPLICON	301	234838675	SAMEA6915853	86771422	ORIGINATING LAB: WALES SPECIALIST VIROLOGY CENTRE	public	bam,sra	ERX4253807	Illumina MiSeq	PAIRED	PCR	VIRAL RNA	Severe acute respiratory syndrome coronavirus 2	ILLUMINA	2020-06-30 18:00:00	COG-UK/PHWC-23FFB	ERP121228	PRJEB37886	United Kingdom	Wales	4
ERR4305110	AMPLICON	366	232302895	SAMEA6848205	91498800	ORIGINATING LAB: WALES SPECIALIST VIROLOGY CENTRE	public	bam,sra	ERX4253805	Illumina MiSeq	PAIRED	PCR	VIRAL RNA	Severe acute respiratory syndrome coronavirus 2	ILLUMINA	2020-06-30 18:00:00	COG-UK/PHWC-24455	ERP121228	PRJEB37886	United Kingdom	Wales	3
ERR4305111	AMPLICON	285	294397902	SAMEA6915978	50645485	ORIGINATING LAB: WALES SPECIALIST VIROLOGY CENTRE	public	sra,bam	ERX4253810	unspecified	PAIRED	PCR	VIRAL RNA	Severe acute respiratory syndrome coronavirus 2	ILLUMINA	2020-06-30 18:00:00	COG-UK/PHWC-25524	ERP121228	PRJEB37886	United Kingdom	Wales	4
ERR4305112	AMPLICON	283	83443725	SAMEA6964770	15476806	ORIGINATING LAB: WALES SPECIALIST VIROLOGY CENTRE	public	sra,bam	ERX4253811	NextSeq 550	PAIRED	PCR	VIRAL RNA	Severe acute respiratory syndrome coronavirus 2	ILLUMINA	2020-06-30 18:00:00	COG-UK/PHWC-3283A	ERP121228	PRJEB37886	United Kingdom	Wales	7
ERR4305114	AMPLICON	278	93802942	SAMEA6965665	16420270	ORIGINATING LAB: WALES SPECIALIST VIROLOGY CENTRE	public	sra,bam	ERX4253813	NextSeq 550	PAIRED	PCR	VIRAL RNA	Severe acute respiratory syndrome coronavirus 2	ILLUMINA	2020-06-30 18:00:00	COG-UK/PHWC-367C0	ERP121228	PRJEB37886	United Kingdom	Wales	8
ERR4305115	AMPLICON	384	95804794	SAMEA6918377	43061454	ORIGINATING LAB: WALES SPECIALIST VIROLOGY CENTRE	public	bam,sra	ERX4253814	Illumina MiSeq	PAIRED	PCR	VIRAL RNA	Severe acute respiratory syndrome coronavirus 2	ILLUMINA	2020-06-30 18:00:00	COG-UK/PHWC-246AA	ERP121228	PRJEB37886	United Kingdom	Wales	5
ERR4305116	AMPLICON	259	92546418	SAMEA6959443	18628352	ORIGINATING LAB: WALES SPECIALIST VIROLOGY CENTRE	public	sra,bam	ERX4253819	NextSeq 550	PAIRED	PCR	VIRAL RNA	Severe acute respiratory syndrome coronavirus 2	ILLUMINA	2020-06-30 18:00:00	COG-UK/PHWC-30ADC	ERP121228	PRJEB37886	United Kingdom	Wales	8
ERR4305117	AMPLICON	280	88053144	SAMEA6848180	15626703	ORIGINATING LAB: WALES SPECIALIST VIROLOGY CENTRE	public	sra,bam	ERX4253820	NextSeq 550	PAIRED	PCR	VIRAL RNA	Severe acute respiratory syndrome coronavirus 2	ILLUMINA	2020-06-30 18:00:00	COG-UK/PHWC-286D3	ERP121228	PRJEB37886	United Kingdom	Wales	9
ERR4305119	AMPLICON	246	80639609	SAMEA6848207	14688656	ORIGINATING LAB: WALES SPECIALIST VIROLOGY CENTRE	public	bam,sra	ERX4253818	NextSeq 550	PAIRED	PCR	VIRAL RNA	Severe acute respiratory syndrome coronavirus 2	ILLUMINA	2020-06-30 18:00:00	COG-UK/PHWC-27D0C	ERP121228	PRJEB37886	United Kingdom	Wales	5
ERR4305120	AMPLICON	282	84317250	SAMEA6917834	14588294	ORIGINATING LAB: WALES SPECIALIST VIROLOGY CENTRE	public	bam,sra	ERX4253822	NextSeq 550	PAIRED	PCR	VIRAL RNA	Severe acute respiratory syndrome coronavirus 2	ILLUMINA	2020-06-30 18:00:00	COG-UK/PHWC-26453	ERP121228	PRJEB37886	United Kingdom	Wales	10
ERR4305121	AMPLICON	278	110637611	SAMEA6915949	19940841	ORIGINATING LAB: WALES SPECIALIST VIROLOGY CENTRE	public	bam,sra	ERX4253823	NextSeq 550	PAIRED	PCR	VIRAL RNA	Severe acute respiratory syndrome coronavirus 2	ILLUMINA	2020-06-30 18:00:00	COG-UK/PHWC-27F51	ERP121228	PRJEB37886	United Kingdom	Wales	6
ERR4305122	AMPLICON	282	107912474	SAMEA6964974	19049836	ORIGINATING LAB: WALES SPECIALIST VIROLOGY CENTRE	public	sra,bam	ERX4253825	NextSeq 550	PAIRED	PCR	VIRAL RNA	Severe acute respiratory syndrome coronavirus 2	ILLUMINA	2020-06-30 18:00:00	COG-UK/PHWC-36AF4	ERP121228	PRJEB37886	United Kingdom	Wales	8
ERR4305123	AMPLICON	277	91398206	SAMEA6872499	16438193	ORIGINATING LAB: WALES SPECIALIST VIROLOGY CENTRE	public	bam,sra	ERX4253826	NextSeq 550	PAIRED	PCR	VIRAL RNA	Severe acute respiratory syndrome coronavirus 2	ILLUMINA	2020-06-30 18:00:00	COG-UK/PHWC-2576A	ERP121228	PRJEB37886	United Kingdom	Wales	4
ERR4305124	AMPLICON	251	105650824	SAMEA6915835	19456451	ORIGINATING LAB: WALES SPECIALIST VIROLOGY CENTRE	public	sra,bam	ERX4253824	NextSeq 550	PAIRED	PCR	VIRAL RNA	Severe acute respiratory syndrome coronavirus 2	ILLUMINA	2020-06-30 18:00:00	COG-UK/PHWC-27A32	ERP121228	PRJEB37886	United Kingdom	Wales	9
ERR4305125	AMPLICON	283	93272497	SAMEA6960220	17995576	ORIGINATING LAB: WALES SPECIALIST VIROLOGY CENTRE	public	bam,sra	ERX4253829	NextSeq 550	PAIRED	PCR	VIRAL RNA	Severe acute respiratory syndrome coronavirus 2	ILLUMINA	2020-06-30 18:00:00	COG-UK/PHWC-28A9B	ERP121228	PRJEB37886	United Kingdom	Wales	8
ERR4305126	AMPLICON	250	119239795	SAMEA6916401	21358296	ORIGINATING LAB: WALES SPECIALIST VIROLOGY CENTRE	public	bam,sra	ERX4253827	NextSeq 550	PAIRED	PCR	VIRAL RNA	Severe acute respiratory syndrome coronavirus 2	ILLUMINA	2020-06-30 18:00:00	COG-UK/PHWC-27CB4	ERP121228	PRJEB37886	United Kingdom	Wales	7
ERR4305127	AMPLICON	375	105674832	SAMEA6915796	34400495	ORIGINATING LAB: WALES SPECIALIST VIROLOGY CENTRE	public	sra,bam	ERX4253828	unspecified	PAIRED	PCR	VIRAL RNA	Severe acute respiratory syndrome coronavirus 2	ILLUMINA	2020-06-30 18:00:00	COG-UK/PHWC-24A17	ERP121228	PRJEB37886	United Kingdom	Wales	3
ERR4305128	AMPLICON	279	113801360	SAMEA6916082	20165978	ORIGINATING LAB: WALES SPECIALIST VIROLOGY CENTRE	public	bam,sra	ERX4253830	NextSeq 550	PAIRED	PCR	VIRAL RNA	Severe acute respiratory syndrome coronavirus 2	ILLUMINA	2020-06-30 18:00:00	COG-UK/PHWC-27E45	ERP121228	PRJEB37886	United Kingdom	Wales	8
ERR4305129	AMPLICON	290	91873665	SAMEA6961799	17243738	ORIGINATING LAB: WALES SPECIALIST VIROLOGY CENTRE	public	bam,sra	ERX4253816	NextSeq 550	PAIRED	PCR	VIRAL RNA	Severe acute respiratory syndrome coronavirus 2	ILLUMINA	2020-06-30 18:00:00	COG-UK/PHWC-2DF1F	ERP121228	PRJEB37886	United Kingdom	Wales	6
ERR4305130	AMPLICON	286	119207376	SAMEA6958910	21726501	ORIGINATING LAB: WALES SPECIALIST VIROLOGY CENTRE	public	bam,sra	ERX4253815	NextSeq 550	PAIRED	PCR	VIRAL RNA	Severe acute respiratory syndrome coronavirus 2	ILLUMINA	2020-06-30 18:00:00	COG-UK/PHWC-2EBDE	ERP121228	PRJEB37886	United Kingdom	Wales	4
ERR4305131	AMPLICON	284	102492911	SAMEA6915936	17790001	ORIGINATING LAB: WALES SPECIALIST VIROLOGY CENTRE	public	sra,bam	ERX4253831	NextSeq 550	PAIRED	PCR	VIRAL RNA	Severe acute respiratory syndrome coronavirus 2	ILLUMINA	2020-06-30 18:00:00	COG-UK/PHWC-26CD3	ERP121228	PRJEB37886	United Kingdom	Wales	3
ERR4305132	AMPLICON	283	103445584	SAMEA7008464	17959526	ORIGINATING LAB: WALES SPECIALIST VIROLOGY CENTRE	public	bam,sra	ERX4253817	NextSeq 550	PAIRED	PCR	VIRAL RNA	Severe acute respiratory syndrome coronavirus 2	ILLUMINA	2020-06-30 18:00:00	COG-UK/PHWC-160E8B	ERP121228	PRJEB37886	United Kingdom	Wales	7
ERR4305133	AMPLICON	287	109237117	SAMEA6848232	18946681	ORIGINATING LAB: WALES SPECIALIST VIROLOGY CENTRE	public	sra,bam	ERX4253832	NextSeq 550	PAIRED	PCR	VIRAL RNA	Severe acute respiratory syndrome coronavirus 2	ILLUMINA	2020-06-30 18:00:00	COG-UK/PHWC-27425	ERP121228	PRJEB37886	United Kingdom	Wales	8
ERR4305134	AMPLICON	274	93584631	SAMEA6848169	17067014	ORIGINATING LAB: WALES SPECIALIST VIROLOGY CENTRE	public	sra,bam	ERX4253833	NextSeq 550	PAIRED	PCR	VIRAL RNA	Severe acute respiratory syndrome coronavirus 2	ILLUMINA	2020-06-30 18:00:00	COG-UK/PHWC-2AEAC	ERP121228	PRJEB37886	United Kingdom	Wales	13
ERR4305135	AMPLICON	282	100900129	SAMEA6916055	17355003	ORIGINATING LAB: WALES SPECIALIST VIROLOGY CENTRE	public	sra,bam	ERX4253834	NextSeq 550	PAIRED	PCR	VIRAL RNA	Severe acute respiratory syndrome coronavirus 2	ILLUMINA	2020-06-30 18:00:00	COG-UK/PHWC-275B9	ERP121228	PRJEB37886	United Kingdom	Wales	5
ERR4305136	AMPLICON	284	75597099	SAMEA7010196	14063010	ORIGINATING LAB: WALES SPECIALIST VIROLOGY CENTRE	public	bam,sra	ERX4253836	NextSeq 550	PAIRED	PCR	VIRAL RNA	Severe acute respiratory syndrome coronavirus 2	ILLUMINA	2020-06-30 18:00:00	COG-UK/PHWC-162593	ERP121228	PRJEB37886	United Kingdom	Wales	5
ERR4305137	AMPLICON	289	119297238	SAMEA6916060	21204257	ORIGINATING LAB: WALES SPECIALIST VIROLOGY CENTRE	public	bam,sra	ERX4253835	NextSeq 550	PAIRED	PCR	VIRAL RNA	Severe acute respiratory syndrome coronavirus 2	ILLUMINA	2020-06-30 18:00:00	COG-UK/PHWC-29E43	ERP121228	PRJEB37886	United Kingdom	Wales	6
ERR4305138	AMPLICON	255	126286531	SAMEA6920618	23386298	ORIGINATING LAB: WALES SPECIALIST VIROLOGY CENTRE	public	bam,sra	ERX4253837	NextSeq 550	PAIRED	PCR	VIRAL RNA	Severe acute respiratory syndrome coronavirus 2	ILLUMINA	2020-06-30 18:00:00	COG-UK/PHWC-2AA02	ERP121228	PRJEB37886	United Kingdom	Wales	6
ERR4305139	AMPLICON	252	123427232	SAMEA6915851	22132432	ORIGINATING LAB: WALES SPECIALIST VIROLOGY CENTRE	public	bam,sra	ERX4253838	NextSeq 550	PAIRED	PCR	VIRAL RNA	Severe acute respiratory syndrome coronavirus 2	ILLUMINA	2020-06-30 18:00:00	COG-UK/PHWC-2671E	ERP121228	PRJEB37886	United Kingdom	Wales	4
ERR4305140	AMPLICON	289	119825216	SAMEA6915958	20685687	ORIGINATING LAB: WALES SPECIALIST VIROLOGY CENTRE	public	sra,bam	ERX4253839	NextSeq 550	PAIRED	PCR	VIRAL RNA	Severe acute respiratory syndrome coronavirus 2	ILLUMINA	2020-06-30 18:00:00	COG-UK/PHWC-2A02E	ERP121228	PRJEB37886	United Kingdom	Wales	6
ERR4305141	AMPLICON	248	116705408	SAMEA7008130	20576874	ORIGINATING LAB: WALES SPECIALIST VIROLOGY CENTRE	public	sra,bam	ERX4253840	NextSeq 550	PAIRED	PCR	VIRAL RNA	Severe acute respiratory syndrome coronavirus 2	ILLUMINA	2020-06-30 18:00:00	COG-UK/PHWC-15FEAD	ERP121228	PRJEB37886	United Kingdom	Wales	7
ERR4305142	AMPLICON	280	106179143	SAMEA6962303	19792319	ORIGINATING LAB: WALES SPECIALIST VIROLOGY CENTRE	public	bam,sra	ERX4253841	NextSeq 550	PAIRED	PCR	VIRAL RNA	Severe acute respiratory syndrome coronavirus 2	ILLUMINA	2020-06-30 18:00:00	COG-UK/PHWC-35837	ERP121228	PRJEB37886	United Kingdom	Wales	10
ERR4305143	AMPLICON	281	114123530	SAMEA6916017	20208705	ORIGINATING LAB: WALES SPECIALIST VIROLOGY CENTRE	public	sra,bam	ERX4253842	NextSeq 550	PAIRED	PCR	VIRAL RNA	Severe acute respiratory syndrome coronavirus 2	ILLUMINA	2020-06-30 18:00:00	COG-UK/PHWC-2B0F0	ERP121228	PRJEB37886	United Kingdom	Wales	7
ERR4305144	AMPLICON	250	137275917	SAMEA6916080	24984437	ORIGINATING LAB: WALES SPECIALIST VIROLOGY CENTRE	public	bam,sra	ERX4253843	NextSeq 550	PAIRED	PCR	VIRAL RNA	Severe acute respiratory syndrome coronavirus 2	ILLUMINA	2020-06-30 18:00:00	COG-UK/PHWC-277FF	ERP121228	PRJEB37886	United Kingdom	Wales	7
ERR4305145	AMPLICON	281	116996328	SAMEA6963786	21455341	ORIGINATING LAB: WALES SPECIALIST VIROLOGY CENTRE	public	sra,bam	ERX4253844	NextSeq 550	PAIRED	PCR	VIRAL RNA	Severe acute respiratory syndrome coronavirus 2	ILLUMINA	2020-06-30 18:00:00	COG-UK/PHWC-3573A	ERP121228	PRJEB37886	United Kingdom	Wales	6
ERR4305146	AMPLICON	277	100558714	SAMEA6915965	17841690	ORIGINATING LAB: WALES SPECIALIST VIROLOGY CENTRE	public	bam,sra	ERX4253845	NextSeq 550	PAIRED	PCR	VIRAL RNA	Severe acute respiratory syndrome coronavirus 2	ILLUMINA	2020-06-30 18:00:00	COG-UK/PHWC-2B078	ERP121228	PRJEB37886	United Kingdom	Wales	11
ERR4305147	AMPLICON	285	112461423	SAMEA6915993	19262275	ORIGINATING LAB: WALES SPECIALIST VIROLOGY CENTRE	public	bam,sra	ERX4253846	NextSeq 550	PAIRED	PCR	VIRAL RNA	Severe acute respiratory syndrome coronavirus 2	ILLUMINA	2020-06-30 18:00:00	COG-UK/PHWC-2772C	ERP121228	PRJEB37886	United Kingdom	Wales	7
ERR4305148	AMPLICON	279	108864908	SAMEA6915967	18970250	ORIGINATING LAB: WALES SPECIALIST VIROLOGY CENTRE	public	sra,bam	ERX4253847	NextSeq 550	PAIRED	PCR	VIRAL RNA	Severe acute respiratory syndrome coronavirus 2	ILLUMINA	2020-06-30 18:00:00	COG-UK/PHWC-25C98	ERP121228	PRJEB37886	United Kingdom	Wales	3
ERR4305149	AMPLICON	284	94676073	SAMEA6916014	16381376	ORIGINATING LAB: WALES SPECIALIST VIROLOGY CENTRE	public	sra,bam	ERX4253848	NextSeq 550	PAIRED	PCR	VIRAL RNA	Severe acute respiratory syndrome coronavirus 2	ILLUMINA	2020-06-30 18:00:00	COG-UK/PHWC-260D7	ERP121228	PRJEB37886	United Kingdom	Wales	4
ERR4305150	AMPLICON	286	80261034	SAMEA6915900	14267714	ORIGINATING LAB: WALES SPECIALIST VIROLOGY CENTRE	public	sra,bam	ERX4253849	NextSeq 550	PAIRED	PCR	VIRAL RNA	Severe acute respiratory syndrome coronavirus 2	ILLUMINA	2020-06-30 18:00:00	COG-UK/PHWC-27364	ERP121228	PRJEB37886	United Kingdom	Wales	2
ERR4305151	AMPLICON	283	98132567	SAMEA6872479	17115725	ORIGINATING LAB: WALES SPECIALIST VIROLOGY CENTRE	public	sra,bam	ERX4253850	NextSeq 550	PAIRED	PCR	VIRAL RNA	Severe acute respiratory syndrome coronavirus 2	ILLUMINA	2020-06-30 18:00:00	COG-UK/PHWC-26D3A	ERP121228	PRJEB37886	United Kingdom	Wales	11
ERR4305152	AMPLICON	278	85675763	SAMEA6915861	15083924	ORIGINATING LAB: WALES SPECIALIST VIROLOGY CENTRE	public	sra,bam	ERX4253851	NextSeq 550	PAIRED	PCR	VIRAL RNA	Severe acute respiratory syndrome coronavirus 2	ILLUMINA	2020-06-30 18:00:00	COG-UK/PHWC-28767	ERP121228	PRJEB37886	United Kingdom	Wales	6
ERR4305153	AMPLICON	250	90525414	SAMEA6916085	16487309	ORIGINATING LAB: WALES SPECIALIST VIROLOGY CENTRE	public	sra,bam	ERX4253852	NextSeq 550	PAIRED	PCR	VIRAL RNA	Severe acute respiratory syndrome coronavirus 2	ILLUMINA	2020-06-30 18:00:00	COG-UK/PHWC-26A9D	ERP121228	PRJEB37886	United Kingdom	Wales	5
ERR4305154	AMPLICON	290	133560248	SAMEA6916042	22729382	ORIGINATING LAB: WALES SPECIALIST VIROLOGY CENTRE	public	bam,sra	ERX4253854	NextSeq 550	PAIRED	PCR	VIRAL RNA	Severe acute respiratory syndrome coronavirus 2	ILLUMINA	2020-06-30 18:00:00	COG-UK/PHWC-29D73	ERP121228	PRJEB37886	United Kingdom	Wales	6
ERR4305155	AMPLICON	288	111724109	SAMEA6915925	20043372	ORIGINATING LAB: WALES SPECIALIST VIROLOGY CENTRE	public	bam,sra	ERX4253853	NextSeq 550	PAIRED	PCR	VIRAL RNA	Severe acute respiratory syndrome coronavirus 2	ILLUMINA	2020-06-30 18:00:00	COG-UK/PHWC-29E8F	ERP121228	PRJEB37886	United Kingdom	Wales	7
ERR4305156	AMPLICON	252	81495583	SAMEA6916114	14930456	ORIGINATING LAB: WALES SPECIALIST VIROLOGY CENTRE	public	bam,sra	ERX4253855	NextSeq 550	PAIRED	PCR	VIRAL RNA	Severe acute respiratory syndrome coronavirus 2	ILLUMINA	2020-06-30 18:00:00	COG-UK/PHWC-267E1	ERP121228	PRJEB37886	United Kingdom	Wales	6
ERR4305157	AMPLICON	271	86964438	SAMEA6916102	15449229	ORIGINATING LAB: WALES SPECIALIST VIROLOGY CENTRE	public	sra,bam	ERX4253856	NextSeq 550	PAIRED	PCR	VIRAL RNA	Severe acute respiratory syndrome coronavirus 2	ILLUMINA	2020-06-30 18:00:00	COG-UK/PHWC-25858	ERP121228	PRJEB37886	United Kingdom	Wales	4
ERR4305158	AMPLICON	281	77401836	SAMEA6915848	13474534	ORIGINATING LAB: WALES SPECIALIST VIROLOGY CENTRE	public	sra,bam	ERX4253857	NextSeq 550	PAIRED	PCR	VIRAL RNA	Severe acute respiratory syndrome coronavirus 2	ILLUMINA	2020-06-30 18:00:00	COG-UK/PHWC-2B11B	ERP121228	PRJEB37886	United Kingdom	Wales	7
ERR4305159	AMPLICON	280	50371022	SAMEA7009727	10655717	ORIGINATING LAB: WALES SPECIALIST VIROLOGY CENTRE	public	sra,bam	ERX4253859	NextSeq 550	PAIRED	PCR	VIRAL RNA	Severe acute respiratory syndrome coronavirus 2	ILLUMINA	2020-06-30 18:00:00	COG-UK/PHWC-163BCD	ERP121228	PRJEB37886	United Kingdom	Wales	5
ERR4305160	AMPLICON	248	105289101	SAMEA6919488	19874554	ORIGINATING LAB: WALES SPECIALIST VIROLOGY CENTRE	public	bam,sra	ERX4253858	NextSeq 550	PAIRED	PCR	VIRAL RNA	Severe acute respiratory syndrome coronavirus 2	ILLUMINA	2020-06-30 18:00:00	COG-UK/PHWC-265D8	ERP121228	PRJEB37886	United Kingdom	Wales	5
ERR4305161	AMPLICON	283	103535797	SAMEA6916116	18304959	ORIGINATING LAB: WALES SPECIALIST VIROLOGY CENTRE	public	bam,sra	ERX4253860	NextSeq 550	PAIRED	PCR	VIRAL RNA	Severe acute respiratory syndrome coronavirus 2	ILLUMINA	2020-06-30 18:00:00	COG-UK/PHWC-26FDA	ERP121228	PRJEB37886	United Kingdom	Wales	6
ERR4305162	AMPLICON	279	105453617	SAMEA6916486	18302485	ORIGINATING LAB: WALES SPECIALIST VIROLOGY CENTRE	public	bam,sra	ERX4253861	NextSeq 550	PAIRED	PCR	VIRAL RNA	Severe acute respiratory syndrome coronavirus 2	ILLUMINA	2020-06-30 18:00:00	COG-UK/PHWC-25928	ERP121228	PRJEB37886	United Kingdom	Wales	4
ERR4305163	AMPLICON	289	117323586	SAMEA6916054	20550740	ORIGINATING LAB: WALES SPECIALIST VIROLOGY CENTRE	public	bam,sra	ERX4253862	NextSeq 550	PAIRED	PCR	VIRAL RNA	Severe acute respiratory syndrome coronavirus 2	ILLUMINA	2020-06-30 18:00:00	COG-UK/PHWC-2A06A	ERP121228	PRJEB37886	United Kingdom	Wales	8
ERR4305164	AMPLICON	279	107635979	SAMEA6916104	18847005	ORIGINATING LAB: WALES SPECIALIST VIROLOGY CENTRE	public	bam,sra	ERX4253863	NextSeq 550	PAIRED	PCR	VIRAL RNA	Severe acute respiratory syndrome coronavirus 2	ILLUMINA	2020-06-30 18:00:00	COG-UK/PHWC-26295	ERP121228	PRJEB37886	United Kingdom	Wales	7
ERR4305165	AMPLICON	279	80771411	SAMEA6916108	14077785	ORIGINATING LAB: WALES SPECIALIST VIROLOGY CENTRE	public	bam,sra	ERX4253864	NextSeq 550	PAIRED	PCR	VIRAL RNA	Severe acute respiratory syndrome coronavirus 2	ILLUMINA	2020-06-30 18:00:00	COG-UK/PHWC-26444	ERP121228	PRJEB37886	United Kingdom	Wales	6
ERR4305166	AMPLICON	280	81838025	SAMEA7010161	15024861	ORIGINATING LAB: WALES SPECIALIST VIROLOGY CENTRE	public	bam,sra	ERX4253866	NextSeq 550	PAIRED	PCR	VIRAL RNA	Severe acute respiratory syndrome coronavirus 2	ILLUMINA	2020-06-30 18:00:00	COG-UK/PHWC-162BDD	ERP121228	PRJEB37886	United Kingdom	Wales	8
ERR4305167	AMPLICON	286	68344355	SAMEA6916174	12829766	ORIGINATING LAB: WALES SPECIALIST VIROLOGY CENTRE	public	sra,bam	ERX4253867	NextSeq 550	PAIRED	PCR	VIRAL RNA	Severe acute respiratory syndrome coronavirus 2	ILLUMINA	2020-06-30 18:00:00	COG-UK/PHWC-26DD0	ERP121228	PRJEB37886	United Kingdom	Wales	7
ERR4305168	AMPLICON	254	103600207	SAMEA6916063	19151329	ORIGINATING LAB: WALES SPECIALIST VIROLOGY CENTRE	public	sra,bam	ERX4253865	NextSeq 550	PAIRED	PCR	VIRAL RNA	Severe acute respiratory syndrome coronavirus 2	ILLUMINA	2020-06-30 18:00:00	COG-UK/PHWC-26927	ERP121228	PRJEB37886	United Kingdom	Wales	7
ERR4305169	AMPLICON	278	113783366	SAMEA6916100	20118338	ORIGINATING LAB: WALES SPECIALIST VIROLOGY CENTRE	public	bam,sra	ERX4253868	NextSeq 550	PAIRED	PCR	VIRAL RNA	Severe acute respiratory syndrome coronavirus 2	ILLUMINA	2020-06-30 18:00:00	COG-UK/PHWC-2758C	ERP121228	PRJEB37886	United Kingdom	Wales	8
ERR4305170	AMPLICON	248	109964216	SAMEA6916160	20253579	ORIGINATING LAB: WALES SPECIALIST VIROLOGY CENTRE	public	sra,bam	ERX4253870	NextSeq 550	PAIRED	PCR	VIRAL RNA	Severe acute respiratory syndrome coronavirus 2	ILLUMINA	2020-06-30 18:00:00	COG-UK/PHWC-27971	ERP121228	PRJEB37886	United Kingdom	Wales	6
ERR4305171	AMPLICON	282	126113934	SAMEA6964450	23121237	ORIGINATING LAB: WALES SPECIALIST VIROLOGY CENTRE	public	sra,bam	ERX4253871	NextSeq 550	PAIRED	PCR	VIRAL RNA	Severe acute respiratory syndrome coronavirus 2	ILLUMINA	2020-06-30 18:00:00	COG-UK/PHWC-35A31	ERP121228	PRJEB37886	United Kingdom	Wales	6
ERR4305172	AMPLICON	279	89554183	SAMEA6916130	15424109	ORIGINATING LAB: WALES SPECIALIST VIROLOGY CENTRE	public	bam,sra	ERX4253869	NextSeq 550	PAIRED	PCR	VIRAL RNA	Severe acute respiratory syndrome coronavirus 2	ILLUMINA	2020-06-30 18:00:00	COG-UK/PHWC-286F1	ERP121228	PRJEB37886	United Kingdom	Wales	6
ERR4305173	AMPLICON	277	97057493	SAMEA6916134	16762252	ORIGINATING LAB: WALES SPECIALIST VIROLOGY CENTRE	public	bam,sra	ERX4253872	NextSeq 550	PAIRED	PCR	VIRAL RNA	Severe acute respiratory syndrome coronavirus 2	ILLUMINA	2020-06-30 18:00:00	COG-UK/PHWC-29089	ERP121228	PRJEB37886	United Kingdom	Wales	7
ERR4305174	AMPLICON	286	133053104	SAMEA6916101	22611689	ORIGINATING LAB: WALES SPECIALIST VIROLOGY CENTRE	public	sra,bam	ERX4253873	NextSeq 550	PAIRED	PCR	VIRAL RNA	Severe acute respiratory syndrome coronavirus 2	ILLUMINA	2020-06-30 18:00:00	COG-UK/PHWC-27759	ERP121228	PRJEB37886	United Kingdom	Wales	6
ERR4305175	AMPLICON	251	105984686	SAMEA6958610	19681182	ORIGINATING LAB: WALES SPECIALIST VIROLOGY CENTRE	public	sra,bam	ERX4253874	NextSeq 550	PAIRED	PCR	VIRAL RNA	Severe acute respiratory syndrome coronavirus 2	ILLUMINA	2020-06-30 18:00:00	COG-UK/PHWC-2AB78	ERP121228	PRJEB37886	United Kingdom	Wales	6
ERR4305176	AMPLICON	239	95415395	SAMEA6916150	17670453	ORIGINATING LAB: WALES SPECIALIST VIROLOGY CENTRE	public	sra,bam	ERX4253875	NextSeq 550	PAIRED	PCR	VIRAL RNA	Severe acute respiratory syndrome coronavirus 2	ILLUMINA	2020-06-30 18:00:00	COG-UK/PHWC-27AF6	ERP121228	PRJEB37886	United Kingdom	Wales	8
ERR4305177	AMPLICON	290	71999410	SAMEA6959544	13403290	ORIGINATING LAB: WALES SPECIALIST VIROLOGY CENTRE	public	sra,bam	ERX4253876	NextSeq 550	PAIRED	PCR	VIRAL RNA	Severe acute respiratory syndrome coronavirus 2	ILLUMINA	2020-06-30 18:00:00	COG-UK/PHWC-292FC	ERP121228	PRJEB37886	United Kingdom	Wales	4
ERR4305178	AMPLICON	289	87224803	SAMEA6962233	15875727	ORIGINATING LAB: WALES SPECIALIST VIROLOGY CENTRE	public	sra,bam	ERX4253877	NextSeq 550	PAIRED	PCR	VIRAL RNA	Severe acute respiratory syndrome coronavirus 2	ILLUMINA	2020-06-30 18:00:00	COG-UK/PHWC-34CE1	ERP121228	PRJEB37886	United Kingdom	Wales	9
ERR4305179	AMPLICON	260	114116781	SAMEA6960944	21518925	ORIGINATING LAB: WALES SPECIALIST VIROLOGY CENTRE	public	bam,sra	ERX4253878	NextSeq 550	PAIRED	PCR	VIRAL RNA	Severe acute respiratory syndrome coronavirus 2	ILLUMINA	2020-06-30 18:00:00	COG-UK/PHWC-33B30	ERP121228	PRJEB37886	United Kingdom	Wales	9
ERR4305180	AMPLICON	289	87881613	SAMEA6916184	16024783	ORIGINATING LAB: WALES SPECIALIST VIROLOGY CENTRE	public	sra,bam	ERX4253880	NextSeq 550	PAIRED	PCR	VIRAL RNA	Severe acute respiratory syndrome coronavirus 2	ILLUMINA	2020-06-30 18:00:00	COG-UK/PHWC-29E34	ERP121228	PRJEB37886	United Kingdom	Wales	6
ERR4305181	AMPLICON	362	151026518	SAMEA6916061	59820593	ORIGINATING LAB: WALES SPECIALIST VIROLOGY CENTRE	public	sra,bam	ERX4253879	Illumina MiSeq	PAIRED	PCR	VIRAL RNA	Severe acute respiratory syndrome coronavirus 2	ILLUMINA	2020-06-30 18:00:00	COG-UK/PHWC-24437	ERP121228	PRJEB37886	United Kingdom	Wales	5
ERR4305182	AMPLICON	280	80088051	SAMEA6961359	14441815	ORIGINATING LAB: WALES SPECIALIST VIROLOGY CENTRE	public	sra,bam	ERX4253882	NextSeq 550	PAIRED	PCR	VIRAL RNA	Severe acute respiratory syndrome coronavirus 2	ILLUMINA	2020-06-30 18:00:00	COG-UK/PHWC-294E7	ERP121228	PRJEB37886	United Kingdom	Wales	4
ERR4305183	AMPLICON	398	161449842	SAMEA6915895	47604213	ORIGINATING LAB: WALES SPECIALIST VIROLOGY CENTRE	public	sra,bam	ERX4253881	unspecified	PAIRED	PCR	VIRAL RNA	Severe acute respiratory syndrome coronavirus 2	ILLUMINA	2020-06-30 18:00:00	COG-UK/PHWC-24D69	ERP121228	PRJEB37886	United Kingdom	Wales	3
ERR4305184	AMPLICON	376	189576723	SAMEA6916022	70470525	ORIGINATING LAB: WALES SPECIALIST VIROLOGY CENTRE	public	bam,sra	ERX4253883	Illumina MiSeq	PAIRED	PCR	VIRAL RNA	Severe acute respiratory syndrome coronavirus 2	ILLUMINA	2020-06-30 18:00:00	COG-UK/PHWC-24349	ERP121228	PRJEB37886	United Kingdom	Wales	9
ERR4305185	AMPLICON	419	139112267	SAMEA6916222	45090331	ORIGINATING LAB: WALES SPECIALIST VIROLOGY CENTRE	public	sra,bam	ERX4253884	unspecified	PAIRED	PCR	VIRAL RNA	Severe acute respiratory syndrome coronavirus 2	ILLUMINA	2020-06-30 18:00:00	COG-UK/PHWC-24A26	ERP121228	PRJEB37886	United Kingdom	Wales	6
ERR4305186	AMPLICON	288	90795731	SAMEA6916472	15987430	ORIGINATING LAB: WALES SPECIALIST VIROLOGY CENTRE	public	bam,sra	ERX4253885	NextSeq 550	PAIRED	PCR	VIRAL RNA	Severe acute respiratory syndrome coronavirus 2	ILLUMINA	2020-06-30 18:00:00	COG-UK/PHWC-29ECB	ERP121228	PRJEB37886	United Kingdom	Wales	7
ERR4305187	AMPLICON	284	85779410	SAMEA6965362	15087227	ORIGINATING LAB: WALES SPECIALIST VIROLOGY CENTRE	public	bam,sra	ERX4253887	NextSeq 550	PAIRED	PCR	VIRAL RNA	Severe acute respiratory syndrome coronavirus 2	ILLUMINA	2020-06-30 18:00:00	COG-UK/PHWC-36748	ERP121228	PRJEB37886	United Kingdom	Wales	12
ERR4305188	AMPLICON	278	99688843	SAMEA6916380	17180626	ORIGINATING LAB: WALES SPECIALIST VIROLOGY CENTRE	public	sra,bam	ERX4253886	NextSeq 550	PAIRED	PCR	VIRAL RNA	Severe acute respiratory syndrome coronavirus 2	ILLUMINA	2020-06-30 18:00:00	COG-UK/PHWC-2871C	ERP121228	PRJEB37886	United Kingdom	Wales	8
ERR4305189	AMPLICON	281	96028006	SAMEA6916335	16473746	ORIGINATING LAB: WALES SPECIALIST VIROLOGY CENTRE	public	bam,sra	ERX4253888	NextSeq 550	PAIRED	PCR	VIRAL RNA	Severe acute respiratory syndrome coronavirus 2	ILLUMINA	2020-06-30 18:00:00	COG-UK/PHWC-26F16	ERP121228	PRJEB37886	United Kingdom	Wales	7
ERR4305191	AMPLICON	250	97187453	SAMEA6916187	17526493	ORIGINATING LAB: WALES SPECIALIST VIROLOGY CENTRE	public	sra,bam	ERX4253891	NextSeq 550	PAIRED	PCR	VIRAL RNA	Severe acute respiratory syndrome coronavirus 2	ILLUMINA	2020-06-30 18:00:00	COG-UK/PHWC-26884	ERP121228	PRJEB37886	United Kingdom	Wales	6
ERR4305192	AMPLICON	281	88300755	SAMEA6916188	36055678	ORIGINATING LAB: WALES SPECIALIST VIROLOGY CENTRE	public	bam,sra	ERX4253892	Illumina MiSeq	PAIRED	PCR	VIRAL RNA	Severe acute respiratory syndrome coronavirus 2	ILLUMINA	2020-06-30 18:00:00	COG-UK/PHWC-23E67	ERP121228	PRJEB37886	United Kingdom	Wales	3
ERR4305193	AMPLICON	277	296677754	SAMEA6916141	50576607	ORIGINATING LAB: WALES SPECIALIST VIROLOGY CENTRE	public	sra,bam	ERX4253890	unspecified	PAIRED	PCR	VIRAL RNA	Severe acute respiratory syndrome coronavirus 2	ILLUMINA	2020-06-30 18:00:00	COG-UK/PHWC-25472	ERP121228	PRJEB37886	United Kingdom	Wales	7
ERR4305194	AMPLICON	285	71695827	SAMEA6916240	12706905	ORIGINATING LAB: WALES SPECIALIST VIROLOGY CENTRE	public	bam,sra	ERX4253894	NextSeq 550	PAIRED	PCR	VIRAL RNA	Severe acute respiratory syndrome coronavirus 2	ILLUMINA	2020-06-30 18:00:00	COG-UK/PHWC-263ED	ERP121228	PRJEB37886	United Kingdom	Wales	5
ERR4305195	AMPLICON	267	295823930	SAMEA6915942	52186714	ORIGINATING LAB: WALES SPECIALIST VIROLOGY CENTRE	public	bam,sra	ERX4253893	unspecified	PAIRED	PCR	VIRAL RNA	Severe acute respiratory syndrome coronavirus 2	ILLUMINA	2020-06-30 18:00:00	COG-UK/PHWC-2530C	ERP121228	PRJEB37886	United Kingdom	Wales	6
ERR4305196	AMPLICON	285	74932828	SAMEA6916687	13380433	ORIGINATING LAB: WALES SPECIALIST VIROLOGY CENTRE	public	sra,bam	ERX4253897	NextSeq 550	PAIRED	PCR	VIRAL RNA	Severe acute respiratory syndrome coronavirus 2	ILLUMINA	2020-06-30 18:00:00	COG-UK/PHWC-272FE	ERP121228	PRJEB37886	United Kingdom	Wales	6
ERR4305197	AMPLICON	278	102391655	SAMEA6916172	17970970	ORIGINATING LAB: WALES SPECIALIST VIROLOGY CENTRE	public	sra,bam	ERX4253895	NextSeq 550	PAIRED	PCR	VIRAL RNA	Severe acute respiratory syndrome coronavirus 2	ILLUMINA	2020-06-30 18:00:00	COG-UK/PHWC-25E83	ERP121228	PRJEB37886	United Kingdom	Wales	8
ERR4305198	AMPLICON	374	120977964	SAMEA6916161	39825312	ORIGINATING LAB: WALES SPECIALIST VIROLOGY CENTRE	public	sra,bam	ERX4253896	unspecified	PAIRED	PCR	VIRAL RNA	Severe acute respiratory syndrome coronavirus 2	ILLUMINA	2020-06-30 18:00:00	COG-UK/PHWC-24F36	ERP121228	PRJEB37886	United Kingdom	Wales	3
ERR4305199	AMPLICON	289	110251370	SAMEA6916153	19755028	ORIGINATING LAB: WALES SPECIALIST VIROLOGY CENTRE	public	sra,bam	ERX4253898	NextSeq 550	PAIRED	PCR	VIRAL RNA	Severe acute respiratory syndrome coronavirus 2	ILLUMINA	2020-06-30 18:00:00	COG-UK/PHWC-29DDD	ERP121228	PRJEB37886	United Kingdom	Wales	12
ERR4305200	AMPLICON	279	113205481	SAMEA6916143	19603900	ORIGINATING LAB: WALES SPECIALIST VIROLOGY CENTRE	public	bam,sra	ERX4253901	NextSeq 550	PAIRED	PCR	VIRAL RNA	Severe acute respiratory syndrome coronavirus 2	ILLUMINA	2020-06-30 18:00:00	COG-UK/PHWC-27E18	ERP121228	PRJEB37886	United Kingdom	Wales	9
ERR4305201	AMPLICON	249	123511622	SAMEA6916759	22690194	ORIGINATING LAB: WALES SPECIALIST VIROLOGY CENTRE	public	sra,bam	ERX4253900	NextSeq 550	PAIRED	PCR	VIRAL RNA	Severe acute respiratory syndrome coronavirus 2	ILLUMINA	2020-06-30 18:00:00	COG-UK/PHWC-278B0	ERP121228	PRJEB37886	United Kingdom	Wales	7
ERR4305202	AMPLICON	285	265142518	SAMEA6848227	45505530	ORIGINATING LAB: WALES SPECIALIST VIROLOGY CENTRE	public	sra,bam	ERX4253899	unspecified	PAIRED	PCR	VIRAL RNA	Severe acute respiratory syndrome coronavirus 2	ILLUMINA	2020-06-30 18:00:00	COG-UK/PHWC-254EB	ERP121228	PRJEB37886	United Kingdom	Wales	5
ERR4305203	AMPLICON	249	106371664	SAMEA6916204	19576833	ORIGINATING LAB: WALES SPECIALIST VIROLOGY CENTRE	public	sra,bam	ERX4253902	NextSeq 550	PAIRED	PCR	VIRAL RNA	Severe acute respiratory syndrome coronavirus 2	ILLUMINA	2020-06-30 18:00:00	COG-UK/PHWC-278DE	ERP121228	PRJEB37886	United Kingdom	Wales	9
ERR4305204	AMPLICON	287	106737958	SAMEA6916152	18201903	ORIGINATING LAB: WALES SPECIALIST VIROLOGY CENTRE	public	sra,bam	ERX4253904	NextSeq 550	PAIRED	PCR	VIRAL RNA	Severe acute respiratory syndrome coronavirus 2	ILLUMINA	2020-06-30 18:00:00	COG-UK/PHWC-2714C	ERP121228	PRJEB37886	United Kingdom	Wales	6
ERR4305205	AMPLICON	279	107789653	SAMEA6916217	19698434	ORIGINATING LAB: WALES SPECIALIST VIROLOGY CENTRE	public	sra,bam	ERX4253903	NextSeq 550	PAIRED	PCR	VIRAL RNA	Severe acute respiratory syndrome coronavirus 2	ILLUMINA	2020-06-30 18:00:00	COG-UK/PHWC-2B02D	ERP121228	PRJEB37886	United Kingdom	Wales	9
ERR4305206	AMPLICON	287	109590411	SAMEA6916257	19320644	ORIGINATING LAB: WALES SPECIALIST VIROLOGY CENTRE	public	bam,sra	ERX4253905	NextSeq 550	PAIRED	PCR	VIRAL RNA	Severe acute respiratory syndrome coronavirus 2	ILLUMINA	2020-06-30 18:00:00	COG-UK/PHWC-2A01F	ERP121228	PRJEB37886	United Kingdom	Wales	8
ERR4305207	AMPLICON	277	104883151	SAMEA6916231	18163701	ORIGINATING LAB: WALES SPECIALIST VIROLOGY CENTRE	public	bam,sra	ERX4253906	NextSeq 550	PAIRED	PCR	VIRAL RNA	Severe acute respiratory syndrome coronavirus 2	ILLUMINA	2020-06-30 18:00:00	COG-UK/PHWC-2849D	ERP121228	PRJEB37886	United Kingdom	Wales	5
ERR4305208	AMPLICON	249	110018770	SAMEA6916252	19881034	ORIGINATING LAB: WALES SPECIALIST VIROLOGY CENTRE	public	bam,sra	ERX4253908	NextSeq 550	PAIRED	PCR	VIRAL RNA	Severe acute respiratory syndrome coronavirus 2	ILLUMINA	2020-06-30 18:00:00	COG-UK/PHWC-27ABA	ERP121228	PRJEB37886	United Kingdom	Wales	10
ERR4305209	AMPLICON	285	97990888	SAMEA6916266	17193756	ORIGINATING LAB: WALES SPECIALIST VIROLOGY CENTRE	public	sra,bam	ERX4253907	NextSeq 550	PAIRED	PCR	VIRAL RNA	Severe acute respiratory syndrome coronavirus 2	ILLUMINA	2020-06-30 18:00:00	COG-UK/PHWC-26BD6	ERP121228	PRJEB37886	United Kingdom	Wales	7
ERR4305210	AMPLICON	355	116579472	SAMEA6916258	38104458	ORIGINATING LAB: WALES SPECIALIST VIROLOGY CENTRE	public	sra,bam	ERX4253909	unspecified	PAIRED	PCR	VIRAL RNA	Severe acute respiratory syndrome coronavirus 2	ILLUMINA	2020-06-30 18:00:00	COG-UK/PHWC-24F09	ERP121228	PRJEB37886	United Kingdom	Wales	8
ERR4305211	AMPLICON	284	87000439	SAMEA6916673	36075712	ORIGINATING LAB: WALES SPECIALIST VIROLOGY CENTRE	public	sra,bam	ERX4253910	Illumina MiSeq	PAIRED	PCR	VIRAL RNA	Severe acute respiratory syndrome coronavirus 2	ILLUMINA	2020-06-30 18:00:00	COG-UK/PHWC-23E94	ERP121228	PRJEB37886	United Kingdom	Wales	7
ERR4305212	AMPLICON	281	112663403	SAMEA6916272	19513890	ORIGINATING LAB: WALES SPECIALIST VIROLOGY CENTRE	public	sra,bam	ERX4253911	NextSeq 550	PAIRED	PCR	VIRAL RNA	Severe acute respiratory syndrome coronavirus 2	ILLUMINA	2020-06-30 18:00:00	COG-UK/PHWC-28EF9	ERP121228	PRJEB37886	United Kingdom	Wales	5
ERR4305213	AMPLICON	252	87578602	SAMEA6916297	16377067	ORIGINATING LAB: WALES SPECIALIST VIROLOGY CENTRE	public	bam,sra	ERX4253914	NextSeq 550	PAIRED	PCR	VIRAL RNA	Severe acute respiratory syndrome coronavirus 2	ILLUMINA	2020-06-30 18:00:00	COG-UK/PHWC-27A6F	ERP121228	PRJEB37886	United Kingdom	Wales	7
ERR4305214	AMPLICON	249	115997468	SAMEA6916674	20677062	ORIGINATING LAB: WALES SPECIALIST VIROLOGY CENTRE	public	sra,bam	ERX4253913	NextSeq 550	PAIRED	PCR	VIRAL RNA	Severe acute respiratory syndrome coronavirus 2	ILLUMINA	2020-06-30 18:00:00	COG-UK/PHWC-27883	ERP121228	PRJEB37886	United Kingdom	Wales	11
ERR4305215	AMPLICON	372	200955574	SAMEA6916307	57065821	ORIGINATING LAB: WALES SPECIALIST VIROLOGY CENTRE	public	bam,sra	ERX4253915	Illumina MiSeq	PAIRED	PCR	VIRAL RNA	Severe acute respiratory syndrome coronavirus 2	ILLUMINA	2020-06-30 18:00:00	COG-UK/PHWC-23AEB	ERP121228	PRJEB37886	United Kingdom	Wales	10
ERR4305216	AMPLICON	391	161456165	SAMEA6916276	55621434	ORIGINATING LAB: WALES SPECIALIST VIROLOGY CENTRE	public	bam,sra	ERX4253912	unspecified	PAIRED	PCR	VIRAL RNA	Severe acute respiratory syndrome coronavirus 2	ILLUMINA	2020-06-30 18:00:00	COG-UK/PHWC-24CD5	ERP121228	PRJEB37886	United Kingdom	Wales	5
ERR4305217	AMPLICON	279	100978114	SAMEA6916322	17905564	ORIGINATING LAB: WALES SPECIALIST VIROLOGY CENTRE	public	sra,bam	ERX4253916	NextSeq 550	PAIRED	PCR	VIRAL RNA	Severe acute respiratory syndrome coronavirus 2	ILLUMINA	2020-06-30 18:00:00	COG-UK/PHWC-2AEF7	ERP121228	PRJEB37886	United Kingdom	Wales	14
ERR4305218	AMPLICON	390	130234463	SAMEA6916255	47891128	ORIGINATING LAB: WALES SPECIALIST VIROLOGY CENTRE	public	bam,sra	ERX4253918	unspecified	PAIRED	PCR	VIRAL RNA	Severe acute respiratory syndrome coronavirus 2	ILLUMINA	2020-06-30 18:00:00	COG-UK/PHWC-249DE	ERP121228	PRJEB37886	United Kingdom	Wales	7
ERR4305219	AMPLICON	410	141030610	SAMEA6919789	48461850	ORIGINATING LAB: WALES SPECIALIST VIROLOGY CENTRE	public	sra,bam	ERX4253917	unspecified	PAIRED	PCR	VIRAL RNA	Severe acute respiratory syndrome coronavirus 2	ILLUMINA	2020-06-30 18:00:00	COG-UK/PHWC-24AAE	ERP121228	PRJEB37886	United Kingdom	Wales	6
ERR4305220	AMPLICON	281	114994242	SAMEA6916296	20075107	ORIGINATING LAB: WALES SPECIALIST VIROLOGY CENTRE	public	bam,sra	ERX4253919	NextSeq 550	PAIRED	PCR	VIRAL RNA	Severe acute respiratory syndrome coronavirus 2	ILLUMINA	2020-06-30 18:00:00	COG-UK/PHWC-26BB8	ERP121228	PRJEB37886	United Kingdom	Wales	8
ERR4305221	AMPLICON	274	91200073	SAMEA6916294	15920313	ORIGINATING LAB: WALES SPECIALIST VIROLOGY CENTRE	public	sra,bam	ERX4253920	NextSeq 550	PAIRED	PCR	VIRAL RNA	Severe acute respiratory syndrome coronavirus 2	ILLUMINA	2020-06-30 18:00:00	COG-UK/PHWC-280B7	ERP121228	PRJEB37886	United Kingdom	Wales	9
ERR4305222	AMPLICON	276	103254576	SAMEA6916468	18251415	ORIGINATING LAB: WALES SPECIALIST VIROLOGY CENTRE	public	sra,bam	ERX4253921	NextSeq 550	PAIRED	PCR	VIRAL RNA	Severe acute respiratory syndrome coronavirus 2	ILLUMINA	2020-06-30 18:00:00	COG-UK/PHWC-28679	ERP121228	PRJEB37886	United Kingdom	Wales	4
ERR4305223	AMPLICON	277	96213296	SAMEA6916394	16626986	ORIGINATING LAB: WALES SPECIALIST VIROLOGY CENTRE	public	sra,bam	ERX4253922	NextSeq 550	PAIRED	PCR	VIRAL RNA	Severe acute respiratory syndrome coronavirus 2	ILLUMINA	2020-06-30 18:00:00	COG-UK/PHWC-258EF	ERP121228	PRJEB37886	United Kingdom	Wales	5
ERR4305224	AMPLICON	283	89531465	SAMEA6959251	17166105	ORIGINATING LAB: WALES SPECIALIST VIROLOGY CENTRE	public	bam,sra	ERX4253925	NextSeq 550	PAIRED	PCR	VIRAL RNA	Severe acute respiratory syndrome coronavirus 2	ILLUMINA	2020-06-30 18:00:00	COG-UK/PHWC-28A8C	ERP121228	PRJEB37886	United Kingdom	Wales	7
ERR4305225	AMPLICON	288	106398876	SAMEA6916350	18952869	ORIGINATING LAB: WALES SPECIALIST VIROLOGY CENTRE	public	bam,sra	ERX4253923	NextSeq 550	PAIRED	PCR	VIRAL RNA	Severe acute respiratory syndrome coronavirus 2	ILLUMINA	2020-06-30 18:00:00	COG-UK/PHWC-29C49	ERP121228	PRJEB37886	United Kingdom	Wales	7
ERR4305226	AMPLICON	287	102050954	SAMEA6916379	17647175	ORIGINATING LAB: WALES SPECIALIST VIROLOGY CENTRE	public	bam,sra	ERX4253926	NextSeq 550	PAIRED	PCR	VIRAL RNA	Severe acute respiratory syndrome coronavirus 2	ILLUMINA	2020-06-30 18:00:00	COG-UK/PHWC-26E46	ERP121228	PRJEB37886	United Kingdom	Wales	9
ERR4305227	AMPLICON	292	114637333	SAMEA6916133	45780296	ORIGINATING LAB: WALES SPECIALIST VIROLOGY CENTRE	public	bam,sra	ERX4253924	Illumina MiSeq	PAIRED	PCR	VIRAL RNA	Severe acute respiratory syndrome coronavirus 2	ILLUMINA	2020-06-30 18:00:00	COG-UK/PHWC-23F64	ERP121228	PRJEB37886	United Kingdom	Wales	3
ERR4305228	AMPLICON	250	106880503	SAMEA6916351	19371715	ORIGINATING LAB: WALES SPECIALIST VIROLOGY CENTRE	public	sra,bam	ERX4253927	NextSeq 550	PAIRED	PCR	VIRAL RNA	Severe acute respiratory syndrome coronavirus 2	ILLUMINA	2020-06-30 18:00:00	COG-UK/PHWC-27CD2	ERP121228	PRJEB37886	United Kingdom	Wales	7
ERR4305229	AMPLICON	346	125482707	SAMEA6916378	41963004	ORIGINATING LAB: WALES SPECIALIST VIROLOGY CENTRE	public	bam,sra	ERX4253928	unspecified	PAIRED	PCR	VIRAL RNA	Severe acute respiratory syndrome coronavirus 2	ILLUMINA	2020-06-30 18:00:00	COG-UK/PHWC-25032	ERP121228	PRJEB37886	United Kingdom	Wales	10
ERR4305230	AMPLICON	361	133962343	SAMEA6916772	46118484	ORIGINATING LAB: WALES SPECIALIST VIROLOGY CENTRE	public	sra,bam	ERX4253929	unspecified	PAIRED	PCR	VIRAL RNA	Severe acute respiratory syndrome coronavirus 2	ILLUMINA	2020-06-30 18:00:00	COG-UK/PHWC-25014	ERP121228	PRJEB37886	United Kingdom	Wales	4
ERR4305231	AMPLICON	291	65842678	SAMEA6960821	12362496	ORIGINATING LAB: WALES SPECIALIST VIROLOGY CENTRE	public	bam,sra	ERX4253931	NextSeq 550	PAIRED	PCR	VIRAL RNA	Severe acute respiratory syndrome coronavirus 2	ILLUMINA	2020-06-30 18:00:00	COG-UK/PHWC-33040	ERP121228	PRJEB37886	United Kingdom	Wales	6
ERR4305232	AMPLICON	249	111508187	SAMEA6916421	20542943	ORIGINATING LAB: WALES SPECIALIST VIROLOGY CENTRE	public	bam,sra	ERX4253932	NextSeq 550	PAIRED	PCR	VIRAL RNA	Severe acute respiratory syndrome coronavirus 2	ILLUMINA	2020-06-30 18:00:00	COG-UK/PHWC-267A5	ERP121228	PRJEB37886	United Kingdom	Wales	5
ERR4305233	AMPLICON	404	147362969	SAMEA6916346	42907199	ORIGINATING LAB: WALES SPECIALIST VIROLOGY CENTRE	public	sra,bam	ERX4253930	unspecified	PAIRED	PCR	VIRAL RNA	Severe acute respiratory syndrome coronavirus 2	ILLUMINA	2020-06-30 18:00:00	COG-UK/PHWC-24B23	ERP121228	PRJEB37886	United Kingdom	Wales	5
ERR4305234	AMPLICON	282	97434290	SAMEA6916872	17433827	ORIGINATING LAB: WALES SPECIALIST VIROLOGY CENTRE	public	sra,bam	ERX4253933	NextSeq 550	PAIRED	PCR	VIRAL RNA	Severe acute respiratory syndrome coronavirus 2	ILLUMINA	2020-06-30 18:00:00	COG-UK/PHWC-26CE2	ERP121228	PRJEB37886	United Kingdom	Wales	8
ERR4305235	AMPLICON	282	106486636	SAMEA6959421	18820074	ORIGINATING LAB: WALES SPECIALIST VIROLOGY CENTRE	public	sra,bam	ERX4253934	NextSeq 550	PAIRED	PCR	VIRAL RNA	Severe acute respiratory syndrome coronavirus 2	ILLUMINA	2020-06-30 18:00:00	COG-UK/PHWC-2D4E3	ERP121228	PRJEB37886	United Kingdom	Wales	9
ERR4305236	AMPLICON	251	104611524	SAMEA6916465	18880745	ORIGINATING LAB: WALES SPECIALIST VIROLOGY CENTRE	public	bam,sra	ERX4253935	NextSeq 550	PAIRED	PCR	VIRAL RNA	Severe acute respiratory syndrome coronavirus 2	ILLUMINA	2020-06-30 18:00:00	COG-UK/PHWC-27908	ERP121228	PRJEB37886	United Kingdom	Wales	10
ERR4305237	AMPLICON	281	95062546	SAMEA6916875	16609839	ORIGINATING LAB: WALES SPECIALIST VIROLOGY CENTRE	public	sra,bam	ERX4253937	NextSeq 550	PAIRED	PCR	VIRAL RNA	Severe acute respiratory syndrome coronavirus 2	ILLUMINA	2020-06-30 18:00:00	COG-UK/PHWC-26B8B	ERP121228	PRJEB37886	United Kingdom	Wales	8
ERR4305238	AMPLICON	287	125407174	SAMEA6966496	21180490	ORIGINATING LAB: WALES SPECIALIST VIROLOGY CENTRE	public	bam,sra	ERX4253936	NextSeq 550	PAIRED	PCR	VIRAL RNA	Severe acute respiratory syndrome coronavirus 2	ILLUMINA	2020-06-30 18:00:00	COG-UK/PHWC-15D179	ERP121228	PRJEB37886	United Kingdom	Wales	10
ERR4305239	AMPLICON	279	132260380	SAMEA6961979	24461953	ORIGINATING LAB: WALES SPECIALIST VIROLOGY CENTRE	public	sra,bam	ERX4253938	NextSeq 550	PAIRED	PCR	VIRAL RNA	Severe acute respiratory syndrome coronavirus 2	ILLUMINA	2020-06-30 18:00:00	COG-UK/PHWC-348FC	ERP121228	PRJEB37886	United Kingdom	Wales	7
ERR4305242	AMPLICON	287	100797027	SAMEA6916354	17213840	ORIGINATING LAB: WALES SPECIALIST VIROLOGY CENTRE	public	bam,sra	ERX4253941	NextSeq 550	PAIRED	PCR	VIRAL RNA	Severe acute respiratory syndrome coronavirus 2	ILLUMINA	2020-06-30 18:00:00	COG-UK/PHWC-2608C	ERP121228	PRJEB37886	United Kingdom	Wales	8
ERR4305243	AMPLICON	286	88422657	SAMEA6916765	14949601	ORIGINATING LAB: WALES SPECIALIST VIROLOGY CENTRE	public	bam,sra	ERX4253944	NextSeq 550	PAIRED	PCR	VIRAL RNA	Severe acute respiratory syndrome coronavirus 2	ILLUMINA	2020-06-30 18:00:00	COG-UK/PHWC-27373	ERP121228	PRJEB37886	United Kingdom	Wales	8
ERR4305244	AMPLICON	257	94916457	SAMEA6958967	18653611	ORIGINATING LAB: WALES SPECIALIST VIROLOGY CENTRE	public	bam,sra	ERX4253942	NextSeq 550	PAIRED	PCR	VIRAL RNA	Severe acute respiratory syndrome coronavirus 2	ILLUMINA	2020-06-30 18:00:00	COG-UK/PHWC-30A81	ERP121228	PRJEB37886	United Kingdom	Wales	6
ERR4305245	AMPLICON	285	148094269	SAMEA6958694	26148878	ORIGINATING LAB: WALES SPECIALIST VIROLOGY CENTRE	public	bam,sra	ERX4253943	NextSeq 550	PAIRED	PCR	VIRAL RNA	Severe acute respiratory syndrome coronavirus 2	ILLUMINA	2020-06-30 18:00:00	COG-UK/PHWC-2CB1C	ERP121228	PRJEB37886	United Kingdom	Wales	10
ERR4305246	AMPLICON	288	84555695	SAMEA7009888	15709921	ORIGINATING LAB: WALES SPECIALIST VIROLOGY CENTRE	public	sra,bam	ERX4253947	NextSeq 550	PAIRED	PCR	VIRAL RNA	Severe acute respiratory syndrome coronavirus 2	ILLUMINA	2020-06-30 18:00:00	COG-UK/PHWC-1632D7	ERP121228	PRJEB37886	United Kingdom	Wales	12
ERR4305247	AMPLICON	248	120712091	SAMEA6916393	21705096	ORIGINATING LAB: WALES SPECIALIST VIROLOGY CENTRE	public	bam,sra	ERX4253945	NextSeq 550	PAIRED	PCR	VIRAL RNA	Severe acute respiratory syndrome coronavirus 2	ILLUMINA	2020-06-30 18:00:00	COG-UK/PHWC-278A1	ERP121228	PRJEB37886	United Kingdom	Wales	5
ERR4305248	AMPLICON	283	76225924	SAMEA6959913	14837297	ORIGINATING LAB: WALES SPECIALIST VIROLOGY CENTRE	public	bam,sra	ERX4253946	NextSeq 550	PAIRED	PCR	VIRAL RNA	Severe acute respiratory syndrome coronavirus 2	ILLUMINA	2020-06-30 18:00:00	COG-UK/PHWC-30E85	ERP121228	PRJEB37886	United Kingdom	Wales	7
ERR4305249	AMPLICON	280	97288806	SAMEA6916387	16853048	ORIGINATING LAB: WALES SPECIALIST VIROLOGY CENTRE	public	sra,bam	ERX4253948	NextSeq 550	PAIRED	PCR	VIRAL RNA	Severe acute respiratory syndrome coronavirus 2	ILLUMINA	2020-06-30 18:00:00	COG-UK/PHWC-26040	ERP121228	PRJEB37886	United Kingdom	Wales	5
ERR4305250	AMPLICON	286	120798310	SAMEA6916862	20924507	ORIGINATING LAB: WALES SPECIALIST VIROLOGY CENTRE	public	sra,bam	ERX4253949	NextSeq 550	PAIRED	PCR	VIRAL RNA	Severe acute respiratory syndrome coronavirus 2	ILLUMINA	2020-06-30 18:00:00	COG-UK/PHWC-29FC8	ERP121228	PRJEB37886	United Kingdom	Wales	8
ERR4305251	AMPLICON	277	97664009	SAMEA6916352	16859934	ORIGINATING LAB: WALES SPECIALIST VIROLOGY CENTRE	public	bam,sra	ERX4253951	NextSeq 550	PAIRED	PCR	VIRAL RNA	Severe acute respiratory syndrome coronavirus 2	ILLUMINA	2020-06-30 18:00:00	COG-UK/PHWC-25937	ERP121228	PRJEB37886	United Kingdom	Wales	6
ERR4305252	AMPLICON	284	100861846	SAMEA6916474	18680021	ORIGINATING LAB: WALES SPECIALIST VIROLOGY CENTRE	public	sra,bam	ERX4253950	NextSeq 550	PAIRED	PCR	VIRAL RNA	Severe acute respiratory syndrome coronavirus 2	ILLUMINA	2020-06-30 18:00:00	COG-UK/PHWC-29C58	ERP121228	PRJEB37886	United Kingdom	Wales	6
ERR4305253	AMPLICON	285	82198540	SAMEA6916874	13950382	ORIGINATING LAB: WALES SPECIALIST VIROLOGY CENTRE	public	bam,sra	ERX4253952	NextSeq 550	PAIRED	PCR	VIRAL RNA	Severe acute respiratory syndrome coronavirus 2	ILLUMINA	2020-06-30 18:00:00	COG-UK/PHWC-263B0	ERP121228	PRJEB37886	United Kingdom	Wales	8
ERR4305254	AMPLICON	277	110699293	SAMEA6916865	19372124	ORIGINATING LAB: WALES SPECIALIST VIROLOGY CENTRE	public	sra,bam	ERX4253954	NextSeq 550	PAIRED	PCR	VIRAL RNA	Severe acute respiratory syndrome coronavirus 2	ILLUMINA	2020-06-30 18:00:00	COG-UK/PHWC-28503	ERP121228	PRJEB37886	United Kingdom	Wales	5
ERR4305255	AMPLICON	277	93822158	SAMEA6916429	16607594	ORIGINATING LAB: WALES SPECIALIST VIROLOGY CENTRE	public	bam,sra	ERX4253953	NextSeq 550	PAIRED	PCR	VIRAL RNA	Severe acute respiratory syndrome coronavirus 2	ILLUMINA	2020-06-30 18:00:00	COG-UK/PHWC-2B263	ERP121228	PRJEB37886	United Kingdom	Wales	5
ERR4305256	AMPLICON	277	97293121	SAMEA6916424	17087970	ORIGINATING LAB: WALES SPECIALIST VIROLOGY CENTRE	public	sra,bam	ERX4253955	NextSeq 550	PAIRED	PCR	VIRAL RNA	Severe acute respiratory syndrome coronavirus 2	ILLUMINA	2020-06-30 18:00:00	COG-UK/PHWC-2573D	ERP121228	PRJEB37886	United Kingdom	Wales	4
ERR4305258	AMPLICON	279	100059031	SAMEA6963768	18067602	ORIGINATING LAB: WALES SPECIALIST VIROLOGY CENTRE	public	sra,bam	ERX4253958	NextSeq 550	PAIRED	PCR	VIRAL RNA	Severe acute respiratory syndrome coronavirus 2	ILLUMINA	2020-06-30 18:00:00	COG-UK/PHWC-3570D	ERP121228	PRJEB37886	United Kingdom	Wales	9
ERR4305259	AMPLICON	281	99568308	SAMEA6920349	17456362	ORIGINATING LAB: WALES SPECIALIST VIROLOGY CENTRE	public	bam,sra	ERX4253956	NextSeq 550	PAIRED	PCR	VIRAL RNA	Severe acute respiratory syndrome coronavirus 2	ILLUMINA	2020-06-30 18:00:00	COG-UK/PHWC-2613E	ERP121228	PRJEB37886	United Kingdom	Wales	7
ERR4305260	AMPLICON	278	81900758	SAMEA6919329	14741861	ORIGINATING LAB: WALES SPECIALIST VIROLOGY CENTRE	public	sra,bam	ERX4253961	NextSeq 550	PAIRED	PCR	VIRAL RNA	Severe acute respiratory syndrome coronavirus 2	ILLUMINA	2020-06-30 18:00:00	COG-UK/PHWC-2AEE8	ERP121228	PRJEB37886	United Kingdom	Wales	8
ERR4305261	AMPLICON	280	254493069	SAMEA6916183	45530603	ORIGINATING LAB: WALES SPECIALIST VIROLOGY CENTRE	public	bam,sra	ERX4253960	unspecified	PAIRED	PCR	VIRAL RNA	Severe acute respiratory syndrome coronavirus 2	ILLUMINA	2020-06-30 18:00:00	COG-UK/PHWC-255E8	ERP121228	PRJEB37886	United Kingdom	Wales	4
ERR4305262	AMPLICON	283	274541372	SAMEA6918498	46562731	ORIGINATING LAB: WALES SPECIALIST VIROLOGY CENTRE	public	sra,bam	ERX4253959	unspecified	PAIRED	PCR	VIRAL RNA	Severe acute respiratory syndrome coronavirus 2	ILLUMINA	2020-06-30 18:00:00	COG-UK/PHWC-25481	ERP121228	PRJEB37886	United Kingdom	Wales	4
ERR4305263	AMPLICON	286	86155100	SAMEA6916428	34686155	ORIGINATING LAB: WALES SPECIALIST VIROLOGY CENTRE	public	sra,bam	ERX4253962	Illumina MiSeq	PAIRED	PCR	VIRAL RNA	Severe acute respiratory syndrome coronavirus 2	ILLUMINA	2020-06-30 18:00:00	COG-UK/PHWC-23E76	ERP121228	PRJEB37886	United Kingdom	Wales	4
ERR4305264	AMPLICON	290	139408826	SAMEA6916419	24684135	ORIGINATING LAB: WALES SPECIALIST VIROLOGY CENTRE	public	bam,sra	ERX4253963	NextSeq 550	PAIRED	PCR	VIRAL RNA	Severe acute respiratory syndrome coronavirus 2	ILLUMINA	2020-06-30 18:00:00	COG-UK/PHWC-29DBF	ERP121228	PRJEB37886	United Kingdom	Wales	7
ERR4305265	AMPLICON	386	144210611	SAMEA6916200	60041157	ORIGINATING LAB: WALES SPECIALIST VIROLOGY CENTRE	public	sra,bam	ERX4253964	Illumina MiSeq	PAIRED	PCR	VIRAL RNA	Severe acute respiratory syndrome coronavirus 2	ILLUMINA	2020-06-30 18:00:00	COG-UK/PHWC-24419	ERP121228	PRJEB37886	United Kingdom	Wales	3
ERR4305266	AMPLICON	282	112754307	SAMEA6916499	19973431	ORIGINATING LAB: WALES SPECIALIST VIROLOGY CENTRE	public	sra,bam	ERX4253966	NextSeq 550	PAIRED	PCR	VIRAL RNA	Severe acute respiratory syndrome coronavirus 2	ILLUMINA	2020-06-30 18:00:00	COG-UK/PHWC-2AFA9	ERP121228	PRJEB37886	United Kingdom	Wales	8
ERR4305267	AMPLICON	369	169412873	SAMEA6916766	56636098	ORIGINATING LAB: WALES SPECIALIST VIROLOGY CENTRE	public	bam,sra	ERX4253965	Illumina MiSeq	PAIRED	PCR	VIRAL RNA	Severe acute respiratory syndrome coronavirus 2	ILLUMINA	2020-06-30 18:00:00	COG-UK/PHWC-244FB	ERP121228	PRJEB37886	United Kingdom	Wales	6
ERR4305268	AMPLICON	286	116879048	SAMEA6916774	20014838	ORIGINATING LAB: WALES SPECIALIST VIROLOGY CENTRE	public	bam,sra	ERX4253970	NextSeq 550	PAIRED	PCR	VIRAL RNA	Severe acute respiratory syndrome coronavirus 2	ILLUMINA	2020-06-30 18:00:00	COG-UK/PHWC-2774A	ERP121228	PRJEB37886	United Kingdom	Wales	9
ERR4305269	AMPLICON	285	100717420	SAMEA6916951	17370484	ORIGINATING LAB: WALES SPECIALIST VIROLOGY CENTRE	public	sra,bam	ERX4253969	NextSeq 550	PAIRED	PCR	VIRAL RNA	Severe acute respiratory syndrome coronavirus 2	ILLUMINA	2020-06-30 18:00:00	COG-UK/PHWC-26E91	ERP121228	PRJEB37886	United Kingdom	Wales	8
ERR4305270	AMPLICON	286	94307101	SAMEA6916504	16337981	ORIGINATING LAB: WALES SPECIALIST VIROLOGY CENTRE	public	bam,sra	ERX4253968	NextSeq 550	PAIRED	PCR	VIRAL RNA	Severe acute respiratory syndrome coronavirus 2	ILLUMINA	2020-06-30 18:00:00	COG-UK/PHWC-260F5	ERP121228	PRJEB37886	United Kingdom	Wales	5
ERR4305271	AMPLICON	247	111576410	SAMEA6916450	20313962	ORIGINATING LAB: WALES SPECIALIST VIROLOGY CENTRE	public	bam,sra	ERX4253967	NextSeq 550	PAIRED	PCR	VIRAL RNA	Severe acute respiratory syndrome coronavirus 2	ILLUMINA	2020-06-30 18:00:00	COG-UK/PHWC-27892	ERP121228	PRJEB37886	United Kingdom	Wales	12
ERR4305272	AMPLICON	284	114378624	SAMEA6916483	19687429	ORIGINATING LAB: WALES SPECIALIST VIROLOGY CENTRE	public	sra,bam	ERX4253972	NextSeq 550	PAIRED	PCR	VIRAL RNA	Severe acute respiratory syndrome coronavirus 2	ILLUMINA	2020-06-30 18:00:00	COG-UK/PHWC-25A8F	ERP121228	PRJEB37886	United Kingdom	Wales	6
ERR4305273	AMPLICON	287	128999060	SAMEA6959185	22830681	ORIGINATING LAB: WALES SPECIALIST VIROLOGY CENTRE	public	sra,bam	ERX4253971	NextSeq 550	PAIRED	PCR	VIRAL RNA	Severe acute respiratory syndrome coronavirus 2	ILLUMINA	2020-06-30 18:00:00	COG-UK/PHWC-2EC35	ERP121228	PRJEB37886	United Kingdom	Wales	8
ERR4305274	AMPLICON	250	93399790	SAMEA6916439	17116350	ORIGINATING LAB: WALES SPECIALIST VIROLOGY CENTRE	public	sra,bam	ERX4253974	NextSeq 550	PAIRED	PCR	VIRAL RNA	Severe acute respiratory syndrome coronavirus 2	ILLUMINA	2020-06-30 18:00:00	COG-UK/PHWC-26AD9	ERP121228	PRJEB37886	United Kingdom	Wales	6
ERR4305275	AMPLICON	287	105137860	SAMEA6919347	18549131	ORIGINATING LAB: WALES SPECIALIST VIROLOGY CENTRE	public	sra,bam	ERX4253975	NextSeq 550	PAIRED	PCR	VIRAL RNA	Severe acute respiratory syndrome coronavirus 2	ILLUMINA	2020-06-30 18:00:00	COG-UK/PHWC-26D58	ERP121228	PRJEB37886	United Kingdom	Wales	8
ERR4305276	AMPLICON	279	88505495	SAMEA6916537	15855802	ORIGINATING LAB: WALES SPECIALIST VIROLOGY CENTRE	public	bam,sra	ERX4253976	NextSeq 550	PAIRED	PCR	VIRAL RNA	Severe acute respiratory syndrome coronavirus 2	ILLUMINA	2020-06-30 18:00:00	COG-UK/PHWC-26C6A	ERP121228	PRJEB37886	United Kingdom	Wales	5
ERR4305277	AMPLICON	284	95835693	SAMEA6916456	16741771	ORIGINATING LAB: WALES SPECIALIST VIROLOGY CENTRE	public	bam,sra	ERX4253977	NextSeq 550	PAIRED	PCR	VIRAL RNA	Severe acute respiratory syndrome coronavirus 2	ILLUMINA	2020-06-30 18:00:00	COG-UK/PHWC-2707C	ERP121228	PRJEB37886	United Kingdom	Wales	2
ERR4305279	AMPLICON	364	141615872	SAMEA6916413	44670988	ORIGINATING LAB: WALES SPECIALIST VIROLOGY CENTRE	public	bam,sra	ERX4253978	unspecified	PAIRED	PCR	VIRAL RNA	Severe acute respiratory syndrome coronavirus 2	ILLUMINA	2020-06-30 18:00:00	COG-UK/PHWC-250E7	ERP121228	PRJEB37886	United Kingdom	Wales	3
ERR4305280	AMPLICON	286	85756255	SAMEA6917074	15229169	ORIGINATING LAB: WALES SPECIALIST VIROLOGY CENTRE	public	bam,sra	ERX4253979	NextSeq 550	PAIRED	PCR	VIRAL RNA	Severe acute respiratory syndrome coronavirus 2	ILLUMINA	2020-06-30 18:00:00	COG-UK/PHWC-26DEF	ERP121228	PRJEB37886	United Kingdom	Wales	5
ERR4305281	AMPLICON	279	113769595	SAMEA6965342	19720114	ORIGINATING LAB: WALES SPECIALIST VIROLOGY CENTRE	public	sra,bam	ERX4253981	NextSeq 550	PAIRED	PCR	VIRAL RNA	Severe acute respiratory syndrome coronavirus 2	ILLUMINA	2020-06-30 18:00:00	COG-UK/PHWC-364AB	ERP121228	PRJEB37886	United Kingdom	Wales	10
ERR4305282	AMPLICON	251	115063392	SAMEA6916427	21177830	ORIGINATING LAB: WALES SPECIALIST VIROLOGY CENTRE	public	bam,sra	ERX4253982	NextSeq 550	PAIRED	PCR	VIRAL RNA	Severe acute respiratory syndrome coronavirus 2	ILLUMINA	2020-06-30 18:00:00	COG-UK/PHWC-268A2	ERP121228	PRJEB37886	United Kingdom	Wales	5
ERR4305283	AMPLICON	284	78314951	SAMEA6918164	13811588	ORIGINATING LAB: WALES SPECIALIST VIROLOGY CENTRE	public	sra,bam	ERX4253985	NextSeq 550	PAIRED	PCR	VIRAL RNA	Severe acute respiratory syndrome coronavirus 2	ILLUMINA	2020-06-30 18:00:00	COG-UK/PHWC-264EA	ERP121228	PRJEB37886	United Kingdom	Wales	3
ERR4305284	AMPLICON	282	132694760	SAMEA6919916	23017310	ORIGINATING LAB: WALES SPECIALIST VIROLOGY CENTRE	public	sra,bam	ERX4253983	NextSeq 550	PAIRED	PCR	VIRAL RNA	Severe acute respiratory syndrome coronavirus 2	ILLUMINA	2020-06-30 18:00:00	COG-UK/PHWC-27F7F	ERP121228	PRJEB37886	United Kingdom	Wales	8
ERR4305285	AMPLICON	260	284878414	SAMEA6915994	51215621	ORIGINATING LAB: WALES SPECIALIST VIROLOGY CENTRE	public	sra,bam	ERX4253980	unspecified	PAIRED	PCR	VIRAL RNA	Severe acute respiratory syndrome coronavirus 2	ILLUMINA	2020-06-30 18:00:00	COG-UK/PHWC-254AF	ERP121228	PRJEB37886	United Kingdom	Wales	7
ERR4305286	AMPLICON	252	114356922	SAMEA6916451	20806237	ORIGINATING LAB: WALES SPECIALIST VIROLOGY CENTRE	public	bam,sra	ERX4253984	NextSeq 550	PAIRED	PCR	VIRAL RNA	Severe acute respiratory syndrome coronavirus 2	ILLUMINA	2020-06-30 18:00:00	COG-UK/PHWC-26963	ERP121228	PRJEB37886	United Kingdom	Wales	6
ERR4305287	AMPLICON	283	109746013	SAMEA6917013	19770609	ORIGINATING LAB: WALES SPECIALIST VIROLOGY CENTRE	public	bam,sra	ERX4253986	NextSeq 550	PAIRED	PCR	VIRAL RNA	Severe acute respiratory syndrome coronavirus 2	ILLUMINA	2020-06-30 18:00:00	COG-UK/PHWC-2AFF4	ERP121228	PRJEB37886	United Kingdom	Wales	8
ERR4305288	AMPLICON	277	110775920	SAMEA6917010	19572303	ORIGINATING LAB: WALES SPECIALIST VIROLOGY CENTRE	public	bam,sra	ERX4253988	NextSeq 550	PAIRED	PCR	VIRAL RNA	Severe acute respiratory syndrome coronavirus 2	ILLUMINA	2020-06-30 18:00:00	COG-UK/PHWC-281C3	ERP121228	PRJEB37886	United Kingdom	Wales	7
ERR4305289	AMPLICON	419	144292015	SAMEA6916452	47010405	ORIGINATING LAB: WALES SPECIALIST VIROLOGY CENTRE	public	bam,sra	ERX4253987	unspecified	PAIRED	PCR	VIRAL RNA	Severe acute respiratory syndrome coronavirus 2	ILLUMINA	2020-06-30 18:00:00	COG-UK/PHWC-24992	ERP121228	PRJEB37886	United Kingdom	Wales	5
ERR4305290	AMPLICON	282	94910449	SAMEA6916507	16461004	ORIGINATING LAB: WALES SPECIALIST VIROLOGY CENTRE	public	sra,bam	ERX4253989	NextSeq 550	PAIRED	PCR	VIRAL RNA	Severe acute respiratory syndrome coronavirus 2	ILLUMINA	2020-06-30 18:00:00	COG-UK/PHWC-26F70	ERP121228	PRJEB37886	United Kingdom	Wales	3
ERR4305291	AMPLICON	283	110461600	SAMEA6916519	19168878	ORIGINATING LAB: WALES SPECIALIST VIROLOGY CENTRE	public	sra,bam	ERX4253990	NextSeq 550	PAIRED	PCR	VIRAL RNA	Severe acute respiratory syndrome coronavirus 2	ILLUMINA	2020-06-30 18:00:00	COG-UK/PHWC-25C4D	ERP121228	PRJEB37886	United Kingdom	Wales	6
ERR4305292	AMPLICON	286	122591551	SAMEA6963738	21759372	ORIGINATING LAB: WALES SPECIALIST VIROLOGY CENTRE	public	bam,sra	ERX4253991	NextSeq 550	PAIRED	PCR	VIRAL RNA	Severe acute respiratory syndrome coronavirus 2	ILLUMINA	2020-06-30 18:00:00	COG-UK/PHWC-35E17	ERP121228	PRJEB37886	United Kingdom	Wales	7
ERR4305293	AMPLICON	244	150220251	SAMEA6959117	27542148	ORIGINATING LAB: WALES SPECIALIST VIROLOGY CENTRE	public	bam,sra	ERX4253992	NextSeq 550	PAIRED	PCR	VIRAL RNA	Severe acute respiratory syndrome coronavirus 2	ILLUMINA	2020-06-30 18:00:00	COG-UK/PHWC-2C88E	ERP121228	PRJEB37886	United Kingdom	Wales	8
ERR4305294	AMPLICON	250	106830744	SAMEA6916554	19527727	ORIGINATING LAB: WALES SPECIALIST VIROLOGY CENTRE	public	sra,bam	ERX4253993	NextSeq 550	PAIRED	PCR	VIRAL RNA	Severe acute respiratory syndrome coronavirus 2	ILLUMINA	2020-06-30 18:00:00	COG-UK/PHWC-27856	ERP121228	PRJEB37886	United Kingdom	Wales	4
ERR4305295	AMPLICON	274	116726467	SAMEA6917022	20924000	ORIGINATING LAB: WALES SPECIALIST VIROLOGY CENTRE	public	sra,bam	ERX4253994	NextSeq 550	PAIRED	PCR	VIRAL RNA	Severe acute respiratory syndrome coronavirus 2	ILLUMINA	2020-06-30 18:00:00	COG-UK/PHWC-2AE7F	ERP121228	PRJEB37886	United Kingdom	Wales	9
ERR4305296	AMPLICON	278	111933519	SAMEA6916534	19535258	ORIGINATING LAB: WALES SPECIALIST VIROLOGY CENTRE	public	sra,bam	ERX4253995	NextSeq 550	PAIRED	PCR	VIRAL RNA	Severe acute respiratory syndrome coronavirus 2	ILLUMINA	2020-06-30 18:00:00	COG-UK/PHWC-28415	ERP121228	PRJEB37886	United Kingdom	Wales	7
ERR4305297	AMPLICON	281	95784213	SAMEA6916573	16853318	ORIGINATING LAB: WALES SPECIALIST VIROLOGY CENTRE	public	bam,sra	ERX4253996	NextSeq 550	PAIRED	PCR	VIRAL RNA	Severe acute respiratory syndrome coronavirus 2	ILLUMINA	2020-06-30 18:00:00	COG-UK/PHWC-27F15	ERP121228	PRJEB37886	United Kingdom	Wales	5
ERR4305298	AMPLICON	244	98355055	SAMEA6916547	17966225	ORIGINATING LAB: WALES SPECIALIST VIROLOGY CENTRE	public	sra,bam	ERX4253997	NextSeq 550	PAIRED	PCR	VIRAL RNA	Severe acute respiratory syndrome coronavirus 2	ILLUMINA	2020-06-30 18:00:00	COG-UK/PHWC-26AF7	ERP121228	PRJEB37886	United Kingdom	Wales	5
ERR4305299	AMPLICON	281	89051942	SAMEA6915995	15419923	ORIGINATING LAB: WALES SPECIALIST VIROLOGY CENTRE	public	bam,sra	ERX4253998	NextSeq 550	PAIRED	PCR	VIRAL RNA	Severe acute respiratory syndrome coronavirus 2	ILLUMINA	2020-06-30 18:00:00	COG-UK/PHWC-262FF	ERP121228	PRJEB37886	United Kingdom	Wales	5
ERR4305300	AMPLICON	372	185849316	SAMEA6916323	70111236	ORIGINATING LAB: WALES SPECIALIST VIROLOGY CENTRE	public	bam,sra	ERX4253999	Illumina MiSeq	PAIRED	PCR	VIRAL RNA	Severe acute respiratory syndrome coronavirus 2	ILLUMINA	2020-06-30 18:00:00	COG-UK/PHWC-2469B	ERP121228	PRJEB37886	United Kingdom	Wales	5
ERR4305301	AMPLICON	286	111178745	SAMEA6916443	19133817	ORIGINATING LAB: WALES SPECIALIST VIROLOGY CENTRE	public	bam,sra	ERX4254000	NextSeq 550	PAIRED	PCR	VIRAL RNA	Severe acute respiratory syndrome coronavirus 2	ILLUMINA	2020-06-30 18:00:00	COG-UK/PHWC-2B148	ERP121228	PRJEB37886	United Kingdom	Wales	12
ERR4305302	AMPLICON	287	103283171	SAMEA6916603	17987374	ORIGINATING LAB: WALES SPECIALIST VIROLOGY CENTRE	public	bam,sra	ERX4254001	NextSeq 550	PAIRED	PCR	VIRAL RNA	Severe acute respiratory syndrome coronavirus 2	ILLUMINA	2020-06-30 18:00:00	COG-UK/PHWC-2AECA	ERP121228	PRJEB37886	United Kingdom	Wales	9
ERR4305303	AMPLICON	289	112964353	SAMEA6916602	19788450	ORIGINATING LAB: WALES SPECIALIST VIROLOGY CENTRE	public	sra,bam	ERX4254002	NextSeq 550	PAIRED	PCR	VIRAL RNA	Severe acute respiratory syndrome coronavirus 2	ILLUMINA	2020-06-30 18:00:00	COG-UK/PHWC-2A0D3	ERP121228	PRJEB37886	United Kingdom	Wales	5
ERR4305305	AMPLICON	274	91128384	SAMEA6916630	15874617	ORIGINATING LAB: WALES SPECIALIST VIROLOGY CENTRE	public	bam,sra	ERX4254004	NextSeq 550	PAIRED	PCR	VIRAL RNA	Severe acute respiratory syndrome coronavirus 2	ILLUMINA	2020-06-30 18:00:00	COG-UK/PHWC-26329	ERP121228	PRJEB37886	United Kingdom	Wales	5
ERR4305306	AMPLICON	278	92262398	SAMEA6916617	16332004	ORIGINATING LAB: WALES SPECIALIST VIROLOGY CENTRE	public	sra,bam	ERX4254003	NextSeq 550	PAIRED	PCR	VIRAL RNA	Severe acute respiratory syndrome coronavirus 2	ILLUMINA	2020-06-30 18:00:00	COG-UK/PHWC-28828	ERP121228	PRJEB37886	United Kingdom	Wales	6
ERR4305307	AMPLICON	287	76247239	SAMEA6961119	14062046	ORIGINATING LAB: WALES SPECIALIST VIROLOGY CENTRE	public	bam,sra	ERX4254006	NextSeq 550	PAIRED	PCR	VIRAL RNA	Severe acute respiratory syndrome coronavirus 2	ILLUMINA	2020-06-30 18:00:00	COG-UK/PHWC-3009E	ERP121228	PRJEB37886	United Kingdom	Wales	6
ERR4305308	AMPLICON	283	105290353	SAMEA6916635	18226127	ORIGINATING LAB: WALES SPECIALIST VIROLOGY CENTRE	public	sra,bam	ERX4254007	NextSeq 550	PAIRED	PCR	VIRAL RNA	Severe acute respiratory syndrome coronavirus 2	ILLUMINA	2020-06-30 18:00:00	COG-UK/PHWC-2949C	ERP121228	PRJEB37886	United Kingdom	Wales	4
ERR4305309	AMPLICON	282	82268306	SAMEA6916680	14889511	ORIGINATING LAB: WALES SPECIALIST VIROLOGY CENTRE	public	bam,sra	ERX4254008	NextSeq 550	PAIRED	PCR	VIRAL RNA	Severe acute respiratory syndrome coronavirus 2	ILLUMINA	2020-06-30 18:00:00	COG-UK/PHWC-26198	ERP121228	PRJEB37886	United Kingdom	Wales	7
ERR4305310	AMPLICON	283	85258250	SAMEA6958883	17012646	ORIGINATING LAB: WALES SPECIALIST VIROLOGY CENTRE	public	sra,bam	ERX4254009	NextSeq 550	PAIRED	PCR	VIRAL RNA	Severe acute respiratory syndrome coronavirus 2	ILLUMINA	2020-06-30 18:00:00	COG-UK/PHWC-30E3A	ERP121228	PRJEB37886	United Kingdom	Wales	6
ERR4305311	AMPLICON	265	95662739	SAMEA6916652	17448508	ORIGINATING LAB: WALES SPECIALIST VIROLOGY CENTRE	public	bam,sra	ERX4254010	NextSeq 550	PAIRED	PCR	VIRAL RNA	Severe acute respiratory syndrome coronavirus 2	ILLUMINA	2020-06-30 18:00:00	COG-UK/PHWC-25876	ERP121228	PRJEB37886	United Kingdom	Wales	9
ERR4305312	AMPLICON	280	97149447	SAMEA6916666	17200917	ORIGINATING LAB: WALES SPECIALIST VIROLOGY CENTRE	public	sra,bam	ERX4254011	NextSeq 550	PAIRED	PCR	VIRAL RNA	Severe acute respiratory syndrome coronavirus 2	ILLUMINA	2020-06-30 18:00:00	COG-UK/PHWC-25A34	ERP121228	PRJEB37886	United Kingdom	Wales	6
ERR4305313	AMPLICON	244	125365847	SAMEA6917066	22795998	ORIGINATING LAB: WALES SPECIALIST VIROLOGY CENTRE	public	sra,bam	ERX4254012	NextSeq 550	PAIRED	PCR	VIRAL RNA	Severe acute respiratory syndrome coronavirus 2	ILLUMINA	2020-06-30 18:00:00	COG-UK/PHWC-2658D	ERP121228	PRJEB37886	United Kingdom	Wales	7
ERR4305314	AMPLICON	276	93624984	SAMEA6916487	16160295	ORIGINATING LAB: WALES SPECIALIST VIROLOGY CENTRE	public	bam,sra	ERX4254014	NextSeq 550	PAIRED	PCR	VIRAL RNA	Severe acute respiratory syndrome coronavirus 2	ILLUMINA	2020-06-30 18:00:00	COG-UK/PHWC-28794	ERP121228	PRJEB37886	United Kingdom	Wales	10
ERR4305315	AMPLICON	285	85412945	SAMEA6916669	15042711	ORIGINATING LAB: WALES SPECIALIST VIROLOGY CENTRE	public	sra,bam	ERX4254013	NextSeq 550	PAIRED	PCR	VIRAL RNA	Severe acute respiratory syndrome coronavirus 2	ILLUMINA	2020-06-30 18:00:00	COG-UK/PHWC-27267	ERP121228	PRJEB37886	United Kingdom	Wales	4
ERR4305316	AMPLICON	289	115500800	SAMEA6916127	20626039	ORIGINATING LAB: WALES SPECIALIST VIROLOGY CENTRE	public	bam,sra	ERX4254017	NextSeq 550	PAIRED	PCR	VIRAL RNA	Severe acute respiratory syndrome coronavirus 2	ILLUMINA	2020-06-30 18:00:00	COG-UK/PHWC-29C67	ERP121228	PRJEB37886	United Kingdom	Wales	11
ERR4305317	AMPLICON	287	97937034	SAMEA6916574	16603177	ORIGINATING LAB: WALES SPECIALIST VIROLOGY CENTRE	public	bam,sra	ERX4254015	NextSeq 550	PAIRED	PCR	VIRAL RNA	Severe acute respiratory syndrome coronavirus 2	ILLUMINA	2020-06-30 18:00:00	COG-UK/PHWC-27382	ERP121228	PRJEB37886	United Kingdom	Wales	5
ERR4305318	AMPLICON	282	101481457	SAMEA6916660	17918050	ORIGINATING LAB: WALES SPECIALIST VIROLOGY CENTRE	public	sra,bam	ERX4254018	NextSeq 550	PAIRED	PCR	VIRAL RNA	Severe acute respiratory syndrome coronavirus 2	ILLUMINA	2020-06-30 18:00:00	COG-UK/PHWC-2B175	ERP121228	PRJEB37886	United Kingdom	Wales	8
ERR4305320	AMPLICON	372	225597316	SAMEA6916535	90139143	ORIGINATING LAB: WALES SPECIALIST VIROLOGY CENTRE	public	sra,bam	ERX4254016	Illumina MiSeq	PAIRED	PCR	VIRAL RNA	Severe acute respiratory syndrome coronavirus 2	ILLUMINA	2020-06-30 18:00:00	COG-UK/PHWC-24464	ERP121228	PRJEB37886	United Kingdom	Wales	5
ERR4305321	AMPLICON	289	85308282	SAMEA6959144	16715177	ORIGINATING LAB: WALES SPECIALIST VIROLOGY CENTRE	public	bam,sra	ERX4254021	NextSeq 550	PAIRED	PCR	VIRAL RNA	Severe acute respiratory syndrome coronavirus 2	ILLUMINA	2020-06-30 18:00:00	COG-UK/PHWC-28E9F	ERP121228	PRJEB37886	United Kingdom	Wales	4
ERR4305322	AMPLICON	287	124237584	SAMEA6916638	21557793	ORIGINATING LAB: WALES SPECIALIST VIROLOGY CENTRE	public	bam,sra	ERX4254022	NextSeq 550	PAIRED	PCR	VIRAL RNA	Severe acute respiratory syndrome coronavirus 2	ILLUMINA	2020-06-30 18:00:00	COG-UK/PHWC-29FE6	ERP121228	PRJEB37886	United Kingdom	Wales	6
ERR4305323	AMPLICON	418	142895245	SAMEA6916568	42011630	ORIGINATING LAB: WALES SPECIALIST VIROLOGY CENTRE	public	bam,sra	ERX4254020	unspecified	PAIRED	PCR	VIRAL RNA	Severe acute respiratory syndrome coronavirus 2	ILLUMINA	2020-06-30 18:00:00	COG-UK/PHWC-24D78	ERP121228	PRJEB37886	United Kingdom	Wales	6
ERR4305324	AMPLICON	258	101470877	SAMEA6957724	18601824	ORIGINATING LAB: WALES SPECIALIST VIROLOGY CENTRE	public	sra,bam	ERX4254024	NextSeq 550	PAIRED	PCR	VIRAL RNA	Severe acute respiratory syndrome coronavirus 2	ILLUMINA	2020-06-30 18:00:00	COG-UK/PHWC-2AB5A	ERP121228	PRJEB37886	United Kingdom	Wales	9
ERR4305325	AMPLICON	396	111387299	SAMEA6916579	37491371	ORIGINATING LAB: WALES SPECIALIST VIROLOGY CENTRE	public	sra,bam	ERX4254023	unspecified	PAIRED	PCR	VIRAL RNA	Severe acute respiratory syndrome coronavirus 2	ILLUMINA	2020-06-30 18:00:00	COG-UK/PHWC-249ED	ERP121228	PRJEB37886	United Kingdom	Wales	5
ERR4305326	AMPLICON	282	289196064	SAMEA6916532	50610496	ORIGINATING LAB: WALES SPECIALIST VIROLOGY CENTRE	public	sra,bam	ERX4254025	unspecified	PAIRED	PCR	VIRAL RNA	Severe acute respiratory syndrome coronavirus 2	ILLUMINA	2020-06-30 18:00:00	COG-UK/PHWC-255D9	ERP121228	PRJEB37886	United Kingdom	Wales	5
ERR4305327	AMPLICON	278	241100229	SAMEA6916433	41737878	ORIGINATING LAB: WALES SPECIALIST VIROLOGY CENTRE	public	sra,bam	ERX4254026	unspecified	PAIRED	PCR	VIRAL RNA	Severe acute respiratory syndrome coronavirus 2	ILLUMINA	2020-06-30 18:00:00	COG-UK/PHWC-25427	ERP121228	PRJEB37886	United Kingdom	Wales	3
ERR4305328	AMPLICON	289	128681575	SAMEA6916642	22239683	ORIGINATING LAB: WALES SPECIALIST VIROLOGY CENTRE	public	sra,bam	ERX4254027	NextSeq 550	PAIRED	PCR	VIRAL RNA	Severe acute respiratory syndrome coronavirus 2	ILLUMINA	2020-06-30 18:00:00	COG-UK/PHWC-29E70	ERP121228	PRJEB37886	United Kingdom	Wales	8
ERR4305329	AMPLICON	279	75618283	SAMEA6920566	13695105	ORIGINATING LAB: WALES SPECIALIST VIROLOGY CENTRE	public	sra,bam	ERX4254029	NextSeq 550	PAIRED	PCR	VIRAL RNA	Severe acute respiratory syndrome coronavirus 2	ILLUMINA	2020-06-30 18:00:00	COG-UK/PHWC-27197	ERP121228	PRJEB37886	United Kingdom	Wales	7
ERR4305330	AMPLICON	253	105011529	SAMEA6916689	18624035	ORIGINATING LAB: WALES SPECIALIST VIROLOGY CENTRE	public	bam,sra	ERX4254028	NextSeq 550	PAIRED	PCR	VIRAL RNA	Severe acute respiratory syndrome coronavirus 2	ILLUMINA	2020-06-30 18:00:00	COG-UK/PHWC-27A8D	ERP121228	PRJEB37886	United Kingdom	Wales	8
ERR4305331	AMPLICON	285	103962795	SAMEA6916682	18474314	ORIGINATING LAB: WALES SPECIALIST VIROLOGY CENTRE	public	bam,sra	ERX4254030	NextSeq 550	PAIRED	PCR	VIRAL RNA	Severe acute respiratory syndrome coronavirus 2	ILLUMINA	2020-06-30 18:00:00	COG-UK/PHWC-270A9	ERP121228	PRJEB37886	United Kingdom	Wales	6
ERR4305332	AMPLICON	277	105662710	SAMEA6916693	18445208	ORIGINATING LAB: WALES SPECIALIST VIROLOGY CENTRE	public	sra,bam	ERX4254031	NextSeq 550	PAIRED	PCR	VIRAL RNA	Severe acute respiratory syndrome coronavirus 2	ILLUMINA	2020-06-30 18:00:00	COG-UK/PHWC-2B306	ERP121228	PRJEB37886	United Kingdom	Wales	10
ERR4305333	AMPLICON	282	107283486	SAMEA6916636	18764544	ORIGINATING LAB: WALES SPECIALIST VIROLOGY CENTRE	public	sra,bam	ERX4254032	NextSeq 550	PAIRED	PCR	VIRAL RNA	Severe acute respiratory syndrome coronavirus 2	ILLUMINA	2020-06-30 18:00:00	COG-UK/PHWC-2B227	ERP121228	PRJEB37886	United Kingdom	Wales	7
ERR4305334	AMPLICON	358	78895217	SAMEA6916718	40391352	ORIGINATING LAB: WALES SPECIALIST VIROLOGY CENTRE	public	sra,bam	ERX4254033	Illumina MiSeq	PAIRED	PCR	VIRAL RNA	Severe acute respiratory syndrome coronavirus 2	ILLUMINA	2020-06-30 18:00:00	COG-UK/PHWC-24358	ERP121228	PRJEB37886	United Kingdom	Wales	8
ERR4305335	AMPLICON	275	88251836	SAMEA6917194	16002462	ORIGINATING LAB: WALES SPECIALIST VIROLOGY CENTRE	public	bam,sra	ERX4254034	NextSeq 550	PAIRED	PCR	VIRAL RNA	Severe acute respiratory syndrome coronavirus 2	ILLUMINA	2020-06-30 18:00:00	COG-UK/PHWC-25612	ERP121228	PRJEB37886	United Kingdom	Wales	6
ERR4305336	AMPLICON	270	106477317	SAMEA6916715	18873887	ORIGINATING LAB: WALES SPECIALIST VIROLOGY CENTRE	public	bam,sra	ERX4254035	NextSeq 550	PAIRED	PCR	VIRAL RNA	Severe acute respiratory syndrome coronavirus 2	ILLUMINA	2020-06-30 18:00:00	COG-UK/PHWC-283EB	ERP121228	PRJEB37886	United Kingdom	Wales	10
ERR4305337	AMPLICON	280	111522134	SAMEA6916649	19389381	ORIGINATING LAB: WALES SPECIALIST VIROLOGY CENTRE	public	sra,bam	ERX4254036	NextSeq 550	PAIRED	PCR	VIRAL RNA	Severe acute respiratory syndrome coronavirus 2	ILLUMINA	2020-06-30 18:00:00	COG-UK/PHWC-2B315	ERP121228	PRJEB37886	United Kingdom	Wales	10
ERR4305338	AMPLICON	278	109312766	SAMEA6917239	19412045	ORIGINATING LAB: WALES SPECIALIST VIROLOGY CENTRE	public	sra,bam	ERX4254037	NextSeq 550	PAIRED	PCR	VIRAL RNA	Severe acute respiratory syndrome coronavirus 2	ILLUMINA	2020-06-30 18:00:00	COG-UK/PHWC-292A1	ERP121228	PRJEB37886	United Kingdom	Wales	6
ERR4305339	AMPLICON	282	110359632	SAMEA6916708	19378095	ORIGINATING LAB: WALES SPECIALIST VIROLOGY CENTRE	public	bam,sra	ERX4254038	NextSeq 550	PAIRED	PCR	VIRAL RNA	Severe acute respiratory syndrome coronavirus 2	ILLUMINA	2020-06-30 18:00:00	COG-UK/PHWC-25B22	ERP121228	PRJEB37886	United Kingdom	Wales	8
ERR4305340	AMPLICON	278	79849095	SAMEA6916695	13999648	ORIGINATING LAB: WALES SPECIALIST VIROLOGY CENTRE	public	bam,sra	ERX4254040	NextSeq 550	PAIRED	PCR	VIRAL RNA	Severe acute respiratory syndrome coronavirus 2	ILLUMINA	2020-06-30 18:00:00	COG-UK/PHWC-2847F	ERP121228	PRJEB37886	United Kingdom	Wales	7
ERR4305342	AMPLICON	287	128257165	SAMEA7008444	21680357	ORIGINATING LAB: WALES SPECIALIST VIROLOGY CENTRE	public	sra,bam	ERX4254042	NextSeq 550	PAIRED	PCR	VIRAL RNA	Severe acute respiratory syndrome coronavirus 2	ILLUMINA	2020-06-30 18:00:00	COG-UK/PHWC-1600B2	ERP121228	PRJEB37886	United Kingdom	Wales	9
ERR4305343	AMPLICON	423	118195783	SAMEA6916717	36920243	ORIGINATING LAB: WALES SPECIALIST VIROLOGY CENTRE	public	bam,sra	ERX4254041	unspecified	PAIRED	PCR	VIRAL RNA	Severe acute respiratory syndrome coronavirus 2	ILLUMINA	2020-06-30 18:00:00	COG-UK/PHWC-24B05	ERP121228	PRJEB37886	United Kingdom	Wales	4
ERR4305344	AMPLICON	279	127418166	SAMEA6916726	22527726	ORIGINATING LAB: WALES SPECIALIST VIROLOGY CENTRE	public	sra,bam	ERX4254043	NextSeq 550	PAIRED	PCR	VIRAL RNA	Severe acute respiratory syndrome coronavirus 2	ILLUMINA	2020-06-30 18:00:00	COG-UK/PHWC-2B069	ERP121228	PRJEB37886	United Kingdom	Wales	6
ERR4305345	AMPLICON	283	99675229	SAMEA6916713	17234970	ORIGINATING LAB: WALES SPECIALIST VIROLOGY CENTRE	public	bam,sra	ERX4254044	NextSeq 550	PAIRED	PCR	VIRAL RNA	Severe acute respiratory syndrome coronavirus 2	ILLUMINA	2020-06-30 18:00:00	COG-UK/PHWC-28433	ERP121228	PRJEB37886	United Kingdom	Wales	5
ERR4305346	AMPLICON	245	96170516	SAMEA6916866	17488708	ORIGINATING LAB: WALES SPECIALIST VIROLOGY CENTRE	public	sra,bam	ERX4254045	NextSeq 550	PAIRED	PCR	VIRAL RNA	Severe acute respiratory syndrome coronavirus 2	ILLUMINA	2020-06-30 18:00:00	COG-UK/PHWC-26A8E	ERP121228	PRJEB37886	United Kingdom	Wales	7
ERR4305348	AMPLICON	287	109728272	SAMEA6916864	18914336	ORIGINATING LAB: WALES SPECIALIST VIROLOGY CENTRE	public	bam,sra	ERX4254047	NextSeq 550	PAIRED	PCR	VIRAL RNA	Severe acute respiratory syndrome coronavirus 2	ILLUMINA	2020-06-30 18:00:00	COG-UK/PHWC-276C5	ERP121228	PRJEB37886	United Kingdom	Wales	5
ERR4305349	AMPLICON	282	113302476	SAMEA6916881	19569950	ORIGINATING LAB: WALES SPECIALIST VIROLOGY CENTRE	public	sra,bam	ERX4254048	NextSeq 550	PAIRED	PCR	VIRAL RNA	Severe acute respiratory syndrome coronavirus 2	ILLUMINA	2020-06-30 18:00:00	COG-UK/PHWC-2757D	ERP121228	PRJEB37886	United Kingdom	Wales	12
ERR4305350	AMPLICON	285	101696541	SAMEA6916868	17778264	ORIGINATING LAB: WALES SPECIALIST VIROLOGY CENTRE	public	bam,sra	ERX4254050	NextSeq 550	PAIRED	PCR	VIRAL RNA	Severe acute respiratory syndrome coronavirus 2	ILLUMINA	2020-06-30 18:00:00	COG-UK/PHWC-26D76	ERP121228	PRJEB37886	United Kingdom	Wales	3
ERR4305351	AMPLICON	285	83619092	SAMEA6916869	14675178	ORIGINATING LAB: WALES SPECIALIST VIROLOGY CENTRE	public	sra,bam	ERX4254049	NextSeq 550	PAIRED	PCR	VIRAL RNA	Severe acute respiratory syndrome coronavirus 2	ILLUMINA	2020-06-30 18:00:00	COG-UK/PHWC-27452	ERP121228	PRJEB37886	United Kingdom	Wales	9
ERR4305352	AMPLICON	279	108110721	SAMEA6916887	19065973	ORIGINATING LAB: WALES SPECIALIST VIROLOGY CENTRE	public	bam,sra	ERX4254051	NextSeq 550	PAIRED	PCR	VIRAL RNA	Severe acute respiratory syndrome coronavirus 2	ILLUMINA	2020-06-30 18:00:00	COG-UK/PHWC-28776	ERP121228	PRJEB37886	United Kingdom	Wales	8
ERR4305353	AMPLICON	282	100509110	SAMEA6960191	18386813	ORIGINATING LAB: WALES SPECIALIST VIROLOGY CENTRE	public	bam,sra	ERX4254055	NextSeq 550	PAIRED	PCR	VIRAL RNA	Severe acute respiratory syndrome coronavirus 2	ILLUMINA	2020-06-30 18:00:00	COG-UK/PHWC-340F4	ERP121228	PRJEB37886	United Kingdom	Wales	9
ERR4305354	AMPLICON	279	88083324	SAMEA6916857	15150148	ORIGINATING LAB: WALES SPECIALIST VIROLOGY CENTRE	public	bam,sra	ERX4254054	NextSeq 550	PAIRED	PCR	VIRAL RNA	Severe acute respiratory syndrome coronavirus 2	ILLUMINA	2020-06-30 18:00:00	COG-UK/PHWC-256D6	ERP121228	PRJEB37886	United Kingdom	Wales	3
ERR4305355	AMPLICON	342	176954315	SAMEA6916629	50214309	ORIGINATING LAB: WALES SPECIALIST VIROLOGY CENTRE	public	bam,sra	ERX4254052	Illumina MiSeq	PAIRED	PCR	VIRAL RNA	Severe acute respiratory syndrome coronavirus 2	ILLUMINA	2020-06-30 18:00:00	COG-UK/PHWC-23ADC	ERP121228	PRJEB37886	United Kingdom	Wales	8
ERR4305356	AMPLICON	296	179531862	SAMEA6916126	70194078	ORIGINATING LAB: WALES SPECIALIST VIROLOGY CENTRE	public	sra,bam	ERX4254053	Illumina MiSeq	PAIRED	PCR	VIRAL RNA	Severe acute respiratory syndrome coronavirus 2	ILLUMINA	2020-06-30 18:00:00	COG-UK/PHWC-24006	ERP121228	PRJEB37886	United Kingdom	Wales	3
ERR4305357	AMPLICON	283	89455079	SAMEA6916863	15603847	ORIGINATING LAB: WALES SPECIALIST VIROLOGY CENTRE	public	bam,sra	ERX4254056	NextSeq 550	PAIRED	PCR	VIRAL RNA	Severe acute respiratory syndrome coronavirus 2	ILLUMINA	2020-06-30 18:00:00	COG-UK/PHWC-272B2	ERP121228	PRJEB37886	United Kingdom	Wales	5
ERR4305358	AMPLICON	350	129977444	SAMEA6916732	45685234	ORIGINATING LAB: WALES SPECIALIST VIROLOGY CENTRE	public	sra,bam	ERX4254057	unspecified	PAIRED	PCR	VIRAL RNA	Severe acute respiratory syndrome coronavirus 2	ILLUMINA	2020-06-30 18:00:00	COG-UK/PHWC-25023	ERP121228	PRJEB37886	United Kingdom	Wales	3
ERR4305359	AMPLICON	282	72367647	SAMEA6916855	13055707	ORIGINATING LAB: WALES SPECIALIST VIROLOGY CENTRE	public	bam,sra	ERX4254058	NextSeq 550	PAIRED	PCR	VIRAL RNA	Severe acute respiratory syndrome coronavirus 2	ILLUMINA	2020-06-30 18:00:00	COG-UK/PHWC-271E2	ERP121228	PRJEB37886	United Kingdom	Wales	4
ERR4305360	AMPLICON	349	110296657	SAMEA6916895	46456715	ORIGINATING LAB: WALES SPECIALIST VIROLOGY CENTRE	public	bam,sra	ERX4254059	Illumina MiSeq	PAIRED	PCR	VIRAL RNA	Severe acute respiratory syndrome coronavirus 2	ILLUMINA	2020-06-30 18:00:00	COG-UK/PHWC-24279	ERP121228	PRJEB37886	United Kingdom	Wales	4
ERR4305361	AMPLICON	294	127836382	SAMEA6916878	49476700	ORIGINATING LAB: WALES SPECIALIST VIROLOGY CENTRE	public	bam,sra	ERX4254060	Illumina MiSeq	PAIRED	PCR	VIRAL RNA	Severe acute respiratory syndrome coronavirus 2	ILLUMINA	2020-06-30 18:00:00	COG-UK/PHWC-23FEC	ERP121228	PRJEB37886	United Kingdom	Wales	4
ERR4305362	AMPLICON	278	92889178	SAMEA7010266	19753754	ORIGINATING LAB: WALES SPECIALIST VIROLOGY CENTRE	public	bam,sra	ERX4254064	NextSeq 550	PAIRED	PCR	VIRAL RNA	Severe acute respiratory syndrome coronavirus 2	ILLUMINA	2020-06-30 18:00:00	COG-UK/PHWC-16426D	ERP121228	PRJEB37886	United Kingdom	Wales	7
ERR4305363	AMPLICON	277	108345056	SAMEA6916890	19206431	ORIGINATING LAB: WALES SPECIALIST VIROLOGY CENTRE	public	sra,bam	ERX4254063	NextSeq 550	PAIRED	PCR	VIRAL RNA	Severe acute respiratory syndrome coronavirus 2	ILLUMINA	2020-06-30 18:00:00	COG-UK/PHWC-2B00F	ERP121228	PRJEB37886	United Kingdom	Wales	9
ERR4305364	AMPLICON	393	129837664	SAMEA6916858	41562404	ORIGINATING LAB: WALES SPECIALIST VIROLOGY CENTRE	public	sra,bam	ERX4254061	unspecified	PAIRED	PCR	VIRAL RNA	Severe acute respiratory syndrome coronavirus 2	ILLUMINA	2020-06-30 18:00:00	COG-UK/PHWC-24C8A	ERP121228	PRJEB37886	United Kingdom	Wales	3
ERR4305365	AMPLICON	395	164863303	SAMEA6916880	47391314	ORIGINATING LAB: WALES SPECIALIST VIROLOGY CENTRE	public	sra,bam	ERX4254062	unspecified	PAIRED	PCR	VIRAL RNA	Severe acute respiratory syndrome coronavirus 2	ILLUMINA	2020-06-30 18:00:00	COG-UK/PHWC-24D2D	ERP121228	PRJEB37886	United Kingdom	Wales	4
ERR4305366	AMPLICON	283	96327426	SAMEA6918299	39754228	ORIGINATING LAB: WALES SPECIALIST VIROLOGY CENTRE	public	sra,bam	ERX4254065	Illumina MiSeq	PAIRED	PCR	VIRAL RNA	Severe acute respiratory syndrome coronavirus 2	ILLUMINA	2020-06-30 18:00:00	COG-UK/PHWC-23DF1	ERP121228	PRJEB37886	United Kingdom	Wales	3
ERR4305367	AMPLICON	288	125463479	SAMEA6916877	21335625	ORIGINATING LAB: WALES SPECIALIST VIROLOGY CENTRE	public	sra,bam	ERX4254066	NextSeq 550	PAIRED	PCR	VIRAL RNA	Severe acute respiratory syndrome coronavirus 2	ILLUMINA	2020-06-30 18:00:00	COG-UK/PHWC-29B88	ERP121228	PRJEB37886	United Kingdom	Wales	6
ERR4305368	AMPLICON	285	92826617	SAMEA6917393	16257468	ORIGINATING LAB: WALES SPECIALIST VIROLOGY CENTRE	public	bam,sra	ERX4254067	NextSeq 550	PAIRED	PCR	VIRAL RNA	Severe acute respiratory syndrome coronavirus 2	ILLUMINA	2020-06-30 18:00:00	COG-UK/PHWC-27407	ERP121228	PRJEB37886	United Kingdom	Wales	8
ERR4305369	AMPLICON	277	89857578	SAMEA6916665	15877081	ORIGINATING LAB: WALES SPECIALIST VIROLOGY CENTRE	public	bam,sra	ERX4254068	NextSeq 550	PAIRED	PCR	VIRAL RNA	Severe acute respiratory syndrome coronavirus 2	ILLUMINA	2020-06-30 18:00:00	COG-UK/PHWC-26013	ERP121228	PRJEB37886	United Kingdom	Wales	4
ERR4305370	AMPLICON	251	97044591	SAMEA6916894	18111070	ORIGINATING LAB: WALES SPECIALIST VIROLOGY CENTRE	public	sra,bam	ERX4254069	NextSeq 550	PAIRED	PCR	VIRAL RNA	Severe acute respiratory syndrome coronavirus 2	ILLUMINA	2020-06-30 18:00:00	COG-UK/PHWC-269AF	ERP121228	PRJEB37886	United Kingdom	Wales	7
ERR4305371	AMPLICON	245	88363212	SAMEA6916905	15708121	ORIGINATING LAB: WALES SPECIALIST VIROLOGY CENTRE	public	sra,bam	ERX4254070	NextSeq 550	PAIRED	PCR	VIRAL RNA	Severe acute respiratory syndrome coronavirus 2	ILLUMINA	2020-06-30 18:00:00	COG-UK/PHWC-26B03	ERP121228	PRJEB37886	United Kingdom	Wales	9
ERR4305372	AMPLICON	285	110022001	SAMEA6916808	19106594	ORIGINATING LAB: WALES SPECIALIST VIROLOGY CENTRE	public	bam,sra	ERX4254071	NextSeq 550	PAIRED	PCR	VIRAL RNA	Severe acute respiratory syndrome coronavirus 2	ILLUMINA	2020-06-30 18:00:00	COG-UK/PHWC-26CF1	ERP121228	PRJEB37886	United Kingdom	Wales	4
ERR4305373	AMPLICON	286	93102472	SAMEA6916925	16252899	ORIGINATING LAB: WALES SPECIALIST VIROLOGY CENTRE	public	sra,bam	ERX4254073	NextSeq 550	PAIRED	PCR	VIRAL RNA	Severe acute respiratory syndrome coronavirus 2	ILLUMINA	2020-06-30 18:00:00	COG-UK/PHWC-2AF6D	ERP121228	PRJEB37886	United Kingdom	Wales	4
ERR4305374	AMPLICON	284	111819660	SAMEA6958304	19571518	ORIGINATING LAB: WALES SPECIALIST VIROLOGY CENTRE	public	bam,sra	ERX4254072	NextSeq 550	PAIRED	PCR	VIRAL RNA	Severe acute respiratory syndrome coronavirus 2	ILLUMINA	2020-06-30 18:00:00	COG-UK/PHWC-2BCB0	ERP121228	PRJEB37886	United Kingdom	Wales	5
ERR4305375	AMPLICON	385	124569598	SAMEA6916924	50708052	ORIGINATING LAB: WALES SPECIALIST VIROLOGY CENTRE	public	sra,bam	ERX4254074	Illumina MiSeq	PAIRED	PCR	VIRAL RNA	Severe acute respiratory syndrome coronavirus 2	ILLUMINA	2020-06-30 18:00:00	COG-UK/PHWC-241A9	ERP121228	PRJEB37886	United Kingdom	Wales	6
ERR4305376	AMPLICON	276	104771945	SAMEA6917001	18408583	ORIGINATING LAB: WALES SPECIALIST VIROLOGY CENTRE	public	sra,bam	ERX4254075	NextSeq 550	PAIRED	PCR	VIRAL RNA	Severe acute respiratory syndrome coronavirus 2	ILLUMINA	2020-06-30 18:00:00	COG-UK/PHWC-2B2FA	ERP121228	PRJEB37886	United Kingdom	Wales	4
ERR4305377	AMPLICON	285	97740167	SAMEA6917418	16693227	ORIGINATING LAB: WALES SPECIALIST VIROLOGY CENTRE	public	sra,bam	ERX4254076	NextSeq 550	PAIRED	PCR	VIRAL RNA	Severe acute respiratory syndrome coronavirus 2	ILLUMINA	2020-06-30 18:00:00	COG-UK/PHWC-27258	ERP121228	PRJEB37886	United Kingdom	Wales	9
ERR4305378	AMPLICON	277	80380790	SAMEA6916913	14226106	ORIGINATING LAB: WALES SPECIALIST VIROLOGY CENTRE	public	bam,sra	ERX4254077	NextSeq 550	PAIRED	PCR	VIRAL RNA	Severe acute respiratory syndrome coronavirus 2	ILLUMINA	2020-06-30 18:00:00	COG-UK/PHWC-2AD90	ERP121228	PRJEB37886	United Kingdom	Wales	9
ERR4305379	AMPLICON	281	96541506	SAMEA6917020	16748904	ORIGINATING LAB: WALES SPECIALIST VIROLOGY CENTRE	public	bam,sra	ERX4254079	NextSeq 550	PAIRED	PCR	VIRAL RNA	Severe acute respiratory syndrome coronavirus 2	ILLUMINA	2020-06-30 18:00:00	COG-UK/PHWC-284E8	ERP121228	PRJEB37886	United Kingdom	Wales	6
ERR4305380	AMPLICON	277	119034137	SAMEA6916950	20717062	ORIGINATING LAB: WALES SPECIALIST VIROLOGY CENTRE	public	sra,bam	ERX4254078	NextSeq 550	PAIRED	PCR	VIRAL RNA	Severe acute respiratory syndrome coronavirus 2	ILLUMINA	2020-06-30 18:00:00	COG-UK/PHWC-2AF8B	ERP121228	PRJEB37886	United Kingdom	Wales	5
ERR4305381	AMPLICON	252	101616124	SAMEA6917000	18596705	ORIGINATING LAB: WALES SPECIALIST VIROLOGY CENTRE	public	sra,bam	ERX4254080	NextSeq 550	PAIRED	PCR	VIRAL RNA	Severe acute respiratory syndrome coronavirus 2	ILLUMINA	2020-06-30 18:00:00	COG-UK/PHWC-26839	ERP121228	PRJEB37886	United Kingdom	Wales	5
ERR4305382	AMPLICON	285	100580994	SAMEA6917483	17235041	ORIGINATING LAB: WALES SPECIALIST VIROLOGY CENTRE	public	sra,bam	ERX4254081	NextSeq 550	PAIRED	PCR	VIRAL RNA	Severe acute respiratory syndrome coronavirus 2	ILLUMINA	2020-06-30 18:00:00	COG-UK/PHWC-274F8	ERP121228	PRJEB37886	United Kingdom	Wales	6
ERR4305383	AMPLICON	278	84812632	SAMEA6916979	14874760	ORIGINATING LAB: WALES SPECIALIST VIROLOGY CENTRE	public	bam,sra	ERX4254082	NextSeq 550	PAIRED	PCR	VIRAL RNA	Severe acute respiratory syndrome coronavirus 2	ILLUMINA	2020-06-30 18:00:00	COG-UK/PHWC-25F44	ERP121228	PRJEB37886	United Kingdom	Wales	6
ERR4305384	AMPLICON	285	106286439	SAMEA6966828	18960931	ORIGINATING LAB: WALES SPECIALIST VIROLOGY CENTRE	public	sra,bam	ERX4254084	NextSeq 550	PAIRED	PCR	VIRAL RNA	Severe acute respiratory syndrome coronavirus 2	ILLUMINA	2020-06-30 18:00:00	COG-UK/PHWC-15DF33	ERP121228	PRJEB37886	United Kingdom	Wales	10
ERR4305385	AMPLICON	287	96050196	SAMEA6960614	16946010	ORIGINATING LAB: WALES SPECIALIST VIROLOGY CENTRE	public	sra,bam	ERX4254085	NextSeq 550	PAIRED	PCR	VIRAL RNA	Severe acute respiratory syndrome coronavirus 2	ILLUMINA	2020-06-30 18:00:00	COG-UK/PHWC-29405	ERP121228	PRJEB37886	United Kingdom	Wales	13
ERR4305386	AMPLICON	283	113109449	SAMEA6918837	19519812	ORIGINATING LAB: WALES SPECIALIST VIROLOGY CENTRE	public	sra,bam	ERX4254083	NextSeq 550	PAIRED	PCR	VIRAL RNA	Severe acute respiratory syndrome coronavirus 2	ILLUMINA	2020-06-30 18:00:00	COG-UK/PHWC-2709A	ERP121228	PRJEB37886	United Kingdom	Wales	5
ERR4305387	AMPLICON	284	121991107	SAMEA6959590	21721369	ORIGINATING LAB: WALES SPECIALIST VIROLOGY CENTRE	public	bam,sra	ERX4254086	NextSeq 550	PAIRED	PCR	VIRAL RNA	Severe acute respiratory syndrome coronavirus 2	ILLUMINA	2020-06-30 18:00:00	COG-UK/PHWC-31F09	ERP121228	PRJEB37886	United Kingdom	Wales	8
ERR4305388	AMPLICON	282	79549677	SAMEA6919583	30563575	ORIGINATING LAB: WALES SPECIALIST VIROLOGY CENTRE	public	bam,sra	ERX4254087	Illumina MiSeq	PAIRED	PCR	VIRAL RNA	Severe acute respiratory syndrome coronavirus 2	ILLUMINA	2020-06-30 18:00:00	COG-UK/PHWC-23FDD	ERP121228	PRJEB37886	United Kingdom	Wales	4
ERR4305389	AMPLICON	288	108496554	SAMEA6917044	19061930	ORIGINATING LAB: WALES SPECIALIST VIROLOGY CENTRE	public	sra,bam	ERX4254088	NextSeq 550	PAIRED	PCR	VIRAL RNA	Severe acute respiratory syndrome coronavirus 2	ILLUMINA	2020-06-30 18:00:00	COG-UK/PHWC-2A05B	ERP121228	PRJEB37886	United Kingdom	Wales	11
ERR4305390	AMPLICON	279	128992164	SAMEA6959431	22966698	ORIGINATING LAB: WALES SPECIALIST VIROLOGY CENTRE	public	bam,sra	ERX4254089	NextSeq 550	PAIRED	PCR	VIRAL RNA	Severe acute respiratory syndrome coronavirus 2	ILLUMINA	2020-06-30 18:00:00	COG-UK/PHWC-2CA5B	ERP121228	PRJEB37886	United Kingdom	Wales	8
ERR4305391	AMPLICON	278	88071560	SAMEA6917509	15538317	ORIGINATING LAB: WALES SPECIALIST VIROLOGY CENTRE	public	bam,sra	ERX4254090	NextSeq 550	PAIRED	PCR	VIRAL RNA	Severe acute respiratory syndrome coronavirus 2	ILLUMINA	2020-06-30 18:00:00	COG-UK/PHWC-2581C	ERP121228	PRJEB37886	United Kingdom	Wales	7
ERR4305392	AMPLICON	284	101432650	SAMEA6917028	17348893	ORIGINATING LAB: WALES SPECIALIST VIROLOGY CENTRE	public	bam,sra	ERX4254091	NextSeq 550	PAIRED	PCR	VIRAL RNA	Severe acute respiratory syndrome coronavirus 2	ILLUMINA	2020-06-30 18:00:00	COG-UK/PHWC-25DA4	ERP121228	PRJEB37886	United Kingdom	Wales	7
ERR4305393	AMPLICON	288	87665167	SAMEA6917487	14862926	ORIGINATING LAB: WALES SPECIALIST VIROLOGY CENTRE	public	sra,bam	ERX4254092	NextSeq 550	PAIRED	PCR	VIRAL RNA	Severe acute respiratory syndrome coronavirus 2	ILLUMINA	2020-06-30 18:00:00	COG-UK/PHWC-2720D	ERP121228	PRJEB37886	United Kingdom	Wales	8
ERR4305394	AMPLICON	282	71960854	SAMEA7008908	15569072	ORIGINATING LAB: WALES SPECIALIST VIROLOGY CENTRE	public	bam,sra	ERX4254093	NextSeq 550	PAIRED	PCR	VIRAL RNA	Severe acute respiratory syndrome coronavirus 2	ILLUMINA	2020-06-30 18:00:00	COG-UK/PHWC-1646BC	ERP121228	PRJEB37886	United Kingdom	Wales	9
ERR4305395	AMPLICON	281	110831652	SAMEA6965290	19354778	ORIGINATING LAB: WALES SPECIALIST VIROLOGY CENTRE	public	bam,sra	ERX4254095	NextSeq 550	PAIRED	PCR	VIRAL RNA	Severe acute respiratory syndrome coronavirus 2	ILLUMINA	2020-06-30 18:00:00	COG-UK/PHWC-2C208	ERP121228	PRJEB37886	United Kingdom	Wales	9
ERR4305396	AMPLICON	289	100810776	SAMEA6917065	18079699	ORIGINATING LAB: WALES SPECIALIST VIROLOGY CENTRE	public	bam,sra	ERX4254096	NextSeq 550	PAIRED	PCR	VIRAL RNA	Severe acute respiratory syndrome coronavirus 2	ILLUMINA	2020-06-30 18:00:00	COG-UK/PHWC-29BE2	ERP121228	PRJEB37886	United Kingdom	Wales	9
ERR4305397	AMPLICON	285	104751923	SAMEA6917045	17856698	ORIGINATING LAB: WALES SPECIALIST VIROLOGY CENTRE	public	sra,bam	ERX4254094	NextSeq 550	PAIRED	PCR	VIRAL RNA	Severe acute respiratory syndrome coronavirus 2	ILLUMINA	2020-06-30 18:00:00	COG-UK/PHWC-2704F	ERP121228	PRJEB37886	United Kingdom	Wales	6
ERR4305398	AMPLICON	279	108613452	SAMEA6917085	18790247	ORIGINATING LAB: WALES SPECIALIST VIROLOGY CENTRE	public	sra,bam	ERX4254097	NextSeq 550	PAIRED	PCR	VIRAL RNA	Severe acute respiratory syndrome coronavirus 2	ILLUMINA	2020-06-30 18:00:00	COG-UK/PHWC-2856D	ERP121228	PRJEB37886	United Kingdom	Wales	6
ERR4305399	AMPLICON	280	98534500	SAMEA6917060	17477937	ORIGINATING LAB: WALES SPECIALIST VIROLOGY CENTRE	public	sra,bam	ERX4254098	NextSeq 550	PAIRED	PCR	VIRAL RNA	Severe acute respiratory syndrome coronavirus 2	ILLUMINA	2020-06-30 18:00:00	COG-UK/PHWC-2612F	ERP121228	PRJEB37886	United Kingdom	Wales	7
ERR4305400	AMPLICON	287	127365647	SAMEA6917076	21756749	ORIGINATING LAB: WALES SPECIALIST VIROLOGY CENTRE	public	sra,bam	ERX4254099	NextSeq 550	PAIRED	PCR	VIRAL RNA	Severe acute respiratory syndrome coronavirus 2	ILLUMINA	2020-06-30 18:00:00	COG-UK/PHWC-2B2BE	ERP121228	PRJEB37886	United Kingdom	Wales	6
ERR4305401	AMPLICON	281	88315603	SAMEA6917062	15601782	ORIGINATING LAB: WALES SPECIALIST VIROLOGY CENTRE	public	sra,bam	ERX4254100	NextSeq 550	SINGLE	PCR	VIRAL RNA	Severe acute respiratory syndrome coronavirus 2	ILLUMINA	2020-06-30 18:00:00	COG-UK/PHWC-25FCC	ERP121228	PRJEB37886	United Kingdom	Wales	4
ERR4305402	AMPLICON	275	101602562	SAMEA6965253	17995554	ORIGINATING LAB: WALES SPECIALIST VIROLOGY CENTRE	public	bam,sra	ERX4254101	NextSeq 550	SINGLE	PCR	VIRAL RNA	Severe acute respiratory syndrome coronavirus 2	ILLUMINA	2020-06-30 18:00:00	COG-UK/PHWC-36863	ERP121228	PRJEB37886	United Kingdom	Wales	10
ERR4305403	AMPLICON	279	295800466	SAMEA6916711	50703887	ORIGINATING LAB: WALES SPECIALIST VIROLOGY CENTRE	public	bam,sra	ERX4254102	unspecified	SINGLE	PCR	VIRAL RNA	Severe acute respiratory syndrome coronavirus 2	ILLUMINA	2020-06-30 18:00:00	COG-UK/PHWC-25515	ERP121228	PRJEB37886	United Kingdom	Wales	6
ERR4305404	AMPLICON	284	83514492	SAMEA7010268	17704915	ORIGINATING LAB: WALES SPECIALIST VIROLOGY CENTRE	public	sra,bam	ERX4254105	NextSeq 550	SINGLE	PCR	VIRAL RNA	Severe acute respiratory syndrome coronavirus 2	ILLUMINA	2020-06-30 18:00:00	COG-UK/PHWC-164397	ERP121228	PRJEB37886	United Kingdom	Wales	8
ERR4305405	AMPLICON	282	310774638	SAMEA6916586	52062288	ORIGINATING LAB: WALES SPECIALIST VIROLOGY CENTRE	public	sra,bam	ERX4254103	unspecified	SINGLE	PCR	VIRAL RNA	Severe acute respiratory syndrome coronavirus 2	ILLUMINA	2020-06-30 18:00:00	COG-UK/PHWC-252C3	ERP121228	PRJEB37886	United Kingdom	Wales	6
ERR4305406	AMPLICON	246	132853876	SAMEA6917059	24204557	ORIGINATING LAB: WALES SPECIALIST VIROLOGY CENTRE	public	bam,sra	ERX4254106	NextSeq 550	SINGLE	PCR	VIRAL RNA	Severe acute respiratory syndrome coronavirus 2	ILLUMINA	2020-06-30 18:00:00	COG-UK/PHWC-265BA	ERP121228	PRJEB37886	United Kingdom	Wales	5
ERR4305407	AMPLICON	358	132565741	SAMEA6916947	41889501	ORIGINATING LAB: WALES SPECIALIST VIROLOGY CENTRE	public	sra,bam	ERX4254104	unspecified	SINGLE	PCR	VIRAL RNA	Severe acute respiratory syndrome coronavirus 2	ILLUMINA	2020-06-30 18:00:00	COG-UK/PHWC-25111	ERP121228	PRJEB37886	United Kingdom	Wales	3
ERR4305408	AMPLICON	248	129501428	SAMEA6917064	23320850	ORIGINATING LAB: WALES SPECIALIST VIROLOGY CENTRE	public	sra,bam	ERX4254108	NextSeq 550	SINGLE	PCR	VIRAL RNA	Severe acute respiratory syndrome coronavirus 2	ILLUMINA	2020-06-30 18:00:00	COG-UK/PHWC-265C9	ERP121228	PRJEB37886	United Kingdom	Wales	6
ERR4305409	AMPLICON	278	81999830	SAMEA6917505	14535588	ORIGINATING LAB: WALES SPECIALIST VIROLOGY CENTRE	public	sra,bam	ERX4254109	NextSeq 550	SINGLE	PCR	VIRAL RNA	Severe acute respiratory syndrome coronavirus 2	ILLUMINA	2020-06-30 18:00:00	COG-UK/PHWC-2656F	ERP121228	PRJEB37886	United Kingdom	Wales	9
ERR4305410	AMPLICON	284	280446640	SAMEA6916901	49004472	ORIGINATING LAB: WALES SPECIALIST VIROLOGY CENTRE	public	bam,sra	ERX4254110	unspecified	SINGLE	PCR	VIRAL RNA	Severe acute respiratory syndrome coronavirus 2	ILLUMINA	2020-06-30 18:00:00	COG-UK/PHWC-25506	ERP121228	PRJEB37886	United Kingdom	Wales	9
ERR4305411	AMPLICON	418	160559965	SAMEA6916922	56286913	ORIGINATING LAB: WALES SPECIALIST VIROLOGY CENTRE	public	sra,bam	ERX4254107	unspecified	SINGLE	PCR	VIRAL RNA	Severe acute respiratory syndrome coronavirus 2	ILLUMINA	2020-06-30 18:00:00	COG-UK/PHWC-24ABD	ERP121228	PRJEB37886	United Kingdom	Wales	5
ERR4305412	AMPLICON	252	94901165	SAMEA6917075	17391500	ORIGINATING LAB: WALES SPECIALIST VIROLOGY CENTRE	public	bam,sra	ERX4254111	NextSeq 550	SINGLE	PCR	VIRAL RNA	Severe acute respiratory syndrome coronavirus 2	ILLUMINA	2020-06-30 18:00:00	COG-UK/PHWC-26A51	ERP121228	PRJEB37886	United Kingdom	Wales	6
ERR4305413	AMPLICON	284	110172930	SAMEA6917026	19419819	ORIGINATING LAB: WALES SPECIALIST VIROLOGY CENTRE	public	sra,bam	ERX4254112	NextSeq 550	SINGLE	PCR	VIRAL RNA	Severe acute respiratory syndrome coronavirus 2	ILLUMINA	2020-06-30 18:00:00	COG-UK/PHWC-2B2AF	ERP121228	PRJEB37886	United Kingdom	Wales	5
ERR4305414	AMPLICON	278	240162620	SAMEA6916500	43457528	ORIGINATING LAB: WALES SPECIALIST VIROLOGY CENTRE	public	bam,sra	ERX4254113	unspecified	SINGLE	PCR	VIRAL RNA	Severe acute respiratory syndrome coronavirus 2	ILLUMINA	2020-06-30 18:00:00	COG-UK/PHWC-253B1	ERP121228	PRJEB37886	United Kingdom	Wales	7
ERR4305415	AMPLICON	272	98144663	SAMEA6917149	17062113	ORIGINATING LAB: WALES SPECIALIST VIROLOGY CENTRE	public	bam,sra	ERX4254123	NextSeq 550	SINGLE	PCR	VIRAL RNA	Severe acute respiratory syndrome coronavirus 2	ILLUMINA	2020-06-30 18:00:00	COG-UK/PHWC-28837	ERP121228	PRJEB37886	United Kingdom	Wales	9
ERR4305416	AMPLICON	284	87733629	SAMEA6920763	15953403	ORIGINATING LAB: WALES SPECIALIST VIROLOGY CENTRE	public	sra,bam	ERX4254116	NextSeq 550	SINGLE	PCR	VIRAL RNA	Severe acute respiratory syndrome coronavirus 2	ILLUMINA	2020-06-30 18:00:00	COG-UK/PHWC-2B500	ERP121228	PRJEB37886	United Kingdom	Wales	9
ERR4305417	AMPLICON	286	116362448	SAMEA6917124	20271291	ORIGINATING LAB: WALES SPECIALIST VIROLOGY CENTRE	public	bam,sra	ERX4254115	NextSeq 550	SINGLE	PCR	VIRAL RNA	Severe acute respiratory syndrome coronavirus 2	ILLUMINA	2020-06-30 18:00:00	COG-UK/PHWC-29FB9	ERP121228	PRJEB37886	United Kingdom	Wales	11
ERR4305418	AMPLICON	283	101439418	SAMEA6917147	17775849	ORIGINATING LAB: WALES SPECIALIST VIROLOGY CENTRE	public	sra,bam	ERX4254119	NextSeq 550	SINGLE	PCR	VIRAL RNA	Severe acute respiratory syndrome coronavirus 2	ILLUMINA	2020-06-30 18:00:00	COG-UK/PHWC-28855	ERP121228	PRJEB37886	United Kingdom	Wales	8
ERR4305419	AMPLICON	278	95543336	SAMEA6917150	16964241	ORIGINATING LAB: WALES SPECIALIST VIROLOGY CENTRE	public	sra,bam	ERX4254125	NextSeq 550	SINGLE	PCR	VIRAL RNA	Severe acute respiratory syndrome coronavirus 2	ILLUMINA	2020-06-30 18:00:00	COG-UK/PHWC-2620E	ERP121228	PRJEB37886	United Kingdom	Wales	6
ERR4305420	AMPLICON	250	107000553	SAMEA6917017	19204783	ORIGINATING LAB: WALES SPECIALIST VIROLOGY CENTRE	public	sra,bam	ERX4254124	NextSeq 550	SINGLE	PCR	VIRAL RNA	Severe acute respiratory syndrome coronavirus 2	ILLUMINA	2020-06-30 18:00:00	COG-UK/PHWC-27980	ERP121228	PRJEB37886	United Kingdom	Wales	4
ERR4305421	AMPLICON	413	166452091	SAMEA6919349	46261010	ORIGINATING LAB: WALES SPECIALIST VIROLOGY CENTRE	public	sra,bam	ERX4254117	unspecified	SINGLE	PCR	VIRAL RNA	Severe acute respiratory syndrome coronavirus 2	ILLUMINA	2020-06-30 18:00:00	COG-UK/PHWC-24DA5	ERP121228	PRJEB37886	United Kingdom	Wales	6
ERR4305422	AMPLICON	272	302068047	SAMEA6916902	53592045	ORIGINATING LAB: WALES SPECIALIST VIROLOGY CENTRE	public	bam,sra	ERX4254114	unspecified	SINGLE	PCR	VIRAL RNA	Severe acute respiratory syndrome coronavirus 2	ILLUMINA	2020-06-30 18:00:00	COG-UK/PHWC-253DF	ERP121228	PRJEB37886	United Kingdom	Wales	4
ERR4305423	AMPLICON	305	367908300	SAMEA6917739	132923378	ORIGINATING LAB: WALES SPECIALIST VIROLOGY CENTRE	public	sra,bam	ERX4254121	Illumina MiSeq	SINGLE	PCR	VIRAL RNA	Severe acute respiratory syndrome coronavirus 2	ILLUMINA	2020-06-30 18:00:00	COG-UK/PHWC-240BB	ERP121228	PRJEB37886	United Kingdom	Wales	7
ERR4305424	AMPLICON	283	94251018	SAMEA6917102	16571798	ORIGINATING LAB: WALES SPECIALIST VIROLOGY CENTRE	public	bam,sra	ERX4254118	NextSeq 550	SINGLE	PCR	VIRAL RNA	Severe acute respiratory syndrome coronavirus 2	ILLUMINA	2020-06-30 18:00:00	COG-UK/PHWC-2AF5E	ERP121228	PRJEB37886	United Kingdom	Wales	9
ERR4305425	AMPLICON	270	277291160	SAMEA6919352	51053098	ORIGINATING LAB: WALES SPECIALIST VIROLOGY CENTRE	public	sra,bam	ERX4254122	unspecified	SINGLE	PCR	VIRAL RNA	Severe acute respiratory syndrome coronavirus 2	ILLUMINA	2020-06-30 18:00:00	COG-UK/PHWC-24E84	ERP121228	PRJEB37886	United Kingdom	Wales	3
ERR4305426	AMPLICON	273	299144394	SAMEA6917095	56550950	ORIGINATING LAB: WALES SPECIALIST VIROLOGY CENTRE	public	sra,bam	ERX4254120	unspecified	SINGLE	PCR	VIRAL RNA	Severe acute respiratory syndrome coronavirus 2	ILLUMINA	2020-06-30 18:00:00	COG-UK/PHWC-24E48	ERP121228	PRJEB37886	United Kingdom	Wales	7
ERR4305427	AMPLICON	274	111466135	SAMEA6917169	19628264	ORIGINATING LAB: WALES SPECIALIST VIROLOGY CENTRE	public	sra,bam	ERX4254126	NextSeq 550	SINGLE	PCR	VIRAL RNA	Severe acute respiratory syndrome coronavirus 2	ILLUMINA	2020-06-30 18:00:00	COG-UK/PHWC-27FCA	ERP121228	PRJEB37886	United Kingdom	Wales	5
ERR4305428	AMPLICON	283	101004287	SAMEA6917043	17497409	ORIGINATING LAB: WALES SPECIALIST VIROLOGY CENTRE	public	sra,bam	ERX4254129	NextSeq 550	SINGLE	PCR	VIRAL RNA	Severe acute respiratory syndrome coronavirus 2	ILLUMINA	2020-06-30 18:00:00	COG-UK/PHWC-2605F	ERP121228	PRJEB37886	United Kingdom	Wales	5
ERR4305429	AMPLICON	281	113884323	SAMEA6919527	20304390	ORIGINATING LAB: WALES SPECIALIST VIROLOGY CENTRE	public	bam,sra	ERX4254127	NextSeq 550	SINGLE	PCR	VIRAL RNA	Severe acute respiratory syndrome coronavirus 2	ILLUMINA	2020-06-30 18:00:00	COG-UK/PHWC-25AF8	ERP121228	PRJEB37886	United Kingdom	Wales	5
ERR4305430	AMPLICON	286	96817419	SAMEA6917156	17297791	ORIGINATING LAB: WALES SPECIALIST VIROLOGY CENTRE	public	bam,sra	ERX4254130	NextSeq 550	SINGLE	PCR	VIRAL RNA	Severe acute respiratory syndrome coronavirus 2	ILLUMINA	2020-06-30 18:00:00	COG-UK/PHWC-26D49	ERP121228	PRJEB37886	United Kingdom	Wales	7
ERR4305431	AMPLICON	288	101284326	SAMEA6917180	17430157	ORIGINATING LAB: WALES SPECIALIST VIROLOGY CENTRE	public	sra,bam	ERX4254135	NextSeq 550	SINGLE	PCR	VIRAL RNA	Severe acute respiratory syndrome coronavirus 2	ILLUMINA	2020-06-30 18:00:00	COG-UK/PHWC-29B97	ERP121228	PRJEB37886	United Kingdom	Wales	6
ERR4305432	AMPLICON	250	105859568	SAMEA6917183	18917172	ORIGINATING LAB: WALES SPECIALIST VIROLOGY CENTRE	public	bam,sra	ERX4254137	NextSeq 550	SINGLE	PCR	VIRAL RNA	Severe acute respiratory syndrome coronavirus 2	ILLUMINA	2020-06-30 18:00:00	COG-UK/PHWC-27B20	ERP121228	PRJEB37886	United Kingdom	Wales	6
ERR4305433	AMPLICON	284	103302687	SAMEA6917159	17746316	ORIGINATING LAB: WALES SPECIALIST VIROLOGY CENTRE	public	sra,bam	ERX4254134	NextSeq 550	SINGLE	PCR	VIRAL RNA	Severe acute respiratory syndrome coronavirus 2	ILLUMINA	2020-06-30 18:00:00	COG-UK/PHWC-2748F	ERP121228	PRJEB37886	United Kingdom	Wales	5
ERR4305434	AMPLICON	252	112724383	SAMEA6917670	20581850	ORIGINATING LAB: WALES SPECIALIST VIROLOGY CENTRE	public	sra,bam	ERX4254128	NextSeq 550	SINGLE	PCR	VIRAL RNA	Severe acute respiratory syndrome coronavirus 2	ILLUMINA	2020-06-30 18:00:00	COG-UK/PHWC-27935	ERP121228	PRJEB37886	United Kingdom	Wales	8
ERR4305435	AMPLICON	289	115785532	SAMEA6917173	20405601	ORIGINATING LAB: WALES SPECIALIST VIROLOGY CENTRE	public	sra,bam	ERX4254133	NextSeq 550	SINGLE	PCR	VIRAL RNA	Severe acute respiratory syndrome coronavirus 2	ILLUMINA	2020-06-30 18:00:00	COG-UK/PHWC-29D28	ERP121228	PRJEB37886	United Kingdom	Wales	6
ERR4305436	AMPLICON	374	110726011	SAMEA6919154	45688010	ORIGINATING LAB: WALES SPECIALIST VIROLOGY CENTRE	public	sra,TenX	ERX4254136	Illumina MiSeq	SINGLE	PCR	VIRAL RNA	Severe acute respiratory syndrome coronavirus 2	ILLUMINA	2020-06-30 18:00:00	COG-UK/PHWC-2415E	ERP121228	PRJEB37886	United Kingdom	Wales	5
ERR4305437	AMPLICON	278	120718540	SAMEA6919045	20910315	ORIGINATING LAB: WALES SPECIALIST VIROLOGY CENTRE	public	sra,bam	ERX4254131	NextSeq 550	SINGLE	PCR	VIRAL RNA	Severe acute respiratory syndrome coronavirus 2	ILLUMINA	2020-06-30 18:00:00	COG-UK/PHWC-29344	ERP121228	PRJEB37886	United Kingdom	Wales	4
ERR4305438	AMPLICON	393	149563890	SAMEA6917151	53174209	ORIGINATING LAB: WALES SPECIALIST VIROLOGY CENTRE	public	bam,sra	ERX4254132	unspecified	SINGLE	PCR	VIRAL RNA	Severe acute respiratory syndrome coronavirus 2	ILLUMINA	2020-06-30 18:00:00	COG-UK/PHWC-24CC6	ERP121228	PRJEB37886	United Kingdom	Wales	3
ERR4305439	AMPLICON	253	107419022	SAMEA6917295	19374436	ORIGINATING LAB: WALES SPECIALIST VIROLOGY CENTRE	public	bam,sra	ERX4254138	NextSeq 550	SINGLE	PCR	VIRAL RNA	Severe acute respiratory syndrome coronavirus 2	ILLUMINA	2020-06-30 18:00:00	COG-UK/PHWC-27A05	ERP121228	PRJEB37886	United Kingdom	Wales	5
ERR4305440	AMPLICON	287	118561219	SAMEA6959389	22415989	ORIGINATING LAB: WALES SPECIALIST VIROLOGY CENTRE	public	sra,bam	ERX4254139	NextSeq 550	SINGLE	PCR	VIRAL RNA	Severe acute respiratory syndrome coronavirus 2	ILLUMINA	2020-06-30 18:00:00	COG-UK/PHWC-317F2	ERP121228	PRJEB37886	United Kingdom	Wales	8
ERR4305441	AMPLICON	287	103779628	SAMEA6960091	20063618	ORIGINATING LAB: WALES SPECIALIST VIROLOGY CENTRE	public	bam,sra	ERX4254142	NextSeq 550	SINGLE	PCR	VIRAL RNA	Severe acute respiratory syndrome coronavirus 2	ILLUMINA	2020-06-30 18:00:00	COG-UK/PHWC-28C2C	ERP121228	PRJEB37886	United Kingdom	Wales	6
ERR4305442	AMPLICON	283	100483077	SAMEA6917660	17458791	ORIGINATING LAB: WALES SPECIALIST VIROLOGY CENTRE	public	bam,sra	ERX4254140	NextSeq 550	SINGLE	PCR	VIRAL RNA	Severe acute respiratory syndrome coronavirus 2	ILLUMINA	2020-06-30 18:00:00	COG-UK/PHWC-26F07	ERP121228	PRJEB37886	United Kingdom	Wales	9
ERR4305443	AMPLICON	278	93839186	SAMEA6917070	16458670	ORIGINATING LAB: WALES SPECIALIST VIROLOGY CENTRE	public	bam,sra	ERX4254141	NextSeq 550	SINGLE	PCR	VIRAL RNA	Severe acute respiratory syndrome coronavirus 2	ILLUMINA	2020-06-30 18:00:00	COG-UK/PHWC-25B6E	ERP121228	PRJEB37886	United Kingdom	Wales	6
ERR4305444	AMPLICON	284	114567959	SAMEA6966006	19410749	ORIGINATING LAB: WALES SPECIALIST VIROLOGY CENTRE	public	bam,sra	ERX4254147	NextSeq 550	SINGLE	PCR	VIRAL RNA	Severe acute respiratory syndrome coronavirus 2	ILLUMINA	2020-06-30 18:00:00	COG-UK/PHWC-15D4DA	ERP121228	PRJEB37886	United Kingdom	Wales	6
ERR4305445	AMPLICON	248	99009340	SAMEA6917251	18066776	ORIGINATING LAB: WALES SPECIALIST VIROLOGY CENTRE	public	bam,sra	ERX4254144	NextSeq 550	SINGLE	PCR	VIRAL RNA	Severe acute respiratory syndrome coronavirus 2	ILLUMINA	2020-06-30 18:00:00	COG-UK/PHWC-277D1	ERP121228	PRJEB37886	United Kingdom	Wales	7
ERR4305446	AMPLICON	382	142704316	SAMEA6917223	57528960	ORIGINATING LAB: WALES SPECIALIST VIROLOGY CENTRE	public	sra,bam	ERX4254143	Illumina MiSeq	SINGLE	PCR	VIRAL RNA	Severe acute respiratory syndrome coronavirus 2	ILLUMINA	2020-06-30 18:00:00	COG-UK/PHWC-2432B	ERP121228	PRJEB37886	United Kingdom	Wales	10
ERR4305447	AMPLICON	284	89111353	SAMEA6917187	15542126	ORIGINATING LAB: WALES SPECIALIST VIROLOGY CENTRE	public	sra,bam	ERX4254148	NextSeq 550	SINGLE	PCR	VIRAL RNA	Severe acute respiratory syndrome coronavirus 2	ILLUMINA	2020-06-30 18:00:00	COG-UK/PHWC-2712E	ERP121228	PRJEB37886	United Kingdom	Wales	8
ERR4305448	AMPLICON	275	98208368	SAMEA6917663	17350947	ORIGINATING LAB: WALES SPECIALIST VIROLOGY CENTRE	public	bam,sra	ERX4254146	NextSeq 550	SINGLE	PCR	VIRAL RNA	Severe acute respiratory syndrome coronavirus 2	ILLUMINA	2020-06-30 18:00:00	COG-UK/PHWC-2863D	ERP121228	PRJEB37886	United Kingdom	Wales	8
ERR4305449	AMPLICON	405	131574314	SAMEA6919569	44735063	ORIGINATING LAB: WALES SPECIALIST VIROLOGY CENTRE	public	bam,sra	ERX4254145	unspecified	SINGLE	PCR	VIRAL RNA	Severe acute respiratory syndrome coronavirus 2	ILLUMINA	2020-06-30 18:00:00	COG-UK/PHWC-24BBA	ERP121228	PRJEB37886	United Kingdom	Wales	6
ERR4305450	AMPLICON	398	120658417	SAMEA6919534	45192878	ORIGINATING LAB: WALES SPECIALIST VIROLOGY CENTRE	public	bam,sra	ERX4254149	unspecified	SINGLE	PCR	VIRAL RNA	Severe acute respiratory syndrome coronavirus 2	ILLUMINA	2020-06-30 18:00:00	COG-UK/PHWC-251B7	ERP121228	PRJEB37886	United Kingdom	Wales	5
ERR4305451	AMPLICON	277	86646277	SAMEA6917253	14984070	ORIGINATING LAB: WALES SPECIALIST VIROLOGY CENTRE	public	bam,sra	ERX4254150	NextSeq 550	SINGLE	PCR	VIRAL RNA	Severe acute respiratory syndrome coronavirus 2	ILLUMINA	2020-06-30 18:00:00	COG-UK/PHWC-25E38	ERP121228	PRJEB37886	United Kingdom	Wales	3
ERR4305452	AMPLICON	250	115747163	SAMEA6917229	20815862	ORIGINATING LAB: WALES SPECIALIST VIROLOGY CENTRE	public	sra,bam	ERX4254151	NextSeq 550	SINGLE	PCR	VIRAL RNA	Severe acute respiratory syndrome coronavirus 2	ILLUMINA	2020-06-30 18:00:00	COG-UK/PHWC-277B3	ERP121228	PRJEB37886	United Kingdom	Wales	5
ERR4305453	AMPLICON	251	101968366	SAMEA6917250	18267462	ORIGINATING LAB: WALES SPECIALIST VIROLOGY CENTRE	public	sra,bam	ERX4254153	NextSeq 550	SINGLE	PCR	VIRAL RNA	Severe acute respiratory syndrome coronavirus 2	ILLUMINA	2020-06-30 18:00:00	COG-UK/PHWC-26A42	ERP121228	PRJEB37886	United Kingdom	Wales	4
ERR4305454	AMPLICON	280	78631520	SAMEA6917401	13876248	ORIGINATING LAB: WALES SPECIALIST VIROLOGY CENTRE	public	bam,sra	ERX4254158	NextSeq 550	SINGLE	PCR	VIRAL RNA	Severe acute respiratory syndrome coronavirus 2	ILLUMINA	2020-06-30 18:00:00	COG-UK/PHWC-286A6	ERP121228	PRJEB37886	United Kingdom	Wales	5
ERR4305455	AMPLICON	277	89323472	SAMEA6917333	16497406	ORIGINATING LAB: WALES SPECIALIST VIROLOGY CENTRE	public	sra,bam	ERX4254155	NextSeq 550	SINGLE	PCR	VIRAL RNA	Severe acute respiratory syndrome coronavirus 2	ILLUMINA	2020-06-30 18:00:00	COG-UK/PHWC-257F1	ERP121228	PRJEB37886	United Kingdom	Wales	8
ERR4305456	AMPLICON	384	131769882	SAMEA6917204	47208906	ORIGINATING LAB: WALES SPECIALIST VIROLOGY CENTRE	public	sra,bam	ERX4254152	unspecified	SINGLE	PCR	VIRAL RNA	Severe acute respiratory syndrome coronavirus 2	ILLUMINA	2020-06-30 18:00:00	COG-UK/PHWC-24947	ERP121228	PRJEB37886	United Kingdom	Wales	4
ERR4305457	AMPLICON	285	99100989	SAMEA6917371	17248992	ORIGINATING LAB: WALES SPECIALIST VIROLOGY CENTRE	public	bam,sra	ERX4254160	NextSeq 550	SINGLE	PCR	VIRAL RNA	Severe acute respiratory syndrome coronavirus 2	ILLUMINA	2020-06-30 18:00:00	COG-UK/PHWC-25FF9	ERP121228	PRJEB37886	United Kingdom	Wales	9
ERR4305458	AMPLICON	286	103913514	SAMEA6917410	17882739	ORIGINATING LAB: WALES SPECIALIST VIROLOGY CENTRE	public	sra,bam	ERX4254157	NextSeq 550	SINGLE	PCR	VIRAL RNA	Severe acute respiratory syndrome coronavirus 2	ILLUMINA	2020-06-30 18:00:00	COG-UK/PHWC-26E19	ERP121228	PRJEB37886	United Kingdom	Wales	5
ERR4305460	AMPLICON	283	104268695	SAMEA6917406	17911994	ORIGINATING LAB: WALES SPECIALIST VIROLOGY CENTRE	public	sra,bam	ERX4254161	NextSeq 550	SINGLE	PCR	VIRAL RNA	Severe acute respiratory syndrome coronavirus 2	ILLUMINA	2020-06-30 18:00:00	COG-UK/PHWC-27504	ERP121228	PRJEB37886	United Kingdom	Wales	6
ERR4305461	AMPLICON	274	98556084	SAMEA6917378	17507315	ORIGINATING LAB: WALES SPECIALIST VIROLOGY CENTRE	public	sra,bam	ERX4254159	NextSeq 550	SINGLE	PCR	VIRAL RNA	Severe acute respiratory syndrome coronavirus 2	ILLUMINA	2020-06-30 18:00:00	COG-UK/PHWC-26022	ERP121228	PRJEB37886	United Kingdom	Wales	4
ERR4305463	AMPLICON	289	126572135	SAMEA6917372	21730641	ORIGINATING LAB: WALES SPECIALIST VIROLOGY CENTRE	public	sra,bam	ERX4254162	NextSeq 550	SINGLE	PCR	VIRAL RNA	Severe acute respiratory syndrome coronavirus 2	ILLUMINA	2020-06-30 18:00:00	COG-UK/PHWC-2A0F1	ERP121228	PRJEB37886	United Kingdom	Wales	6
ERR4305464	AMPLICON	246	92379672	SAMEA6917282	16796765	ORIGINATING LAB: WALES SPECIALIST VIROLOGY CENTRE	public	sra,bam	ERX4254163	NextSeq 550	SINGLE	PCR	VIRAL RNA	Severe acute respiratory syndrome coronavirus 2	ILLUMINA	2020-06-30 18:00:00	COG-UK/PHWC-26945	ERP121228	PRJEB37886	United Kingdom	Wales	8
ERR4305465	AMPLICON	280	70488770	SAMEA6917414	12777792	ORIGINATING LAB: WALES SPECIALIST VIROLOGY CENTRE	public	bam,sra	ERX4254164	NextSeq 550	SINGLE	PCR	VIRAL RNA	Severe acute respiratory syndrome coronavirus 2	ILLUMINA	2020-06-30 18:00:00	COG-UK/PHWC-2623B	ERP121228	PRJEB37886	United Kingdom	Wales	6
ERR4305466	AMPLICON	289	111400985	SAMEA6917405	19698687	ORIGINATING LAB: WALES SPECIALIST VIROLOGY CENTRE	public	sra,bam	ERX4254165	NextSeq 550	SINGLE	PCR	VIRAL RNA	Severe acute respiratory syndrome coronavirus 2	ILLUMINA	2020-06-30 18:00:00	COG-UK/PHWC-29D55	ERP121228	PRJEB37886	United Kingdom	Wales	5
ERR4305467	AMPLICON	388	121446981	SAMEA6917416	38296330	ORIGINATING LAB: WALES SPECIALIST VIROLOGY CENTRE	public	sra,bam	ERX4254166	unspecified	SINGLE	PCR	VIRAL RNA	Severe acute respiratory syndrome coronavirus 2	ILLUMINA	2020-06-30 18:00:00	COG-UK/PHWC-24F27	ERP121228	PRJEB37886	United Kingdom	Wales	6
ERR4305468	AMPLICON	347	122038540	SAMEA6917365	38752458	ORIGINATING LAB: WALES SPECIALIST VIROLOGY CENTRE	public	bam,sra	ERX4254167	unspecified	SINGLE	PCR	VIRAL RNA	Severe acute respiratory syndrome coronavirus 2	ILLUMINA	2020-06-30 18:00:00	COG-UK/PHWC-248A4	ERP121228	PRJEB37886	United Kingdom	Wales	4
ERR4305469	AMPLICON	289	119240180	SAMEA6917403	20933153	ORIGINATING LAB: WALES SPECIALIST VIROLOGY CENTRE	public	sra,bam	ERX4254169	NextSeq 550	SINGLE	PCR	VIRAL RNA	Severe acute respiratory syndrome coronavirus 2	ILLUMINA	2020-06-30 18:00:00	COG-UK/PHWC-29D82	ERP121228	PRJEB37886	United Kingdom	Wales	10
ERR4305470	AMPLICON	282	90939682	SAMEA6917658	16258814	ORIGINATING LAB: WALES SPECIALIST VIROLOGY CENTRE	public	bam,sra	ERX4254172	NextSeq 550	SINGLE	PCR	VIRAL RNA	Severe acute respiratory syndrome coronavirus 2	ILLUMINA	2020-06-30 18:00:00	COG-UK/PHWC-26C2E	ERP121228	PRJEB37886	United Kingdom	Wales	8
ERR4305471	AMPLICON	279	116382038	SAMEA6919375	20409780	ORIGINATING LAB: WALES SPECIALIST VIROLOGY CENTRE	public	bam,sra	ERX4254168	NextSeq 550	SINGLE	PCR	VIRAL RNA	Severe acute respiratory syndrome coronavirus 2	ILLUMINA	2020-06-30 18:00:00	COG-UK/PHWC-25BF5	ERP121228	PRJEB37886	United Kingdom	Wales	5
ERR4305472	AMPLICON	284	123538678	SAMEA6961316	21659388	ORIGINATING LAB: WALES SPECIALIST VIROLOGY CENTRE	public	bam,sra	ERX4254170	NextSeq 550	SINGLE	PCR	VIRAL RNA	Severe acute respiratory syndrome coronavirus 2	ILLUMINA	2020-06-30 18:00:00	COG-UK/PHWC-31965	ERP121228	PRJEB37886	United Kingdom	Wales	4
ERR4305473	AMPLICON	408	154436263	SAMEA6917260	53953306	ORIGINATING LAB: WALES SPECIALIST VIROLOGY CENTRE	public	sra,bam	ERX4254171	unspecified	SINGLE	PCR	VIRAL RNA	Severe acute respiratory syndrome coronavirus 2	ILLUMINA	2020-06-30 18:00:00	COG-UK/PHWC-24C99	ERP121228	PRJEB37886	United Kingdom	Wales	7
ERR4305474	AMPLICON	333	97161378	SAMEA6917412	42629785	ORIGINATING LAB: WALES SPECIALIST VIROLOGY CENTRE	public	sra,bam	ERX4254173	Illumina MiSeq	SINGLE	PCR	VIRAL RNA	Severe acute respiratory syndrome coronavirus 2	ILLUMINA	2020-06-30 18:00:00	COG-UK/PHWC-241E5	ERP121228	PRJEB37886	United Kingdom	Wales	4
ERR4305475	AMPLICON	283	100232372	SAMEA6917345	17251286	ORIGINATING LAB: WALES SPECIALIST VIROLOGY CENTRE	public	sra,bam	ERX4254174	NextSeq 550	SINGLE	PCR	VIRAL RNA	Severe acute respiratory syndrome coronavirus 2	ILLUMINA	2020-06-30 18:00:00	COG-UK/PHWC-25B40	ERP121228	PRJEB37886	United Kingdom	Wales	7
ERR4305476	AMPLICON	279	86961509	SAMEA6917415	15333107	ORIGINATING LAB: WALES SPECIALIST VIROLOGY CENTRE	public	sra,bam	ERX4254175	NextSeq 550	SINGLE	PCR	VIRAL RNA	Severe acute respiratory syndrome coronavirus 2	ILLUMINA	2020-06-30 18:00:00	COG-UK/PHWC-286E2	ERP121228	PRJEB37886	United Kingdom	Wales	6
ERR4305477	AMPLICON	352	217937781	SAMEA6917587	78201348	ORIGINATING LAB: WALES SPECIALIST VIROLOGY CENTRE	public	bam,sra	ERX4254176	Illumina MiSeq	SINGLE	PCR	VIRAL RNA	Severe acute respiratory syndrome coronavirus 2	ILLUMINA	2020-06-30 18:00:00	COG-UK/PHWC-246F5	ERP121228	PRJEB37886	United Kingdom	Wales	10
ERR4305478	AMPLICON	342	204164014	SAMEA6917189	63346331	ORIGINATING LAB: WALES SPECIALIST VIROLOGY CENTRE	public	bam,sra	ERX4254177	Illumina MiSeq	SINGLE	PCR	VIRAL RNA	Severe acute respiratory syndrome coronavirus 2	ILLUMINA	2020-06-30 18:00:00	COG-UK/PHWC-23B60	ERP121228	PRJEB37886	United Kingdom	Wales	9
ERR4305479	AMPLICON	288	105445784	SAMEA6918404	18470979	ORIGINATING LAB: WALES SPECIALIST VIROLOGY CENTRE	public	sra,bam	ERX4254180	NextSeq 550	SINGLE	PCR	VIRAL RNA	Severe acute respiratory syndrome coronavirus 2	ILLUMINA	2020-06-30 18:00:00	COG-UK/PHWC-2B96E	ERP121228	PRJEB37886	United Kingdom	Wales	11
ERR4305480	AMPLICON	372	198030827	SAMEA6917177	67896460	ORIGINATING LAB: WALES SPECIALIST VIROLOGY CENTRE	public	bam,sra	ERX4254178	Illumina MiSeq	SINGLE	PCR	VIRAL RNA	Severe acute respiratory syndrome coronavirus 2	ILLUMINA	2020-06-30 18:00:00	COG-UK/PHWC-2465F	ERP121228	PRJEB37886	United Kingdom	Wales	6
ERR4305481	AMPLICON	282	103524717	SAMEA6917443	17675231	ORIGINATING LAB: WALES SPECIALIST VIROLOGY CENTRE	public	bam,sra	ERX4254183	NextSeq 550	SINGLE	PCR	VIRAL RNA	Severe acute respiratory syndrome coronavirus 2	ILLUMINA	2020-06-30 18:00:00	COG-UK/PHWC-28891	ERP121228	PRJEB37886	United Kingdom	Wales	5
ERR4305482	AMPLICON	278	95463977	SAMEA6917356	16535821	ORIGINATING LAB: WALES SPECIALIST VIROLOGY CENTRE	public	bam,sra	ERX4254181	NextSeq 550	SINGLE	PCR	VIRAL RNA	Severe acute respiratory syndrome coronavirus 2	ILLUMINA	2020-06-30 18:00:00	COG-UK/PHWC-26435	ERP121228	PRJEB37886	United Kingdom	Wales	7
ERR4305483	AMPLICON	369	217987494	SAMEA6917395	77252752	ORIGINATING LAB: WALES SPECIALIST VIROLOGY CENTRE	public	sra,bam	ERX4254179	Illumina MiSeq	SINGLE	PCR	VIRAL RNA	Severe acute respiratory syndrome coronavirus 2	ILLUMINA	2020-06-30 18:00:00	COG-UK/PHWC-246E6	ERP121228	PRJEB37886	United Kingdom	Wales	6
ERR4305484	AMPLICON	278	106314435	SAMEA6917486	18402734	ORIGINATING LAB: WALES SPECIALIST VIROLOGY CENTRE	public	bam,sra	ERX4254184	NextSeq 550	SINGLE	PCR	VIRAL RNA	Severe acute respiratory syndrome coronavirus 2	ILLUMINA	2020-06-30 18:00:00	COG-UK/PHWC-284F7	ERP121228	PRJEB37886	United Kingdom	Wales	5
ERR4305485	AMPLICON	293	348280760	SAMEA6917108	131472370	ORIGINATING LAB: WALES SPECIALIST VIROLOGY CENTRE	public	sra,bam	ERX4254182	Illumina MiSeq	SINGLE	PCR	VIRAL RNA	Severe acute respiratory syndrome coronavirus 2	ILLUMINA	2020-06-30 18:00:00	COG-UK/PHWC-24112	ERP121228	PRJEB37886	United Kingdom	Wales	7
ERR4305486	AMPLICON	286	93000295	SAMEA6917452	15983032	ORIGINATING LAB: WALES SPECIALIST VIROLOGY CENTRE	public	bam,sra	ERX4254185	NextSeq 550	SINGLE	PCR	VIRAL RNA	Severe acute respiratory syndrome coronavirus 2	ILLUMINA	2020-06-30 18:00:00	COG-UK/PHWC-285B8	ERP121228	PRJEB37886	United Kingdom	Wales	6
ERR4305487	AMPLICON	282	86791286	SAMEA6917399	15598469	ORIGINATING LAB: WALES SPECIALIST VIROLOGY CENTRE	public	bam,sra	ERX4254186	NextSeq 550	SINGLE	PCR	VIRAL RNA	Severe acute respiratory syndrome coronavirus 2	ILLUMINA	2020-06-30 18:00:00	COG-UK/PHWC-25E74	ERP121228	PRJEB37886	United Kingdom	Wales	8
ERR4305488	AMPLICON	279	72807871	SAMEA6917555	13206128	ORIGINATING LAB: WALES SPECIALIST VIROLOGY CENTRE	public	bam,sra	ERX4254187	NextSeq 550	SINGLE	PCR	VIRAL RNA	Severe acute respiratory syndrome coronavirus 2	ILLUMINA	2020-06-30 18:00:00	COG-UK/PHWC-25DE0	ERP121228	PRJEB37886	United Kingdom	Wales	7
ERR4305489	AMPLICON	285	103379202	SAMEA6917133	17688927	ORIGINATING LAB: WALES SPECIALIST VIROLOGY CENTRE	public	sra,bam	ERX4254189	NextSeq 550	SINGLE	PCR	VIRAL RNA	Severe acute respiratory syndrome coronavirus 2	ILLUMINA	2020-06-30 18:00:00	COG-UK/PHWC-29EDA	ERP121228	PRJEB37886	United Kingdom	Wales	7
ERR4305490	AMPLICON	250	123704257	SAMEA6917786	22848961	ORIGINATING LAB: WALES SPECIALIST VIROLOGY CENTRE	public	bam,sra	ERX4254188	NextSeq 550	SINGLE	PCR	VIRAL RNA	Severe acute respiratory syndrome coronavirus 2	ILLUMINA	2020-06-30 18:00:00	COG-UK/PHWC-266D5	ERP121228	PRJEB37886	United Kingdom	Wales	5
ERR4305491	AMPLICON	280	108894674	SAMEA6917429	19000703	ORIGINATING LAB: WALES SPECIALIST VIROLOGY CENTRE	public	bam,sra	ERX4254190	NextSeq 550	SINGLE	PCR	VIRAL RNA	Severe acute respiratory syndrome coronavirus 2	ILLUMINA	2020-06-30 18:00:00	COG-UK/PHWC-2B1FD	ERP121228	PRJEB37886	United Kingdom	Wales	6
ERR4305492	AMPLICON	286	106145577	SAMEA6917556	18160665	ORIGINATING LAB: WALES SPECIALIST VIROLOGY CENTRE	public	bam,sra	ERX4254191	NextSeq 550	SINGLE	PCR	VIRAL RNA	Severe acute respiratory syndrome coronavirus 2	ILLUMINA	2020-06-30 18:00:00	COG-UK/PHWC-260C8	ERP121228	PRJEB37886	United Kingdom	Wales	9
ERR4305494	AMPLICON	278	121019221	SAMEA6917488	21215443	ORIGINATING LAB: WALES SPECIALIST VIROLOGY CENTRE	public	sra,bam	ERX4254192	NextSeq 550	SINGLE	PCR	VIRAL RNA	Severe acute respiratory syndrome coronavirus 2	ILLUMINA	2020-06-30 18:00:00	COG-UK/PHWC-28F9C	ERP121228	PRJEB37886	United Kingdom	Wales	5
ERR4305495	AMPLICON	271	104274026	SAMEA6917793	18279434	ORIGINATING LAB: WALES SPECIALIST VIROLOGY CENTRE	public	bam,sra	ERX4254194	NextSeq 550	SINGLE	PCR	VIRAL RNA	Severe acute respiratory syndrome coronavirus 2	ILLUMINA	2020-06-30 18:00:00	COG-UK/PHWC-2571F	ERP121228	PRJEB37886	United Kingdom	Wales	4
ERR4305496	AMPLICON	378	94735759	SAMEA6917510	38080494	ORIGINATING LAB: WALES SPECIALIST VIROLOGY CENTRE	public	sra,bam	ERX4254196	Illumina MiSeq	SINGLE	PCR	VIRAL RNA	Severe acute respiratory syndrome coronavirus 2	ILLUMINA	2020-06-30 18:00:00	COG-UK/PHWC-242D3	ERP121228	PRJEB37886	United Kingdom	Wales	8
ERR4305497	AMPLICON	289	93878302	SAMEA6917432	38706178	ORIGINATING LAB: WALES SPECIALIST VIROLOGY CENTRE	public	bam,sra	ERX4254195	Illumina MiSeq	SINGLE	PCR	VIRAL RNA	Severe acute respiratory syndrome coronavirus 2	ILLUMINA	2020-06-30 18:00:00	COG-UK/PHWC-23EC1	ERP121228	PRJEB37886	United Kingdom	Wales	5
ERR4305498	AMPLICON	280	93188603	SAMEA6917362	16591449	ORIGINATING LAB: WALES SPECIALIST VIROLOGY CENTRE	public	sra,bam	ERX4254197	NextSeq 550	SINGLE	PCR	VIRAL RNA	Severe acute respiratory syndrome coronavirus 2	ILLUMINA	2020-06-30 18:00:00	COG-UK/PHWC-26B9A	ERP121228	PRJEB37886	United Kingdom	Wales	5
ERR4305499	AMPLICON	290	124275194	SAMEA6917541	21801089	ORIGINATING LAB: WALES SPECIALIST VIROLOGY CENTRE	public	sra,bam	ERX4254198	NextSeq 550	SINGLE	PCR	VIRAL RNA	Severe acute respiratory syndrome coronavirus 2	ILLUMINA	2020-06-30 18:00:00	COG-UK/PHWC-29E25	ERP121228	PRJEB37886	United Kingdom	Wales	8
ERR4305500	AMPLICON	276	95163590	SAMEA6917411	16976729	ORIGINATING LAB: WALES SPECIALIST VIROLOGY CENTRE	public	sra,bam	ERX4254199	NextSeq 550	SINGLE	PCR	VIRAL RNA	Severe acute respiratory syndrome coronavirus 2	ILLUMINA	2020-06-30 18:00:00	COG-UK/PHWC-27DC0	ERP121228	PRJEB37886	United Kingdom	Wales	6
ERR4305501	AMPLICON	289	128812190	SAMEA6917275	22353487	ORIGINATING LAB: WALES SPECIALIST VIROLOGY CENTRE	public	bam,sra	ERX4254201	NextSeq 550	SINGLE	PCR	VIRAL RNA	Severe acute respiratory syndrome coronavirus 2	ILLUMINA	2020-06-30 18:00:00	COG-UK/PHWC-29BC4	ERP121228	PRJEB37886	United Kingdom	Wales	6
ERR4305502	AMPLICON	285	99936198	SAMEA6917504	17025991	ORIGINATING LAB: WALES SPECIALIST VIROLOGY CENTRE	public	sra,bam	ERX4254200	NextSeq 550	SINGLE	PCR	VIRAL RNA	Severe acute respiratory syndrome coronavirus 2	ILLUMINA	2020-06-30 18:00:00	COG-UK/PHWC-288FB	ERP121228	PRJEB37886	United Kingdom	Wales	5
ERR4305503	AMPLICON	257	104606001	SAMEA6917522	18771031	ORIGINATING LAB: WALES SPECIALIST VIROLOGY CENTRE	public	bam,sra	ERX4254202	NextSeq 550	SINGLE	PCR	VIRAL RNA	Severe acute respiratory syndrome coronavirus 2	ILLUMINA	2020-06-30 18:00:00	COG-UK/PHWC-268FD	ERP121228	PRJEB37886	United Kingdom	Wales	8
ERR4305504	AMPLICON	286	102270004	SAMEA6960508	19185364	ORIGINATING LAB: WALES SPECIALIST VIROLOGY CENTRE	public	sra,bam	ERX4254203	NextSeq 550	SINGLE	PCR	VIRAL RNA	Severe acute respiratory syndrome coronavirus 2	ILLUMINA	2020-06-30 18:00:00	COG-UK/PHWC-32CB6	ERP121228	PRJEB37886	United Kingdom	Wales	7
ERR4305505	AMPLICON	275	85569111	SAMEA6917520	15152893	ORIGINATING LAB: WALES SPECIALIST VIROLOGY CENTRE	public	sra,bam	ERX4254204	NextSeq 550	SINGLE	PCR	VIRAL RNA	Severe acute respiratory syndrome coronavirus 2	ILLUMINA	2020-06-30 18:00:00	COG-UK/PHWC-26417	ERP121228	PRJEB37886	United Kingdom	Wales	4
ERR4305506	AMPLICON	251	98117171	SAMEA6917344	18007307	ORIGINATING LAB: WALES SPECIALIST VIROLOGY CENTRE	public	sra,bam	ERX4254205	NextSeq 550	SINGLE	PCR	VIRAL RNA	Severe acute respiratory syndrome coronavirus 2	ILLUMINA	2020-06-30 18:00:00	COG-UK/PHWC-27A23	ERP121228	PRJEB37886	United Kingdom	Wales	5
ERR4305507	AMPLICON	250	110523871	SAMEA6917468	20181326	ORIGINATING LAB: WALES SPECIALIST VIROLOGY CENTRE	public	sra,bam	ERX4254206	NextSeq 550	SINGLE	PCR	VIRAL RNA	Severe acute respiratory syndrome coronavirus 2	ILLUMINA	2020-06-30 18:00:00	COG-UK/PHWC-27944	ERP121228	PRJEB37886	United Kingdom	Wales	6
ERR4305508	AMPLICON	276	80309205	SAMEA6917514	13909744	ORIGINATING LAB: WALES SPECIALIST VIROLOGY CENTRE	public	bam,sra	ERX4254207	NextSeq 550	SINGLE	PCR	VIRAL RNA	Severe acute respiratory syndrome coronavirus 2	ILLUMINA	2020-06-30 18:00:00	COG-UK/PHWC-26408	ERP121228	PRJEB37886	United Kingdom	Wales	12
ERR4305509	AMPLICON	287	96703707	SAMEA6917523	16672142	ORIGINATING LAB: WALES SPECIALIST VIROLOGY CENTRE	public	bam,sra	ERX4254208	NextSeq 550	SINGLE	PCR	VIRAL RNA	Severe acute respiratory syndrome coronavirus 2	ILLUMINA	2020-06-30 18:00:00	COG-UK/PHWC-2A0E2	ERP121228	PRJEB37886	United Kingdom	Wales	9
ERR4305510	AMPLICON	287	122105761	SAMEA6917515	21495599	ORIGINATING LAB: WALES SPECIALIST VIROLOGY CENTRE	public	sra,bam	ERX4254209	NextSeq 550	SINGLE	PCR	VIRAL RNA	Severe acute respiratory syndrome coronavirus 2	ILLUMINA	2020-06-30 18:00:00	COG-UK/PHWC-29F9B	ERP121228	PRJEB37886	United Kingdom	Wales	9
ERR4305511	AMPLICON	277	109048222	SAMEA6965427	19293602	ORIGINATING LAB: WALES SPECIALIST VIROLOGY CENTRE	public	sra,bam	ERX4254210	NextSeq 550	SINGLE	PCR	VIRAL RNA	Severe acute respiratory syndrome coronavirus 2	ILLUMINA	2020-06-30 18:00:00	COG-UK/PHWC-3697F	ERP121228	PRJEB37886	United Kingdom	Wales	9
ERR4305512	AMPLICON	250	107458399	SAMEA6917544	19873417	ORIGINATING LAB: WALES SPECIALIST VIROLOGY CENTRE	public	sra,bam	ERX4254211	NextSeq 550	SINGLE	PCR	VIRAL RNA	Severe acute respiratory syndrome coronavirus 2	ILLUMINA	2020-06-30 18:00:00	COG-UK/PHWC-26848	ERP121228	PRJEB37886	United Kingdom	Wales	7
ERR4305513	AMPLICON	287	100265212	SAMEA6958275	17613629	ORIGINATING LAB: WALES SPECIALIST VIROLOGY CENTRE	public	sra,bam	ERX4254212	NextSeq 550	SINGLE	PCR	VIRAL RNA	Severe acute respiratory syndrome coronavirus 2	ILLUMINA	2020-06-30 18:00:00	COG-UK/PHWC-2B70A	ERP121228	PRJEB37886	United Kingdom	Wales	10
ERR4305514	AMPLICON	286	95929197	SAMEA6917558	16497117	ORIGINATING LAB: WALES SPECIALIST VIROLOGY CENTRE	public	sra,bam	ERX4254213	NextSeq 550	SINGLE	PCR	VIRAL RNA	Severe acute respiratory syndrome coronavirus 2	ILLUMINA	2020-06-30 18:00:00	COG-UK/PHWC-26101	ERP121228	PRJEB37886	United Kingdom	Wales	7
ERR4305515	AMPLICON	290	121768928	SAMEA6917545	20996822	ORIGINATING LAB: WALES SPECIALIST VIROLOGY CENTRE	public	bam,sra	ERX4254214	NextSeq 550	SINGLE	PCR	VIRAL RNA	Severe acute respiratory syndrome coronavirus 2	ILLUMINA	2020-06-30 18:00:00	COG-UK/PHWC-2A0A6	ERP121228	PRJEB37886	United Kingdom	Wales	10
ERR4305516	AMPLICON	284	102430710	SAMEA6917554	17461293	ORIGINATING LAB: WALES SPECIALIST VIROLOGY CENTRE	public	sra,bam	ERX4254215	NextSeq 550	SINGLE	PCR	VIRAL RNA	Severe acute respiratory syndrome coronavirus 2	ILLUMINA	2020-06-30 18:00:00	COG-UK/PHWC-28907	ERP121228	PRJEB37886	United Kingdom	Wales	10
ERR4305517	AMPLICON	281	112917810	SAMEA6966571	19747979	ORIGINATING LAB: WALES SPECIALIST VIROLOGY CENTRE	public	sra,bam	ERX4254216	NextSeq 550	SINGLE	PCR	VIRAL RNA	Severe acute respiratory syndrome coronavirus 2	ILLUMINA	2020-06-30 18:00:00	COG-UK/PHWC-15C963	ERP121228	PRJEB37886	United Kingdom	Wales	8
ERR4305518	AMPLICON	281	107923694	SAMEA6917561	18657185	ORIGINATING LAB: WALES SPECIALIST VIROLOGY CENTRE	public	bam,sra	ERX4254218	NextSeq 550	SINGLE	PCR	VIRAL RNA	Severe acute respiratory syndrome coronavirus 2	ILLUMINA	2020-06-30 18:00:00	COG-UK/PHWC-2854F	ERP121228	PRJEB37886	United Kingdom	Wales	6
ERR4305519	AMPLICON	394	128211412	SAMEA6917546	45823110	ORIGINATING LAB: WALES SPECIALIST VIROLOGY CENTRE	public	bam,sra	ERX4254217	unspecified	SINGLE	PCR	VIRAL RNA	Severe acute respiratory syndrome coronavirus 2	ILLUMINA	2020-06-30 18:00:00	COG-UK/PHWC-2491A	ERP121228	PRJEB37886	United Kingdom	Wales	3
ERR4305520	AMPLICON	280	114715602	SAMEA6965201	19633919	ORIGINATING LAB: WALES SPECIALIST VIROLOGY CENTRE	public	sra,bam	ERX4254220	NextSeq 550	SINGLE	PCR	VIRAL RNA	Severe acute respiratory syndrome coronavirus 2	ILLUMINA	2020-06-30 18:00:00	COG-UK/PHWC-36A8B	ERP121228	PRJEB37886	United Kingdom	Wales	12
ERR4305521	AMPLICON	364	123512544	SAMEA6916785	51345616	ORIGINATING LAB: WALES SPECIALIST VIROLOGY CENTRE	public	bam,sra	ERX4254219	Illumina MiSeq	SINGLE	PCR	VIRAL RNA	Severe acute respiratory syndrome coronavirus 2	ILLUMINA	2020-06-30 18:00:00	COG-UK/PHWC-242A6	ERP121228	PRJEB37886	United Kingdom	Wales	4
ERR4305522	AMPLICON	251	130584108	SAMEA6917562	23330763	ORIGINATING LAB: WALES SPECIALIST VIROLOGY CENTRE	public	sra,bam	ERX4254221	NextSeq 550	SINGLE	PCR	VIRAL RNA	Severe acute respiratory syndrome coronavirus 2	ILLUMINA	2020-06-30 18:00:00	COG-UK/PHWC-2663F	ERP121228	PRJEB37886	United Kingdom	Wales	4
ERR4305523	AMPLICON	289	110333619	SAMEA6961900	19415433	ORIGINATING LAB: WALES SPECIALIST VIROLOGY CENTRE	public	bam,sra	ERX4254222	NextSeq 550	SINGLE	PCR	VIRAL RNA	Severe acute respiratory syndrome coronavirus 2	ILLUMINA	2020-06-30 18:00:00	COG-UK/PHWC-293EA	ERP121228	PRJEB37886	United Kingdom	Wales	8
ERR4305524	AMPLICON	250	123775248	SAMEA6921519	22919041	ORIGINATING LAB: WALES SPECIALIST VIROLOGY CENTRE	public	bam,sra	ERX4254223	NextSeq 550	SINGLE	PCR	VIRAL RNA	Severe acute respiratory syndrome coronavirus 2	ILLUMINA	2020-06-30 18:00:00	COG-UK/PHWC-2A880	ERP121228	PRJEB37886	United Kingdom	Wales	8
ERR4305525	AMPLICON	288	87408349	SAMEA6917612	15288096	ORIGINATING LAB: WALES SPECIALIST VIROLOGY CENTRE	public	sra,bam	ERX4254224	NextSeq 550	SINGLE	PCR	VIRAL RNA	Severe acute respiratory syndrome coronavirus 2	ILLUMINA	2020-06-30 18:00:00	COG-UK/PHWC-2B2DC	ERP121228	PRJEB37886	United Kingdom	Wales	8
ERR4305526	AMPLICON	283	103487584	SAMEA6917581	17896555	ORIGINATING LAB: WALES SPECIALIST VIROLOGY CENTRE	public	sra,bam	ERX4254226	NextSeq 550	SINGLE	PCR	VIRAL RNA	Severe acute respiratory syndrome coronavirus 2	ILLUMINA	2020-06-30 18:00:00	COG-UK/PHWC-2857C	ERP121228	PRJEB37886	United Kingdom	Wales	6
ERR4305527	AMPLICON	248	96953055	SAMEA6917583	17909568	ORIGINATING LAB: WALES SPECIALIST VIROLOGY CENTRE	public	sra,bam	ERX4254225	NextSeq 550	SINGLE	PCR	VIRAL RNA	Severe acute respiratory syndrome coronavirus 2	ILLUMINA	2020-06-30 18:00:00	COG-UK/PHWC-26981	ERP121228	PRJEB37886	United Kingdom	Wales	5
ERR4305528	AMPLICON	286	112057899	SAMEA6960617	19484704	ORIGINATING LAB: WALES SPECIALIST VIROLOGY CENTRE	public	bam,sra	ERX4254228	NextSeq 550	SINGLE	PCR	VIRAL RNA	Severe acute respiratory syndrome coronavirus 2	ILLUMINA	2020-06-30 18:00:00	COG-UK/PHWC-32409	ERP121228	PRJEB37886	United Kingdom	Wales	6
ERR4305529	AMPLICON	285	99502987	SAMEA6917636	17273463	ORIGINATING LAB: WALES SPECIALIST VIROLOGY CENTRE	public	sra,bam	ERX4254229	NextSeq 550	SINGLE	PCR	VIRAL RNA	Severe acute respiratory syndrome coronavirus 2	ILLUMINA	2020-06-30 18:00:00	COG-UK/PHWC-25ADA	ERP121228	PRJEB37886	United Kingdom	Wales	8
ERR4305530	AMPLICON	284	129130578	SAMEA6917600	21965716	ORIGINATING LAB: WALES SPECIALIST VIROLOGY CENTRE	public	sra,bam	ERX4254227	NextSeq 550	SINGLE	PCR	VIRAL RNA	Severe acute respiratory syndrome coronavirus 2	ILLUMINA	2020-06-30 18:00:00	COG-UK/PHWC-276D4	ERP121228	PRJEB37886	United Kingdom	Wales	10
ERR4305531	AMPLICON	286	122611824	SAMEA6917601	21292516	ORIGINATING LAB: WALES SPECIALIST VIROLOGY CENTRE	public	bam,sra	ERX4254230	NextSeq 550	SINGLE	PCR	VIRAL RNA	Severe acute respiratory syndrome coronavirus 2	ILLUMINA	2020-06-30 18:00:00	COG-UK/PHWC-2A167	ERP121228	PRJEB37886	United Kingdom	Wales	7
ERR4305532	AMPLICON	250	108669434	SAMEA6918043	20184460	ORIGINATING LAB: WALES SPECIALIST VIROLOGY CENTRE	public	sra,bam	ERX4254232	NextSeq 550	SINGLE	PCR	VIRAL RNA	Severe acute respiratory syndrome coronavirus 2	ILLUMINA	2020-06-30 18:00:00	COG-UK/PHWC-26954	ERP121228	PRJEB37886	United Kingdom	Wales	6
ERR4305533	AMPLICON	361	158105262	SAMEA6917516	66921946	ORIGINATING LAB: WALES SPECIALIST VIROLOGY CENTRE	public	bam,sra	ERX4254231	Illumina MiSeq	SINGLE	PCR	VIRAL RNA	Severe acute respiratory syndrome coronavirus 2	ILLUMINA	2020-06-30 18:00:00	COG-UK/PHWC-24640	ERP121228	PRJEB37886	United Kingdom	Wales	8
ERR4305534	AMPLICON	389	188531666	SAMEA6917434	63873494	ORIGINATING LAB: WALES SPECIALIST VIROLOGY CENTRE	public	sra,bam	ERX4254233	Illumina MiSeq	SINGLE	PCR	VIRAL RNA	Severe acute respiratory syndrome coronavirus 2	ILLUMINA	2020-06-30 18:00:00	COG-UK/PHWC-245AD	ERP121228	PRJEB37886	United Kingdom	Wales	1
ERR4305535	AMPLICON	278	102717784	SAMEA6917648	17934873	ORIGINATING LAB: WALES SPECIALIST VIROLOGY CENTRE	public	bam,sra	ERX4254234	NextSeq 550	SINGLE	PCR	VIRAL RNA	Severe acute respiratory syndrome coronavirus 2	ILLUMINA	2020-06-30 18:00:00	COG-UK/PHWC-25E47	ERP121228	PRJEB37886	United Kingdom	Wales	4
ERR4305536	AMPLICON	382	188391839	SAMEA6917540	59680445	ORIGINATING LAB: WALES SPECIALIST VIROLOGY CENTRE	public	sra,bam	ERX4254235	Illumina MiSeq	SINGLE	PCR	VIRAL RNA	Severe acute respiratory syndrome coronavirus 2	ILLUMINA	2020-06-30 18:00:00	COG-UK/PHWC-24525	ERP121228	PRJEB37886	United Kingdom	Wales	4
ERR4305537	AMPLICON	285	96542760	SAMEA6917669	17382881	ORIGINATING LAB: WALES SPECIALIST VIROLOGY CENTRE	public	sra,bam	ERX4254236	NextSeq 550	SINGLE	PCR	VIRAL RNA	Severe acute respiratory syndrome coronavirus 2	ILLUMINA	2020-06-30 18:00:00	COG-UK/PHWC-2A12B	ERP121228	PRJEB37886	United Kingdom	Wales	7
ERR4305538	AMPLICON	283	78146262	SAMEA6917693	13837235	ORIGINATING LAB: WALES SPECIALIST VIROLOGY CENTRE	public	sra,bam	ERX4254237	NextSeq 550	SINGLE	PCR	VIRAL RNA	Severe acute respiratory syndrome coronavirus 2	ILLUMINA	2020-06-30 18:00:00	COG-UK/PHWC-2B04B	ERP121228	PRJEB37886	United Kingdom	Wales	4
ERR4305539	AMPLICON	282	87327209	SAMEA6917740	15244366	ORIGINATING LAB: WALES SPECIALIST VIROLOGY CENTRE	public	bam,sra	ERX4254238	NextSeq 550	SINGLE	PCR	VIRAL RNA	Severe acute respiratory syndrome coronavirus 2	ILLUMINA	2020-06-30 18:00:00	COG-UK/PHWC-2730A	ERP121228	PRJEB37886	United Kingdom	Wales	6
ERR4305541	AMPLICON	280	80270618	SAMEA6917784	14368723	ORIGINATING LAB: WALES SPECIALIST VIROLOGY CENTRE	public	bam,sra	ERX4254241	NextSeq 550	SINGLE	PCR	VIRAL RNA	Severe acute respiratory syndrome coronavirus 2	ILLUMINA	2020-06-30 18:00:00	COG-UK/PHWC-25621	ERP121228	PRJEB37886	United Kingdom	Wales	6
ERR4305542	AMPLICON	286	89118588	SAMEA6917750	15596487	ORIGINATING LAB: WALES SPECIALIST VIROLOGY CENTRE	public	bam,sra	ERX4254239	NextSeq 550	SINGLE	PCR	VIRAL RNA	Severe acute respiratory syndrome coronavirus 2	ILLUMINA	2020-06-30 18:00:00	COG-UK/PHWC-27285	ERP121228	PRJEB37886	United Kingdom	Wales	6
ERR4305543	AMPLICON	285	109107765	SAMEA6917767	19005603	ORIGINATING LAB: WALES SPECIALIST VIROLOGY CENTRE	public	bam,sra	ERX4254240	NextSeq 550	SINGLE	PCR	VIRAL RNA	Severe acute respiratory syndrome coronavirus 2	ILLUMINA	2020-06-30 18:00:00	COG-UK/PHWC-26D94	ERP121228	PRJEB37886	United Kingdom	Wales	5
ERR4305544	AMPLICON	281	289570176	SAMEA6917241	49923955	ORIGINATING LAB: WALES SPECIALIST VIROLOGY CENTRE	public	bam,sra	ERX4254243	unspecified	SINGLE	PCR	VIRAL RNA	Severe acute respiratory syndrome coronavirus 2	ILLUMINA	2020-06-30 18:00:00	COG-UK/PHWC-25357	ERP121228	PRJEB37886	United Kingdom	Wales	5
ERR4305545	AMPLICON	285	84142441	SAMEA6917610	15097540	ORIGINATING LAB: WALES SPECIALIST VIROLOGY CENTRE	public	sra,bam	ERX4254246	NextSeq 550	SINGLE	PCR	VIRAL RNA	Severe acute respiratory syndrome coronavirus 2	ILLUMINA	2020-06-30 18:00:00	COG-UK/PHWC-25973	ERP121228	PRJEB37886	United Kingdom	Wales	6
ERR4305546	AMPLICON	282	130632770	SAMEA6917661	22877496	ORIGINATING LAB: WALES SPECIALIST VIROLOGY CENTRE	public	bam,sra	ERX4254244	NextSeq 550	SINGLE	PCR	VIRAL RNA	Severe acute respiratory syndrome coronavirus 2	ILLUMINA	2020-06-30 18:00:00	COG-UK/PHWC-2B254	ERP121228	PRJEB37886	United Kingdom	Wales	4
ERR4305547	AMPLICON	285	275162680	SAMEA6917529	47959286	ORIGINATING LAB: WALES SPECIALIST VIROLOGY CENTRE	public	sra,bam	ERX4254245	unspecified	SINGLE	PCR	VIRAL RNA	Severe acute respiratory syndrome coronavirus 2	ILLUMINA	2020-06-30 18:00:00	COG-UK/PHWC-25551	ERP121228	PRJEB37886	United Kingdom	Wales	11
ERR4305548	AMPLICON	282	102299354	SAMEA6917678	18229135	ORIGINATING LAB: WALES SPECIALIST VIROLOGY CENTRE	public	sra,bam	ERX4254247	NextSeq 550	SINGLE	PCR	VIRAL RNA	Severe acute respiratory syndrome coronavirus 2	ILLUMINA	2020-06-30 18:00:00	COG-UK/PHWC-26BA9	ERP121228	PRJEB37886	United Kingdom	Wales	5
ERR4305549	AMPLICON	407	149497924	SAMEA6917649	43804093	ORIGINATING LAB: WALES SPECIALIST VIROLOGY CENTRE	public	bam,sra	ERX4254248	unspecified	SINGLE	PCR	VIRAL RNA	Severe acute respiratory syndrome coronavirus 2	ILLUMINA	2020-06-30 18:00:00	COG-UK/PHWC-24D1E	ERP121228	PRJEB37886	United Kingdom	Wales	6
ERR4305550	AMPLICON	378	116845636	SAMEA6917667	38031481	ORIGINATING LAB: WALES SPECIALIST VIROLOGY CENTRE	public	sra,bam	ERX4254249	unspecified	SINGLE	PCR	VIRAL RNA	Severe acute respiratory syndrome coronavirus 2	ILLUMINA	2020-06-30 18:00:00	COG-UK/PHWC-2506F	ERP121228	PRJEB37886	United Kingdom	Wales	6
ERR4305551	AMPLICON	276	288776512	SAMEA6917569	52081621	ORIGINATING LAB: WALES SPECIALIST VIROLOGY CENTRE	public	bam,sra	ERX4254250	unspecified	SINGLE	PCR	VIRAL RNA	Severe acute respiratory syndrome coronavirus 2	ILLUMINA	2020-06-30 18:00:00	COG-UK/PHWC-253FD	ERP121228	PRJEB37886	United Kingdom	Wales	7
ERR4305552	AMPLICON	287	106150068	SAMEA6959941	20773977	ORIGINATING LAB: WALES SPECIALIST VIROLOGY CENTRE	public	bam,sra	ERX4254251	NextSeq 550	SINGLE	PCR	VIRAL RNA	Severe acute respiratory syndrome coronavirus 2	ILLUMINA	2020-06-30 18:00:00	COG-UK/PHWC-3168C	ERP121228	PRJEB37886	United Kingdom	Wales	5
ERR4305553	AMPLICON	252	111387746	SAMEA6917689	20196206	ORIGINATING LAB: WALES SPECIALIST VIROLOGY CENTRE	public	bam,sra	ERX4254252	NextSeq 550	SINGLE	PCR	VIRAL RNA	Severe acute respiratory syndrome coronavirus 2	ILLUMINA	2020-06-30 18:00:00	COG-UK/PHWC-2681B	ERP121228	PRJEB37886	United Kingdom	Wales	6
ERR4305554	AMPLICON	276	105710517	SAMEA6917724	18197023	ORIGINATING LAB: WALES SPECIALIST VIROLOGY CENTRE	public	bam,sra	ERX4254255	NextSeq 550	SINGLE	PCR	VIRAL RNA	Severe acute respiratory syndrome coronavirus 2	ILLUMINA	2020-06-30 18:00:00	COG-UK/PHWC-25EDE	ERP121228	PRJEB37886	United Kingdom	Wales	4
ERR4305555	AMPLICON	279	93909750	SAMEA6917729	16589071	ORIGINATING LAB: WALES SPECIALIST VIROLOGY CENTRE	public	sra,bam	ERX4254254	NextSeq 550	SINGLE	PCR	VIRAL RNA	Severe acute respiratory syndrome coronavirus 2	ILLUMINA	2020-06-30 18:00:00	COG-UK/PHWC-28002	ERP121228	PRJEB37886	United Kingdom	Wales	1
ERR4305556	AMPLICON	285	93303849	SAMEA6917144	16251717	ORIGINATING LAB: WALES SPECIALIST VIROLOGY CENTRE	public	bam,sra	ERX4254253	NextSeq 550	SINGLE	PCR	VIRAL RNA	Severe acute respiratory syndrome coronavirus 2	ILLUMINA	2020-06-30 18:00:00	COG-UK/PHWC-26C88	ERP121228	PRJEB37886	United Kingdom	Wales	9
ERR4305557	AMPLICON	284	96938042	SAMEA6918054	16938973	ORIGINATING LAB: WALES SPECIALIST VIROLOGY CENTRE	public	bam,sra	ERX4254256	NextSeq 550	SINGLE	PCR	VIRAL RNA	Severe acute respiratory syndrome coronavirus 2	ILLUMINA	2020-06-30 18:00:00	COG-UK/PHWC-270D6	ERP121228	PRJEB37886	United Kingdom	Wales	6
ERR4305558	AMPLICON	268	116928807	SAMEA6917749	20802947	ORIGINATING LAB: WALES SPECIALIST VIROLOGY CENTRE	public	bam,sra	ERX4254257	NextSeq 550	SINGLE	PCR	VIRAL RNA	Severe acute respiratory syndrome coronavirus 2	ILLUMINA	2020-06-30 18:00:00	COG-UK/PHWC-28F14	ERP121228	PRJEB37886	United Kingdom	Wales	6
ERR4305559	AMPLICON	285	101496543	SAMEA6917690	17654793	ORIGINATING LAB: WALES SPECIALIST VIROLOGY CENTRE	public	sra,bam	ERX4254258	NextSeq 550	SINGLE	PCR	VIRAL RNA	Severe acute respiratory syndrome coronavirus 2	ILLUMINA	2020-06-30 18:00:00	COG-UK/PHWC-25964	ERP121228	PRJEB37886	United Kingdom	Wales	5
ERR4305560	AMPLICON	276	109893736	SAMEA6917764	18967285	ORIGINATING LAB: WALES SPECIALIST VIROLOGY CENTRE	public	sra,bam	ERX4254259	NextSeq 550	SINGLE	PCR	VIRAL RNA	Severe acute respiratory syndrome coronavirus 2	ILLUMINA	2020-06-30 18:00:00	COG-UK/PHWC-258FE	ERP121228	PRJEB37886	United Kingdom	Wales	11
ERR4305561	AMPLICON	273	93778840	SAMEA6916990	16764475	ORIGINATING LAB: WALES SPECIALIST VIROLOGY CENTRE	public	bam,sra	ERX4254260	NextSeq 550	SINGLE	PCR	VIRAL RNA	Severe acute respiratory syndrome coronavirus 2	ILLUMINA	2020-06-30 18:00:00	COG-UK/PHWC-26426	ERP121228	PRJEB37886	United Kingdom	Wales	6
ERR4305562	AMPLICON	278	111836150	SAMEA6917687	19366532	ORIGINATING LAB: WALES SPECIALIST VIROLOGY CENTRE	public	bam,sra	ERX4254261	NextSeq 550	SINGLE	PCR	VIRAL RNA	Severe acute respiratory syndrome coronavirus 2	ILLUMINA	2020-06-30 18:00:00	COG-UK/PHWC-2B087	ERP121228	PRJEB37886	United Kingdom	Wales	10
ERR4305563	AMPLICON	281	105315708	SAMEA6917780	18575660	ORIGINATING LAB: WALES SPECIALIST VIROLOGY CENTRE	public	sra,bam	ERX4254263	NextSeq 550	SINGLE	PCR	VIRAL RNA	Severe acute respiratory syndrome coronavirus 2	ILLUMINA	2020-06-30 18:00:00	COG-UK/PHWC-25EA1	ERP121228	PRJEB37886	United Kingdom	Wales	8
ERR4305564	AMPLICON	374	135876856	SAMEA6916825	43864046	ORIGINATING LAB: WALES SPECIALIST VIROLOGY CENTRE	public	bam,sra	ERX4254262	unspecified	SINGLE	PCR	VIRAL RNA	Severe acute respiratory syndrome coronavirus 2	ILLUMINA	2020-06-30 18:00:00	COG-UK/PHWC-248B3	ERP121228	PRJEB37886	United Kingdom	Wales	6
ERR4305565	AMPLICON	252	88206304	SAMEA6918712	16527220	ORIGINATING LAB: WALES SPECIALIST VIROLOGY CENTRE	public	sra,bam	ERX4254264	NextSeq 550	SINGLE	PCR	VIRAL RNA	Severe acute respiratory syndrome coronavirus 2	ILLUMINA	2020-06-30 18:00:00	COG-UK/PHWC-27962	ERP121228	PRJEB37886	United Kingdom	Wales	9
ERR4305566	AMPLICON	248	93744351	SAMEA6918707	17209796	ORIGINATING LAB: WALES SPECIALIST VIROLOGY CENTRE	public	sra,bam	ERX4254266	NextSeq 550	SINGLE	PCR	VIRAL RNA	Severe acute respiratory syndrome coronavirus 2	ILLUMINA	2020-06-30 18:00:00	COG-UK/PHWC-26AE8	ERP121228	PRJEB37886	United Kingdom	Wales	8
ERR4305567	AMPLICON	278	98070360	SAMEA6917809	16947284	ORIGINATING LAB: WALES SPECIALIST VIROLOGY CENTRE	public	bam,sra	ERX4254267	NextSeq 550	SINGLE	PCR	VIRAL RNA	Severe acute respiratory syndrome coronavirus 2	ILLUMINA	2020-06-30 18:00:00	COG-UK/PHWC-256E5	ERP121228	PRJEB37886	United Kingdom	Wales	5
ERR4305568	AMPLICON	284	108363725	SAMEA6918246	18477127	ORIGINATING LAB: WALES SPECIALIST VIROLOGY CENTRE	public	sra,bam	ERX4254270	NextSeq 550	SINGLE	PCR	VIRAL RNA	Severe acute respiratory syndrome coronavirus 2	ILLUMINA	2020-06-30 18:00:00	COG-UK/PHWC-275F5	ERP121228	PRJEB37886	United Kingdom	Wales	10
ERR4305569	AMPLICON	276	127658579	SAMEA6917776	22656362	ORIGINATING LAB: WALES SPECIALIST VIROLOGY CENTRE	public	sra,bam	ERX4254271	NextSeq 550	SINGLE	PCR	VIRAL RNA	Severe acute respiratory syndrome coronavirus 2	ILLUMINA	2020-06-30 18:00:00	COG-UK/PHWC-28521	ERP121228	PRJEB37886	United Kingdom	Wales	6
ERR4305570	AMPLICON	285	201432802	SAMEA6966721	34173887	ORIGINATING LAB: WALES SPECIALIST VIROLOGY CENTRE	public	bam,sra	ERX4254269	NextSeq 550	SINGLE	PCR	VIRAL RNA	Severe acute respiratory syndrome coronavirus 2	ILLUMINA	2020-06-30 18:00:00	COG-UK/PHWC-15CEBF	ERP121228	PRJEB37886	United Kingdom	Wales	8
ERR4305571	AMPLICON	287	98976998	SAMEA6917790	16958082	ORIGINATING LAB: WALES SPECIALIST VIROLOGY CENTRE	public	sra,bam	ERX4254265	NextSeq 550	SINGLE	PCR	VIRAL RNA	Severe acute respiratory syndrome coronavirus 2	ILLUMINA	2020-06-30 18:00:00	COG-UK/PHWC-273A0	ERP121228	PRJEB37886	United Kingdom	Wales	9
ERR4305572	AMPLICON	251	140707171	SAMEA7008684	23879285	ORIGINATING LAB: WALES SPECIALIST VIROLOGY CENTRE	public	bam,sra	ERX4254268	NextSeq 550	SINGLE	PCR	VIRAL RNA	Severe acute respiratory syndrome coronavirus 2	ILLUMINA	2020-06-30 18:00:00	COG-UK/PHWC-15FE25	ERP121228	PRJEB37886	United Kingdom	Wales	10
ERR4305573	AMPLICON	277	98104158	SAMEA6917839	17333448	ORIGINATING LAB: WALES SPECIALIST VIROLOGY CENTRE	public	sra,bam	ERX4254272	NextSeq 550	SINGLE	PCR	VIRAL RNA	Severe acute respiratory syndrome coronavirus 2	ILLUMINA	2020-06-30 18:00:00	COG-UK/PHWC-285F4	ERP121228	PRJEB37886	United Kingdom	Wales	10
ERR4305574	AMPLICON	279	99926099	SAMEA6919387	17243968	ORIGINATING LAB: WALES SPECIALIST VIROLOGY CENTRE	public	bam,sra	ERX4254275	NextSeq 550	SINGLE	PCR	VIRAL RNA	Severe acute respiratory syndrome coronavirus 2	ILLUMINA	2020-06-30 18:00:00	COG-UK/PHWC-25700	ERP121228	PRJEB37886	United Kingdom	Wales	6
ERR4305575	AMPLICON	286	91800069	SAMEA6917843	15877023	ORIGINATING LAB: WALES SPECIALIST VIROLOGY CENTRE	public	sra,bam	ERX4254273	NextSeq 550	SINGLE	PCR	VIRAL RNA	Severe acute respiratory syndrome coronavirus 2	ILLUMINA	2020-06-30 18:00:00	COG-UK/PHWC-28961	ERP121228	PRJEB37886	United Kingdom	Wales	5
ERR4305576	AMPLICON	420	117316529	SAMEA6918238	36902910	ORIGINATING LAB: WALES SPECIALIST VIROLOGY CENTRE	public	bam,sra	ERX4254274	unspecified	SINGLE	PCR	VIRAL RNA	Severe acute respiratory syndrome coronavirus 2	ILLUMINA	2020-06-30 18:00:00	COG-UK/PHWC-24AEA	ERP121228	PRJEB37886	United Kingdom	Wales	4
ERR4305577	AMPLICON	250	104321548	SAMEA6917845	18622369	ORIGINATING LAB: WALES SPECIALIST VIROLOGY CENTRE	public	sra,bam	ERX4254276	NextSeq 550	SINGLE	PCR	VIRAL RNA	Severe acute respiratory syndrome coronavirus 2	ILLUMINA	2020-06-30 18:00:00	COG-UK/PHWC-27B3F	ERP121228	PRJEB37886	United Kingdom	Wales	9
ERR4305578	AMPLICON	283	122615633	SAMEA6962012	21739448	ORIGINATING LAB: WALES SPECIALIST VIROLOGY CENTRE	public	sra,bam	ERX4254277	NextSeq 550	SINGLE	PCR	VIRAL RNA	Severe acute respiratory syndrome coronavirus 2	ILLUMINA	2020-06-30 18:00:00	COG-UK/PHWC-342EF	ERP121228	PRJEB37886	United Kingdom	Wales	5
ERR4305579	AMPLICON	432	61998771	SAMEA6917850	25009718	ORIGINATING LAB: WALES SPECIALIST VIROLOGY CENTRE	public	sra,bam	ERX4254278	unspecified	SINGLE	PCR	VIRAL RNA	Severe acute respiratory syndrome coronavirus 2	ILLUMINA	2020-06-30 18:00:00	COG-UK/PHWC-24ACC	ERP121228	PRJEB37886	United Kingdom	Wales	5
ERR4305580	AMPLICON	294	58858724	SAMEA6960946	11156878	ORIGINATING LAB: WALES SPECIALIST VIROLOGY CENTRE	public	bam,sra	ERX4254279	NextSeq 550	SINGLE	PCR	VIRAL RNA	Severe acute respiratory syndrome coronavirus 2	ILLUMINA	2020-06-30 18:00:00	COG-UK/PHWC-3312F	ERP121228	PRJEB37886	United Kingdom	Wales	8
ERR4305581	AMPLICON	287	98113170	SAMEA6962176	17723361	ORIGINATING LAB: WALES SPECIALIST VIROLOGY CENTRE	public	bam,sra	ERX4254281	NextSeq 550	SINGLE	PCR	VIRAL RNA	Severe acute respiratory syndrome coronavirus 2	ILLUMINA	2020-06-30 18:00:00	COG-UK/PHWC-3413D	ERP121228	PRJEB37886	United Kingdom	Wales	7
ERR4305582	AMPLICON	279	122723234	SAMEA6917858	21713504	ORIGINATING LAB: WALES SPECIALIST VIROLOGY CENTRE	public	sra,bam	ERX4254280	NextSeq 550	SINGLE	PCR	VIRAL RNA	Severe acute respiratory syndrome coronavirus 2	ILLUMINA	2020-06-30 18:00:00	COG-UK/PHWC-27DFD	ERP121228	PRJEB37886	United Kingdom	Wales	8
ERR4305583	AMPLICON	285	95805793	SAMEA6919383	16410844	ORIGINATING LAB: WALES SPECIALIST VIROLOGY CENTRE	public	sra,bam	ERX4254282	NextSeq 550	SINGLE	PCR	VIRAL RNA	Severe acute respiratory syndrome coronavirus 2	ILLUMINA	2020-06-30 18:00:00	COG-UK/PHWC-26480	ERP121228	PRJEB37886	United Kingdom	Wales	6
ERR4305584	AMPLICON	283	106965283	SAMEA6916910	18923993	ORIGINATING LAB: WALES SPECIALIST VIROLOGY CENTRE	public	bam,sra	ERX4254284	NextSeq 550	SINGLE	PCR	VIRAL RNA	Severe acute respiratory syndrome coronavirus 2	ILLUMINA	2020-06-30 18:00:00	COG-UK/PHWC-26D67	ERP121228	PRJEB37886	United Kingdom	Wales	6
ERR4305585	AMPLICON	416	135684281	SAMEA6917628	44528830	ORIGINATING LAB: WALES SPECIALIST VIROLOGY CENTRE	public	bam,sra	ERX4254283	unspecified	SINGLE	PCR	VIRAL RNA	Severe acute respiratory syndrome coronavirus 2	ILLUMINA	2020-06-30 18:00:00	COG-UK/PHWC-249A1	ERP121228	PRJEB37886	United Kingdom	Wales	5
ERR4305586	AMPLICON	286	135828073	SAMEA6961471	23473664	ORIGINATING LAB: WALES SPECIALIST VIROLOGY CENTRE	public	sra,bam	ERX4254285	NextSeq 550	SINGLE	PCR	VIRAL RNA	Severe acute respiratory syndrome coronavirus 2	ILLUMINA	2020-06-30 18:00:00	COG-UK/PHWC-31E1B	ERP121228	PRJEB37886	United Kingdom	Wales	5
ERR4305587	AMPLICON	249	110932495	SAMEA6918465	20555268	ORIGINATING LAB: WALES SPECIALIST VIROLOGY CENTRE	public	bam,sra	ERX4254286	NextSeq 550	SINGLE	PCR	VIRAL RNA	Severe acute respiratory syndrome coronavirus 2	ILLUMINA	2020-06-30 18:00:00	COG-UK/PHWC-2ABA5	ERP121228	PRJEB37886	United Kingdom	Wales	7
ERR4305588	AMPLICON	289	104690339	SAMEA6920858	18057559	ORIGINATING LAB: WALES SPECIALIST VIROLOGY CENTRE	public	bam,sra	ERX4254287	NextSeq 550	SINGLE	PCR	VIRAL RNA	Severe acute respiratory syndrome coronavirus 2	ILLUMINA	2020-06-30 18:00:00	COG-UK/PHWC-2B5B5	ERP121228	PRJEB37886	United Kingdom	Wales	4
ERR4305589	AMPLICON	397	129824203	SAMEA6917617	45863978	ORIGINATING LAB: WALES SPECIALIST VIROLOGY CENTRE	public	bam,sra	ERX4254288	unspecified	SINGLE	PCR	VIRAL RNA	Severe acute respiratory syndrome coronavirus 2	ILLUMINA	2020-06-30 18:00:00	COG-UK/PHWC-24FEB	ERP121228	PRJEB37886	United Kingdom	Wales	7
ERR4305590	AMPLICON	386	123814781	SAMEA6917712	46487015	ORIGINATING LAB: WALES SPECIALIST VIROLOGY CENTRE	public	bam,sra	ERX4254289	unspecified	SINGLE	PCR	VIRAL RNA	Severe acute respiratory syndrome coronavirus 2	ILLUMINA	2020-06-30 18:00:00	COG-UK/PHWC-24E93	ERP121228	PRJEB37886	United Kingdom	Wales	6
ERR4305591	AMPLICON	285	212839729	SAMEA6917713	36998045	ORIGINATING LAB: WALES SPECIALIST VIROLOGY CENTRE	public	sra,bam	ERX4254290	NextSeq 550	SINGLE	PCR	VIRAL RNA	Severe acute respiratory syndrome coronavirus 2	ILLUMINA	2020-06-30 18:00:00	COG-UK/PHWC-2711F	ERP121228	PRJEB37886	United Kingdom	Wales	6
ERR4305592	AMPLICON	286	101085214	SAMEA6917481	17279021	ORIGINATING LAB: WALES SPECIALIST VIROLOGY CENTRE	public	sra,bam	ERX4254293	NextSeq 550	SINGLE	PCR	VIRAL RNA	Severe acute respiratory syndrome coronavirus 2	ILLUMINA	2020-06-30 18:00:00	COG-UK/PHWC-2708B	ERP121228	PRJEB37886	United Kingdom	Wales	11
ERR4305593	AMPLICON	284	90259969	SAMEA6917880	15749150	ORIGINATING LAB: WALES SPECIALIST VIROLOGY CENTRE	public	bam,sra	ERX4254292	NextSeq 550	SINGLE	PCR	VIRAL RNA	Severe acute respiratory syndrome coronavirus 2	ILLUMINA	2020-06-30 18:00:00	COG-UK/PHWC-25FDB	ERP121228	PRJEB37886	United Kingdom	Wales	7
ERR4305594	AMPLICON	358	111896455	SAMEA6917715	46055451	ORIGINATING LAB: WALES SPECIALIST VIROLOGY CENTRE	public	bam,sra	ERX4254291	Illumina MiSeq	SINGLE	PCR	VIRAL RNA	Severe acute respiratory syndrome coronavirus 2	ILLUMINA	2020-06-30 18:00:00	COG-UK/PHWC-2426A	ERP121228	PRJEB37886	United Kingdom	Wales	4
ERR4305595	AMPLICON	250	95002403	SAMEA6917896	17727426	ORIGINATING LAB: WALES SPECIALIST VIROLOGY CENTRE	public	sra,bam	ERX4254294	NextSeq 550	SINGLE	PCR	VIRAL RNA	Severe acute respiratory syndrome coronavirus 2	ILLUMINA	2020-06-30 18:00:00	COG-UK/PHWC-269DC	ERP121228	PRJEB37886	United Kingdom	Wales	6
ERR4305596	AMPLICON	357	152089872	SAMEA6917704	61496107	ORIGINATING LAB: WALES SPECIALIST VIROLOGY CENTRE	public	sra,bam	ERX4254295	Illumina MiSeq	SINGLE	PCR	VIRAL RNA	Severe acute respiratory syndrome coronavirus 2	ILLUMINA	2020-06-30 18:00:00	COG-UK/PHWC-24297	ERP121228	PRJEB37886	United Kingdom	Wales	3
ERR4305597	AMPLICON	399	196666741	SAMEA6917681	56552061	ORIGINATING LAB: WALES SPECIALIST VIROLOGY CENTRE	public	bam,sra	ERX4254296	unspecified	SINGLE	PCR	VIRAL RNA	Severe acute respiratory syndrome coronavirus 2	ILLUMINA	2020-06-30 18:00:00	COG-UK/PHWC-24B41	ERP121228	PRJEB37886	United Kingdom	Wales	4
ERR4305598	AMPLICON	389	173783391	SAMEA6917774	62730722	ORIGINATING LAB: WALES SPECIALIST VIROLOGY CENTRE	public	bam,sra	ERX4254297	Illumina MiSeq	SINGLE	PCR	VIRAL RNA	Severe acute respiratory syndrome coronavirus 2	ILLUMINA	2020-06-30 18:00:00	COG-UK/PHWC-2440A	ERP121228	PRJEB37886	United Kingdom	Wales	3
ERR4305599	AMPLICON	290	100843230	SAMEA6917932	18214678	ORIGINATING LAB: WALES SPECIALIST VIROLOGY CENTRE	public	bam,sra	ERX4254298	NextSeq 550	SINGLE	PCR	VIRAL RNA	Severe acute respiratory syndrome coronavirus 2	ILLUMINA	2020-06-30 18:00:00	COG-UK/PHWC-29E07	ERP121228	PRJEB37886	United Kingdom	Wales	4
ERR4305600	AMPLICON	282	134995219	SAMEA6919707	23694527	ORIGINATING LAB: WALES SPECIALIST VIROLOGY CENTRE	public	sra,bam	ERX4254299	NextSeq 550	SINGLE	PCR	VIRAL RNA	Severe acute respiratory syndrome coronavirus 2	ILLUMINA	2020-06-30 18:00:00	COG-UK/PHWC-2B272	ERP121228	PRJEB37886	United Kingdom	Wales	6
ERR4305601	AMPLICON	246	102233744	SAMEA6917822	18954184	ORIGINATING LAB: WALES SPECIALIST VIROLOGY CENTRE	public	bam,sra	ERX4254300	NextSeq 550	SINGLE	PCR	VIRAL RNA	Severe acute respiratory syndrome coronavirus 2	ILLUMINA	2020-06-30 18:00:00	COG-UK/PHWC-26B21	ERP121228	PRJEB37886	United Kingdom	Wales	7
ERR4305602	AMPLICON	256	94412932	SAMEA6959834	18580351	ORIGINATING LAB: WALES SPECIALIST VIROLOGY CENTRE	public	bam,sra	ERX4254301	NextSeq 550	SINGLE	PCR	VIRAL RNA	Severe acute respiratory syndrome coronavirus 2	ILLUMINA	2020-06-30 18:00:00	COG-UK/PHWC-3080F	ERP121228	PRJEB37886	United Kingdom	Wales	5
ERR4305603	AMPLICON	249	100730307	SAMEA6918357	18035689	ORIGINATING LAB: WALES SPECIALIST VIROLOGY CENTRE	public	sra,bam	ERX4254302	NextSeq 550	SINGLE	PCR	VIRAL RNA	Severe acute respiratory syndrome coronavirus 2	ILLUMINA	2020-06-30 18:00:00	COG-UK/PHWC-26787	ERP121228	PRJEB37886	United Kingdom	Wales	10
ERR4305604	AMPLICON	255	121827981	SAMEA6917939	21830593	ORIGINATING LAB: WALES SPECIALIST VIROLOGY CENTRE	public	sra,bam	ERX4254303	NextSeq 550	SINGLE	PCR	VIRAL RNA	Severe acute respiratory syndrome coronavirus 2	ILLUMINA	2020-06-30 18:00:00	COG-UK/PHWC-2673C	ERP121228	PRJEB37886	United Kingdom	Wales	6
ERR4305605	AMPLICON	286	92830934	SAMEA6917919	16429780	ORIGINATING LAB: WALES SPECIALIST VIROLOGY CENTRE	public	bam,sra	ERX4254304	NextSeq 550	SINGLE	PCR	VIRAL RNA	Severe acute respiratory syndrome coronavirus 2	ILLUMINA	2020-06-30 18:00:00	COG-UK/PHWC-2766B	ERP121228	PRJEB37886	United Kingdom	Wales	5
ERR4305606	AMPLICON	279	92950489	SAMEA6918343	16220890	ORIGINATING LAB: WALES SPECIALIST VIROLOGY CENTRE	public	sra,bam	ERX4254306	NextSeq 550	SINGLE	PCR	VIRAL RNA	Severe acute respiratory syndrome coronavirus 2	ILLUMINA	2020-06-30 18:00:00	COG-UK/PHWC-286C4	ERP121228	PRJEB37886	United Kingdom	Wales	9
ERR4305607	AMPLICON	283	118058833	SAMEA6917947	20826355	ORIGINATING LAB: WALES SPECIALIST VIROLOGY CENTRE	public	sra,bam	ERX4254305	NextSeq 550	SINGLE	PCR	VIRAL RNA	Severe acute respiratory syndrome coronavirus 2	ILLUMINA	2020-06-30 18:00:00	COG-UK/PHWC-2AE60	ERP121228	PRJEB37886	United Kingdom	Wales	7
ERR4305608	AMPLICON	282	87094152	SAMEA6917978	15484314	ORIGINATING LAB: WALES SPECIALIST VIROLOGY CENTRE	public	bam,sra	ERX4254307	NextSeq 550	SINGLE	PCR	VIRAL RNA	Severe acute respiratory syndrome coronavirus 2	ILLUMINA	2020-06-30 18:00:00	COG-UK/PHWC-26C1F	ERP121228	PRJEB37886	United Kingdom	Wales	7
ERR4305609	AMPLICON	286	122823489	SAMEA6917925	21537091	ORIGINATING LAB: WALES SPECIALIST VIROLOGY CENTRE	public	sra,bam	ERX4254308	NextSeq 550	SINGLE	PCR	VIRAL RNA	Severe acute respiratory syndrome coronavirus 2	ILLUMINA	2020-06-30 18:00:00	COG-UK/PHWC-29C85	ERP121228	PRJEB37886	United Kingdom	Wales	8
ERR4305610	AMPLICON	251	125696939	SAMEA6917979	22367234	ORIGINATING LAB: WALES SPECIALIST VIROLOGY CENTRE	public	bam,sra	ERX4254309	NextSeq 550	SINGLE	PCR	VIRAL RNA	Severe acute respiratory syndrome coronavirus 2	ILLUMINA	2020-06-30 18:00:00	COG-UK/PHWC-26602	ERP121228	PRJEB37886	United Kingdom	Wales	7
ERR4305611	AMPLICON	246	99988755	SAMEA6918385	18075563	ORIGINATING LAB: WALES SPECIALIST VIROLOGY CENTRE	public	bam,sra	ERX4254310	NextSeq 550	SINGLE	PCR	VIRAL RNA	Severe acute respiratory syndrome coronavirus 2	ILLUMINA	2020-06-30 18:00:00	COG-UK/PHWC-26B6D	ERP121228	PRJEB37886	United Kingdom	Wales	6
ERR4305612	AMPLICON	282	97594553	SAMEA6918415	16693348	ORIGINATING LAB: WALES SPECIALIST VIROLOGY CENTRE	public	bam,sra	ERX4254314	NextSeq 550	SINGLE	PCR	VIRAL RNA	Severe acute respiratory syndrome coronavirus 2	ILLUMINA	2020-06-30 18:00:00	COG-UK/PHWC-28882	ERP121228	PRJEB37886	United Kingdom	Wales	7
ERR4305613	AMPLICON	281	93822184	SAMEA6919888	16824321	ORIGINATING LAB: WALES SPECIALIST VIROLOGY CENTRE	public	bam,sra	ERX4254315	NextSeq 550	SINGLE	PCR	VIRAL RNA	Severe acute respiratory syndrome coronavirus 2	ILLUMINA	2020-06-30 18:00:00	COG-UK/PHWC-2606E	ERP121228	PRJEB37886	United Kingdom	Wales	7
ERR4305614	AMPLICON	281	119725734	SAMEA6917993	21057657	ORIGINATING LAB: WALES SPECIALIST VIROLOGY CENTRE	public	bam,sra	ERX4254316	NextSeq 550	SINGLE	PCR	VIRAL RNA	Severe acute respiratory syndrome coronavirus 2	ILLUMINA	2020-06-30 18:00:00	COG-UK/PHWC-2B01E	ERP121228	PRJEB37886	United Kingdom	Wales	8
ERR4305615	AMPLICON	283	107135839	SAMEA6917942	18459367	ORIGINATING LAB: WALES SPECIALIST VIROLOGY CENTRE	public	bam,sra	ERX4254313	NextSeq 550	SINGLE	PCR	VIRAL RNA	Severe acute respiratory syndrome coronavirus 2	ILLUMINA	2020-06-30 18:00:00	COG-UK/PHWC-27E09	ERP121228	PRJEB37886	United Kingdom	Wales	8
ERR4305616	AMPLICON	251	115000571	SAMEA6917983	20666901	ORIGINATING LAB: WALES SPECIALIST VIROLOGY CENTRE	public	sra,bam	ERX4254311	NextSeq 550	SINGLE	PCR	VIRAL RNA	Severe acute respiratory syndrome coronavirus 2	ILLUMINA	2020-06-30 18:00:00	COG-UK/PHWC-27795	ERP121228	PRJEB37886	United Kingdom	Wales	6
ERR4305617	AMPLICON	249	105296646	SAMEA6917996	18912610	ORIGINATING LAB: WALES SPECIALIST VIROLOGY CENTRE	public	sra,bam	ERX4254317	NextSeq 550	SINGLE	PCR	VIRAL RNA	Severe acute respiratory syndrome coronavirus 2	ILLUMINA	2020-06-30 18:00:00	COG-UK/PHWC-267C3	ERP121228	PRJEB37886	United Kingdom	Wales	5
ERR4305618	AMPLICON	287	126807512	SAMEA7008535	20840974	ORIGINATING LAB: WALES SPECIALIST VIROLOGY CENTRE	public	bam,sra	ERX4254318	NextSeq 550	SINGLE	PCR	VIRAL RNA	Severe acute respiratory syndrome coronavirus 2	ILLUMINA	2020-06-30 18:00:00	COG-UK/PHWC-160155	ERP121228	PRJEB37886	United Kingdom	Wales	9
ERR4305619	AMPLICON	270	113458743	SAMEA6958312	20267859	ORIGINATING LAB: WALES SPECIALIST VIROLOGY CENTRE	public	bam,sra	ERX4254319	NextSeq 550	SINGLE	PCR	VIRAL RNA	Severe acute respiratory syndrome coronavirus 2	ILLUMINA	2020-06-30 18:00:00	COG-UK/PHWC-2BF02	ERP121228	PRJEB37886	United Kingdom	Wales	11
ERR4305620	AMPLICON	279	102977786	SAMEA6917999	18189516	ORIGINATING LAB: WALES SPECIALIST VIROLOGY CENTRE	public	sra,bam	ERX4254320	NextSeq 550	SINGLE	PCR	VIRAL RNA	Severe acute respiratory syndrome coronavirus 2	ILLUMINA	2020-06-30 18:00:00	COG-UK/PHWC-282EE	ERP121228	PRJEB37886	United Kingdom	Wales	4
ERR4305621	AMPLICON	282	80709336	SAMEA6918018	14221732	ORIGINATING LAB: WALES SPECIALIST VIROLOGY CENTRE	public	bam,sra	ERX4254322	NextSeq 550	SINGLE	PCR	VIRAL RNA	Severe acute respiratory syndrome coronavirus 2	ILLUMINA	2020-06-30 18:00:00	COG-UK/PHWC-2624A	ERP121228	PRJEB37886	United Kingdom	Wales	6
ERR4305622	AMPLICON	277	95424331	SAMEA6918020	16423307	ORIGINATING LAB: WALES SPECIALIST VIROLOGY CENTRE	public	sra,bam	ERX4254321	NextSeq 550	SINGLE	PCR	VIRAL RNA	Severe acute respiratory syndrome coronavirus 2	ILLUMINA	2020-06-30 18:00:00	COG-UK/PHWC-26338	ERP121228	PRJEB37886	United Kingdom	Wales	5
ERR4305624	AMPLICON	252	135364069	SAMEA6961076	24790478	ORIGINATING LAB: WALES SPECIALIST VIROLOGY CENTRE	public	bam,sra	ERX4254323	NextSeq 550	SINGLE	PCR	VIRAL RNA	Severe acute respiratory syndrome coronavirus 2	ILLUMINA	2020-06-30 18:00:00	COG-UK/PHWC-338DF	ERP121228	PRJEB37886	United Kingdom	Wales	7
ERR4305625	AMPLICON	250	97201760	SAMEA6918040	17807538	ORIGINATING LAB: WALES SPECIALIST VIROLOGY CENTRE	public	sra,bam	ERX4254324	NextSeq 550	SINGLE	PCR	VIRAL RNA	Severe acute respiratory syndrome coronavirus 2	ILLUMINA	2020-06-30 18:00:00	COG-UK/PHWC-26AAC	ERP121228	PRJEB37886	United Kingdom	Wales	4
ERR4305626	AMPLICON	285	78433084	SAMEA6920020	13471431	ORIGINATING LAB: WALES SPECIALIST VIROLOGY CENTRE	public	sra,bam	ERX4254327	NextSeq 550	SINGLE	PCR	VIRAL RNA	Severe acute respiratory syndrome coronavirus 2	ILLUMINA	2020-06-30 18:00:00	COG-UK/PHWC-2AFB8	ERP121228	PRJEB37886	United Kingdom	Wales	9
ERR4305627	AMPLICON	287	107827455	SAMEA6966860	18190610	ORIGINATING LAB: WALES SPECIALIST VIROLOGY CENTRE	public	sra,bam	ERX4254325	NextSeq 550	SINGLE	PCR	VIRAL RNA	Severe acute respiratory syndrome coronavirus 2	ILLUMINA	2020-06-30 18:00:00	COG-UK/PHWC-15C909	ERP121228	PRJEB37886	United Kingdom	Wales	10
ERR4305628	AMPLICON	281	108567135	SAMEA6918045	18652941	ORIGINATING LAB: WALES SPECIALIST VIROLOGY CENTRE	public	bam,sra	ERX4254326	NextSeq 550	SINGLE	PCR	VIRAL RNA	Severe acute respiratory syndrome coronavirus 2	ILLUMINA	2020-06-30 18:00:00	COG-UK/PHWC-26C97	ERP121228	PRJEB37886	United Kingdom	Wales	3
ERR4305629	AMPLICON	277	66056561	SAMEA7008945	11272830	ORIGINATING LAB: WALES SPECIALIST VIROLOGY CENTRE	public	sra,bam	ERX4254328	NextSeq 550	SINGLE	PCR	VIRAL RNA	Severe acute respiratory syndrome coronavirus 2	ILLUMINA	2020-06-30 18:00:00	COG-UK/PHWC-16043E	ERP121228	PRJEB37886	United Kingdom	Wales	13
ERR4305630	AMPLICON	285	72315011	SAMEA6918460	12394043	ORIGINATING LAB: WALES SPECIALIST VIROLOGY CENTRE	public	bam,sra	ERX4254329	NextSeq 550	SINGLE	PCR	VIRAL RNA	Severe acute respiratory syndrome coronavirus 2	ILLUMINA	2020-06-30 18:00:00	COG-UK/PHWC-263CF	ERP121228	PRJEB37886	United Kingdom	Wales	8
ERR4305631	AMPLICON	275	98065897	SAMEA6918051	17822363	ORIGINATING LAB: WALES SPECIALIST VIROLOGY CENTRE	public	bam,sra	ERX4254330	NextSeq 550	SINGLE	PCR	VIRAL RNA	Severe acute respiratory syndrome coronavirus 2	ILLUMINA	2020-06-30 18:00:00	COG-UK/PHWC-27D75	ERP121228	PRJEB37886	United Kingdom	Wales	7
ERR4305632	AMPLICON	289	122069345	SAMEA6919396	21070116	ORIGINATING LAB: WALES SPECIALIST VIROLOGY CENTRE	public	bam,sra	ERX4254331	NextSeq 550	SINGLE	PCR	VIRAL RNA	Severe acute respiratory syndrome coronavirus 2	ILLUMINA	2020-06-30 18:00:00	COG-UK/PHWC-29DA0	ERP121228	PRJEB37886	United Kingdom	Wales	4
ERR4305633	AMPLICON	290	73520670	SAMEA6919531	13243220	ORIGINATING LAB: WALES SPECIALIST VIROLOGY CENTRE	public	sra,bam	ERX4254332	NextSeq 550	SINGLE	PCR	VIRAL RNA	Severe acute respiratory syndrome coronavirus 2	ILLUMINA	2020-06-30 18:00:00	COG-UK/PHWC-2B0B4	ERP121228	PRJEB37886	United Kingdom	Wales	12
ERR4305634	AMPLICON	279	104760637	SAMEA6920426	18245413	ORIGINATING LAB: WALES SPECIALIST VIROLOGY CENTRE	public	sra,bam	ERX4254333	NextSeq 550	SINGLE	PCR	VIRAL RNA	Severe acute respiratory syndrome coronavirus 2	ILLUMINA	2020-06-30 18:00:00	COG-UK/PHWC-25E0B	ERP121228	PRJEB37886	United Kingdom	Wales	5
ERR4305635	AMPLICON	280	108256968	SAMEA6918065	19478931	ORIGINATING LAB: WALES SPECIALIST VIROLOGY CENTRE	public	sra,bam	ERX4254334	NextSeq 550	SINGLE	PCR	VIRAL RNA	Severe acute respiratory syndrome coronavirus 2	ILLUMINA	2020-06-30 18:00:00	COG-UK/PHWC-26DA3	ERP121228	PRJEB37886	United Kingdom	Wales	4
ERR4305636	AMPLICON	286	106894750	SAMEA6959515	20827914	ORIGINATING LAB: WALES SPECIALIST VIROLOGY CENTRE	public	sra,bam	ERX4254335	NextSeq 550	SINGLE	PCR	VIRAL RNA	Severe acute respiratory syndrome coronavirus 2	ILLUMINA	2020-06-30 18:00:00	COG-UK/PHWC-30DD3	ERP121228	PRJEB37886	United Kingdom	Wales	13
ERR4305637	AMPLICON	282	95100319	SAMEA6918085	16509308	ORIGINATING LAB: WALES SPECIALIST VIROLOGY CENTRE	public	sra,bam	ERX4254336	NextSeq 550	SINGLE	PCR	VIRAL RNA	Severe acute respiratory syndrome coronavirus 2	ILLUMINA	2020-06-30 18:00:00	COG-UK/PHWC-2880A	ERP121228	PRJEB37886	United Kingdom	Wales	8
ERR4305638	AMPLICON	281	112539540	SAMEA6918082	19863180	ORIGINATING LAB: WALES SPECIALIST VIROLOGY CENTRE	public	sra,bam	ERX4254337	NextSeq 550	SINGLE	PCR	VIRAL RNA	Severe acute respiratory syndrome coronavirus 2	ILLUMINA	2020-06-30 18:00:00	COG-UK/PHWC-26D2B	ERP121228	PRJEB37886	United Kingdom	Wales	7
ERR4305639	AMPLICON	278	101946732	SAMEA6918080	17889425	ORIGINATING LAB: WALES SPECIALIST VIROLOGY CENTRE	public	sra,bam	ERX4254338	NextSeq 550	SINGLE	PCR	VIRAL RNA	Severe acute respiratory syndrome coronavirus 2	ILLUMINA	2020-06-30 18:00:00	COG-UK/PHWC-283DC	ERP121228	PRJEB37886	United Kingdom	Wales	6
ERR4305640	AMPLICON	284	91519859	SAMEA6959434	17742812	ORIGINATING LAB: WALES SPECIALIST VIROLOGY CENTRE	public	sra,bam	ERX4254339	NextSeq 550	SINGLE	PCR	VIRAL RNA	Severe acute respiratory syndrome coronavirus 2	ILLUMINA	2020-06-30 18:00:00	COG-UK/PHWC-28B10	ERP121228	PRJEB37886	United Kingdom	Wales	5
ERR4305641	AMPLICON	279	95827104	SAMEA6918048	16785502	ORIGINATING LAB: WALES SPECIALIST VIROLOGY CENTRE	public	sra,bam	ERX4254340	NextSeq 550	SINGLE	PCR	VIRAL RNA	Severe acute respiratory syndrome coronavirus 2	ILLUMINA	2020-06-30 18:00:00	COG-UK/PHWC-25F26	ERP121228	PRJEB37886	United Kingdom	Wales	7
ERR4305642	AMPLICON	378	122582596	SAMEA6917926	39223575	ORIGINATING LAB: WALES SPECIALIST VIROLOGY CENTRE	public	bam,sra	ERX4254341	unspecified	SINGLE	PCR	VIRAL RNA	Severe acute respiratory syndrome coronavirus 2	ILLUMINA	2020-06-30 18:00:00	COG-UK/PHWC-25050	ERP121228	PRJEB37886	United Kingdom	Wales	5
ERR4305643	AMPLICON	389	134018694	SAMEA6917900	43344205	ORIGINATING LAB: WALES SPECIALIST VIROLOGY CENTRE	public	sra,bam	ERX4254342	unspecified	SINGLE	PCR	VIRAL RNA	Severe acute respiratory syndrome coronavirus 2	ILLUMINA	2020-06-30 18:00:00	COG-UK/PHWC-25041	ERP121228	PRJEB37886	United Kingdom	Wales	9
ERR4305644	AMPLICON	414	139176235	SAMEA6917941	47423522	ORIGINATING LAB: WALES SPECIALIST VIROLOGY CENTRE	public	sra,bam	ERX4254344	unspecified	SINGLE	PCR	VIRAL RNA	Severe acute respiratory syndrome coronavirus 2	ILLUMINA	2020-06-30 18:00:00	COG-UK/PHWC-24A9F	ERP121228	PRJEB37886	United Kingdom	Wales	5
ERR4305645	AMPLICON	382	145337358	SAMEA6917920	47602049	ORIGINATING LAB: WALES SPECIALIST VIROLOGY CENTRE	public	sra,bam	ERX4254343	unspecified	SINGLE	PCR	VIRAL RNA	Severe acute respiratory syndrome coronavirus 2	ILLUMINA	2020-06-30 18:00:00	COG-UK/PHWC-24BD8	ERP121228	PRJEB37886	United Kingdom	Wales	5
ERR4305646	AMPLICON	282	119694926	SAMEA6920202	20974370	ORIGINATING LAB: WALES SPECIALIST VIROLOGY CENTRE	public	sra,bam	ERX4254345	NextSeq 550	SINGLE	PCR	VIRAL RNA	Severe acute respiratory syndrome coronavirus 2	ILLUMINA	2020-06-30 18:00:00	COG-UK/PHWC-29CB2	ERP121228	PRJEB37886	United Kingdom	Wales	7
ERR4305647	AMPLICON	282	99271260	SAMEA6960872	18167823	ORIGINATING LAB: WALES SPECIALIST VIROLOGY CENTRE	public	sra,bam	ERX4254346	NextSeq 550	SINGLE	PCR	VIRAL RNA	Severe acute respiratory syndrome coronavirus 2	ILLUMINA	2020-06-30 18:00:00	COG-UK/PHWC-3467A	ERP121228	PRJEB37886	United Kingdom	Wales	8
ERR4305648	AMPLICON	275	251469452	SAMEA6917882	43438254	ORIGINATING LAB: WALES SPECIALIST VIROLOGY CENTRE	public	bam,sra	ERX4254347	unspecified	SINGLE	PCR	VIRAL RNA	Severe acute respiratory syndrome coronavirus 2	ILLUMINA	2020-06-30 18:00:00	COG-UK/PHWC-25445	ERP121228	PRJEB37886	United Kingdom	Wales	5
ERR4305649	AMPLICON	338	143110676	SAMEA6919397	47754634	ORIGINATING LAB: WALES SPECIALIST VIROLOGY CENTRE	public	sra,bam	ERX4254348	unspecified	SINGLE	PCR	VIRAL RNA	Severe acute respiratory syndrome coronavirus 2	ILLUMINA	2020-06-30 18:00:00	COG-UK/PHWC-24C4E	ERP121228	PRJEB37886	United Kingdom	Wales	10
ERR4305650	AMPLICON	282	153547764	SAMEA6918042	26615956	ORIGINATING LAB: WALES SPECIALIST VIROLOGY CENTRE	public	sra,bam	ERX4254350	NextSeq 550	SINGLE	PCR	VIRAL RNA	Severe acute respiratory syndrome coronavirus 2	ILLUMINA	2020-06-30 18:00:00	COG-UK/PHWC-29FF5	ERP121228	PRJEB37886	United Kingdom	Wales	8
ERR4305651	AMPLICON	279	107401402	SAMEA6964405	19700815	ORIGINATING LAB: WALES SPECIALIST VIROLOGY CENTRE	public	sra,bam	ERX4254349	NextSeq 550	SINGLE	PCR	VIRAL RNA	Severe acute respiratory syndrome coronavirus 2	ILLUMINA	2020-06-30 18:00:00	COG-UK/PHWC-35DDE	ERP121228	PRJEB37886	United Kingdom	Wales	13
ERR4305652	AMPLICON	390	137292920	SAMEA6918061	47661133	ORIGINATING LAB: WALES SPECIALIST VIROLOGY CENTRE	public	sra,bam	ERX4254351	unspecified	SINGLE	PCR	VIRAL RNA	Severe acute respiratory syndrome coronavirus 2	ILLUMINA	2020-06-30 18:00:00	COG-UK/PHWC-24FFA	ERP121228	PRJEB37886	United Kingdom	Wales	3
ERR4305653	AMPLICON	287	134671405	SAMEA6918009	23493749	ORIGINATING LAB: WALES SPECIALIST VIROLOGY CENTRE	public	bam,sra	ERX4254352	NextSeq 550	SINGLE	PCR	VIRAL RNA	Severe acute respiratory syndrome coronavirus 2	ILLUMINA	2020-06-30 18:00:00	COG-UK/PHWC-29DFB	ERP121228	PRJEB37886	United Kingdom	Wales	4
ERR4305654	AMPLICON	375	170937611	SAMEA6917989	55423987	ORIGINATING LAB: WALES SPECIALIST VIROLOGY CENTRE	public	bam,sra	ERX4254353	Illumina MiSeq	SINGLE	PCR	VIRAL RNA	Severe acute respiratory syndrome coronavirus 2	ILLUMINA	2020-06-30 18:00:00	COG-UK/PHWC-24507	ERP121228	PRJEB37886	United Kingdom	Wales	4
ERR4305655	AMPLICON	251	118108543	SAMEA6917997	21017702	ORIGINATING LAB: WALES SPECIALIST VIROLOGY CENTRE	public	bam,sra	ERX4254355	NextSeq 550	SINGLE	PCR	VIRAL RNA	Severe acute respiratory syndrome coronavirus 2	ILLUMINA	2020-06-30 18:00:00	COG-UK/PHWC-27C0F	ERP121228	PRJEB37886	United Kingdom	Wales	4
ERR4305656	AMPLICON	359	194803698	SAMEA6917964	56506121	ORIGINATING LAB: WALES SPECIALIST VIROLOGY CENTRE	public	bam,sra	ERX4254356	Illumina MiSeq	SINGLE	PCR	VIRAL RNA	Severe acute respiratory syndrome coronavirus 2	ILLUMINA	2020-06-30 18:00:00	COG-UK/PHWC-23B24	ERP121228	PRJEB37886	United Kingdom	Wales	9
ERR4305657	AMPLICON	287	86813030	SAMEA6918078	14911865	ORIGINATING LAB: WALES SPECIALIST VIROLOGY CENTRE	public	bam,sra	ERX4254358	NextSeq 550	SINGLE	PCR	VIRAL RNA	Severe acute respiratory syndrome coronavirus 2	ILLUMINA	2020-06-30 18:00:00	COG-UK/PHWC-273DD	ERP121228	PRJEB37886	United Kingdom	Wales	6
ERR4305658	AMPLICON	278	135052741	SAMEA6918503	23724262	ORIGINATING LAB: WALES SPECIALIST VIROLOGY CENTRE	public	sra,bam	ERX4254357	NextSeq 550	SINGLE	PCR	VIRAL RNA	Severe acute respiratory syndrome coronavirus 2	ILLUMINA	2020-06-30 18:00:00	COG-UK/PHWC-2AE9D	ERP121228	PRJEB37886	United Kingdom	Wales	11
ERR4305659	AMPLICON	283	88950214	SAMEA6918158	15417606	ORIGINATING LAB: WALES SPECIALIST VIROLOGY CENTRE	public	bam,sra	ERX4254359	NextSeq 550	SINGLE	PCR	VIRAL RNA	Severe acute respiratory syndrome coronavirus 2	ILLUMINA	2020-06-30 18:00:00	COG-UK/PHWC-26FF8	ERP121228	PRJEB37886	United Kingdom	Wales	10
ERR4305660	AMPLICON	286	83434738	SAMEA6918590	14580877	ORIGINATING LAB: WALES SPECIALIST VIROLOGY CENTRE	public	bam,sra	ERX4254360	NextSeq 550	SINGLE	PCR	VIRAL RNA	Severe acute respiratory syndrome coronavirus 2	ILLUMINA	2020-06-30 18:00:00	COG-UK/PHWC-264DB	ERP121228	PRJEB37886	United Kingdom	Wales	7
ERR4305661	AMPLICON	253	101672077	SAMEA6918088	18313676	ORIGINATING LAB: WALES SPECIALIST VIROLOGY CENTRE	public	sra,bam	ERX4254354	NextSeq 550	SINGLE	PCR	VIRAL RNA	Severe acute respiratory syndrome coronavirus 2	ILLUMINA	2020-06-30 18:00:00	COG-UK/PHWC-26893	ERP121228	PRJEB37886	United Kingdom	Wales	6
ERR4305662	AMPLICON	286	83823244	SAMEA6918148	14463212	ORIGINATING LAB: WALES SPECIALIST VIROLOGY CENTRE	public	bam,sra	ERX4254361	NextSeq 550	SINGLE	PCR	VIRAL RNA	Severe acute respiratory syndrome coronavirus 2	ILLUMINA	2020-06-30 18:00:00	COG-UK/PHWC-272C1	ERP121228	PRJEB37886	United Kingdom	Wales	7
ERR4305663	AMPLICON	287	95237373	SAMEA7009653	18842446	ORIGINATING LAB: WALES SPECIALIST VIROLOGY CENTRE	public	sra,bam	ERX4254362	NextSeq 550	SINGLE	PCR	VIRAL RNA	Severe acute respiratory syndrome coronavirus 2	ILLUMINA	2020-06-30 18:00:00	COG-UK/PHWC-30EFE	ERP121228	PRJEB37886	United Kingdom	Wales	7
ERR4305664	AMPLICON	282	94071579	SAMEA6917073	16582492	ORIGINATING LAB: WALES SPECIALIST VIROLOGY CENTRE	public	sra,bam	ERX4254363	NextSeq 550	SINGLE	PCR	VIRAL RNA	Severe acute respiratory syndrome coronavirus 2	ILLUMINA	2020-06-30 18:00:00	COG-UK/PHWC-25F71	ERP121228	PRJEB37886	United Kingdom	Wales	5
ERR4305665	AMPLICON	282	114192771	SAMEA6918133	20128230	ORIGINATING LAB: WALES SPECIALIST VIROLOGY CENTRE	public	sra,bam	ERX4254364	NextSeq 550	SINGLE	PCR	VIRAL RNA	Severe acute respiratory syndrome coronavirus 2	ILLUMINA	2020-06-30 18:00:00	COG-UK/PHWC-259A0	ERP121228	PRJEB37886	United Kingdom	Wales	6
ERR4305666	AMPLICON	283	85196090	SAMEA6918053	14909583	ORIGINATING LAB: WALES SPECIALIST VIROLOGY CENTRE	public	bam,sra	ERX4254365	NextSeq 550	SINGLE	PCR	VIRAL RNA	Severe acute respiratory syndrome coronavirus 2	ILLUMINA	2020-06-30 18:00:00	COG-UK/PHWC-271A6	ERP121228	PRJEB37886	United Kingdom	Wales	8
ERR4305667	AMPLICON	282	80273262	SAMEA6918146	14171940	ORIGINATING LAB: WALES SPECIALIST VIROLOGY CENTRE	public	sra,bam	ERX4254366	NextSeq 550	SINGLE	PCR	VIRAL RNA	Severe acute respiratory syndrome coronavirus 2	ILLUMINA	2020-06-30 18:00:00	COG-UK/PHWC-272D0	ERP121228	PRJEB37886	United Kingdom	Wales	8
ERR4305669	AMPLICON	283	113307473	SAMEA6918161	19791204	ORIGINATING LAB: WALES SPECIALIST VIROLOGY CENTRE	public	bam,sra	ERX4254369	NextSeq 550	SINGLE	PCR	VIRAL RNA	Severe acute respiratory syndrome coronavirus 2	ILLUMINA	2020-06-30 18:00:00	COG-UK/PHWC-25BE6	ERP121228	PRJEB37886	United Kingdom	Wales	10
ERR4305670	AMPLICON	285	87170730	SAMEA6961748	16000135	ORIGINATING LAB: WALES SPECIALIST VIROLOGY CENTRE	public	sra,bam	ERX4254370	NextSeq 550	SINGLE	PCR	VIRAL RNA	Severe acute respiratory syndrome coronavirus 2	ILLUMINA	2020-06-30 18:00:00	COG-UK/PHWC-290F2	ERP121228	PRJEB37886	United Kingdom	Wales	6
ERR4305671	AMPLICON	291	240012873	SAMEA6918304	93314440	ORIGINATING LAB: WALES SPECIALIST VIROLOGY CENTRE	public	bam,sra	ERX4254367	Illumina MiSeq	SINGLE	PCR	VIRAL RNA	Severe acute respiratory syndrome coronavirus 2	ILLUMINA	2020-06-30 18:00:00	COG-UK/PHWC-2414F	ERP121228	PRJEB37886	United Kingdom	Wales	4
ERR4305672	AMPLICON	250	129621164	SAMEA6917592	22966325	ORIGINATING LAB: WALES SPECIALIST VIROLOGY CENTRE	public	bam,sra	ERX4254371	NextSeq 550	SINGLE	PCR	VIRAL RNA	Severe acute respiratory syndrome coronavirus 2	ILLUMINA	2020-06-30 18:00:00	COG-UK/PHWC-26611	ERP121228	PRJEB37886	United Kingdom	Wales	7
ERR4305673	AMPLICON	287	104723665	SAMEA6961678	18967710	ORIGINATING LAB: WALES SPECIALIST VIROLOGY CENTRE	public	bam,sra	ERX4254373	NextSeq 550	SINGLE	PCR	VIRAL RNA	Severe acute respiratory syndrome coronavirus 2	ILLUMINA	2020-06-30 18:00:00	COG-UK/PHWC-3232A	ERP121228	PRJEB37886	United Kingdom	Wales	12
ERR4305675	AMPLICON	282	252368529	SAMEA6918064	43097816	ORIGINATING LAB: WALES SPECIALIST VIROLOGY CENTRE	public	bam,sra	ERX4254374	unspecified	SINGLE	PCR	VIRAL RNA	Severe acute respiratory syndrome coronavirus 2	ILLUMINA	2020-06-30 18:00:00	COG-UK/PHWC-25393	ERP121228	PRJEB37886	United Kingdom	Wales	4
ERR4305676	AMPLICON	282	113016134	SAMEA6961065	19935385	ORIGINATING LAB: WALES SPECIALIST VIROLOGY CENTRE	public	sra,bam	ERX4254375	NextSeq 550	SINGLE	PCR	VIRAL RNA	Severe acute respiratory syndrome coronavirus 2	ILLUMINA	2020-06-30 18:00:00	COG-UK/PHWC-344E9	ERP121228	PRJEB37886	United Kingdom	Wales	6
ERR4305677	AMPLICON	253	116218274	SAMEA6918505	20773281	ORIGINATING LAB: WALES SPECIALIST VIROLOGY CENTRE	public	bam,sra	ERX4254376	NextSeq 550	SINGLE	PCR	VIRAL RNA	Severe acute respiratory syndrome coronavirus 2	ILLUMINA	2020-06-30 18:00:00	COG-UK/PHWC-27A7E	ERP121228	PRJEB37886	United Kingdom	Wales	6
ERR4305678	AMPLICON	287	107003081	SAMEA6918182	18381009	ORIGINATING LAB: WALES SPECIALIST VIROLOGY CENTRE	public	sra,bam	ERX4254377	NextSeq 550	SINGLE	PCR	VIRAL RNA	Severe acute respiratory syndrome coronavirus 2	ILLUMINA	2020-06-30 18:00:00	COG-UK/PHWC-26E37	ERP121228	PRJEB37886	United Kingdom	Wales	6
ERR4305679	AMPLICON	274	98917188	SAMEA6916830	17659347	ORIGINATING LAB: WALES SPECIALIST VIROLOGY CENTRE	public	bam,sra	ERX4254378	NextSeq 550	SINGLE	PCR	VIRAL RNA	Severe acute respiratory syndrome coronavirus 2	ILLUMINA	2020-06-30 18:00:00	COG-UK/PHWC-2822A	ERP121228	PRJEB37886	United Kingdom	Wales	8
ERR4305680	AMPLICON	285	113148878	SAMEA6918209	19479139	ORIGINATING LAB: WALES SPECIALIST VIROLOGY CENTRE	public	bam,sra	ERX4254379	NextSeq 550	SINGLE	PCR	VIRAL RNA	Severe acute respiratory syndrome coronavirus 2	ILLUMINA	2020-06-30 18:00:00	COG-UK/PHWC-270B8	ERP121228	PRJEB37886	United Kingdom	Wales	7
ERR4305681	AMPLICON	267	61451992	SAMEA7010165	12897863	ORIGINATING LAB: WALES SPECIALIST VIROLOGY CENTRE	public	sra,bam	ERX4254381	NextSeq 550	SINGLE	PCR	VIRAL RNA	Severe acute respiratory syndrome coronavirus 2	ILLUMINA	2020-06-30 18:00:00	COG-UK/PHWC-164203	ERP121228	PRJEB37886	United Kingdom	Wales	12
ERR4305682	AMPLICON	282	124494193	SAMEA6918202	22532297	ORIGINATING LAB: WALES SPECIALIST VIROLOGY CENTRE	public	bam,sra	ERX4254380	NextSeq 550	SINGLE	PCR	VIRAL RNA	Severe acute respiratory syndrome coronavirus 2	ILLUMINA	2020-06-30 18:00:00	COG-UK/PHWC-27EAF	ERP121228	PRJEB37886	United Kingdom	Wales	7
ERR4305683	AMPLICON	252	125317905	SAMEA6918127	22844740	ORIGINATING LAB: WALES SPECIALIST VIROLOGY CENTRE	public	bam,sra	ERX4254382	NextSeq 550	SINGLE	PCR	VIRAL RNA	Severe acute respiratory syndrome coronavirus 2	ILLUMINA	2020-06-30 18:00:00	COG-UK/PHWC-26620	ERP121228	PRJEB37886	United Kingdom	Wales	10
ERR4305684	AMPLICON	277	108794393	SAMEA6918197	19124257	ORIGINATING LAB: WALES SPECIALIST VIROLOGY CENTRE	public	sra,bam	ERX4254383	NextSeq 550	SINGLE	PCR	VIRAL RNA	Severe acute respiratory syndrome coronavirus 2	ILLUMINA	2020-06-30 18:00:00	COG-UK/PHWC-283CD	ERP121228	PRJEB37886	United Kingdom	Wales	6
ERR4305685	AMPLICON	251	89492063	SAMEA6918599	16354342	ORIGINATING LAB: WALES SPECIALIST VIROLOGY CENTRE	public	bam,sra	ERX4254385	NextSeq 550	SINGLE	PCR	VIRAL RNA	Severe acute respiratory syndrome coronavirus 2	ILLUMINA	2020-06-30 18:00:00	COG-UK/PHWC-27BE4	ERP121228	PRJEB37886	United Kingdom	Wales	6
ERR4305686	AMPLICON	371	199262912	SAMEA6917990	74598071	ORIGINATING LAB: WALES SPECIALIST VIROLOGY CENTRE	public	sra,bam	ERX4254384	Illumina MiSeq	SINGLE	PCR	VIRAL RNA	Severe acute respiratory syndrome coronavirus 2	ILLUMINA	2020-06-30 18:00:00	COG-UK/PHWC-24394	ERP121228	PRJEB37886	United Kingdom	Wales	3
ERR4305687	AMPLICON	272	109762333	SAMEA6918223	19726482	ORIGINATING LAB: WALES SPECIALIST VIROLOGY CENTRE	public	sra,bam	ERX4254386	NextSeq 550	SINGLE	PCR	VIRAL RNA	Severe acute respiratory syndrome coronavirus 2	ILLUMINA	2020-06-30 18:00:00	COG-UK/PHWC-2813C	ERP121228	PRJEB37886	United Kingdom	Wales	6
ERR4305688	AMPLICON	251	101703101	SAMEA6918674	18723090	ORIGINATING LAB: WALES SPECIALIST VIROLOGY CENTRE	public	bam,sra	ERX4254387	NextSeq 550	SINGLE	PCR	VIRAL RNA	Severe acute respiratory syndrome coronavirus 2	ILLUMINA	2020-06-30 18:00:00	COG-UK/PHWC-27AE7	ERP121228	PRJEB37886	United Kingdom	Wales	10
ERR4305689	AMPLICON	281	92498930	SAMEA6918214	16317701	ORIGINATING LAB: WALES SPECIALIST VIROLOGY CENTRE	public	sra,bam	ERX4254388	NextSeq 550	SINGLE	PCR	VIRAL RNA	Severe acute respiratory syndrome coronavirus 2	ILLUMINA	2020-06-30 18:00:00	COG-UK/PHWC-2AD81	ERP121228	PRJEB37886	United Kingdom	Wales	6
ERR4305690	AMPLICON	286	102562537	SAMEA6918218	17885260	ORIGINATING LAB: WALES SPECIALIST VIROLOGY CENTRE	public	bam,sra	ERX4254390	NextSeq 550	SINGLE	PCR	VIRAL RNA	Severe acute respiratory syndrome coronavirus 2	ILLUMINA	2020-06-30 18:00:00	COG-UK/PHWC-29C1C	ERP121228	PRJEB37886	United Kingdom	Wales	10
ERR4305691	AMPLICON	409	102644782	SAMEA6919407	39727508	ORIGINATING LAB: WALES SPECIALIST VIROLOGY CENTRE	public	bam,sra	ERX4254389	unspecified	SINGLE	PCR	VIRAL RNA	Severe acute respiratory syndrome coronavirus 2	ILLUMINA	2020-06-30 18:00:00	COG-UK/PHWC-24BF6	ERP121228	PRJEB37886	United Kingdom	Wales	4
ERR4305692	AMPLICON	284	92250366	SAMEA6918213	16043400	ORIGINATING LAB: WALES SPECIALIST VIROLOGY CENTRE	public	bam,sra	ERX4254391	NextSeq 550	SINGLE	PCR	VIRAL RNA	Severe acute respiratory syndrome coronavirus 2	ILLUMINA	2020-06-30 18:00:00	COG-UK/PHWC-2755F	ERP121228	PRJEB37886	United Kingdom	Wales	8
ERR4305693	AMPLICON	285	99042815	SAMEA6918254	17609146	ORIGINATING LAB: WALES SPECIALIST VIROLOGY CENTRE	public	bam,sra	ERX4254392	NextSeq 550	SINGLE	PCR	VIRAL RNA	Severe acute respiratory syndrome coronavirus 2	ILLUMINA	2020-06-30 18:00:00	COG-UK/PHWC-2B03C	ERP121228	PRJEB37886	United Kingdom	Wales	5
ERR4305694	AMPLICON	271	94573460	SAMEA7009699	19476090	ORIGINATING LAB: WALES SPECIALIST VIROLOGY CENTRE	public	bam,sra	ERX4254395	NextSeq 550	SINGLE	PCR	VIRAL RNA	Severe acute respiratory syndrome coronavirus 2	ILLUMINA	2020-06-30 18:00:00	COG-UK/PHWC-16342C	ERP121228	PRJEB37886	United Kingdom	Wales	9
ERR4305695	AMPLICON	279	90335325	SAMEA6918277	16247298	ORIGINATING LAB: WALES SPECIALIST VIROLOGY CENTRE	public	sra,bam	ERX4254393	NextSeq 550	SINGLE	PCR	VIRAL RNA	Severe acute respiratory syndrome coronavirus 2	ILLUMINA	2020-06-30 18:00:00	COG-UK/PHWC-281D2	ERP121228	PRJEB37886	United Kingdom	Wales	6
ERR4305696	AMPLICON	283	97530985	SAMEA6918341	16701429	ORIGINATING LAB: WALES SPECIALIST VIROLOGY CENTRE	public	bam,sra	ERX4254394	NextSeq 550	SINGLE	PCR	VIRAL RNA	Severe acute respiratory syndrome coronavirus 2	ILLUMINA	2020-06-30 18:00:00	COG-UK/PHWC-2870D	ERP121228	PRJEB37886	United Kingdom	Wales	8
ERR4305697	AMPLICON	284	82919594	SAMEA6918284	14190500	ORIGINATING LAB: WALES SPECIALIST VIROLOGY CENTRE	public	sra,bam	ERX4254396	NextSeq 550	SINGLE	PCR	VIRAL RNA	Severe acute respiratory syndrome coronavirus 2	ILLUMINA	2020-06-30 18:00:00	COG-UK/PHWC-2873A	ERP121228	PRJEB37886	United Kingdom	Wales	10
ERR4305698	AMPLICON	283	106300183	SAMEA6918291	18401355	ORIGINATING LAB: WALES SPECIALIST VIROLOGY CENTRE	public	sra,bam	ERX4254398	NextSeq 550	SINGLE	PCR	VIRAL RNA	Severe acute respiratory syndrome coronavirus 2	ILLUMINA	2020-06-30 18:00:00	COG-UK/PHWC-25B13	ERP121228	PRJEB37886	United Kingdom	Wales	3
ERR4305699	AMPLICON	377	137228447	SAMEA6919906	46924058	ORIGINATING LAB: WALES SPECIALIST VIROLOGY CENTRE	public	sra,bam	ERX4254397	unspecified	SINGLE	PCR	VIRAL RNA	Severe acute respiratory syndrome coronavirus 2	ILLUMINA	2020-06-30 18:00:00	COG-UK/PHWC-24EFD	ERP121228	PRJEB37886	United Kingdom	Wales	6
ERR4305700	AMPLICON	283	110595911	SAMEA6918315	19045553	ORIGINATING LAB: WALES SPECIALIST VIROLOGY CENTRE	public	bam,sra	ERX4254399	NextSeq 550	SINGLE	PCR	VIRAL RNA	Severe acute respiratory syndrome coronavirus 2	ILLUMINA	2020-06-30 18:00:00	COG-UK/PHWC-287B2	ERP121228	PRJEB37886	United Kingdom	Wales	5
ERR4305701	AMPLICON	278	89478290	SAMEA6918346	16317468	ORIGINATING LAB: WALES SPECIALIST VIROLOGY CENTRE	public	sra,bam	ERX4254400	NextSeq 550	SINGLE	PCR	VIRAL RNA	Severe acute respiratory syndrome coronavirus 2	ILLUMINA	2020-06-30 18:00:00	COG-UK/PHWC-26CA6	ERP121228	PRJEB37886	United Kingdom	Wales	7
ERR4305702	AMPLICON	281	84649192	SAMEA6917098	15079771	ORIGINATING LAB: WALES SPECIALIST VIROLOGY CENTRE	public	bam,sra	ERX4254401	NextSeq 550	SINGLE	PCR	VIRAL RNA	Severe acute respiratory syndrome coronavirus 2	ILLUMINA	2020-06-30 18:00:00	COG-UK/PHWC-25F62	ERP121228	PRJEB37886	United Kingdom	Wales	6
ERR4305703	AMPLICON	286	82500249	SAMEA6918179	14676136	ORIGINATING LAB: WALES SPECIALIST VIROLOGY CENTRE	public	sra,bam	ERX4254402	NextSeq 550	SINGLE	PCR	VIRAL RNA	Severe acute respiratory syndrome coronavirus 2	ILLUMINA	2020-06-30 18:00:00	COG-UK/PHWC-27461	ERP121228	PRJEB37886	United Kingdom	Wales	7
ERR4305704	AMPLICON	282	100125963	SAMEA6964572	17967740	ORIGINATING LAB: WALES SPECIALIST VIROLOGY CENTRE	public	bam,sra	ERX4254403	NextSeq 550	SINGLE	PCR	VIRAL RNA	Severe acute respiratory syndrome coronavirus 2	ILLUMINA	2020-06-30 18:00:00	COG-UK/PHWC-36A21	ERP121228	PRJEB37886	United Kingdom	Wales	11
ERR4305705	AMPLICON	250	76903908	SAMEA6918307	14019612	ORIGINATING LAB: WALES SPECIALIST VIROLOGY CENTRE	public	sra,bam	ERX4254404	NextSeq 550	SINGLE	PCR	VIRAL RNA	Severe acute respiratory syndrome coronavirus 2	ILLUMINA	2020-06-30 18:00:00	COG-UK/PHWC-26A24	ERP121228	PRJEB37886	United Kingdom	Wales	9
ERR4305706	AMPLICON	277	113070068	SAMEA6918279	19946400	ORIGINATING LAB: WALES SPECIALIST VIROLOGY CENTRE	public	bam,sra	ERX4254406	NextSeq 550	SINGLE	PCR	VIRAL RNA	Severe acute respiratory syndrome coronavirus 2	ILLUMINA	2020-06-30 18:00:00	COG-UK/PHWC-2AF03	ERP121228	PRJEB37886	United Kingdom	Wales	11
ERR4305707	AMPLICON	403	126589170	SAMEA6918170	43139067	ORIGINATING LAB: WALES SPECIALIST VIROLOGY CENTRE	public	sra,bam	ERX4254408	unspecified	SINGLE	PCR	VIRAL RNA	Severe acute respiratory syndrome coronavirus 2	ILLUMINA	2020-06-30 18:00:00	COG-UK/PHWC-24F90	ERP121228	PRJEB37886	United Kingdom	Wales	9
ERR4305708	AMPLICON	370	172569308	SAMEA6918092	65818538	ORIGINATING LAB: WALES SPECIALIST VIROLOGY CENTRE	public	sra,bam	ERX4254407	Illumina MiSeq	SINGLE	PCR	VIRAL RNA	Severe acute respiratory syndrome coronavirus 2	ILLUMINA	2020-06-30 18:00:00	COG-UK/PHWC-243A3	ERP121228	PRJEB37886	United Kingdom	Wales	3
ERR4305709	AMPLICON	352	186546413	SAMEA6918171	56451171	ORIGINATING LAB: WALES SPECIALIST VIROLOGY CENTRE	public	bam,sra	ERX4254409	Illumina MiSeq	SINGLE	PCR	VIRAL RNA	Severe acute respiratory syndrome coronavirus 2	ILLUMINA	2020-06-30 18:00:00	COG-UK/PHWC-23AFA	ERP121228	PRJEB37886	United Kingdom	Wales	9
ERR4305710	AMPLICON	421	147245036	SAMEA6918189	44795788	ORIGINATING LAB: WALES SPECIALIST VIROLOGY CENTRE	public	sra,bam	ERX4254410	unspecified	SINGLE	PCR	VIRAL RNA	Severe acute respiratory syndrome coronavirus 2	ILLUMINA	2020-06-30 18:00:00	COG-UK/PHWC-24AF9	ERP121228	PRJEB37886	United Kingdom	Wales	7
ERR4305711	AMPLICON	412	130504881	SAMEA6918335	42686377	ORIGINATING LAB: WALES SPECIALIST VIROLOGY CENTRE	public	TenX,sra	ERX4254411	unspecified	SINGLE	PCR	VIRAL RNA	Severe acute respiratory syndrome coronavirus 2	ILLUMINA	2020-06-30 18:00:00	COG-UK/PHWC-24A71	ERP121228	PRJEB37886	United Kingdom	Wales	4
ERR4305712	AMPLICON	356	130146001	SAMEA6919401	53408561	ORIGINATING LAB: WALES SPECIALIST VIROLOGY CENTRE	public	bam,sra	ERX4254412	Illumina MiSeq	SINGLE	PCR	VIRAL RNA	Severe acute respiratory syndrome coronavirus 2	ILLUMINA	2020-06-30 18:00:00	COG-UK/PHWC-242C4	ERP121228	PRJEB37886	United Kingdom	Wales	3
ERR4305713	AMPLICON	270	87224899	SAMEA7009820	16296830	ORIGINATING LAB: WALES SPECIALIST VIROLOGY CENTRE	public	sra,bam	ERX4254405	NextSeq 550	SINGLE	PCR	VIRAL RNA	Severe acute respiratory syndrome coronavirus 2	ILLUMINA	2020-06-30 18:00:00	COG-UK/PHWC-162B82	ERP121228	PRJEB37886	United Kingdom	Wales	9
ERR4305714	AMPLICON	285	90990935	SAMEA6918769	15518652	ORIGINATING LAB: WALES SPECIALIST VIROLOGY CENTRE	public	sra,bam	ERX4254414	NextSeq 550	SINGLE	PCR	VIRAL RNA	Severe acute respiratory syndrome coronavirus 2	ILLUMINA	2020-06-30 18:00:00	COG-UK/PHWC-26541	ERP121228	PRJEB37886	United Kingdom	Wales	8
ERR4305715	AMPLICON	250	108897664	SAMEA6918320	19755839	ORIGINATING LAB: WALES SPECIALIST VIROLOGY CENTRE	public	bam,sra	ERX4254413	NextSeq 550	SINGLE	PCR	VIRAL RNA	Severe acute respiratory syndrome coronavirus 2	ILLUMINA	2020-06-30 18:00:00	COG-UK/PHWC-26875	ERP121228	PRJEB37886	United Kingdom	Wales	6
ERR4305716	AMPLICON	283	130888358	SAMEA6918249	22400449	ORIGINATING LAB: WALES SPECIALIST VIROLOGY CENTRE	public	sra,bam	ERX4254416	NextSeq 550	SINGLE	PCR	VIRAL RNA	Severe acute respiratory syndrome coronavirus 2	ILLUMINA	2020-06-30 18:00:00	COG-UK/PHWC-26F9E	ERP121228	PRJEB37886	United Kingdom	Wales	6
ERR4305717	AMPLICON	385	125405423	SAMEA6919410	41165665	ORIGINATING LAB: WALES SPECIALIST VIROLOGY CENTRE	public	bam,sra	ERX4254415	unspecified	SINGLE	PCR	VIRAL RNA	Severe acute respiratory syndrome coronavirus 2	ILLUMINA	2020-06-30 18:00:00	COG-UK/PHWC-2507E	ERP121228	PRJEB37886	United Kingdom	Wales	5
ERR4305718	AMPLICON	376	116716083	SAMEA6918259	37255320	ORIGINATING LAB: WALES SPECIALIST VIROLOGY CENTRE	public	sra,bam	ERX4254417	unspecified	SINGLE	PCR	VIRAL RNA	Severe acute respiratory syndrome coronavirus 2	ILLUMINA	2020-06-30 18:00:00	COG-UK/PHWC-24F72	ERP121228	PRJEB37886	United Kingdom	Wales	4
ERR4305719	AMPLICON	251	133876580	SAMEA6918361	24360746	ORIGINATING LAB: WALES SPECIALIST VIROLOGY CENTRE	public	bam,sra	ERX4254418	NextSeq 550	SINGLE	PCR	VIRAL RNA	Severe acute respiratory syndrome coronavirus 2	ILLUMINA	2020-06-30 18:00:00	COG-UK/PHWC-27847	ERP121228	PRJEB37886	United Kingdom	Wales	3
ERR4305720	AMPLICON	282	93213351	SAMEA6918395	16068239	ORIGINATING LAB: WALES SPECIALIST VIROLOGY CENTRE	public	sra,bam	ERX4254419	NextSeq 550	SINGLE	PCR	VIRAL RNA	Severe acute respiratory syndrome coronavirus 2	ILLUMINA	2020-06-30 18:00:00	COG-UK/PHWC-26F43	ERP121228	PRJEB37886	United Kingdom	Wales	5
ERR4305721	AMPLICON	287	107992626	SAMEA6918394	19030731	ORIGINATING LAB: WALES SPECIALIST VIROLOGY CENTRE	public	bam,sra	ERX4254420	NextSeq 550	SINGLE	PCR	VIRAL RNA	Severe acute respiratory syndrome coronavirus 2	ILLUMINA	2020-06-30 18:00:00	COG-UK/PHWC-2A000	ERP121228	PRJEB37886	United Kingdom	Wales	7
ERR4305722	AMPLICON	284	95626444	SAMEA6918423	16776361	ORIGINATING LAB: WALES SPECIALIST VIROLOGY CENTRE	public	bam,sra	ERX4254423	NextSeq 550	SINGLE	PCR	VIRAL RNA	Severe acute respiratory syndrome coronavirus 2	ILLUMINA	2020-06-30 18:00:00	COG-UK/PHWC-26110	ERP121228	PRJEB37886	United Kingdom	Wales	8
ERR4305723	AMPLICON	283	106971921	SAMEA6918372	18644243	ORIGINATING LAB: WALES SPECIALIST VIROLOGY CENTRE	public	sra,bam	ERX4254422	NextSeq 550	SINGLE	PCR	VIRAL RNA	Severe acute respiratory syndrome coronavirus 2	ILLUMINA	2020-06-30 18:00:00	COG-UK/PHWC-26C3D	ERP121228	PRJEB37886	United Kingdom	Wales	7
ERR4305724	AMPLICON	288	120960480	SAMEA6917847	20763277	ORIGINATING LAB: WALES SPECIALIST VIROLOGY CENTRE	public	bam,sra	ERX4254421	NextSeq 550	SINGLE	PCR	VIRAL RNA	Severe acute respiratory syndrome coronavirus 2	ILLUMINA	2020-06-30 18:00:00	COG-UK/PHWC-2A04C	ERP121228	PRJEB37886	United Kingdom	Wales	5
ERR4305725	AMPLICON	283	98630131	SAMEA6918130	17901340	ORIGINATING LAB: WALES SPECIALIST VIROLOGY CENTRE	public	sra,bam	ERX4254424	NextSeq 550	SINGLE	PCR	VIRAL RNA	Severe acute respiratory syndrome coronavirus 2	ILLUMINA	2020-06-30 18:00:00	COG-UK/PHWC-26C5B	ERP121228	PRJEB37886	United Kingdom	Wales	6
ERR4305726	AMPLICON	285	95406550	SAMEA6919522	16561636	ORIGINATING LAB: WALES SPECIALIST VIROLOGY CENTRE	public	sra,bam	ERX4254425	NextSeq 550	SINGLE	PCR	VIRAL RNA	Severe acute respiratory syndrome coronavirus 2	ILLUMINA	2020-06-30 18:00:00	COG-UK/PHWC-26EFB	ERP121228	PRJEB37886	United Kingdom	Wales	4
ERR4305727	AMPLICON	272	79515053	SAMEA6918424	14590136	ORIGINATING LAB: WALES SPECIALIST VIROLOGY CENTRE	public	bam,sra	ERX4254426	NextSeq 550	SINGLE	PCR	VIRAL RNA	Severe acute respiratory syndrome coronavirus 2	ILLUMINA	2020-06-30 18:00:00	COG-UK/PHWC-25C2F	ERP121228	PRJEB37886	United Kingdom	Wales	9
ERR4305728	AMPLICON	251	90621794	SAMEA6918447	16550397	ORIGINATING LAB: WALES SPECIALIST VIROLOGY CENTRE	public	bam,sra	ERX4254428	NextSeq 550	SINGLE	PCR	VIRAL RNA	Severe acute respiratory syndrome coronavirus 2	ILLUMINA	2020-06-30 18:00:00	COG-UK/PHWC-269EB	ERP121228	PRJEB37886	United Kingdom	Wales	7
ERR4305729	AMPLICON	285	125402663	SAMEA6959006	21798303	ORIGINATING LAB: WALES SPECIALIST VIROLOGY CENTRE	public	sra,bam	ERX4254427	NextSeq 550	SINGLE	PCR	VIRAL RNA	Severe acute respiratory syndrome coronavirus 2	ILLUMINA	2020-06-30 18:00:00	COG-UK/PHWC-2E9B6	ERP121228	PRJEB37886	United Kingdom	Wales	8
ERR4305730	AMPLICON	285	115493719	SAMEA6918390	19915497	ORIGINATING LAB: WALES SPECIALIST VIROLOGY CENTRE	public	sra,bam	ERX4254431	NextSeq 550	SINGLE	PCR	VIRAL RNA	Severe acute respiratory syndrome coronavirus 2	ILLUMINA	2020-06-30 18:00:00	COG-UK/PHWC-2762F	ERP121228	PRJEB37886	United Kingdom	Wales	6
ERR4305731	AMPLICON	385	178340502	SAMEA6918713	58592577	ORIGINATING LAB: WALES SPECIALIST VIROLOGY CENTRE	public	sra,bam	ERX4254429	Illumina MiSeq	SINGLE	PCR	VIRAL RNA	Severe acute respiratory syndrome coronavirus 2	ILLUMINA	2020-06-30 18:00:00	COG-UK/PHWC-2459E	ERP121228	PRJEB37886	United Kingdom	Wales	12
ERR4305732	AMPLICON	378	131686315	SAMEA6918371	47315529	ORIGINATING LAB: WALES SPECIALIST VIROLOGY CENTRE	public	bam,sra	ERX4254430	unspecified	SINGLE	PCR	VIRAL RNA	Severe acute respiratory syndrome coronavirus 2	ILLUMINA	2020-06-30 18:00:00	COG-UK/PHWC-2518A	ERP121228	PRJEB37886	United Kingdom	Wales	4
ERR4305733	AMPLICON	410	141024405	SAMEA6918322	52762636	ORIGINATING LAB: WALES SPECIALIST VIROLOGY CENTRE	public	sra,bam	ERX4254433	unspecified	SINGLE	PCR	VIRAL RNA	Severe acute respiratory syndrome coronavirus 2	ILLUMINA	2020-06-30 18:00:00	COG-UK/PHWC-24B9C	ERP121228	PRJEB37886	United Kingdom	Wales	5
ERR4305734	AMPLICON	378	170209407	SAMEA6918282	57970450	ORIGINATING LAB: WALES SPECIALIST VIROLOGY CENTRE	public	sra,bam	ERX4254432	Illumina MiSeq	SINGLE	PCR	VIRAL RNA	Severe acute respiratory syndrome coronavirus 2	ILLUMINA	2020-06-30 18:00:00	COG-UK/PHWC-24473	ERP121228	PRJEB37886	United Kingdom	Wales	7
ERR4305735	AMPLICON	292	127906093	SAMEA6918353	51311297	ORIGINATING LAB: WALES SPECIALIST VIROLOGY CENTRE	public	sra,bam	ERX4254434	Illumina MiSeq	SINGLE	PCR	VIRAL RNA	Severe acute respiratory syndrome coronavirus 2	ILLUMINA	2020-06-30 18:00:00	COG-UK/PHWC-24051	ERP121228	PRJEB37886	United Kingdom	Wales	7
ERR4305736	AMPLICON	377	102430882	SAMEA6918331	33701591	ORIGINATING LAB: WALES SPECIALIST VIROLOGY CENTRE	public	bam,sra	ERX4254436	unspecified	SINGLE	PCR	VIRAL RNA	Severe acute respiratory syndrome coronavirus 2	ILLUMINA	2020-06-30 18:00:00	COG-UK/PHWC-248E0	ERP121228	PRJEB37886	United Kingdom	Wales	6
ERR4305737	AMPLICON	368	217031708	SAMEA6917309	78291998	ORIGINATING LAB: WALES SPECIALIST VIROLOGY CENTRE	public	bam,sra	ERX4254435	Illumina MiSeq	SINGLE	PCR	VIRAL RNA	Severe acute respiratory syndrome coronavirus 2	ILLUMINA	2020-06-30 18:00:00	COG-UK/PHWC-2467D	ERP121228	PRJEB37886	United Kingdom	Wales	4
ERR4305738	AMPLICON	281	103094916	SAMEA6918438	18150718	ORIGINATING LAB: WALES SPECIALIST VIROLOGY CENTRE	public	sra,bam	ERX4254437	NextSeq 550	SINGLE	PCR	VIRAL RNA	Severe acute respiratory syndrome coronavirus 2	ILLUMINA	2020-06-30 18:00:00	COG-UK/PHWC-25C10	ERP121228	PRJEB37886	United Kingdom	Wales	6
ERR4305739	AMPLICON	277	103266215	SAMEA6918442	18398887	ORIGINATING LAB: WALES SPECIALIST VIROLOGY CENTRE	public	sra,bam	ERX4254438	NextSeq 550	SINGLE	PCR	VIRAL RNA	Severe acute respiratory syndrome coronavirus 2	ILLUMINA	2020-06-30 18:00:00	COG-UK/PHWC-2AE8E	ERP121228	PRJEB37886	United Kingdom	Wales	6
ERR4305740	AMPLICON	286	98542862	SAMEA6919414	17099693	ORIGINATING LAB: WALES SPECIALIST VIROLOGY CENTRE	public	bam,sra	ERX4254439	NextSeq 550	SINGLE	PCR	VIRAL RNA	Severe acute respiratory syndrome coronavirus 2	ILLUMINA	2020-06-30 18:00:00	COG-UK/PHWC-2614D	ERP121228	PRJEB37886	United Kingdom	Wales	4
ERR4305741	AMPLICON	278	107062224	SAMEA6918388	18535495	ORIGINATING LAB: WALES SPECIALIST VIROLOGY CENTRE	public	sra,bam	ERX4254441	NextSeq 550	SINGLE	PCR	VIRAL RNA	Severe acute respiratory syndrome coronavirus 2	ILLUMINA	2020-06-30 18:00:00	COG-UK/PHWC-25F35	ERP121228	PRJEB37886	United Kingdom	Wales	6
ERR4305742	AMPLICON	278	94046365	SAMEA6918456	17109638	ORIGINATING LAB: WALES SPECIALIST VIROLOGY CENTRE	public	bam,sra	ERX4254440	NextSeq 550	SINGLE	PCR	VIRAL RNA	Severe acute respiratory syndrome coronavirus 2	ILLUMINA	2020-06-30 18:00:00	COG-UK/PHWC-25A61	ERP121228	PRJEB37886	United Kingdom	Wales	8
ERR4305743	AMPLICON	279	90346816	SAMEA6918519	15759073	ORIGINATING LAB: WALES SPECIALIST VIROLOGY CENTRE	public	sra,bam	ERX4254444	NextSeq 550	SINGLE	PCR	VIRAL RNA	Severe acute respiratory syndrome coronavirus 2	ILLUMINA	2020-06-30 18:00:00	COG-UK/PHWC-262A4	ERP121228	PRJEB37886	United Kingdom	Wales	8
ERR4305744	AMPLICON	280	86031938	SAMEA6918453	15088975	ORIGINATING LAB: WALES SPECIALIST VIROLOGY CENTRE	public	sra,bam	ERX4254445	NextSeq 550	SINGLE	PCR	VIRAL RNA	Severe acute respiratory syndrome coronavirus 2	ILLUMINA	2020-06-30 18:00:00	COG-UK/PHWC-285E5	ERP121228	PRJEB37886	United Kingdom	Wales	8
ERR4305745	AMPLICON	412	120432450	SAMEA6918884	35827840	ORIGINATING LAB: WALES SPECIALIST VIROLOGY CENTRE	public	bam,sra	ERX4254442	unspecified	SINGLE	PCR	VIRAL RNA	Severe acute respiratory syndrome coronavirus 2	ILLUMINA	2020-06-30 18:00:00	COG-UK/PHWC-24B7E	ERP121228	PRJEB37886	United Kingdom	Wales	5
ERR4305746	AMPLICON	274	93396319	SAMEA6916958	16662389	ORIGINATING LAB: WALES SPECIALIST VIROLOGY CENTRE	public	bam,sra	ERX4254446	NextSeq 550	SINGLE	PCR	VIRAL RNA	Severe acute respiratory syndrome coronavirus 2	ILLUMINA	2020-06-30 18:00:00	COG-UK/PHWC-28196	ERP121228	PRJEB37886	United Kingdom	Wales	4
ERR4305747	AMPLICON	269	96698043	SAMEA6918478	17143858	ORIGINATING LAB: WALES SPECIALIST VIROLOGY CENTRE	public	bam,sra	ERX4254443	NextSeq 550	SINGLE	PCR	VIRAL RNA	Severe acute respiratory syndrome coronavirus 2	ILLUMINA	2020-06-30 18:00:00	COG-UK/PHWC-28372	ERP121228	PRJEB37886	United Kingdom	Wales	8
ERR4305748	AMPLICON	250	130155944	SAMEA6918497	23789854	ORIGINATING LAB: WALES SPECIALIST VIROLOGY CENTRE	public	sra,bam	ERX4254447	NextSeq 550	SINGLE	PCR	VIRAL RNA	Severe acute respiratory syndrome coronavirus 2	ILLUMINA	2020-06-30 18:00:00	COG-UK/PHWC-2665D	ERP121228	PRJEB37886	United Kingdom	Wales	4
ERR4305749	AMPLICON	390	149118873	SAMEA6918833	56394719	ORIGINATING LAB: WALES SPECIALIST VIROLOGY CENTRE	public	bam,sra	ERX4254448	unspecified	SINGLE	PCR	VIRAL RNA	Severe acute respiratory syndrome coronavirus 2	ILLUMINA	2020-06-30 18:00:00	COG-UK/PHWC-24956	ERP121228	PRJEB37886	United Kingdom	Wales	5
ERR4305750	AMPLICON	400	143400436	SAMEA6918538	40754627	ORIGINATING LAB: WALES SPECIALIST VIROLOGY CENTRE	public	bam,sra	ERX4254449	unspecified	SINGLE	PCR	VIRAL RNA	Severe acute respiratory syndrome coronavirus 2	ILLUMINA	2020-06-30 18:00:00	COG-UK/PHWC-24B14	ERP121228	PRJEB37886	United Kingdom	Wales	4
ERR4305751	AMPLICON	282	298356436	SAMEA6918290	51756304	ORIGINATING LAB: WALES SPECIALIST VIROLOGY CENTRE	public	sra,bam	ERX4254450	unspecified	SINGLE	PCR	VIRAL RNA	Severe acute respiratory syndrome coronavirus 2	ILLUMINA	2020-06-30 18:00:00	COG-UK/PHWC-25490	ERP121228	PRJEB37886	United Kingdom	Wales	4
ERR4305752	AMPLICON	281	88136975	SAMEA6918494	15726253	ORIGINATING LAB: WALES SPECIALIST VIROLOGY CENTRE	public	bam,sra	ERX4254452	NextSeq 550	SINGLE	PCR	VIRAL RNA	Severe acute respiratory syndrome coronavirus 2	ILLUMINA	2020-06-30 18:00:00	COG-UK/PHWC-2565E	ERP121228	PRJEB37886	United Kingdom	Wales	10
ERR4305753	AMPLICON	271	297938116	SAMEA6918271	54502965	ORIGINATING LAB: WALES SPECIALIST VIROLOGY CENTRE	public	sra,bam	ERX4254451	unspecified	SINGLE	PCR	VIRAL RNA	Severe acute respiratory syndrome coronavirus 2	ILLUMINA	2020-06-30 18:00:00	COG-UK/PHWC-24E39	ERP121228	PRJEB37886	United Kingdom	Wales	6
ERR4305754	AMPLICON	288	114839132	SAMEA6918554	19819984	ORIGINATING LAB: WALES SPECIALIST VIROLOGY CENTRE	public	sra,bam	ERX4254453	NextSeq 550	SINGLE	PCR	VIRAL RNA	Severe acute respiratory syndrome coronavirus 2	ILLUMINA	2020-06-30 18:00:00	COG-UK/PHWC-2A03D	ERP121228	PRJEB37886	United Kingdom	Wales	10
ERR4305755	AMPLICON	289	94566943	SAMEA6958607	16525198	ORIGINATING LAB: WALES SPECIALIST VIROLOGY CENTRE	public	sra,bam	ERX4254455	NextSeq 550	SINGLE	PCR	VIRAL RNA	Severe acute respiratory syndrome coronavirus 2	ILLUMINA	2020-06-30 18:00:00	COG-UK/PHWC-2B694	ERP121228	PRJEB37886	United Kingdom	Wales	7
ERR4305756	AMPLICON	283	99022700	SAMEA6918448	17379668	ORIGINATING LAB: WALES SPECIALIST VIROLOGY CENTRE	public	sra,bam	ERX4254456	NextSeq 550	SINGLE	PCR	VIRAL RNA	Severe acute respiratory syndrome coronavirus 2	ILLUMINA	2020-06-30 18:00:00	COG-UK/PHWC-2AE51	ERP121228	PRJEB37886	United Kingdom	Wales	8
ERR4305757	AMPLICON	287	103810700	SAMEA6963920	18765611	ORIGINATING LAB: WALES SPECIALIST VIROLOGY CENTRE	public	sra,bam	ERX4254457	NextSeq 550	SINGLE	PCR	VIRAL RNA	Severe acute respiratory syndrome coronavirus 2	ILLUMINA	2020-06-30 18:00:00	COG-UK/PHWC-15E424	ERP121228	PRJEB37886	United Kingdom	Wales	11
ERR4305758	AMPLICON	283	106022715	SAMEA6916798	18290933	ORIGINATING LAB: WALES SPECIALIST VIROLOGY CENTRE	public	bam,sra	ERX4254454	NextSeq 550	SINGLE	PCR	VIRAL RNA	Severe acute respiratory syndrome coronavirus 2	ILLUMINA	2020-06-30 18:00:00	COG-UK/PHWC-26FBC	ERP121228	PRJEB37886	United Kingdom	Wales	6
ERR4305759	AMPLICON	251	114352130	SAMEA6918573	20559286	ORIGINATING LAB: WALES SPECIALIST VIROLOGY CENTRE	public	bam,sra	ERX4254458	NextSeq 550	SINGLE	PCR	VIRAL RNA	Severe acute respiratory syndrome coronavirus 2	ILLUMINA	2020-06-30 18:00:00	COG-UK/PHWC-27C5A	ERP121228	PRJEB37886	United Kingdom	Wales	11
ERR4305760	AMPLICON	284	114065652	SAMEA6919016	19481041	ORIGINATING LAB: WALES SPECIALIST VIROLOGY CENTRE	public	bam,sra	ERX4254459	NextSeq 550	SINGLE	PCR	VIRAL RNA	Severe acute respiratory syndrome coronavirus 2	ILLUMINA	2020-06-30 18:00:00	COG-UK/PHWC-2B236	ERP121228	PRJEB37886	United Kingdom	Wales	5
ERR4305761	AMPLICON	250	104843645	SAMEA6918515	18878565	ORIGINATING LAB: WALES SPECIALIST VIROLOGY CENTRE	public	bam,sra	ERX4254460	NextSeq 550	SINGLE	PCR	VIRAL RNA	Severe acute respiratory syndrome coronavirus 2	ILLUMINA	2020-06-30 18:00:00	COG-UK/PHWC-27D1B	ERP121228	PRJEB37886	United Kingdom	Wales	6
ERR4305762	AMPLICON	279	98230500	SAMEA6918591	17159239	ORIGINATING LAB: WALES SPECIALIST VIROLOGY CENTRE	public	sra,bam	ERX4254461	NextSeq 550	SINGLE	PCR	VIRAL RNA	Severe acute respiratory syndrome coronavirus 2	ILLUMINA	2020-06-30 18:00:00	COG-UK/PHWC-25946	ERP121228	PRJEB37886	United Kingdom	Wales	8
ERR4305763	AMPLICON	284	107927702	SAMEA6918056	18458959	ORIGINATING LAB: WALES SPECIALIST VIROLOGY CENTRE	public	bam,sra	ERX4254462	NextSeq 550	SINGLE	PCR	VIRAL RNA	Severe acute respiratory syndrome coronavirus 2	ILLUMINA	2020-06-30 18:00:00	COG-UK/PHWC-2713D	ERP121228	PRJEB37886	United Kingdom	Wales	6
ERR4305764	AMPLICON	285	89364581	SAMEA6918603	15664257	ORIGINATING LAB: WALES SPECIALIST VIROLOGY CENTRE	public	sra,bam	ERX4254463	NextSeq 550	SINGLE	PCR	VIRAL RNA	Severe acute respiratory syndrome coronavirus 2	ILLUMINA	2020-06-30 18:00:00	COG-UK/PHWC-27328	ERP121228	PRJEB37886	United Kingdom	Wales	6
ERR4305765	AMPLICON	283	106344090	SAMEA6918602	18559851	ORIGINATING LAB: WALES SPECIALIST VIROLOGY CENTRE	public	bam,sra	ERX4254465	NextSeq 550	SINGLE	PCR	VIRAL RNA	Severe acute respiratory syndrome coronavirus 2	ILLUMINA	2020-06-30 18:00:00	COG-UK/PHWC-2AE42	ERP121228	PRJEB37886	United Kingdom	Wales	9
ERR4305766	AMPLICON	269	92083052	SAMEA7009350	19316289	ORIGINATING LAB: WALES SPECIALIST VIROLOGY CENTRE	public	bam,sra	ERX4254464	NextSeq 550	SINGLE	PCR	VIRAL RNA	Severe acute respiratory syndrome coronavirus 2	ILLUMINA	2020-06-30 18:00:00	COG-UK/PHWC-164124	ERP121228	PRJEB37886	United Kingdom	Wales	13
ERR4305767	AMPLICON	177	191394977	SAMEA6966564	36416607	ORIGINATING LAB: WALES SPECIALIST VIROLOGY CENTRE	public	sra,bam	ERX4254467	NextSeq 550	SINGLE	PCR	VIRAL RNA	Severe acute respiratory syndrome coronavirus 2	ILLUMINA	2020-06-30 18:00:00	COG-UK/PHWC-15DEFA	ERP121228	PRJEB37886	United Kingdom	Wales	14
ERR4305768	AMPLICON	286	72000293	SAMEA6918598	12453663	ORIGINATING LAB: WALES SPECIALIST VIROLOGY CENTRE	public	sra,bam	ERX4254471	NextSeq 550	SINGLE	PCR	VIRAL RNA	Severe acute respiratory syndrome coronavirus 2	ILLUMINA	2020-06-30 18:00:00	COG-UK/PHWC-271C4	ERP121228	PRJEB37886	United Kingdom	Wales	7
ERR4305769	AMPLICON	284	83350838	SAMEA6918617	14329327	ORIGINATING LAB: WALES SPECIALIST VIROLOGY CENTRE	public	bam,sra	ERX4254468	NextSeq 550	SINGLE	PCR	VIRAL RNA	Severe acute respiratory syndrome coronavirus 2	ILLUMINA	2020-06-30 18:00:00	COG-UK/PHWC-264CC	ERP121228	PRJEB37886	United Kingdom	Wales	4
ERR4305770	AMPLICON	283	272665155	SAMEA6918429	46935344	ORIGINATING LAB: WALES SPECIALIST VIROLOGY CENTRE	public	sra,bam	ERX4254469	unspecified	SINGLE	PCR	VIRAL RNA	Severe acute respiratory syndrome coronavirus 2	ILLUMINA	2020-06-30 18:00:00	COG-UK/PHWC-254FA	ERP121228	PRJEB37886	United Kingdom	Wales	8
ERR4305771	AMPLICON	278	243015797	SAMEA6918496	43204499	ORIGINATING LAB: WALES SPECIALIST VIROLOGY CENTRE	public	sra,bam	ERX4254470	unspecified	SINGLE	PCR	VIRAL RNA	Severe acute respiratory syndrome coronavirus 2	ILLUMINA	2020-06-30 18:00:00	COG-UK/PHWC-253A2	ERP121228	PRJEB37886	United Kingdom	Wales	6
ERR4305772	AMPLICON	396	192684318	SAMEA6918410	72092531	ORIGINATING LAB: WALES SPECIALIST VIROLOGY CENTRE	public	sra,bam	ERX4254466	Illumina MiSeq	SINGLE	PCR	VIRAL RNA	Severe acute respiratory syndrome coronavirus 2	ILLUMINA	2020-06-30 18:00:00	COG-UK/PHWC-243C1	ERP121228	PRJEB37886	United Kingdom	Wales	4
ERR4305773	AMPLICON	386	130245520	SAMEA6918555	47093466	ORIGINATING LAB: WALES SPECIALIST VIROLOGY CENTRE	public	sra,bam	ERX4254472	unspecified	SINGLE	PCR	VIRAL RNA	Severe acute respiratory syndrome coronavirus 2	ILLUMINA	2020-06-30 18:00:00	COG-UK/PHWC-24965	ERP121228	PRJEB37886	United Kingdom	Wales	8
ERR4305774	AMPLICON	283	106897542	SAMEA6918630	18343810	ORIGINATING LAB: WALES SPECIALIST VIROLOGY CENTRE	public	sra,bam	ERX4254473	NextSeq 550	SINGLE	PCR	VIRAL RNA	Severe acute respiratory syndrome coronavirus 2	ILLUMINA	2020-06-30 18:00:00	COG-UK/PHWC-275C8	ERP121228	PRJEB37886	United Kingdom	Wales	11
ERR4305775	AMPLICON	283	90728208	SAMEA6918610	16070056	ORIGINATING LAB: WALES SPECIALIST VIROLOGY CENTRE	public	sra,bam	ERX4254474	NextSeq 550	SINGLE	PCR	VIRAL RNA	Severe acute respiratory syndrome coronavirus 2	ILLUMINA	2020-06-30 18:00:00	COG-UK/PHWC-26F34	ERP121228	PRJEB37886	United Kingdom	Wales	8
ERR4305776	AMPLICON	289	117867171	SAMEA6919076	20721846	ORIGINATING LAB: WALES SPECIALIST VIROLOGY CENTRE	public	bam,sra	ERX4254475	NextSeq 550	SINGLE	PCR	VIRAL RNA	Severe acute respiratory syndrome coronavirus 2	ILLUMINA	2020-06-30 18:00:00	COG-UK/PHWC-29D46	ERP121228	PRJEB37886	United Kingdom	Wales	7
ERR4305777	AMPLICON	276	88519426	SAMEA6918604	15979182	ORIGINATING LAB: WALES SPECIALIST VIROLOGY CENTRE	public	sra,bam	ERX4254476	NextSeq 550	SINGLE	PCR	VIRAL RNA	Severe acute respiratory syndrome coronavirus 2	ILLUMINA	2020-06-30 18:00:00	COG-UK/PHWC-2AF21	ERP121228	PRJEB37886	United Kingdom	Wales	7
ERR4305778	AMPLICON	289	118376971	SAMEA6918633	20521396	ORIGINATING LAB: WALES SPECIALIST VIROLOGY CENTRE	public	sra,bam	ERX4254477	NextSeq 550	SINGLE	PCR	VIRAL RNA	Severe acute respiratory syndrome coronavirus 2	ILLUMINA	2020-06-30 18:00:00	COG-UK/PHWC-2A0C4	ERP121228	PRJEB37886	United Kingdom	Wales	6
ERR4305779	AMPLICON	252	105629990	SAMEA6919086	18972127	ORIGINATING LAB: WALES SPECIALIST VIROLOGY CENTRE	public	sra,bam	ERX4254478	NextSeq 550	SINGLE	PCR	VIRAL RNA	Severe acute respiratory syndrome coronavirus 2	ILLUMINA	2020-06-30 18:00:00	COG-UK/PHWC-26909	ERP121228	PRJEB37886	United Kingdom	Wales	4
ERR4305781	AMPLICON	284	104137812	SAMEA6918030	18228939	ORIGINATING LAB: WALES SPECIALIST VIROLOGY CENTRE	public	sra,bam	ERX4254480	NextSeq 550	SINGLE	PCR	VIRAL RNA	Severe acute respiratory syndrome coronavirus 2	ILLUMINA	2020-06-30 18:00:00	COG-UK/PHWC-25ABC	ERP121228	PRJEB37886	United Kingdom	Wales	7
ERR4305782	AMPLICON	247	110870980	SAMEA6918283	19804638	ORIGINATING LAB: WALES SPECIALIST VIROLOGY CENTRE	public	bam,sra	ERX4254482	NextSeq 550	SINGLE	PCR	VIRAL RNA	Severe acute respiratory syndrome coronavirus 2	ILLUMINA	2020-06-30 18:00:00	COG-UK/PHWC-27B8A	ERP121228	PRJEB37886	United Kingdom	Wales	7
ERR4305783	AMPLICON	249	98006445	SAMEA6918553	17713511	ORIGINATING LAB: WALES SPECIALIST VIROLOGY CENTRE	public	sra,bam	ERX4254483	NextSeq 550	SINGLE	PCR	VIRAL RNA	Severe acute respiratory syndrome coronavirus 2	ILLUMINA	2020-06-30 18:00:00	COG-UK/PHWC-26ACA	ERP121228	PRJEB37886	United Kingdom	Wales	8
ERR4305784	AMPLICON	286	47435651	SAMEA6918714	8561533	ORIGINATING LAB: WALES SPECIALIST VIROLOGY CENTRE	public	bam,sra	ERX4254484	NextSeq 550	SINGLE	PCR	VIRAL RNA	Severe acute respiratory syndrome coronavirus 2	ILLUMINA	2020-06-30 18:00:00	COG-UK/PHWC-2B1DF	ERP121228	PRJEB37886	United Kingdom	Wales	4
ERR4305785	AMPLICON	283	98797357	SAMEA6918539	17291619	ORIGINATING LAB: WALES SPECIALIST VIROLOGY CENTRE	public	bam,sra	ERX4254485	NextSeq 550	SINGLE	PCR	VIRAL RNA	Severe acute respiratory syndrome coronavirus 2	ILLUMINA	2020-06-30 18:00:00	COG-UK/PHWC-2B166	ERP121228	PRJEB37886	United Kingdom	Wales	7
ERR4305787	AMPLICON	284	85216677	SAMEA7008930	17546790	ORIGINATING LAB: WALES SPECIALIST VIROLOGY CENTRE	public	sra,bam	ERX4254486	NextSeq 550	SINGLE	PCR	VIRAL RNA	Severe acute respiratory syndrome coronavirus 2	ILLUMINA	2020-06-30 18:00:00	COG-UK/PHWC-163459	ERP121228	PRJEB37886	United Kingdom	Wales	12
ERR4305788	AMPLICON	276	95360308	SAMEA6918706	16954287	ORIGINATING LAB: WALES SPECIALIST VIROLOGY CENTRE	public	bam,sra	ERX4254487	NextSeq 550	SINGLE	PCR	VIRAL RNA	Severe acute respiratory syndrome coronavirus 2	ILLUMINA	2020-06-30 18:00:00	COG-UK/PHWC-25A52	ERP121228	PRJEB37886	United Kingdom	Wales	7
ERR4305789	AMPLICON	249	96817918	SAMEA6918720	17803569	ORIGINATING LAB: WALES SPECIALIST VIROLOGY CENTRE	public	bam,sra	ERX4254488	NextSeq 550	SINGLE	PCR	VIRAL RNA	Severe acute respiratory syndrome coronavirus 2	ILLUMINA	2020-06-30 18:00:00	COG-UK/PHWC-26972	ERP121228	PRJEB37886	United Kingdom	Wales	7
ERR4305790	AMPLICON	286	90273256	SAMEA6918673	15754508	ORIGINATING LAB: WALES SPECIALIST VIROLOGY CENTRE	public	bam,sra	ERX4254492	NextSeq 550	SINGLE	PCR	VIRAL RNA	Severe acute respiratory syndrome coronavirus 2	ILLUMINA	2020-06-30 18:00:00	COG-UK/PHWC-26F61	ERP121228	PRJEB37886	United Kingdom	Wales	7
ERR4305791	AMPLICON	284	305537441	SAMEA6918523	51002482	ORIGINATING LAB: WALES SPECIALIST VIROLOGY CENTRE	public	sra,bam	ERX4254490	unspecified	SINGLE	PCR	VIRAL RNA	Severe acute respiratory syndrome coronavirus 2	ILLUMINA	2020-06-30 18:00:00	COG-UK/PHWC-25348	ERP121228	PRJEB37886	United Kingdom	Wales	4
ERR4305792	AMPLICON	284	317737517	SAMEA6918464	54510147	ORIGINATING LAB: WALES SPECIALIST VIROLOGY CENTRE	public	bam,sra	ERX4254489	unspecified	SINGLE	PCR	VIRAL RNA	Severe acute respiratory syndrome coronavirus 2	ILLUMINA	2020-06-30 18:00:00	COG-UK/PHWC-25339	ERP121228	PRJEB37886	United Kingdom	Wales	5
ERR4305793	AMPLICON	286	89388803	SAMEA6959194	17873887	ORIGINATING LAB: WALES SPECIALIST VIROLOGY CENTRE	public	sra,bam	ERX4254491	NextSeq 550	SINGLE	PCR	VIRAL RNA	Severe acute respiratory syndrome coronavirus 2	ILLUMINA	2020-06-30 18:00:00	COG-UK/PHWC-28EAE	ERP121228	PRJEB37886	United Kingdom	Wales	8
ERR4305794	AMPLICON	379	115283704	SAMEA6918612	43177697	ORIGINATING LAB: WALES SPECIALIST VIROLOGY CENTRE	public	sra,bam	ERX4254493	unspecified	SINGLE	PCR	VIRAL RNA	Severe acute respiratory syndrome coronavirus 2	ILLUMINA	2020-06-30 18:00:00	COG-UK/PHWC-24983	ERP121228	PRJEB37886	United Kingdom	Wales	5
ERR4305795	AMPLICON	279	258292368	SAMEA6918580	45795261	ORIGINATING LAB: WALES SPECIALIST VIROLOGY CENTRE	public	bam,sra	ERX4254494	unspecified	SINGLE	PCR	VIRAL RNA	Severe acute respiratory syndrome coronavirus 2	ILLUMINA	2020-06-30 18:00:00	COG-UK/PHWC-2557F	ERP121228	PRJEB37886	United Kingdom	Wales	5
ERR4305796	AMPLICON	362	190275110	SAMEA6916934	56507068	ORIGINATING LAB: WALES SPECIALIST VIROLOGY CENTRE	public	bam,sra	ERX4254495	Illumina MiSeq	SINGLE	PCR	VIRAL RNA	Severe acute respiratory syndrome coronavirus 2	ILLUMINA	2020-06-30 18:00:00	COG-UK/PHWC-23B42	ERP121228	PRJEB37886	United Kingdom	Wales	5
ERR4305797	AMPLICON	404	123858468	SAMEA6918679	42768757	ORIGINATING LAB: WALES SPECIALIST VIROLOGY CENTRE	public	bam,sra	ERX4254496	unspecified	SINGLE	PCR	VIRAL RNA	Severe acute respiratory syndrome coronavirus 2	ILLUMINA	2020-06-30 18:00:00	COG-UK/PHWC-24EA2	ERP121228	PRJEB37886	United Kingdom	Wales	3
ERR4305798	AMPLICON	248	117048802	SAMEA6918682	21581496	ORIGINATING LAB: WALES SPECIALIST VIROLOGY CENTRE	public	sra,bam	ERX4254497	NextSeq 550	SINGLE	PCR	VIRAL RNA	Severe acute respiratory syndrome coronavirus 2	ILLUMINA	2020-06-30 18:00:00	COG-UK/PHWC-2659C	ERP121228	PRJEB37886	United Kingdom	Wales	5
ERR4305799	AMPLICON	375	127654919	SAMEA6918565	46206283	ORIGINATING LAB: WALES SPECIALIST VIROLOGY CENTRE	public	bam,sra	ERX4254498	unspecified	SINGLE	PCR	VIRAL RNA	Severe acute respiratory syndrome coronavirus 2	ILLUMINA	2020-06-30 18:00:00	COG-UK/PHWC-24974	ERP121228	PRJEB37886	United Kingdom	Wales	4
ERR4305800	AMPLICON	285	116055526	SAMEA6919129	20003947	ORIGINATING LAB: WALES SPECIALIST VIROLOGY CENTRE	public	sra,bam	ERX4254499	NextSeq 550	SINGLE	PCR	VIRAL RNA	Severe acute respiratory syndrome coronavirus 2	ILLUMINA	2020-06-30 18:00:00	COG-UK/PHWC-27522	ERP121228	PRJEB37886	United Kingdom	Wales	6
ERR4305801	AMPLICON	283	125952102	SAMEA6918676	22647604	ORIGINATING LAB: WALES SPECIALIST VIROLOGY CENTRE	public	sra,bam	ERX4254500	NextSeq 550	SINGLE	PCR	VIRAL RNA	Severe acute respiratory syndrome coronavirus 2	ILLUMINA	2020-06-30 18:00:00	COG-UK/PHWC-28C68	ERP121228	PRJEB37886	United Kingdom	Wales	7
ERR4305802	AMPLICON	357	128574261	SAMEA6918561	40886212	ORIGINATING LAB: WALES SPECIALIST VIROLOGY CENTRE	public	bam,sra	ERX4254501	unspecified	SINGLE	PCR	VIRAL RNA	Severe acute respiratory syndrome coronavirus 2	ILLUMINA	2020-06-30 18:00:00	COG-UK/PHWC-24895	ERP121228	PRJEB37886	United Kingdom	Wales	6
ERR4305803	AMPLICON	315	107178391	SAMEA6918677	47062026	ORIGINATING LAB: WALES SPECIALIST VIROLOGY CENTRE	public	sra,bam	ERX4254502	Illumina MiSeq	SINGLE	PCR	VIRAL RNA	Severe acute respiratory syndrome coronavirus 2	ILLUMINA	2020-06-30 18:00:00	COG-UK/PHWC-241F4	ERP121228	PRJEB37886	United Kingdom	Wales	3
ERR4305804	AMPLICON	285	123430451	SAMEA6919151	21510027	ORIGINATING LAB: WALES SPECIALIST VIROLOGY CENTRE	public	sra,bam	ERX4254504	NextSeq 550	SINGLE	PCR	VIRAL RNA	Severe acute respiratory syndrome coronavirus 2	ILLUMINA	2020-06-30 18:00:00	COG-UK/PHWC-29C94	ERP121228	PRJEB37886	United Kingdom	Wales	6
ERR4305805	AMPLICON	273	115961090	SAMEA7009914	23817912	ORIGINATING LAB: WALES SPECIALIST VIROLOGY CENTRE	public	sra,bam	ERX4254505	NextSeq 550	SINGLE	PCR	VIRAL RNA	Severe acute respiratory syndrome coronavirus 2	ILLUMINA	2020-06-30 18:00:00	COG-UK/PHWC-164379	ERP121228	PRJEB37886	United Kingdom	Wales	12
ERR4305806	AMPLICON	369	129941296	SAMEA6918635	39865444	ORIGINATING LAB: WALES SPECIALIST VIROLOGY CENTRE	public	sra,bam	ERX4254503	unspecified	SINGLE	PCR	VIRAL RNA	Severe acute respiratory syndrome coronavirus 2	ILLUMINA	2020-06-30 18:00:00	COG-UK/PHWC-24F54	ERP121228	PRJEB37886	United Kingdom	Wales	6
ERR4305807	AMPLICON	275	113228637	SAMEA6918569	47409604	ORIGINATING LAB: WALES SPECIALIST VIROLOGY CENTRE	public	bam,sra	ERX4254506	Illumina MiSeq	SINGLE	PCR	VIRAL RNA	Severe acute respiratory syndrome coronavirus 2	ILLUMINA	2020-06-30 18:00:00	COG-UK/PHWC-23E1C	ERP121228	PRJEB37886	United Kingdom	Wales	7
ERR4305808	AMPLICON	280	124327068	SAMEA6916853	21564864	ORIGINATING LAB: WALES SPECIALIST VIROLOGY CENTRE	public	bam,sra	ERX4254507	NextSeq 550	SINGLE	PCR	VIRAL RNA	Severe acute respiratory syndrome coronavirus 2	ILLUMINA	2020-06-30 18:00:00	COG-UK/PHWC-294BA	ERP121228	PRJEB37886	United Kingdom	Wales	6
ERR4305809	AMPLICON	287	81062602	SAMEA6961477	14862698	ORIGINATING LAB: WALES SPECIALIST VIROLOGY CENTRE	public	sra,bam	ERX4254508	NextSeq 550	SINGLE	PCR	VIRAL RNA	Severe acute respiratory syndrome coronavirus 2	ILLUMINA	2020-06-30 18:00:00	COG-UK/PHWC-28FC9	ERP121228	PRJEB37886	United Kingdom	Wales	10
ERR4305810	AMPLICON	276	111779606	SAMEA6918725	19866598	ORIGINATING LAB: WALES SPECIALIST VIROLOGY CENTRE	public	sra,bam	ERX4254510	NextSeq 550	SINGLE	PCR	VIRAL RNA	Severe acute respiratory syndrome coronavirus 2	ILLUMINA	2020-06-30 18:00:00	COG-UK/PHWC-28169	ERP121228	PRJEB37886	United Kingdom	Wales	3
ERR4305811	AMPLICON	404	135008139	SAMEA6918723	48503886	ORIGINATING LAB: WALES SPECIALIST VIROLOGY CENTRE	public	bam,sra	ERX4254509	unspecified	SINGLE	PCR	VIRAL RNA	Severe acute respiratory syndrome coronavirus 2	ILLUMINA	2020-06-30 18:00:00	COG-UK/PHWC-24929	ERP121228	PRJEB37886	United Kingdom	Wales	5
ERR4305812	AMPLICON	277	106948631	SAMEA6918637	19290420	ORIGINATING LAB: WALES SPECIALIST VIROLOGY CENTRE	public	sra,bam	ERX4254511	NextSeq 550	SINGLE	PCR	VIRAL RNA	Severe acute respiratory syndrome coronavirus 2	ILLUMINA	2020-06-30 18:00:00	COG-UK/PHWC-28424	ERP121228	PRJEB37886	United Kingdom	Wales	7
ERR4305813	AMPLICON	284	93286303	SAMEA6918761	16627610	ORIGINATING LAB: WALES SPECIALIST VIROLOGY CENTRE	public	sra,bam	ERX4254512	NextSeq 550	SINGLE	PCR	VIRAL RNA	Severe acute respiratory syndrome coronavirus 2	ILLUMINA	2020-06-30 18:00:00	COG-UK/PHWC-27276	ERP121228	PRJEB37886	United Kingdom	Wales	12
ERR4305814	AMPLICON	277	95823304	SAMEA6919107	16940487	ORIGINATING LAB: WALES SPECIALIST VIROLOGY CENTRE	public	bam,sra	ERX4254513	NextSeq 550	SINGLE	PCR	VIRAL RNA	Severe acute respiratory syndrome coronavirus 2	ILLUMINA	2020-06-30 18:00:00	COG-UK/PHWC-2861F	ERP121228	PRJEB37886	United Kingdom	Wales	8
ERR4305815	AMPLICON	283	95701669	SAMEA6918762	16493223	ORIGINATING LAB: WALES SPECIALIST VIROLOGY CENTRE	public	sra,bam	ERX4254514	NextSeq 550	SINGLE	PCR	VIRAL RNA	Severe acute respiratory syndrome coronavirus 2	ILLUMINA	2020-06-30 18:00:00	COG-UK/PHWC-26471	ERP121228	PRJEB37886	United Kingdom	Wales	5
ERR4305816	AMPLICON	251	117167814	SAMEA6918805	21234131	ORIGINATING LAB: WALES SPECIALIST VIROLOGY CENTRE	public	bam,sra	ERX4254515	NextSeq 550	SINGLE	PCR	VIRAL RNA	Severe acute respiratory syndrome coronavirus 2	ILLUMINA	2020-06-30 18:00:00	COG-UK/PHWC-27A41	ERP121228	PRJEB37886	United Kingdom	Wales	5
ERR4305817	AMPLICON	251	119789069	SAMEA6918791	21683672	ORIGINATING LAB: WALES SPECIALIST VIROLOGY CENTRE	public	bam,sra	ERX4254516	NextSeq 550	SINGLE	PCR	VIRAL RNA	Severe acute respiratory syndrome coronavirus 2	ILLUMINA	2020-06-30 18:00:00	COG-UK/PHWC-27AD8	ERP121228	PRJEB37886	United Kingdom	Wales	9
ERR4305818	AMPLICON	284	96673525	SAMEA6961092	17367021	ORIGINATING LAB: WALES SPECIALIST VIROLOGY CENTRE	public	bam,sra	ERX4254517	NextSeq 550	SINGLE	PCR	VIRAL RNA	Severe acute respiratory syndrome coronavirus 2	ILLUMINA	2020-06-30 18:00:00	COG-UK/PHWC-32F9F	ERP121228	PRJEB37886	United Kingdom	Wales	6
ERR4305819	AMPLICON	248	97637122	SAMEA6919140	17717291	ORIGINATING LAB: WALES SPECIALIST VIROLOGY CENTRE	public	bam,sra	ERX4254518	NextSeq 550	SINGLE	PCR	VIRAL RNA	Severe acute respiratory syndrome coronavirus 2	ILLUMINA	2020-06-30 18:00:00	COG-UK/PHWC-26A7F	ERP121228	PRJEB37886	United Kingdom	Wales	4
ERR4305820	AMPLICON	284	84245162	SAMEA6918834	14600404	ORIGINATING LAB: WALES SPECIALIST VIROLOGY CENTRE	public	bam,sra	ERX4254519	NextSeq 550	SINGLE	PCR	VIRAL RNA	Severe acute respiratory syndrome coronavirus 2	ILLUMINA	2020-06-30 18:00:00	COG-UK/PHWC-285C7	ERP121228	PRJEB37886	United Kingdom	Wales	5
ERR4305821	AMPLICON	288	93319131	SAMEA6960019	16532179	ORIGINATING LAB: WALES SPECIALIST VIROLOGY CENTRE	public	bam,sra	ERX4254520	NextSeq 550	SINGLE	PCR	VIRAL RNA	Severe acute respiratory syndrome coronavirus 2	ILLUMINA	2020-06-30 18:00:00	COG-UK/PHWC-2A440	ERP121228	PRJEB37886	United Kingdom	Wales	5
ERR4305823	AMPLICON	279	99010159	SAMEA6918662	17689523	ORIGINATING LAB: WALES SPECIALIST VIROLOGY CENTRE	public	bam,sra	ERX4254522	NextSeq 550	SINGLE	PCR	VIRAL RNA	Severe acute respiratory syndrome coronavirus 2	ILLUMINA	2020-06-30 18:00:00	COG-UK/PHWC-26EA0	ERP121228	PRJEB37886	United Kingdom	Wales	7
ERR4305824	AMPLICON	248	134266897	SAMEA6918745	24419288	ORIGINATING LAB: WALES SPECIALIST VIROLOGY CENTRE	public	bam,sra	ERX4254523	NextSeq 550	SINGLE	PCR	VIRAL RNA	Severe acute respiratory syndrome coronavirus 2	ILLUMINA	2020-06-30 18:00:00	COG-UK/PHWC-27D2A	ERP121228	PRJEB37886	United Kingdom	Wales	8
ERR4305825	AMPLICON	284	95832448	SAMEA6918808	17577533	ORIGINATING LAB: WALES SPECIALIST VIROLOGY CENTRE	public	bam,sra	ERX4254524	NextSeq 550	SINGLE	PCR	VIRAL RNA	Severe acute respiratory syndrome coronavirus 2	ILLUMINA	2020-06-30 18:00:00	COG-UK/PHWC-2705E	ERP121228	PRJEB37886	United Kingdom	Wales	6
ERR4305826	AMPLICON	278	273200044	SAMEA6918575	47635913	ORIGINATING LAB: WALES SPECIALIST VIROLOGY CENTRE	public	bam,sra	ERX4254525	unspecified	SINGLE	PCR	VIRAL RNA	Severe acute respiratory syndrome coronavirus 2	ILLUMINA	2020-06-30 18:00:00	COG-UK/PHWC-2558E	ERP121228	PRJEB37886	United Kingdom	Wales	6
ERR4305827	AMPLICON	394	134682713	SAMEA6918795	49179295	ORIGINATING LAB: WALES SPECIALIST VIROLOGY CENTRE	public	bam,sra	ERX4254526	unspecified	SINGLE	PCR	VIRAL RNA	Severe acute respiratory syndrome coronavirus 2	ILLUMINA	2020-06-30 18:00:00	COG-UK/PHWC-2515D	ERP121228	PRJEB37886	United Kingdom	Wales	4
ERR4305828	AMPLICON	277	91944292	SAMEA7009476	17128606	ORIGINATING LAB: WALES SPECIALIST VIROLOGY CENTRE	public	sra,bam	ERX4254528	NextSeq 550	SINGLE	PCR	VIRAL RNA	Severe acute respiratory syndrome coronavirus 2	ILLUMINA	2020-06-30 18:00:00	COG-UK/PHWC-16333E	ERP121228	PRJEB37886	United Kingdom	Wales	13
ERR4305829	AMPLICON	278	106587203	SAMEA6918829	18679002	ORIGINATING LAB: WALES SPECIALIST VIROLOGY CENTRE	public	bam,sra	ERX4254527	NextSeq 550	SINGLE	PCR	VIRAL RNA	Severe acute respiratory syndrome coronavirus 2	ILLUMINA	2020-06-30 18:00:00	COG-UK/PHWC-2590A	ERP121228	PRJEB37886	United Kingdom	Wales	10
ERR4305830	AMPLICON	282	93250815	SAMEA6919216	16072868	ORIGINATING LAB: WALES SPECIALIST VIROLOGY CENTRE	public	bam,sra	ERX4254529	NextSeq 550	SINGLE	PCR	VIRAL RNA	Severe acute respiratory syndrome coronavirus 2	ILLUMINA	2020-06-30 18:00:00	COG-UK/PHWC-2722B	ERP121228	PRJEB37886	United Kingdom	Wales	8
ERR4305831	AMPLICON	284	309925844	SAMEA6918621	51422888	ORIGINATING LAB: WALES SPECIALIST VIROLOGY CENTRE	public	sra,bam	ERX4254531	unspecified	SINGLE	PCR	VIRAL RNA	Severe acute respiratory syndrome coronavirus 2	ILLUMINA	2020-06-30 18:00:00	COG-UK/PHWC-25375	ERP121228	PRJEB37886	United Kingdom	Wales	6
ERR4305832	AMPLICON	296	307297705	SAMEA6918896	123800920	ORIGINATING LAB: WALES SPECIALIST VIROLOGY CENTRE	public	bam,sra	ERX4254530	Illumina MiSeq	SINGLE	PCR	VIRAL RNA	Severe acute respiratory syndrome coronavirus 2	ILLUMINA	2020-06-30 18:00:00	COG-UK/PHWC-24121	ERP121228	PRJEB37886	United Kingdom	Wales	4
ERR4305833	AMPLICON	284	94284562	SAMEA6918841	16643049	ORIGINATING LAB: WALES SPECIALIST VIROLOGY CENTRE	public	sra,bam	ERX4254532	NextSeq 550	SINGLE	PCR	VIRAL RNA	Severe acute respiratory syndrome coronavirus 2	ILLUMINA	2020-06-30 18:00:00	COG-UK/PHWC-26DC1	ERP121228	PRJEB37886	United Kingdom	Wales	12
ERR4305834	AMPLICON	286	101753738	SAMEA6918845	17715865	ORIGINATING LAB: WALES SPECIALIST VIROLOGY CENTRE	public	bam,sra	ERX4254533	NextSeq 550	SINGLE	PCR	VIRAL RNA	Severe acute respiratory syndrome coronavirus 2	ILLUMINA	2020-06-30 18:00:00	COG-UK/PHWC-27416	ERP121228	PRJEB37886	United Kingdom	Wales	9
ERR4305835	AMPLICON	249	115131766	SAMEA6918849	20985258	ORIGINATING LAB: WALES SPECIALIST VIROLOGY CENTRE	public	bam,sra	ERX4254534	NextSeq 550	SINGLE	PCR	VIRAL RNA	Severe acute respiratory syndrome coronavirus 2	ILLUMINA	2020-06-30 18:00:00	COG-UK/PHWC-27786	ERP121228	PRJEB37886	United Kingdom	Wales	6
ERR4305836	AMPLICON	281	82768508	SAMEA6918832	14651227	ORIGINATING LAB: WALES SPECIALIST VIROLOGY CENTRE	public	bam,sra	ERX4254535	NextSeq 550	SINGLE	PCR	VIRAL RNA	Severe acute respiratory syndrome coronavirus 2	ILLUMINA	2020-06-30 18:00:00	COG-UK/PHWC-264AE	ERP121228	PRJEB37886	United Kingdom	Wales	6
ERR4305837	AMPLICON	279	83998598	SAMEA6918744	14802794	ORIGINATING LAB: WALES SPECIALIST VIROLOGY CENTRE	public	sra,bam	ERX4254537	NextSeq 550	SINGLE	PCR	VIRAL RNA	Severe acute respiratory syndrome coronavirus 2	ILLUMINA	2020-06-30 18:00:00	COG-UK/PHWC-263FC	ERP121228	PRJEB37886	United Kingdom	Wales	6
ERR4305838	AMPLICON	277	112453643	SAMEA6918785	19908563	ORIGINATING LAB: WALES SPECIALIST VIROLOGY CENTRE	public	sra,bam	ERX4254538	NextSeq 550	SINGLE	PCR	VIRAL RNA	Severe acute respiratory syndrome coronavirus 2	ILLUMINA	2020-06-30 18:00:00	COG-UK/PHWC-27F42	ERP121228	PRJEB37886	United Kingdom	Wales	8
ERR4305839	AMPLICON	284	95933695	SAMEA6918782	16327154	ORIGINATING LAB: WALES SPECIALIST VIROLOGY CENTRE	public	bam,sra	ERX4254539	NextSeq 550	SINGLE	PCR	VIRAL RNA	Severe acute respiratory syndrome coronavirus 2	ILLUMINA	2020-06-30 18:00:00	COG-UK/PHWC-288BF	ERP121228	PRJEB37886	United Kingdom	Wales	3
ERR4305840	AMPLICON	261	113503098	SAMEA6961716	21121883	ORIGINATING LAB: WALES SPECIALIST VIROLOGY CENTRE	public	bam,sra	ERX4254540	NextSeq 550	SINGLE	PCR	VIRAL RNA	Severe acute respiratory syndrome coronavirus 2	ILLUMINA	2020-06-30 18:00:00	COG-UK/PHWC-33B12	ERP121228	PRJEB37886	United Kingdom	Wales	7
ERR4305841	AMPLICON	282	97418483	SAMEA6918840	38866989	ORIGINATING LAB: WALES SPECIALIST VIROLOGY CENTRE	public	sra,bam	ERX4254541	Illumina MiSeq	SINGLE	PCR	VIRAL RNA	Severe acute respiratory syndrome coronavirus 2	ILLUMINA	2020-06-30 18:00:00	COG-UK/PHWC-23EEF	ERP121228	PRJEB37886	United Kingdom	Wales	4
ERR4305842	AMPLICON	280	90513554	SAMEA6918789	16022361	ORIGINATING LAB: WALES SPECIALIST VIROLOGY CENTRE	public	sra,bam	ERX4254542	NextSeq 550	SINGLE	PCR	VIRAL RNA	Severe acute respiratory syndrome coronavirus 2	ILLUMINA	2020-06-30 18:00:00	COG-UK/PHWC-2569A	ERP121228	PRJEB37886	United Kingdom	Wales	11
ERR4305843	AMPLICON	284	115089078	SAMEA6918760	19763371	ORIGINATING LAB: WALES SPECIALIST VIROLOGY CENTRE	public	sra,bam	ERX4254543	NextSeq 550	SINGLE	PCR	VIRAL RNA	Severe acute respiratory syndrome coronavirus 2	ILLUMINA	2020-06-30 18:00:00	COG-UK/PHWC-275AA	ERP121228	PRJEB37886	United Kingdom	Wales	6
ERR4305845	AMPLICON	282	99245083	SAMEA6918890	17423098	ORIGINATING LAB: WALES SPECIALIST VIROLOGY CENTRE	public	sra,bam	ERX4254544	NextSeq 550	SINGLE	PCR	VIRAL RNA	Severe acute respiratory syndrome coronavirus 2	ILLUMINA	2020-06-30 18:00:00	COG-UK/PHWC-2B0D2	ERP121228	PRJEB37886	United Kingdom	Wales	13
ERR4305846	AMPLICON	246	97007460	SAMEA6918893	17528127	ORIGINATING LAB: WALES SPECIALIST VIROLOGY CENTRE	public	sra,bam	ERX4254545	NextSeq 550	SINGLE	PCR	VIRAL RNA	Severe acute respiratory syndrome coronavirus 2	ILLUMINA	2020-06-30 18:00:00	COG-UK/PHWC-26B12	ERP121228	PRJEB37886	United Kingdom	Wales	8
ERR4305847	AMPLICON	286	107005843	SAMEA6918764	18584679	ORIGINATING LAB: WALES SPECIALIST VIROLOGY CENTRE	public	sra,bam	ERX4254546	NextSeq 550	SINGLE	PCR	VIRAL RNA	Severe acute respiratory syndrome coronavirus 2	ILLUMINA	2020-06-30 18:00:00	COG-UK/PHWC-2609B	ERP121228	PRJEB37886	United Kingdom	Wales	7
ERR4305848	AMPLICON	278	80038183	SAMEA6918894	13965366	ORIGINATING LAB: WALES SPECIALIST VIROLOGY CENTRE	public	bam,sra	ERX4254547	NextSeq 550	SINGLE	PCR	VIRAL RNA	Severe acute respiratory syndrome coronavirus 2	ILLUMINA	2020-06-30 18:00:00	COG-UK/PHWC-261D4	ERP121228	PRJEB37886	United Kingdom	Wales	5
ERR4305849	AMPLICON	280	93121631	SAMEA6918906	16328432	ORIGINATING LAB: WALES SPECIALIST VIROLOGY CENTRE	public	sra,bam	ERX4254548	NextSeq 550	SINGLE	PCR	VIRAL RNA	Severe acute respiratory syndrome coronavirus 2	ILLUMINA	2020-06-30 18:00:00	COG-UK/PHWC-26514	ERP121228	PRJEB37886	United Kingdom	Wales	7
ERR4305850	AMPLICON	284	65227733	SAMEA6918783	11790806	ORIGINATING LAB: WALES SPECIALIST VIROLOGY CENTRE	public	bam,sra	ERX4254551	NextSeq 550	SINGLE	PCR	VIRAL RNA	Severe acute respiratory syndrome coronavirus 2	ILLUMINA	2020-06-30 18:00:00	COG-UK/PHWC-262E0	ERP121228	PRJEB37886	United Kingdom	Wales	6
ERR4305851	AMPLICON	278	114176145	SAMEA6918763	19716280	ORIGINATING LAB: WALES SPECIALIST VIROLOGY CENTRE	public	sra,bam	ERX4254549	NextSeq 550	SINGLE	PCR	VIRAL RNA	Severe acute respiratory syndrome coronavirus 2	ILLUMINA	2020-06-30 18:00:00	COG-UK/PHWC-28873	ERP121228	PRJEB37886	United Kingdom	Wales	5
ERR4305852	AMPLICON	287	109889826	SAMEA6918913	18803130	ORIGINATING LAB: WALES SPECIALIST VIROLOGY CENTRE	public	sra,bam	ERX4254550	NextSeq 550	SINGLE	PCR	VIRAL RNA	Severe acute respiratory syndrome coronavirus 2	ILLUMINA	2020-06-30 18:00:00	COG-UK/PHWC-2764D	ERP121228	PRJEB37886	United Kingdom	Wales	8
ERR4305853	AMPLICON	252	113692589	SAMEA6918976	20375411	ORIGINATING LAB: WALES SPECIALIST VIROLOGY CENTRE	public	bam,sra	ERX4254552	NextSeq 550	SINGLE	PCR	VIRAL RNA	Severe acute respiratory syndrome coronavirus 2	ILLUMINA	2020-06-30 18:00:00	COG-UK/PHWC-27B4E	ERP121228	PRJEB37886	United Kingdom	Wales	5
ERR4305854	AMPLICON	259	133812377	SAMEA7009737	23950883	ORIGINATING LAB: WALES SPECIALIST VIROLOGY CENTRE	public	sra,bam	ERX4254554	NextSeq 550	SINGLE	PCR	VIRAL RNA	Severe acute respiratory syndrome coronavirus 2	ILLUMINA	2020-06-30 18:00:00	COG-UK/PHWC-2C8BB	ERP121228	PRJEB37886	United Kingdom	Wales	5
ERR4305855	AMPLICON	284	101329324	SAMEA6918070	17618418	ORIGINATING LAB: WALES SPECIALIST VIROLOGY CENTRE	public	bam,sra	ERX4254556	NextSeq 550	SINGLE	PCR	VIRAL RNA	Severe acute respiratory syndrome coronavirus 2	ILLUMINA	2020-06-30 18:00:00	COG-UK/PHWC-2864C	ERP121228	PRJEB37886	United Kingdom	Wales	7
ERR4305856	AMPLICON	373	136742068	SAMEA6918812	45019319	ORIGINATING LAB: WALES SPECIALIST VIROLOGY CENTRE	public	bam,sra	ERX4254555	unspecified	SINGLE	PCR	VIRAL RNA	Severe acute respiratory syndrome coronavirus 2	ILLUMINA	2020-06-30 18:00:00	COG-UK/PHWC-2525A	ERP121228	PRJEB37886	United Kingdom	Wales	9
ERR4305857	AMPLICON	272	282574201	SAMEA6919138	49260188	ORIGINATING LAB: WALES SPECIALIST VIROLOGY CENTRE	public	sra,bam	ERX4254553	unspecified	SINGLE	PCR	VIRAL RNA	Severe acute respiratory syndrome coronavirus 2	ILLUMINA	2020-06-30 18:00:00	COG-UK/PHWC-2531B	ERP121228	PRJEB37886	United Kingdom	Wales	5
ERR4305858	AMPLICON	282	92983269	SAMEA6918942	16305577	ORIGINATING LAB: WALES SPECIALIST VIROLOGY CENTRE	public	sra,bam	ERX4254557	NextSeq 550	SINGLE	PCR	VIRAL RNA	Severe acute respiratory syndrome coronavirus 2	ILLUMINA	2020-06-30 18:00:00	COG-UK/PHWC-288A0	ERP121228	PRJEB37886	United Kingdom	Wales	6
ERR4305859	AMPLICON	373	194932743	SAMEA6918693	70065982	ORIGINATING LAB: WALES SPECIALIST VIROLOGY CENTRE	public	bam,sra	ERX4254558	Illumina MiSeq	SINGLE	PCR	VIRAL RNA	Severe acute respiratory syndrome coronavirus 2	ILLUMINA	2020-06-30 18:00:00	COG-UK/PHWC-2468C	ERP121228	PRJEB37886	United Kingdom	Wales	6
ERR4305860	AMPLICON	411	120171214	SAMEA6918945	40289166	ORIGINATING LAB: WALES SPECIALIST VIROLOGY CENTRE	public	sra,bam	ERX4254559	unspecified	SINGLE	PCR	VIRAL RNA	Severe acute respiratory syndrome coronavirus 2	ILLUMINA	2020-06-30 18:00:00	COG-UK/PHWC-24A80	ERP121228	PRJEB37886	United Kingdom	Wales	4
ERR4305861	AMPLICON	249	79883676	SAMEA6918956	14798568	ORIGINATING LAB: WALES SPECIALIST VIROLOGY CENTRE	public	sra,bam	ERX4254560	NextSeq 550	SINGLE	PCR	VIRAL RNA	Severe acute respiratory syndrome coronavirus 2	ILLUMINA	2020-06-30 18:00:00	COG-UK/PHWC-278ED	ERP121228	PRJEB37886	United Kingdom	Wales	5
ERR4305862	AMPLICON	298	39798901	SAMEA6919430	15337849	ORIGINATING LAB: WALES SPECIALIST VIROLOGY CENTRE	public	bam,sra	ERX4254561	Illumina MiSeq	SINGLE	PCR	VIRAL RNA	Severe acute respiratory syndrome coronavirus 2	ILLUMINA	2020-06-30 18:00:00	COG-UK/PHWC-23FA0	ERP121228	PRJEB37886	United Kingdom	Wales	5
ERR4305863	AMPLICON	286	107134196	SAMEA6918458	19294987	ORIGINATING LAB: WALES SPECIALIST VIROLOGY CENTRE	public	bam,sra	ERX4254563	NextSeq 550	SINGLE	PCR	VIRAL RNA	Severe acute respiratory syndrome coronavirus 2	ILLUMINA	2020-06-30 18:00:00	COG-UK/PHWC-2A088	ERP121228	PRJEB37886	United Kingdom	Wales	10
ERR4305864	AMPLICON	284	88600179	SAMEA6918955	15295409	ORIGINATING LAB: WALES SPECIALIST VIROLOGY CENTRE	public	sra,bam	ERX4254562	NextSeq 550	SINGLE	PCR	VIRAL RNA	Severe acute respiratory syndrome coronavirus 2	ILLUMINA	2020-06-30 18:00:00	COG-UK/PHWC-26F8F	ERP121228	PRJEB37886	United Kingdom	Wales	4
ERR4305865	AMPLICON	403	148298895	SAMEA6918726	43036574	ORIGINATING LAB: WALES SPECIALIST VIROLOGY CENTRE	public	bam,sra	ERX4254564	unspecified	SINGLE	PCR	VIRAL RNA	Severe acute respiratory syndrome coronavirus 2	ILLUMINA	2020-06-30 18:00:00	COG-UK/PHWC-24D87	ERP121228	PRJEB37886	United Kingdom	Wales	5
ERR4305866	AMPLICON	282	95030046	SAMEA6919529	17252736	ORIGINATING LAB: WALES SPECIALIST VIROLOGY CENTRE	public	bam,sra	ERX4254565	NextSeq 550	SINGLE	PCR	VIRAL RNA	Severe acute respiratory syndrome coronavirus 2	ILLUMINA	2020-06-30 18:00:00	COG-UK/PHWC-2B1A2	ERP121228	PRJEB37886	United Kingdom	Wales	6
ERR4305867	AMPLICON	279	92851568	SAMEA6919028	16202475	ORIGINATING LAB: WALES SPECIALIST VIROLOGY CENTRE	public	bam,sra	ERX4254567	NextSeq 550	SINGLE	PCR	VIRAL RNA	Severe acute respiratory syndrome coronavirus 2	ILLUMINA	2020-06-30 18:00:00	COG-UK/PHWC-26356	ERP121228	PRJEB37886	United Kingdom	Wales	6
ERR4305868	AMPLICON	286	97598435	SAMEA6919040	16656191	ORIGINATING LAB: WALES SPECIALIST VIROLOGY CENTRE	public	bam,sra	ERX4254566	NextSeq 550	SINGLE	PCR	VIRAL RNA	Severe acute respiratory syndrome coronavirus 2	ILLUMINA	2020-06-30 18:00:00	COG-UK/PHWC-274CB	ERP121228	PRJEB37886	United Kingdom	Wales	6
ERR4305869	AMPLICON	284	88908916	SAMEA6919026	15459701	ORIGINATING LAB: WALES SPECIALIST VIROLOGY CENTRE	public	sra,bam	ERX4254568	NextSeq 550	SINGLE	PCR	VIRAL RNA	Severe acute respiratory syndrome coronavirus 2	ILLUMINA	2020-06-30 18:00:00	COG-UK/PHWC-288DD	ERP121228	PRJEB37886	United Kingdom	Wales	10
ERR4305870	AMPLICON	280	246000603	SAMEA6918684	44305181	ORIGINATING LAB: WALES SPECIALIST VIROLOGY CENTRE	public	sra,bam	ERX4254569	unspecified	SINGLE	PCR	VIRAL RNA	Severe acute respiratory syndrome coronavirus 2	ILLUMINA	2020-06-30 18:00:00	COG-UK/PHWC-25463	ERP121228	PRJEB37886	United Kingdom	Wales	3
ERR4305871	AMPLICON	282	247077963	SAMEA6918858	43664415	ORIGINATING LAB: WALES SPECIALIST VIROLOGY CENTRE	public	sra,bam	ERX4254570	unspecified	SINGLE	PCR	VIRAL RNA	Severe acute respiratory syndrome coronavirus 2	ILLUMINA	2020-06-30 18:00:00	COG-UK/PHWC-255AC	ERP121228	PRJEB37886	United Kingdom	Wales	6
ERR4305872	AMPLICON	288	12337838	SAMEA6919628	2326143	ORIGINATING LAB: WALES SPECIALIST VIROLOGY CENTRE	public	bam,sra	ERX4254572	NextSeq 550	SINGLE	PCR	VIRAL RNA	Severe acute respiratory syndrome coronavirus 2	ILLUMINA	2020-06-30 18:00:00	COG-UK/PHWC-256F4	ERP121228	PRJEB37886	United Kingdom	Wales	6
ERR4305873	AMPLICON	283	310385883	SAMEA6918775	52954975	ORIGINATING LAB: WALES SPECIALIST VIROLOGY CENTRE	public	sra,bam	ERX4254571	unspecified	SINGLE	PCR	VIRAL RNA	Severe acute respiratory syndrome coronavirus 2	ILLUMINA	2020-06-30 18:00:00	COG-UK/PHWC-25384	ERP121228	PRJEB37886	United Kingdom	Wales	8
ERR4305874	AMPLICON	415	161719665	SAMEA6918924	49591150	ORIGINATING LAB: WALES SPECIALIST VIROLOGY CENTRE	public	bam,sra	ERX4254573	unspecified	SINGLE	PCR	VIRAL RNA	Severe acute respiratory syndrome coronavirus 2	ILLUMINA	2020-06-30 18:00:00	COG-UK/PHWC-24DB4	ERP121228	PRJEB37886	United Kingdom	Wales	7
ERR4305875	AMPLICON	301	126449710	SAMEA6919423	50248597	ORIGINATING LAB: WALES SPECIALIST VIROLOGY CENTRE	public	sra,bam	ERX4254574	Illumina MiSeq	SINGLE	PCR	VIRAL RNA	Severe acute respiratory syndrome coronavirus 2	ILLUMINA	2020-06-30 18:00:00	COG-UK/PHWC-24033	ERP121228	PRJEB37886	United Kingdom	Wales	3
ERR4305876	AMPLICON	274	65171724	SAMEA7010180	13778246	ORIGINATING LAB: WALES SPECIALIST VIROLOGY CENTRE	public	bam,sra	ERX4254577	NextSeq 550	SINGLE	PCR	VIRAL RNA	Severe acute respiratory syndrome coronavirus 2	ILLUMINA	2020-06-30 18:00:00	COG-UK/PHWC-164713	ERP121228	PRJEB37886	United Kingdom	Wales	10
ERR4305877	AMPLICON	278	74633662	SAMEA7010226	15875565	ORIGINATING LAB: WALES SPECIALIST VIROLOGY CENTRE	public	sra,bam	ERX4254578	NextSeq 550	SINGLE	PCR	VIRAL RNA	Severe acute respiratory syndrome coronavirus 2	ILLUMINA	2020-06-30 18:00:00	COG-UK/PHWC-163A75	ERP121228	PRJEB37886	United Kingdom	Wales	6
ERR4305878	AMPLICON	379	169108562	SAMEA6918680	61413745	ORIGINATING LAB: WALES SPECIALIST VIROLOGY CENTRE	public	bam,sra	ERX4254576	Illumina MiSeq	SINGLE	PCR	VIRAL RNA	Severe acute respiratory syndrome coronavirus 2	ILLUMINA	2020-06-30 18:00:00	COG-UK/PHWC-24631	ERP121228	PRJEB37886	United Kingdom	Wales	3
ERR4305879	AMPLICON	277	99381211	SAMEA6919002	17369399	ORIGINATING LAB: WALES SPECIALIST VIROLOGY CENTRE	public	sra,bam	ERX4254579	NextSeq 550	SINGLE	PCR	VIRAL RNA	Severe acute respiratory syndrome coronavirus 2	ILLUMINA	2020-06-30 18:00:00	COG-UK/PHWC-25F08	ERP121228	PRJEB37886	United Kingdom	Wales	4
ERR4305880	AMPLICON	304	309211841	SAMEA6918671	116799002	ORIGINATING LAB: WALES SPECIALIST VIROLOGY CENTRE	public	bam,sra	ERX4254575	Illumina MiSeq	SINGLE	PCR	VIRAL RNA	Severe acute respiratory syndrome coronavirus 2	ILLUMINA	2020-06-30 18:00:00	COG-UK/PHWC-24015	ERP121228	PRJEB37886	United Kingdom	Wales	7
ERR4305881	AMPLICON	250	117642156	SAMEA6918902	21476070	ORIGINATING LAB: WALES SPECIALIST VIROLOGY CENTRE	public	sra,bam	ERX4254580	NextSeq 550	SINGLE	PCR	VIRAL RNA	Severe acute respiratory syndrome coronavirus 2	ILLUMINA	2020-06-30 18:00:00	COG-UK/PHWC-2668A	ERP121228	PRJEB37886	United Kingdom	Wales	11
ERR4305882	AMPLICON	285	121264221	SAMEA6919011	20535829	ORIGINATING LAB: WALES SPECIALIST VIROLOGY CENTRE	public	sra,bam	ERX4254581	NextSeq 550	SINGLE	PCR	VIRAL RNA	Severe acute respiratory syndrome coronavirus 2	ILLUMINA	2020-06-30 18:00:00	COG-UK/PHWC-28934	ERP121228	PRJEB37886	United Kingdom	Wales	6
ERR4305883	AMPLICON	249	148576604	SAMEA6919003	26826906	ORIGINATING LAB: WALES SPECIALIST VIROLOGY CENTRE	public	sra,bam	ERX4254582	NextSeq 550	SINGLE	PCR	VIRAL RNA	Severe acute respiratory syndrome coronavirus 2	ILLUMINA	2020-06-30 18:00:00	COG-UK/PHWC-2670F	ERP121228	PRJEB37886	United Kingdom	Wales	6
ERR4305884	AMPLICON	281	128427827	SAMEA6919537	22057104	ORIGINATING LAB: WALES SPECIALIST VIROLOGY CENTRE	public	bam,sra	ERX4254583	NextSeq 550	SINGLE	PCR	VIRAL RNA	Severe acute respiratory syndrome coronavirus 2	ILLUMINA	2020-06-30 18:00:00	COG-UK/PHWC-28512	ERP121228	PRJEB37886	United Kingdom	Wales	8
ERR4305885	AMPLICON	411	142329018	SAMEA6918451	49815324	ORIGINATING LAB: WALES SPECIALIST VIROLOGY CENTRE	public	sra,bam	ERX4254584	unspecified	SINGLE	PCR	VIRAL RNA	Severe acute respiratory syndrome coronavirus 2	ILLUMINA	2020-06-30 18:00:00	COG-UK/PHWC-24CE4	ERP121228	PRJEB37886	United Kingdom	Wales	3
ERR4305886	AMPLICON	285	86994657	SAMEA6919088	15667509	ORIGINATING LAB: WALES SPECIALIST VIROLOGY CENTRE	public	bam,sra	ERX4254585	NextSeq 550	SINGLE	PCR	VIRAL RNA	Severe acute respiratory syndrome coronavirus 2	ILLUMINA	2020-06-30 18:00:00	COG-UK/PHWC-27319	ERP121228	PRJEB37886	United Kingdom	Wales	6
ERR4305887	AMPLICON	280	104386244	SAMEA6919050	18145465	ORIGINATING LAB: WALES SPECIALIST VIROLOGY CENTRE	public	sra,bam	ERX4254586	NextSeq 550	SINGLE	PCR	VIRAL RNA	Severe acute respiratory syndrome coronavirus 2	ILLUMINA	2020-06-30 18:00:00	COG-UK/PHWC-260B9	ERP121228	PRJEB37886	United Kingdom	Wales	5
ERR4305888	AMPLICON	280	106287208	SAMEA6919074	18640798	ORIGINATING LAB: WALES SPECIALIST VIROLOGY CENTRE	public	bam,sra	ERX4254587	NextSeq 550	SINGLE	PCR	VIRAL RNA	Severe acute respiratory syndrome coronavirus 2	ILLUMINA	2020-06-30 18:00:00	COG-UK/PHWC-260AA	ERP121228	PRJEB37886	United Kingdom	Wales	9
ERR4305889	AMPLICON	251	109050472	SAMEA6918988	19928579	ORIGINATING LAB: WALES SPECIALIST VIROLOGY CENTRE	public	sra,bam	ERX4254588	NextSeq 550	SINGLE	PCR	VIRAL RNA	Severe acute respiratory syndrome coronavirus 2	ILLUMINA	2020-06-30 18:00:00	COG-UK/PHWC-278FC	ERP121228	PRJEB37886	United Kingdom	Wales	9
ERR4305890	AMPLICON	253	129344862	SAMEA6919079	23189051	ORIGINATING LAB: WALES SPECIALIST VIROLOGY CENTRE	public	sra,bam	ERX4254589	NextSeq 550	SINGLE	PCR	VIRAL RNA	Severe acute respiratory syndrome coronavirus 2	ILLUMINA	2020-06-30 18:00:00	COG-UK/PHWC-2674B	ERP121228	PRJEB37886	United Kingdom	Wales	5
ERR4305891	AMPLICON	396	110415477	SAMEA6919425	43652606	ORIGINATING LAB: WALES SPECIALIST VIROLOGY CENTRE	public	sra,bam	ERX4254590	unspecified	SINGLE	PCR	VIRAL RNA	Severe acute respiratory syndrome coronavirus 2	ILLUMINA	2020-06-30 18:00:00	COG-UK/PHWC-2523C	ERP121228	PRJEB37886	United Kingdom	Wales	9
ERR4305892	AMPLICON	276	91736541	SAMEA6919082	16563465	ORIGINATING LAB: WALES SPECIALIST VIROLOGY CENTRE	public	bam,sra	ERX4254594	NextSeq 550	SINGLE	PCR	VIRAL RNA	Severe acute respiratory syndrome coronavirus 2	ILLUMINA	2020-06-30 18:00:00	COG-UK/PHWC-257B5	ERP121228	PRJEB37886	United Kingdom	Wales	8
ERR4305893	AMPLICON	285	106874189	SAMEA6919061	19124623	ORIGINATING LAB: WALES SPECIALIST VIROLOGY CENTRE	public	bam,sra	ERX4254591	NextSeq 550	SINGLE	PCR	VIRAL RNA	Severe acute respiratory syndrome coronavirus 2	ILLUMINA	2020-06-30 18:00:00	COG-UK/PHWC-29C3A	ERP121228	PRJEB37886	United Kingdom	Wales	7
ERR4305894	AMPLICON	284	128727310	SAMEA6919081	21899344	ORIGINATING LAB: WALES SPECIALIST VIROLOGY CENTRE	public	sra,bam	ERX4254593	NextSeq 550	SINGLE	PCR	VIRAL RNA	Severe acute respiratory syndrome coronavirus 2	ILLUMINA	2020-06-30 18:00:00	COG-UK/PHWC-28943	ERP121228	PRJEB37886	United Kingdom	Wales	8
ERR4305895	AMPLICON	281	85742114	SAMEA6919564	15304442	ORIGINATING LAB: WALES SPECIALIST VIROLOGY CENTRE	public	bam,sra	ERX4254592	NextSeq 550	SINGLE	PCR	VIRAL RNA	Severe acute respiratory syndrome coronavirus 2	ILLUMINA	2020-06-30 18:00:00	COG-UK/PHWC-25955	ERP121228	PRJEB37886	United Kingdom	Wales	7
ERR4305896	AMPLICON	289	110005322	SAMEA6919091	19316589	ORIGINATING LAB: WALES SPECIALIST VIROLOGY CENTRE	public	sra,bam	ERX4254595	NextSeq 550	SINGLE	PCR	VIRAL RNA	Severe acute respiratory syndrome coronavirus 2	ILLUMINA	2020-06-30 18:00:00	COG-UK/PHWC-2A097	ERP121228	PRJEB37886	United Kingdom	Wales	8
ERR4305898	AMPLICON	287	113784389	SAMEA6919097	20013205	ORIGINATING LAB: WALES SPECIALIST VIROLOGY CENTRE	public	bam,sra	ERX4254597	NextSeq 550	SINGLE	PCR	VIRAL RNA	Severe acute respiratory syndrome coronavirus 2	ILLUMINA	2020-06-30 18:00:00	COG-UK/PHWC-2A10D	ERP121228	PRJEB37886	United Kingdom	Wales	8
ERR4305899	AMPLICON	282	93685940	SAMEA6917738	16753714	ORIGINATING LAB: WALES SPECIALIST VIROLOGY CENTRE	public	sra,bam	ERX4254599	NextSeq 550	SINGLE	PCR	VIRAL RNA	Severe acute respiratory syndrome coronavirus 2	ILLUMINA	2020-06-30 18:00:00	COG-UK/PHWC-285A9	ERP121228	PRJEB37886	United Kingdom	Wales	5
ERR4305900	AMPLICON	284	103475621	SAMEA6919104	18227461	ORIGINATING LAB: WALES SPECIALIST VIROLOGY CENTRE	public	sra,bam	ERX4254598	NextSeq 550	SINGLE	PCR	VIRAL RNA	Severe acute respiratory syndrome coronavirus 2	ILLUMINA	2020-06-30 18:00:00	COG-UK/PHWC-282A2	ERP121228	PRJEB37886	United Kingdom	Wales	7
ERR4305902	AMPLICON	278	247546081	SAMEA6918822	44772076	ORIGINATING LAB: WALES SPECIALIST VIROLOGY CENTRE	public	bam,sra	ERX4254600	unspecified	SINGLE	PCR	VIRAL RNA	Severe acute respiratory syndrome coronavirus 2	ILLUMINA	2020-06-30 18:00:00	COG-UK/PHWC-2559D	ERP121228	PRJEB37886	United Kingdom	Wales	9
ERR4305903	AMPLICON	383	189097452	SAMEA6919013	63876793	ORIGINATING LAB: WALES SPECIALIST VIROLOGY CENTRE	public	sra,bam	ERX4254602	Illumina MiSeq	SINGLE	PCR	VIRAL RNA	Severe acute respiratory syndrome coronavirus 2	ILLUMINA	2020-06-30 18:00:00	COG-UK/PHWC-24543	ERP121228	PRJEB37886	United Kingdom	Wales	6
ERR4305904	AMPLICON	274	87453852	SAMEA6917701	15576756	ORIGINATING LAB: WALES SPECIALIST VIROLOGY CENTRE	public	bam,sra	ERX4254603	NextSeq 550	SINGLE	PCR	VIRAL RNA	Severe acute respiratory syndrome coronavirus 2	ILLUMINA	2020-06-30 18:00:00	COG-UK/PHWC-281F0	ERP121228	PRJEB37886	United Kingdom	Wales	5
ERR4305905	AMPLICON	285	103820616	SAMEA6919105	18199771	ORIGINATING LAB: WALES SPECIALIST VIROLOGY CENTRE	public	sra,bam	ERX4254606	NextSeq 550	SINGLE	PCR	VIRAL RNA	Severe acute respiratory syndrome coronavirus 2	ILLUMINA	2020-06-30 18:00:00	COG-UK/PHWC-2B157	ERP121228	PRJEB37886	United Kingdom	Wales	6
ERR4305906	AMPLICON	284	85114412	SAMEA6918742	14745525	ORIGINATING LAB: WALES SPECIALIST VIROLOGY CENTRE	public	sra,bam	ERX4254604	NextSeq 550	SINGLE	PCR	VIRAL RNA	Severe acute respiratory syndrome coronavirus 2	ILLUMINA	2020-06-30 18:00:00	COG-UK/PHWC-25B04	ERP121228	PRJEB37886	United Kingdom	Wales	4
ERR4305907	AMPLICON	281	92730037	SAMEA6919143	16262509	ORIGINATING LAB: WALES SPECIALIST VIROLOGY CENTRE	public	bam,sra	ERX4254605	NextSeq 550	SINGLE	PCR	VIRAL RNA	Severe acute respiratory syndrome coronavirus 2	ILLUMINA	2020-06-30 18:00:00	COG-UK/PHWC-26D0D	ERP121228	PRJEB37886	United Kingdom	Wales	5
ERR4305908	AMPLICON	284	93861978	SAMEA6919332	16169486	ORIGINATING LAB: WALES SPECIALIST VIROLOGY CENTRE	public	bam,sra	ERX4254608	NextSeq 550	SINGLE	PCR	VIRAL RNA	Severe acute respiratory syndrome coronavirus 2	ILLUMINA	2020-06-30 18:00:00	COG-UK/PHWC-26550	ERP121228	PRJEB37886	United Kingdom	Wales	8
ERR4305909	AMPLICON	251	104901299	SAMEA6919671	19186200	ORIGINATING LAB: WALES SPECIALIST VIROLOGY CENTRE	public	sra,bam	ERX4254607	NextSeq 550	SINGLE	PCR	VIRAL RNA	Severe acute respiratory syndrome coronavirus 2	ILLUMINA	2020-06-30 18:00:00	COG-UK/PHWC-27CC3	ERP121228	PRJEB37886	United Kingdom	Wales	11
ERR4305910	AMPLICON	280	83881885	SAMEA6919199	14883728	ORIGINATING LAB: WALES SPECIALIST VIROLOGY CENTRE	public	bam,sra	ERX4254609	NextSeq 550	SINGLE	PCR	VIRAL RNA	Severe acute respiratory syndrome coronavirus 2	ILLUMINA	2020-06-30 18:00:00	COG-UK/PHWC-275E6	ERP121228	PRJEB37886	United Kingdom	Wales	6
ERR4305911	AMPLICON	280	100273133	SAMEA6919177	17506482	ORIGINATING LAB: WALES SPECIALIST VIROLOGY CENTRE	public	sra,bam	ERX4254610	NextSeq 550	SINGLE	PCR	VIRAL RNA	Severe acute respiratory syndrome coronavirus 2	ILLUMINA	2020-06-30 18:00:00	COG-UK/PHWC-25F17	ERP121228	PRJEB37886	United Kingdom	Wales	4
ERR4305912	AMPLICON	284	102741364	SAMEA6919178	18018330	ORIGINATING LAB: WALES SPECIALIST VIROLOGY CENTRE	public	bam,sra	ERX4254611	NextSeq 550	SINGLE	PCR	VIRAL RNA	Severe acute respiratory syndrome coronavirus 2	ILLUMINA	2020-06-30 18:00:00	COG-UK/PHWC-28925	ERP121228	PRJEB37886	United Kingdom	Wales	6
ERR4305913	AMPLICON	285	110713191	SAMEA6919197	19163237	ORIGINATING LAB: WALES SPECIALIST VIROLOGY CENTRE	public	bam,sra	ERX4254613	NextSeq 550	SINGLE	PCR	VIRAL RNA	Severe acute respiratory syndrome coronavirus 2	ILLUMINA	2020-06-30 18:00:00	COG-UK/PHWC-2AFC7	ERP121228	PRJEB37886	United Kingdom	Wales	7
ERR4305914	AMPLICON	279	108537570	SAMEA6916814	18625477	ORIGINATING LAB: WALES SPECIALIST VIROLOGY CENTRE	public	sra,bam	ERX4254612	NextSeq 550	SINGLE	PCR	VIRAL RNA	Severe acute respiratory syndrome coronavirus 2	ILLUMINA	2020-06-30 18:00:00	COG-UK/PHWC-25DC2	ERP121228	PRJEB37886	United Kingdom	Wales	4
ERR4305915	AMPLICON	282	101121397	SAMEA6919210	17776258	ORIGINATING LAB: WALES SPECIALIST VIROLOGY CENTRE	public	bam,sra	ERX4254614	NextSeq 550	SINGLE	PCR	VIRAL RNA	Severe acute respiratory syndrome coronavirus 2	ILLUMINA	2020-06-30 18:00:00	COG-UK/PHWC-26E0A	ERP121228	PRJEB37886	United Kingdom	Wales	3
ERR4305916	AMPLICON	281	97995809	SAMEA6919139	16887000	ORIGINATING LAB: WALES SPECIALIST VIROLOGY CENTRE	public	sra,bam	ERX4254616	NextSeq 550	SINGLE	PCR	VIRAL RNA	Severe acute respiratory syndrome coronavirus 2	ILLUMINA	2020-06-30 18:00:00	COG-UK/PHWC-2AE33	ERP121228	PRJEB37886	United Kingdom	Wales	5
ERR4305917	AMPLICON	277	96036588	SAMEA6919169	17515035	ORIGINATING LAB: WALES SPECIALIST VIROLOGY CENTRE	public	bam,sra	ERX4254615	NextSeq 550	SINGLE	PCR	VIRAL RNA	Severe acute respiratory syndrome coronavirus 2	ILLUMINA	2020-06-30 18:00:00	COG-UK/PHWC-25DD1	ERP121228	PRJEB37886	United Kingdom	Wales	8
ERR4305918	AMPLICON	405	129523124	SAMEA6919136	42628456	ORIGINATING LAB: WALES SPECIALIST VIROLOGY CENTRE	public	bam,sra	ERX4254617	unspecified	SINGLE	PCR	VIRAL RNA	Severe acute respiratory syndrome coronavirus 2	ILLUMINA	2020-06-30 18:00:00	COG-UK/PHWC-24BAB	ERP121228	PRJEB37886	United Kingdom	Wales	6
ERR4305919	AMPLICON	287	104205927	SAMEA6918939	17967117	ORIGINATING LAB: WALES SPECIALIST VIROLOGY CENTRE	public	sra,bam	ERX4254619	NextSeq 550	SINGLE	PCR	VIRAL RNA	Severe acute respiratory syndrome coronavirus 2	ILLUMINA	2020-06-30 18:00:00	COG-UK/PHWC-2607D	ERP121228	PRJEB37886	United Kingdom	Wales	7
ERR4305920	AMPLICON	284	111137692	SAMEA6919718	18970252	ORIGINATING LAB: WALES SPECIALIST VIROLOGY CENTRE	public	bam,sra	ERX4254618	NextSeq 550	SINGLE	PCR	VIRAL RNA	Severe acute respiratory syndrome coronavirus 2	ILLUMINA	2020-06-30 18:00:00	COG-UK/PHWC-26EBF	ERP121228	PRJEB37886	United Kingdom	Wales	11
ERR4305921	AMPLICON	250	116198899	SAMEA6919426	20692338	ORIGINATING LAB: WALES SPECIALIST VIROLOGY CENTRE	public	sra,bam	ERX4254620	NextSeq 550	SINGLE	PCR	VIRAL RNA	Severe acute respiratory syndrome coronavirus 2	ILLUMINA	2020-06-30 18:00:00	COG-UK/PHWC-27AC9	ERP121228	PRJEB37886	United Kingdom	Wales	7
ERR4305922	AMPLICON	266	96518199	SAMEA6919137	41985096	ORIGINATING LAB: WALES SPECIALIST VIROLOGY CENTRE	public	sra,bam	ERX4254622	Illumina MiSeq	SINGLE	PCR	VIRAL RNA	Severe acute respiratory syndrome coronavirus 2	ILLUMINA	2020-06-30 18:00:00	COG-UK/PHWC-23EFE	ERP121228	PRJEB37886	United Kingdom	Wales	3
ERR4305923	AMPLICON	279	111723134	SAMEA6919220	19495169	ORIGINATING LAB: WALES SPECIALIST VIROLOGY CENTRE	public	bam,sra	ERX4254621	NextSeq 550	SINGLE	PCR	VIRAL RNA	Severe acute respiratory syndrome coronavirus 2	ILLUMINA	2020-06-30 18:00:00	COG-UK/PHWC-25E92	ERP121228	PRJEB37886	United Kingdom	Wales	4
ERR4305924	AMPLICON	283	148657502	SAMEA6919218	25506330	ORIGINATING LAB: WALES SPECIALIST VIROLOGY CENTRE	public	bam,sra	ERX4254623	NextSeq 550	SINGLE	PCR	VIRAL RNA	Severe acute respiratory syndrome coronavirus 2	ILLUMINA	2020-06-30 18:00:00	COG-UK/PHWC-29432	ERP121228	PRJEB37886	United Kingdom	Wales	7
ERR4305925	AMPLICON	274	111695916	SAMEA6919748	19859875	ORIGINATING LAB: WALES SPECIALIST VIROLOGY CENTRE	public	sra,bam	ERX4254624	NextSeq 550	SINGLE	PCR	VIRAL RNA	Severe acute respiratory syndrome coronavirus 2	ILLUMINA	2020-06-30 18:00:00	COG-UK/PHWC-2AEBB	ERP121228	PRJEB37886	United Kingdom	Wales	9
ERR4305926	AMPLICON	280	112719882	SAMEA6919247	19522423	ORIGINATING LAB: WALES SPECIALIST VIROLOGY CENTRE	public	bam,sra	ERX4254625	NextSeq 550	SINGLE	PCR	VIRAL RNA	Severe acute respiratory syndrome coronavirus 2	ILLUMINA	2020-06-30 18:00:00	COG-UK/PHWC-2B209	ERP121228	PRJEB37886	United Kingdom	Wales	5
ERR4305927	AMPLICON	251	103507645	SAMEA6919234	18425098	ORIGINATING LAB: WALES SPECIALIST VIROLOGY CENTRE	public	sra,bam	ERX4254627	NextSeq 550	SINGLE	PCR	VIRAL RNA	Severe acute respiratory syndrome coronavirus 2	ILLUMINA	2020-06-30 18:00:00	COG-UK/PHWC-269FA	ERP121228	PRJEB37886	United Kingdom	Wales	7
ERR4305928	AMPLICON	276	94669989	SAMEA6919251	16701114	ORIGINATING LAB: WALES SPECIALIST VIROLOGY CENTRE	public	bam,sra	ERX4254626	NextSeq 550	SINGLE	PCR	VIRAL RNA	Severe acute respiratory syndrome coronavirus 2	ILLUMINA	2020-06-30 18:00:00	COG-UK/PHWC-2631A	ERP121228	PRJEB37886	United Kingdom	Wales	5
ERR4305929	AMPLICON	255	91476649	SAMEA6919254	16735343	ORIGINATING LAB: WALES SPECIALIST VIROLOGY CENTRE	public	bam,sra	ERX4254629	NextSeq 550	SINGLE	PCR	VIRAL RNA	Severe acute respiratory syndrome coronavirus 2	ILLUMINA	2020-06-30 18:00:00	COG-UK/PHWC-27C69	ERP121228	PRJEB37886	United Kingdom	Wales	8
ERR4305930	AMPLICON	252	101958823	SAMEA6919714	18449951	ORIGINATING LAB: WALES SPECIALIST VIROLOGY CENTRE	public	sra,bam	ERX4254628	NextSeq 550	SINGLE	PCR	VIRAL RNA	Severe acute respiratory syndrome coronavirus 2	ILLUMINA	2020-06-30 18:00:00	COG-UK/PHWC-267D2	ERP121228	PRJEB37886	United Kingdom	Wales	7
ERR4305931	AMPLICON	280	88972067	SAMEA6919260	15516616	ORIGINATING LAB: WALES SPECIALIST VIROLOGY CENTRE	public	bam,sra	ERX4254630	NextSeq 550	SINGLE	PCR	VIRAL RNA	Severe acute respiratory syndrome coronavirus 2	ILLUMINA	2020-06-30 18:00:00	COG-UK/PHWC-2A149	ERP121228	PRJEB37886	United Kingdom	Wales	6
ERR4305932	AMPLICON	251	102534206	SAMEA6919278	18731843	ORIGINATING LAB: WALES SPECIALIST VIROLOGY CENTRE	public	bam,sra	ERX4254631	NextSeq 550	SINGLE	PCR	VIRAL RNA	Severe acute respiratory syndrome coronavirus 2	ILLUMINA	2020-06-30 18:00:00	COG-UK/PHWC-268EE	ERP121228	PRJEB37886	United Kingdom	Wales	6
ERR4305933	AMPLICON	254	97205862	SAMEA6919448	17693850	ORIGINATING LAB: WALES SPECIALIST VIROLOGY CENTRE	public	bam,sra	ERX4254633	NextSeq 550	SINGLE	PCR	VIRAL RNA	Severe acute respiratory syndrome coronavirus 2	ILLUMINA	2020-06-30 18:00:00	COG-UK/PHWC-27CE1	ERP121228	PRJEB37886	United Kingdom	Wales	5
ERR4305934	AMPLICON	283	100059451	SAMEA6919261	17371556	ORIGINATING LAB: WALES SPECIALIST VIROLOGY CENTRE	public	sra,bam	ERX4254632	NextSeq 550	SINGLE	PCR	VIRAL RNA	Severe acute respiratory syndrome coronavirus 2	ILLUMINA	2020-06-30 18:00:00	COG-UK/PHWC-287FE	ERP121228	PRJEB37886	United Kingdom	Wales	8
ERR4305935	AMPLICON	297	85531618	SAMEA6918117	34005368	ORIGINATING LAB: WALES SPECIALIST VIROLOGY CENTRE	public	sra,bam	ERX4254634	Illumina MiSeq	SINGLE	PCR	VIRAL RNA	Severe acute respiratory syndrome coronavirus 2	ILLUMINA	2020-06-30 18:00:00	COG-UK/PHWC-24042	ERP121228	PRJEB37886	United Kingdom	Wales	4
ERR4305936	AMPLICON	283	101204670	SAMEA6919320	17901419	ORIGINATING LAB: WALES SPECIALIST VIROLOGY CENTRE	public	bam,sra	ERX4254635	NextSeq 550	SINGLE	PCR	VIRAL RNA	Severe acute respiratory syndrome coronavirus 2	ILLUMINA	2020-06-30 18:00:00	COG-UK/PHWC-25BB9	ERP121228	PRJEB37886	United Kingdom	Wales	5
ERR4305937	AMPLICON	289	122021558	SAMEA6919196	21060128	ORIGINATING LAB: WALES SPECIALIST VIROLOGY CENTRE	public	bam,sra	ERX4254636	NextSeq 550	SINGLE	PCR	VIRAL RNA	Severe acute respiratory syndrome coronavirus 2	ILLUMINA	2020-06-30 18:00:00	COG-UK/PHWC-2A0B5	ERP121228	PRJEB37886	United Kingdom	Wales	10
ERR4305938	AMPLICON	283	83357063	SAMEA6919454	14697670	ORIGINATING LAB: WALES SPECIALIST VIROLOGY CENTRE	public	bam,sra	ERX4254637	NextSeq 550	SINGLE	PCR	VIRAL RNA	Severe acute respiratory syndrome coronavirus 2	ILLUMINA	2020-06-30 18:00:00	COG-UK/PHWC-2756E	ERP121228	PRJEB37886	United Kingdom	Wales	6
ERR4305939	AMPLICON	283	87917864	SAMEA7010042	16323205	ORIGINATING LAB: WALES SPECIALIST VIROLOGY CENTRE	public	sra,bam	ERX4254638	NextSeq 550	SINGLE	PCR	VIRAL RNA	Severe acute respiratory syndrome coronavirus 2	ILLUMINA	2020-06-30 18:00:00	COG-UK/PHWC-162663	ERP121228	PRJEB37886	United Kingdom	Wales	13
ERR4305940	AMPLICON	278	98377478	SAMEA6919317	17692631	ORIGINATING LAB: WALES SPECIALIST VIROLOGY CENTRE	public	sra,bam	ERX4254640	NextSeq 550	SINGLE	PCR	VIRAL RNA	Severe acute respiratory syndrome coronavirus 2	ILLUMINA	2020-06-30 18:00:00	COG-UK/PHWC-25788	ERP121228	PRJEB37886	United Kingdom	Wales	6
ERR4305941	AMPLICON	251	106755461	SAMEA6919330	18865262	ORIGINATING LAB: WALES SPECIALIST VIROLOGY CENTRE	public	bam,sra	ERX4254639	NextSeq 550	SINGLE	PCR	VIRAL RNA	Severe acute respiratory syndrome coronavirus 2	ILLUMINA	2020-06-30 18:00:00	COG-UK/PHWC-26936	ERP121228	PRJEB37886	United Kingdom	Wales	6
ERR4305942	AMPLICON	277	98079602	SAMEA6919444	17220053	ORIGINATING LAB: WALES SPECIALIST VIROLOGY CENTRE	public	sra,bam	ERX4254641	NextSeq 550	SINGLE	PCR	VIRAL RNA	Severe acute respiratory syndrome coronavirus 2	ILLUMINA	2020-06-30 18:00:00	COG-UK/PHWC-25E29	ERP121228	PRJEB37886	United Kingdom	Wales	6
ERR4305943	AMPLICON	283	105176220	SAMEA6919285	18664619	ORIGINATING LAB: WALES SPECIALIST VIROLOGY CENTRE	public	bam,sra	ERX4254642	NextSeq 550	SINGLE	PCR	VIRAL RNA	Severe acute respiratory syndrome coronavirus 2	ILLUMINA	2020-06-30 18:00:00	COG-UK/PHWC-25BC8	ERP121228	PRJEB37886	United Kingdom	Wales	6
ERR4305944	AMPLICON	277	102124520	SAMEA6919276	18496483	ORIGINATING LAB: WALES SPECIALIST VIROLOGY CENTRE	public	bam,sra	ERX4254643	NextSeq 550	SINGLE	PCR	VIRAL RNA	Severe acute respiratory syndrome coronavirus 2	ILLUMINA	2020-06-30 18:00:00	COG-UK/PHWC-27DEE	ERP121228	PRJEB37886	United Kingdom	Wales	7
ERR4305945	AMPLICON	283	124289602	SAMEA6966698	21722508	ORIGINATING LAB: WALES SPECIALIST VIROLOGY CENTRE	public	sra,bam	ERX4254644	NextSeq 550	SINGLE	PCR	VIRAL RNA	Severe acute respiratory syndrome coronavirus 2	ILLUMINA	2020-06-30 18:00:00	COG-UK/PHWC-15E04E	ERP121228	PRJEB37886	United Kingdom	Wales	8
ERR4305946	AMPLICON	357	134056171	SAMEA6919162	41572658	ORIGINATING LAB: WALES SPECIALIST VIROLOGY CENTRE	public	sra,bam	ERX4254646	unspecified	SINGLE	PCR	VIRAL RNA	Severe acute respiratory syndrome coronavirus 2	ILLUMINA	2020-06-30 18:00:00	COG-UK/PHWC-24F81	ERP121228	PRJEB37886	United Kingdom	Wales	5
ERR4305947	AMPLICON	416	159258967	SAMEA6919124	54449080	ORIGINATING LAB: WALES SPECIALIST VIROLOGY CENTRE	public	sra,bam	ERX4254645	unspecified	SINGLE	PCR	VIRAL RNA	Severe acute respiratory syndrome coronavirus 2	ILLUMINA	2020-06-30 18:00:00	COG-UK/PHWC-24B50	ERP121228	PRJEB37886	United Kingdom	Wales	4
ERR4305948	AMPLICON	352	129893759	SAMEA6919226	42333704	ORIGINATING LAB: WALES SPECIALIST VIROLOGY CENTRE	public	bam,sra	ERX4254647	unspecified	SINGLE	PCR	VIRAL RNA	Severe acute respiratory syndrome coronavirus 2	ILLUMINA	2020-06-30 18:00:00	COG-UK/PHWC-24C3F	ERP121228	PRJEB37886	United Kingdom	Wales	6
ERR4305949	AMPLICON	404	139170142	SAMEA6919142	47403044	ORIGINATING LAB: WALES SPECIALIST VIROLOGY CENTRE	public	bam,sra	ERX4254648	unspecified	SINGLE	PCR	VIRAL RNA	Severe acute respiratory syndrome coronavirus 2	ILLUMINA	2020-06-30 18:00:00	COG-UK/PHWC-24EC0	ERP121228	PRJEB37886	United Kingdom	Wales	3
ERR4305950	AMPLICON	390	136720120	SAMEA6919158	43658415	ORIGINATING LAB: WALES SPECIALIST VIROLOGY CENTRE	public	sra,bam	ERX4254649	unspecified	SINGLE	PCR	VIRAL RNA	Severe acute respiratory syndrome coronavirus 2	ILLUMINA	2020-06-30 18:00:00	COG-UK/PHWC-24F63	ERP121228	PRJEB37886	United Kingdom	Wales	5
ERR4305952	AMPLICON	249	131775319	SAMEA6919464	24179597	ORIGINATING LAB: WALES SPECIALIST VIROLOGY CENTRE	public	sra,bam	ERX4254651	NextSeq 550	SINGLE	PCR	VIRAL RNA	Severe acute respiratory syndrome coronavirus 2	ILLUMINA	2020-06-30 18:00:00	COG-UK/PHWC-2781A	ERP121228	PRJEB37886	United Kingdom	Wales	10
ERR4305953	AMPLICON	250	112943717	SAMEA6919477	20105031	ORIGINATING LAB: WALES SPECIALIST VIROLOGY CENTRE	public	sra,bam	ERX4254652	NextSeq 550	SINGLE	PCR	VIRAL RNA	Severe acute respiratory syndrome coronavirus 2	ILLUMINA	2020-06-30 18:00:00	COG-UK/PHWC-26A33	ERP121228	PRJEB37886	United Kingdom	Wales	10
ERR4305954	AMPLICON	281	113720046	SAMEA6919321	19419353	ORIGINATING LAB: WALES SPECIALIST VIROLOGY CENTRE	public	sra,bam	ERX4254653	NextSeq 550	SINGLE	PCR	VIRAL RNA	Severe acute respiratory syndrome coronavirus 2	ILLUMINA	2020-06-30 18:00:00	COG-UK/PHWC-28846	ERP121228	PRJEB37886	United Kingdom	Wales	5
ERR4305955	AMPLICON	276	99207592	SAMEA6919508	17741129	ORIGINATING LAB: WALES SPECIALIST VIROLOGY CENTRE	public	sra,bam	ERX4254654	NextSeq 550	SINGLE	PCR	VIRAL RNA	Severe acute respiratory syndrome coronavirus 2	ILLUMINA	2020-06-30 18:00:00	COG-UK/PHWC-261F2	ERP121228	PRJEB37886	United Kingdom	Wales	6
ERR4305956	AMPLICON	281	92504161	SAMEA6919239	16415745	ORIGINATING LAB: WALES SPECIALIST VIROLOGY CENTRE	public	bam,sra	ERX4254656	NextSeq 550	SINGLE	PCR	VIRAL RNA	Severe acute respiratory syndrome coronavirus 2	ILLUMINA	2020-06-30 18:00:00	COG-UK/PHWC-2866A	ERP121228	PRJEB37886	United Kingdom	Wales	6
ERR4305957	AMPLICON	253	83246038	SAMEA6919543	15289120	ORIGINATING LAB: WALES SPECIALIST VIROLOGY CENTRE	public	bam,sra	ERX4254655	NextSeq 550	SINGLE	PCR	VIRAL RNA	Severe acute respiratory syndrome coronavirus 2	ILLUMINA	2020-06-30 18:00:00	COG-UK/PHWC-279EA	ERP121228	PRJEB37886	United Kingdom	Wales	8
ERR4305958	AMPLICON	250	143378338	SAMEA6919292	26180746	ORIGINATING LAB: WALES SPECIALIST VIROLOGY CENTRE	public	bam,sra	ERX4254657	NextSeq 550	SINGLE	PCR	VIRAL RNA	Severe acute respiratory syndrome coronavirus 2	ILLUMINA	2020-06-30 18:00:00	COG-UK/PHWC-27829	ERP121228	PRJEB37886	United Kingdom	Wales	6
ERR4305959	AMPLICON	423	146321390	SAMEA6919294	54203396	ORIGINATING LAB: WALES SPECIALIST VIROLOGY CENTRE	public	sra,bam	ERX4254658	unspecified	SINGLE	PCR	VIRAL RNA	Severe acute respiratory syndrome coronavirus 2	ILLUMINA	2020-06-30 18:00:00	COG-UK/PHWC-24ADB	ERP121228	PRJEB37886	United Kingdom	Wales	5
ERR4305960	AMPLICON	246	105039329	SAMEA6919658	19099991	ORIGINATING LAB: WALES SPECIALIST VIROLOGY CENTRE	public	sra,bam	ERX4254659	NextSeq 550	SINGLE	PCR	VIRAL RNA	Severe acute respiratory syndrome coronavirus 2	ILLUMINA	2020-06-30 18:00:00	COG-UK/PHWC-26B5E	ERP121228	PRJEB37886	United Kingdom	Wales	5
ERR4305961	AMPLICON	282	78923128	SAMEA6919490	13951466	ORIGINATING LAB: WALES SPECIALIST VIROLOGY CENTRE	public	sra,bam	ERX4254660	NextSeq 550	SINGLE	PCR	VIRAL RNA	Severe acute respiratory syndrome coronavirus 2	ILLUMINA	2020-06-30 18:00:00	COG-UK/PHWC-2568B	ERP121228	PRJEB37886	United Kingdom	Wales	7
ERR4305962	AMPLICON	278	95744256	SAMEA6919513	16873281	ORIGINATING LAB: WALES SPECIALIST VIROLOGY CENTRE	public	sra,bam	ERX4254662	NextSeq 550	SINGLE	PCR	VIRAL RNA	Severe acute respiratory syndrome coronavirus 2	ILLUMINA	2020-06-30 18:00:00	COG-UK/PHWC-27D93	ERP121228	PRJEB37886	United Kingdom	Wales	6
ERR4305963	AMPLICON	283	110106295	SAMEA6919482	19316010	ORIGINATING LAB: WALES SPECIALIST VIROLOGY CENTRE	public	sra,bam	ERX4254661	NextSeq 550	SINGLE	PCR	VIRAL RNA	Severe acute respiratory syndrome coronavirus 2	ILLUMINA	2020-06-30 18:00:00	COG-UK/PHWC-2B184	ERP121228	PRJEB37886	United Kingdom	Wales	5
ERR4305964	AMPLICON	280	110787941	SAMEA6919516	19439124	ORIGINATING LAB: WALES SPECIALIST VIROLOGY CENTRE	public	sra,bam	ERX4254664	NextSeq 550	SINGLE	PCR	VIRAL RNA	Severe acute respiratory syndrome coronavirus 2	ILLUMINA	2020-06-30 18:00:00	COG-UK/PHWC-2AF9A	ERP121228	PRJEB37886	United Kingdom	Wales	8
ERR4305965	AMPLICON	282	66228546	SAMEA6960292	12614349	ORIGINATING LAB: WALES SPECIALIST VIROLOGY CENTRE	public	bam,sra	ERX4254663	NextSeq 550	SINGLE	PCR	VIRAL RNA	Severe acute respiratory syndrome coronavirus 2	ILLUMINA	2020-06-30 18:00:00	COG-UK/PHWC-291FF	ERP121228	PRJEB37886	United Kingdom	Wales	4
ERR4305966	AMPLICON	282	79222087	SAMEA6958599	14283201	ORIGINATING LAB: WALES SPECIALIST VIROLOGY CENTRE	public	sra,bam	ERX4254665	NextSeq 550	SINGLE	PCR	VIRAL RNA	Severe acute respiratory syndrome coronavirus 2	ILLUMINA	2020-06-30 18:00:00	COG-UK/PHWC-2F34E	ERP121228	PRJEB37886	United Kingdom	Wales	7
ERR4305967	AMPLICON	253	108940682	SAMEA6919514	19279915	ORIGINATING LAB: WALES SPECIALIST VIROLOGY CENTRE	public	sra,bam	ERX4254666	NextSeq 550	SINGLE	PCR	VIRAL RNA	Severe acute respiratory syndrome coronavirus 2	ILLUMINA	2020-06-30 18:00:00	COG-UK/PHWC-27B02	ERP121228	PRJEB37886	United Kingdom	Wales	7
ERR4305969	AMPLICON	288	100695698	SAMEA6919575	17273124	ORIGINATING LAB: WALES SPECIALIST VIROLOGY CENTRE	public	sra,bam	ERX4254667	NextSeq 550	SINGLE	PCR	VIRAL RNA	Severe acute respiratory syndrome coronavirus 2	ILLUMINA	2020-06-30 18:00:00	COG-UK/PHWC-272A3	ERP121228	PRJEB37886	United Kingdom	Wales	7
ERR4305970	AMPLICON	280	102114252	SAMEA6919630	17655206	ORIGINATING LAB: WALES SPECIALIST VIROLOGY CENTRE	public	sra,bam	ERX4254669	NextSeq 550	SINGLE	PCR	VIRAL RNA	Severe acute respiratory syndrome coronavirus 2	ILLUMINA	2020-06-30 18:00:00	COG-UK/PHWC-26004	ERP121228	PRJEB37886	United Kingdom	Wales	6
ERR4305971	AMPLICON	284	106913048	SAMEA6961901	19041399	ORIGINATING LAB: WALES SPECIALIST VIROLOGY CENTRE	public	bam,sra	ERX4254670	NextSeq 550	SINGLE	PCR	VIRAL RNA	Severe acute respiratory syndrome coronavirus 2	ILLUMINA	2020-06-30 18:00:00	COG-UK/PHWC-360C5	ERP121228	PRJEB37886	United Kingdom	Wales	14
ERR4305972	AMPLICON	282	119844778	SAMEA6966831	20440127	ORIGINATING LAB: WALES SPECIALIST VIROLOGY CENTRE	public	sra,bam	ERX4254671	NextSeq 550	SINGLE	PCR	VIRAL RNA	Severe acute respiratory syndrome coronavirus 2	ILLUMINA	2020-06-30 18:00:00	COG-UK/PHWC-15C778	ERP121228	PRJEB37886	United Kingdom	Wales	6
ERR4305973	AMPLICON	254	87302468	SAMEA6960127	18064920	ORIGINATING LAB: WALES SPECIALIST VIROLOGY CENTRE	public	bam,sra	ERX4254673	NextSeq 550	SINGLE	PCR	VIRAL RNA	Severe acute respiratory syndrome coronavirus 2	ILLUMINA	2020-06-30 18:00:00	COG-UK/PHWC-30CF4	ERP121228	PRJEB37886	United Kingdom	Wales	9
ERR4305974	AMPLICON	280	254760355	SAMEA6919235	45303660	ORIGINATING LAB: WALES SPECIALIST VIROLOGY CENTRE	public	sra,bam	ERX4254672	unspecified	SINGLE	PCR	VIRAL RNA	Severe acute respiratory syndrome coronavirus 2	ILLUMINA	2020-06-30 18:00:00	COG-UK/PHWC-25560	ERP121228	PRJEB37886	United Kingdom	Wales	10
ERR4305975	AMPLICON	393	154364181	SAMEA6919458	54306771	ORIGINATING LAB: WALES SPECIALIST VIROLOGY CENTRE	public	sra,bam	ERX4254675	unspecified	SINGLE	PCR	VIRAL RNA	Severe acute respiratory syndrome coronavirus 2	ILLUMINA	2020-06-30 18:00:00	COG-UK/PHWC-251E4	ERP121228	PRJEB37886	United Kingdom	Wales	7
ERR4305976	AMPLICON	382	174466778	SAMEA6919542	54271997	ORIGINATING LAB: WALES SPECIALIST VIROLOGY CENTRE	public	bam,sra	ERX4254677	Illumina MiSeq	SINGLE	PCR	VIRAL RNA	Severe acute respiratory syndrome coronavirus 2	ILLUMINA	2020-06-30 18:00:00	COG-UK/PHWC-24516	ERP121228	PRJEB37886	United Kingdom	Wales	5
ERR4305977	AMPLICON	267	335812216	SAMEA6916817	61624523	ORIGINATING LAB: WALES SPECIALIST VIROLOGY CENTRE	public	bam,sra	ERX4254674	unspecified	SINGLE	PCR	VIRAL RNA	Severe acute respiratory syndrome coronavirus 2	ILLUMINA	2020-06-30 18:00:00	COG-UK/PHWC-24E2A	ERP121228	PRJEB37886	United Kingdom	Wales	4
ERR4305978	AMPLICON	255	139152222	SAMEA6918104	25724995	ORIGINATING LAB: WALES SPECIALIST VIROLOGY CENTRE	public	sra,bam	ERX4254678	NextSeq 550	SINGLE	PCR	VIRAL RNA	Severe acute respiratory syndrome coronavirus 2	ILLUMINA	2020-06-30 18:00:00	COG-UK/PHWC-26769	ERP121228	PRJEB37886	United Kingdom	Wales	7
ERR4305979	AMPLICON	277	92262653	SAMEA6963865	16656833	ORIGINATING LAB: WALES SPECIALIST VIROLOGY CENTRE	public	bam,sra	ERX4254679	NextSeq 550	SINGLE	PCR	VIRAL RNA	Severe acute respiratory syndrome coronavirus 2	ILLUMINA	2020-06-30 18:00:00	COG-UK/PHWC-35FC9	ERP121228	PRJEB37886	United Kingdom	Wales	6
ERR4305980	AMPLICON	250	115659056	SAMEA6919595	20860108	ORIGINATING LAB: WALES SPECIALIST VIROLOGY CENTRE	public	bam,sra	ERX4254680	NextSeq 550	SINGLE	PCR	VIRAL RNA	Severe acute respiratory syndrome coronavirus 2	ILLUMINA	2020-06-30 18:00:00	COG-UK/PHWC-27AAB	ERP121228	PRJEB37886	United Kingdom	Wales	5
ERR4305981	AMPLICON	382	134654612	SAMEA6919578	44116847	ORIGINATING LAB: WALES SPECIALIST VIROLOGY CENTRE	public	sra,bam	ERX4254681	unspecified	SINGLE	PCR	VIRAL RNA	Severe acute respiratory syndrome coronavirus 2	ILLUMINA	2020-06-30 18:00:00	COG-UK/PHWC-24C7B	ERP121228	PRJEB37886	United Kingdom	Wales	6
ERR4305982	AMPLICON	254	148071936	SAMEA6919517	26309018	ORIGINATING LAB: WALES SPECIALIST VIROLOGY CENTRE	public	bam,sra	ERX4254682	NextSeq 550	SINGLE	PCR	VIRAL RNA	Severe acute respiratory syndrome coronavirus 2	ILLUMINA	2020-06-30 18:00:00	COG-UK/PHWC-26A15	ERP121228	PRJEB37886	United Kingdom	Wales	8
ERR4305983	AMPLICON	301	518556977	SAMEA6918717	183720692	ORIGINATING LAB: WALES SPECIALIST VIROLOGY CENTRE	public	bam,sra	ERX4254676	Illumina MiSeq	SINGLE	PCR	VIRAL RNA	Severe acute respiratory syndrome coronavirus 2	ILLUMINA	2020-06-30 18:00:00	COG-UK/PHWC-2408E	ERP121228	PRJEB37886	United Kingdom	Wales	6
ERR4305984	AMPLICON	402	149796581	SAMEA6919495	48035242	ORIGINATING LAB: WALES SPECIALIST VIROLOGY CENTRE	public	sra,bam	ERX4254683	unspecified	SINGLE	PCR	VIRAL RNA	Severe acute respiratory syndrome coronavirus 2	ILLUMINA	2020-06-30 18:00:00	COG-UK/PHWC-24B32	ERP121228	PRJEB37886	United Kingdom	Wales	7
ERR4305985	AMPLICON	250	71275647	SAMEA6919584	13068003	ORIGINATING LAB: WALES SPECIALIST VIROLOGY CENTRE	public	sra,bam	ERX4254685	NextSeq 550	SINGLE	PCR	VIRAL RNA	Severe acute respiratory syndrome coronavirus 2	ILLUMINA	2020-06-30 18:00:00	COG-UK/PHWC-27A50	ERP121228	PRJEB37886	United Kingdom	Wales	7
ERR4305987	AMPLICON	365	133087693	SAMEA6919520	43043329	ORIGINATING LAB: WALES SPECIALIST VIROLOGY CENTRE	public	sra,bam	ERX4254686	unspecified	SINGLE	PCR	VIRAL RNA	Severe acute respiratory syndrome coronavirus 2	ILLUMINA	2020-06-30 18:00:00	COG-UK/PHWC-25102	ERP121228	PRJEB37886	United Kingdom	Wales	5
ERR4305988	AMPLICON	248	99307339	SAMEA6919577	17932197	ORIGINATING LAB: WALES SPECIALIST VIROLOGY CENTRE	public	sra,bam	ERX4254687	NextSeq 550	SINGLE	PCR	VIRAL RNA	Severe acute respiratory syndrome coronavirus 2	ILLUMINA	2020-06-30 18:00:00	COG-UK/PHWC-26A60	ERP121228	PRJEB37886	United Kingdom	Wales	5
ERR4305989	AMPLICON	282	109485119	SAMEA6919598	19099800	ORIGINATING LAB: WALES SPECIALIST VIROLOGY CENTRE	public	sra,bam	ERX4254688	NextSeq 550	SINGLE	PCR	VIRAL RNA	Severe acute respiratory syndrome coronavirus 2	ILLUMINA	2020-06-30 18:00:00	COG-UK/PHWC-28275	ERP121228	PRJEB37886	United Kingdom	Wales	4
ERR4305990	AMPLICON	280	112684737	SAMEA6919592	19942500	ORIGINATING LAB: WALES SPECIALIST VIROLOGY CENTRE	public	bam,sra	ERX4254691	NextSeq 550	SINGLE	PCR	VIRAL RNA	Severe acute respiratory syndrome coronavirus 2	ILLUMINA	2020-06-30 18:00:00	COG-UK/PHWC-28460	ERP121228	PRJEB37886	United Kingdom	Wales	11
ERR4305991	AMPLICON	285	91726585	SAMEA6919631	16118354	ORIGINATING LAB: WALES SPECIALIST VIROLOGY CENTRE	public	sra,bam	ERX4254689	NextSeq 550	SINGLE	PCR	VIRAL RNA	Severe acute respiratory syndrome coronavirus 2	ILLUMINA	2020-06-30 18:00:00	COG-UK/PHWC-264BD	ERP121228	PRJEB37886	United Kingdom	Wales	11
ERR4305992	AMPLICON	250	102812530	SAMEA6919681	18699182	ORIGINATING LAB: WALES SPECIALIST VIROLOGY CENTRE	public	bam,sra	ERX4254693	NextSeq 550	SINGLE	PCR	VIRAL RNA	Severe acute respiratory syndrome coronavirus 2	ILLUMINA	2020-06-30 18:00:00	COG-UK/PHWC-2799F	ERP121228	PRJEB37886	United Kingdom	Wales	5
ERR4305993	AMPLICON	250	101554053	SAMEA6919696	18401688	ORIGINATING LAB: WALES SPECIALIST VIROLOGY CENTRE	public	bam,sra	ERX4254692	NextSeq 550	SINGLE	PCR	VIRAL RNA	Severe acute respiratory syndrome coronavirus 2	ILLUMINA	2020-06-30 18:00:00	COG-UK/PHWC-27BC6	ERP121228	PRJEB37886	United Kingdom	Wales	7
ERR4305994	AMPLICON	287	124354490	SAMEA6919623	21144540	ORIGINATING LAB: WALES SPECIALIST VIROLOGY CENTRE	public	bam,sra	ERX4254690	NextSeq 550	SINGLE	PCR	VIRAL RNA	Severe acute respiratory syndrome coronavirus 2	ILLUMINA	2020-06-30 18:00:00	COG-UK/PHWC-27689	ERP121228	PRJEB37886	United Kingdom	Wales	7
ERR4305995	AMPLICON	251	87623885	SAMEA6919676	15790458	ORIGINATING LAB: WALES SPECIALIST VIROLOGY CENTRE	public	bam,sra	ERX4254694	NextSeq 550	SINGLE	PCR	VIRAL RNA	Severe acute respiratory syndrome coronavirus 2	ILLUMINA	2020-06-30 18:00:00	COG-UK/PHWC-27B11	ERP121228	PRJEB37886	United Kingdom	Wales	8
ERR4305996	AMPLICON	278	88638715	SAMEA6919673	16012902	ORIGINATING LAB: WALES SPECIALIST VIROLOGY CENTRE	public	bam,sra	ERX4254695	NextSeq 550	SINGLE	PCR	VIRAL RNA	Severe acute respiratory syndrome coronavirus 2	ILLUMINA	2020-06-30 18:00:00	COG-UK/PHWC-2B324	ERP121228	PRJEB37886	United Kingdom	Wales	5
ERR4305997	AMPLICON	283	28762463	SAMEA6919802	5056648	ORIGINATING LAB: WALES SPECIALIST VIROLOGY CENTRE	public	bam,sra	ERX4254696	NextSeq 550	SINGLE	PCR	VIRAL RNA	Severe acute respiratory syndrome coronavirus 2	ILLUMINA	2020-06-30 18:00:00	COG-UK/PHWC-27346	ERP121228	PRJEB37886	United Kingdom	Wales	10
ERR4305998	AMPLICON	287	84759810	SAMEA6919709	14503291	ORIGINATING LAB: WALES SPECIALIST VIROLOGY CENTRE	public	sra,bam	ERX4254697	NextSeq 550	SINGLE	PCR	VIRAL RNA	Severe acute respiratory syndrome coronavirus 2	ILLUMINA	2020-06-30 18:00:00	COG-UK/PHWC-273BF	ERP121228	PRJEB37886	United Kingdom	Wales	8
ERR4305999	AMPLICON	250	132756409	SAMEA6919638	23797949	ORIGINATING LAB: WALES SPECIALIST VIROLOGY CENTRE	public	bam,sra	ERX4254698	NextSeq 550	SINGLE	PCR	VIRAL RNA	Severe acute respiratory syndrome coronavirus 2	ILLUMINA	2020-06-30 18:00:00	COG-UK/PHWC-27777	ERP121228	PRJEB37886	United Kingdom	Wales	11
ERR4306000	AMPLICON	283	94001509	SAMEA6919723	16523986	ORIGINATING LAB: WALES SPECIALIST VIROLOGY CENTRE	public	sra,bam	ERX4254699	NextSeq 550	SINGLE	PCR	VIRAL RNA	Severe acute respiratory syndrome coronavirus 2	ILLUMINA	2020-06-30 18:00:00	COG-UK/PHWC-26EEC	ERP121228	PRJEB37886	United Kingdom	Wales	6
ERR4306001	AMPLICON	284	84006286	SAMEA6919724	14885800	ORIGINATING LAB: WALES SPECIALIST VIROLOGY CENTRE	public	bam,sra	ERX4254700	NextSeq 550	SINGLE	PCR	VIRAL RNA	Severe acute respiratory syndrome coronavirus 2	ILLUMINA	2020-06-30 18:00:00	COG-UK/PHWC-26E64	ERP121228	PRJEB37886	United Kingdom	Wales	9
ERR4306002	AMPLICON	412	145253006	SAMEA6919636	42259405	ORIGINATING LAB: WALES SPECIALIST VIROLOGY CENTRE	public	bam,sra	ERX4254701	unspecified	SINGLE	PCR	VIRAL RNA	Severe acute respiratory syndrome coronavirus 2	ILLUMINA	2020-06-30 18:00:00	COG-UK/PHWC-24B6F	ERP121228	PRJEB37886	United Kingdom	Wales	3
ERR4306003	AMPLICON	274	88797742	SAMEA6919731	16233573	ORIGINATING LAB: WALES SPECIALIST VIROLOGY CENTRE	public	sra,bam	ERX4254703	NextSeq 550	SINGLE	PCR	VIRAL RNA	Severe acute respiratory syndrome coronavirus 2	ILLUMINA	2020-06-30 18:00:00	COG-UK/PHWC-284AC	ERP121228	PRJEB37886	United Kingdom	Wales	5
ERR4306004	AMPLICON	270	87481419	SAMEA7009952	18594055	ORIGINATING LAB: WALES SPECIALIST VIROLOGY CENTRE	public	sra,bam	ERX4254705	NextSeq 550	SINGLE	PCR	VIRAL RNA	Severe acute respiratory syndrome coronavirus 2	ILLUMINA	2020-06-30 18:00:00	COG-UK/PHWC-1644C1	ERP121228	PRJEB37886	United Kingdom	Wales	6
ERR4306005	AMPLICON	277	99524482	SAMEA6919716	18150777	ORIGINATING LAB: WALES SPECIALIST VIROLOGY CENTRE	public	bam,sra	ERX4254704	NextSeq 550	SINGLE	PCR	VIRAL RNA	Severe acute respiratory syndrome coronavirus 2	ILLUMINA	2020-06-30 18:00:00	COG-UK/PHWC-27DDF	ERP121228	PRJEB37886	United Kingdom	Wales	6
ERR4306006	AMPLICON	283	114395333	SAMEA6919637	19756327	ORIGINATING LAB: WALES SPECIALIST VIROLOGY CENTRE	public	sra,bam	ERX4254706	NextSeq 550	SINGLE	PCR	VIRAL RNA	Severe acute respiratory syndrome coronavirus 2	ILLUMINA	2020-06-30 18:00:00	COG-UK/PHWC-28952	ERP121228	PRJEB37886	United Kingdom	Wales	8
ERR4306007	AMPLICON	381	136596875	SAMEA6919693	44062975	ORIGINATING LAB: WALES SPECIALIST VIROLOGY CENTRE	public	sra,bam	ERX4254707	unspecified	SINGLE	PCR	VIRAL RNA	Severe acute respiratory syndrome coronavirus 2	ILLUMINA	2020-06-30 18:00:00	COG-UK/PHWC-250F6	ERP121228	PRJEB37886	United Kingdom	Wales	4
ERR4306008	AMPLICON	298	460476232	SAMEA6918930	180633693	ORIGINATING LAB: WALES SPECIALIST VIROLOGY CENTRE	public	sra,bam	ERX4254702	Illumina MiSeq	SINGLE	PCR	VIRAL RNA	Severe acute respiratory syndrome coronavirus 2	ILLUMINA	2020-06-30 18:00:00	COG-UK/PHWC-240F7	ERP121228	PRJEB37886	United Kingdom	Wales	3
ERR4306009	AMPLICON	270	270495517	SAMEA6919519	48043119	ORIGINATING LAB: WALES SPECIALIST VIROLOGY CENTRE	public	sra,bam	ERX4254708	unspecified	SINGLE	PCR	VIRAL RNA	Severe acute respiratory syndrome coronavirus 2	ILLUMINA	2020-06-30 18:00:00	COG-UK/PHWC-253EE	ERP121228	PRJEB37886	United Kingdom	Wales	7
ERR4306010	AMPLICON	275	313458064	SAMEA6919536	53407105	ORIGINATING LAB: WALES SPECIALIST VIROLOGY CENTRE	public	bam,sra	ERX4254709	unspecified	SINGLE	PCR	VIRAL RNA	Severe acute respiratory syndrome coronavirus 2	ILLUMINA	2020-06-30 18:00:00	COG-UK/PHWC-252E1	ERP121228	PRJEB37886	United Kingdom	Wales	5
ERR4306011	AMPLICON	248	98290004	SAMEA6919706	17508069	ORIGINATING LAB: WALES SPECIALIST VIROLOGY CENTRE	public	sra,bam	ERX4254711	NextSeq 550	SINGLE	PCR	VIRAL RNA	Severe acute respiratory syndrome coronavirus 2	ILLUMINA	2020-06-30 18:00:00	COG-UK/PHWC-26A06	ERP121228	PRJEB37886	United Kingdom	Wales	4
ERR4306012	AMPLICON	379	159308185	SAMEA6919576	52922469	ORIGINATING LAB: WALES SPECIALIST VIROLOGY CENTRE	public	sra,bam	ERX4254710	unspecified	SINGLE	PCR	VIRAL RNA	Severe acute respiratory syndrome coronavirus 2	ILLUMINA	2020-06-30 18:00:00	COG-UK/PHWC-249CF	ERP121228	PRJEB37886	United Kingdom	Wales	5
ERR4306013	AMPLICON	285	104027477	SAMEA6919727	17789482	ORIGINATING LAB: WALES SPECIALIST VIROLOGY CENTRE	public	bam,sra	ERX4254712	NextSeq 550	SINGLE	PCR	VIRAL RNA	Severe acute respiratory syndrome coronavirus 2	ILLUMINA	2020-06-30 18:00:00	COG-UK/PHWC-276B6	ERP121228	PRJEB37886	United Kingdom	Wales	9
ERR4306014	AMPLICON	277	103444164	SAMEA6919822	18547291	ORIGINATING LAB: WALES SPECIALIST VIROLOGY CENTRE	public	sra,bam	ERX4254713	NextSeq 550	SINGLE	PCR	VIRAL RNA	Severe acute respiratory syndrome coronavirus 2	ILLUMINA	2020-06-30 18:00:00	COG-UK/PHWC-2865B	ERP121228	PRJEB37886	United Kingdom	Wales	4
ERR4306015	AMPLICON	283	95843131	SAMEA6917677	17217600	ORIGINATING LAB: WALES SPECIALIST VIROLOGY CENTRE	public	bam,sra	ERX4254714	NextSeq 550	SINGLE	PCR	VIRAL RNA	Severe acute respiratory syndrome coronavirus 2	ILLUMINA	2020-06-30 18:00:00	COG-UK/PHWC-2B05A	ERP121228	PRJEB37886	United Kingdom	Wales	7
ERR4306016	AMPLICON	249	88045507	SAMEA6919816	15993498	ORIGINATING LAB: WALES SPECIALIST VIROLOGY CENTRE	public	sra,bam	ERX4254715	NextSeq 550	SINGLE	PCR	VIRAL RNA	Severe acute respiratory syndrome coronavirus 2	ILLUMINA	2020-06-30 18:00:00	COG-UK/PHWC-27CF0	ERP121228	PRJEB37886	United Kingdom	Wales	13
ERR4306017	AMPLICON	283	75331916	SAMEA6921414	14015431	ORIGINATING LAB: WALES SPECIALIST VIROLOGY CENTRE	public	bam,sra	ERX4254717	NextSeq 550	SINGLE	PCR	VIRAL RNA	Severe acute respiratory syndrome coronavirus 2	ILLUMINA	2020-06-30 18:00:00	COG-UK/PHWC-2F214	ERP121228	PRJEB37886	United Kingdom	Wales	8
ERR4306018	AMPLICON	255	112731806	SAMEA6919785	19894259	ORIGINATING LAB: WALES SPECIALIST VIROLOGY CENTRE	public	bam,sra	ERX4254716	NextSeq 550	SINGLE	PCR	VIRAL RNA	Severe acute respiratory syndrome coronavirus 2	ILLUMINA	2020-06-30 18:00:00	COG-UK/PHWC-27C3C	ERP121228	PRJEB37886	United Kingdom	Wales	4
ERR4306019	AMPLICON	282	82107756	SAMEA6960048	15331822	ORIGINATING LAB: WALES SPECIALIST VIROLOGY CENTRE	public	sra,bam	ERX4254718	NextSeq 550	SINGLE	PCR	VIRAL RNA	Severe acute respiratory syndrome coronavirus 2	ILLUMINA	2020-06-30 18:00:00	COG-UK/PHWC-2EE6C	ERP121228	PRJEB37886	United Kingdom	Wales	5
ERR4306020	AMPLICON	287	99474415	SAMEA6919828	17389066	ORIGINATING LAB: WALES SPECIALIST VIROLOGY CENTRE	public	bam,sra	ERX4254719	NextSeq 550	SINGLE	PCR	VIRAL RNA	Severe acute respiratory syndrome coronavirus 2	ILLUMINA	2020-06-30 18:00:00	COG-UK/PHWC-2B2EB	ERP121228	PRJEB37886	United Kingdom	Wales	5
ERR4306021	AMPLICON	278	99984022	SAMEA6919770	17485247	ORIGINATING LAB: WALES SPECIALIST VIROLOGY CENTRE	public	bam,sra	ERX4254721	NextSeq 550	SINGLE	PCR	VIRAL RNA	Severe acute respiratory syndrome coronavirus 2	ILLUMINA	2020-06-30 18:00:00	COG-UK/PHWC-25EFC	ERP121228	PRJEB37886	United Kingdom	Wales	8
ERR4306022	AMPLICON	251	133689576	SAMEA6919774	24831195	ORIGINATING LAB: WALES SPECIALIST VIROLOGY CENTRE	public	bam,sra	ERX4254720	NextSeq 550	SINGLE	PCR	VIRAL RNA	Severe acute respiratory syndrome coronavirus 2	ILLUMINA	2020-06-30 18:00:00	COG-UK/PHWC-266A8	ERP121228	PRJEB37886	United Kingdom	Wales	6
ERR4306023	AMPLICON	281	101547756	SAMEA6919813	17787532	ORIGINATING LAB: WALES SPECIALIST VIROLOGY CENTRE	public	bam,sra	ERX4254722	NextSeq 550	SINGLE	PCR	VIRAL RNA	Severe acute respiratory syndrome coronavirus 2	ILLUMINA	2020-06-30 18:00:00	COG-UK/PHWC-270C7	ERP121228	PRJEB37886	United Kingdom	Wales	6
ERR4306024	AMPLICON	280	98137383	SAMEA6919970	17660100	ORIGINATING LAB: WALES SPECIALIST VIROLOGY CENTRE	public	bam,sra	ERX4254723	NextSeq 550	SINGLE	PCR	VIRAL RNA	Severe acute respiratory syndrome coronavirus 2	ILLUMINA	2020-06-30 18:00:00	COG-UK/PHWC-2862E	ERP121228	PRJEB37886	United Kingdom	Wales	9
ERR4306025	AMPLICON	281	123154289	SAMEA6960294	21539565	ORIGINATING LAB: WALES SPECIALIST VIROLOGY CENTRE	public	bam,sra	ERX4254724	NextSeq 550	SINGLE	PCR	VIRAL RNA	Severe acute respiratory syndrome coronavirus 2	ILLUMINA	2020-06-30 18:00:00	COG-UK/PHWC-2D51D	ERP121228	PRJEB37886	United Kingdom	Wales	5
ERR4306026	AMPLICON	278	99251762	SAMEA6919803	17529284	ORIGINATING LAB: WALES SPECIALIST VIROLOGY CENTRE	public	sra,bam	ERX4254725	NextSeq 550	SINGLE	PCR	VIRAL RNA	Severe acute respiratory syndrome coronavirus 2	ILLUMINA	2020-06-30 18:00:00	COG-UK/PHWC-25797	ERP121228	PRJEB37886	United Kingdom	Wales	4
ERR4306027	AMPLICON	283	110849922	SAMEA6959596	19970479	ORIGINATING LAB: WALES SPECIALIST VIROLOGY CENTRE	public	sra,bam	ERX4254726	NextSeq 550	SINGLE	PCR	VIRAL RNA	Severe acute respiratory syndrome coronavirus 2	ILLUMINA	2020-06-30 18:00:00	COG-UK/PHWC-2EC08	ERP121228	PRJEB37886	United Kingdom	Wales	4
ERR4306028	AMPLICON	282	85545458	SAMEA6920144	15102650	ORIGINATING LAB: WALES SPECIALIST VIROLOGY CENTRE	public	sra,bam	ERX4254727	NextSeq 550	SINGLE	PCR	VIRAL RNA	Severe acute respiratory syndrome coronavirus 2	ILLUMINA	2020-06-30 18:00:00	COG-UK/PHWC-285D6	ERP121228	PRJEB37886	United Kingdom	Wales	9
ERR4306029	AMPLICON	281	108706443	SAMEA6919909	18700428	ORIGINATING LAB: WALES SPECIALIST VIROLOGY CENTRE	public	sra,bam	ERX4254728	NextSeq 550	SINGLE	PCR	VIRAL RNA	Severe acute respiratory syndrome coronavirus 2	ILLUMINA	2020-06-30 18:00:00	COG-UK/PHWC-27531	ERP121228	PRJEB37886	United Kingdom	Wales	6
ERR4306030	AMPLICON	283	115775836	SAMEA6919815	20323506	ORIGINATING LAB: WALES SPECIALIST VIROLOGY CENTRE	public	bam,sra	ERX4254729	NextSeq 550	SINGLE	PCR	VIRAL RNA	Severe acute respiratory syndrome coronavirus 2	ILLUMINA	2020-06-30 18:00:00	COG-UK/PHWC-2B281	ERP121228	PRJEB37886	United Kingdom	Wales	6
ERR4306031	AMPLICON	284	110341270	SAMEA6919819	19286449	ORIGINATING LAB: WALES SPECIALIST VIROLOGY CENTRE	public	bam,sra	ERX4254730	NextSeq 550	SINGLE	PCR	VIRAL RNA	Severe acute respiratory syndrome coronavirus 2	ILLUMINA	2020-06-30 18:00:00	COG-UK/PHWC-275D7	ERP121228	PRJEB37886	United Kingdom	Wales	10
ERR4306032	AMPLICON	284	98371489	SAMEA6919915	16906005	ORIGINATING LAB: WALES SPECIALIST VIROLOGY CENTRE	public	bam,sra	ERX4254732	NextSeq 550	SINGLE	PCR	VIRAL RNA	Severe acute respiratory syndrome coronavirus 2	ILLUMINA	2020-06-30 18:00:00	COG-UK/PHWC-264F9	ERP121228	PRJEB37886	United Kingdom	Wales	4
ERR4306033	AMPLICON	285	114611995	SAMEA6919934	19638736	ORIGINATING LAB: WALES SPECIALIST VIROLOGY CENTRE	public	sra,bam	ERX4254731	NextSeq 550	SINGLE	PCR	VIRAL RNA	Severe acute respiratory syndrome coronavirus 2	ILLUMINA	2020-06-30 18:00:00	COG-UK/PHWC-25B31	ERP121228	PRJEB37886	United Kingdom	Wales	8
ERR4306034	AMPLICON	284	93659233	SAMEA6920184	16125572	ORIGINATING LAB: WALES SPECIALIST VIROLOGY CENTRE	public	bam,sra	ERX4254733	NextSeq 550	SINGLE	PCR	VIRAL RNA	Severe acute respiratory syndrome coronavirus 2	ILLUMINA	2020-06-30 18:00:00	COG-UK/PHWC-25E56	ERP121228	PRJEB37886	United Kingdom	Wales	8
ERR4306035	AMPLICON	277	96292586	SAMEA6919829	16783118	ORIGINATING LAB: WALES SPECIALIST VIROLOGY CENTRE	public	sra,bam	ERX4254734	NextSeq 550	SINGLE	PCR	VIRAL RNA	Severe acute respiratory syndrome coronavirus 2	ILLUMINA	2020-06-30 18:00:00	COG-UK/PHWC-2859A	ERP121228	PRJEB37886	United Kingdom	Wales	9
ERR4306036	AMPLICON	286	80962557	SAMEA6919914	14440897	ORIGINATING LAB: WALES SPECIALIST VIROLOGY CENTRE	public	sra,bam	ERX4254735	NextSeq 550	SINGLE	PCR	VIRAL RNA	Severe acute respiratory syndrome coronavirus 2	ILLUMINA	2020-06-30 18:00:00	COG-UK/PHWC-27021	ERP121228	PRJEB37886	United Kingdom	Wales	6
ERR4306037	AMPLICON	285	236810979	SAMEA6919664	40627073	ORIGINATING LAB: WALES SPECIALIST VIROLOGY CENTRE	public	bam,sra	ERX4254736	NextSeq 550	SINGLE	PCR	VIRAL RNA	Severe acute respiratory syndrome coronavirus 2	ILLUMINA	2020-06-30 18:00:00	COG-UK/PHWC-27698	ERP121228	PRJEB37886	United Kingdom	Wales	6
ERR4306038	AMPLICON	249	113874363	SAMEA6919900	20365551	ORIGINATING LAB: WALES SPECIALIST VIROLOGY CENTRE	public	sra,bam	ERX4254739	NextSeq 550	SINGLE	PCR	VIRAL RNA	Severe acute respiratory syndrome coronavirus 2	ILLUMINA	2020-06-30 18:00:00	COG-UK/PHWC-27C87	ERP121228	PRJEB37886	United Kingdom	Wales	10
ERR4306039	AMPLICON	342	170039918	SAMEA6919764	50934752	ORIGINATING LAB: WALES SPECIALIST VIROLOGY CENTRE	public	bam,sra	ERX4254738	Illumina MiSeq	SINGLE	PCR	VIRAL RNA	Severe acute respiratory syndrome coronavirus 2	ILLUMINA	2020-06-30 18:00:00	COG-UK/PHWC-23B7F	ERP121228	PRJEB37886	United Kingdom	Wales	9
ERR4306040	AMPLICON	284	275036322	SAMEA6919582	46108285	ORIGINATING LAB: WALES SPECIALIST VIROLOGY CENTRE	public	bam,sra	ERX4254737	unspecified	SINGLE	PCR	VIRAL RNA	Severe acute respiratory syndrome coronavirus 2	ILLUMINA	2020-06-30 18:00:00	COG-UK/PHWC-25366	ERP121228	PRJEB37886	United Kingdom	Wales	7
ERR4306041	AMPLICON	249	134074710	SAMEA6920134	24311697	ORIGINATING LAB: WALES SPECIALIST VIROLOGY CENTRE	public	sra,bam	ERX4254740	NextSeq 550	SINGLE	PCR	VIRAL RNA	Severe acute respiratory syndrome coronavirus 2	ILLUMINA	2020-06-30 18:00:00	COG-UK/PHWC-27838	ERP121228	PRJEB37886	United Kingdom	Wales	6
ERR4306042	AMPLICON	393	136078666	SAMEA6919892	44788713	ORIGINATING LAB: WALES SPECIALIST VIROLOGY CENTRE	public	bam,sra	ERX4254741	unspecified	SINGLE	PCR	VIRAL RNA	Severe acute respiratory syndrome coronavirus 2	ILLUMINA	2020-06-30 18:00:00	COG-UK/PHWC-24A44	ERP121228	PRJEB37886	United Kingdom	Wales	7
ERR4306043	AMPLICON	280	67496295	SAMEA6965539	11928137	ORIGINATING LAB: WALES SPECIALIST VIROLOGY CENTRE	public	bam,sra	ERX4254745	NextSeq 550	SINGLE	PCR	VIRAL RNA	Severe acute respiratory syndrome coronavirus 2	ILLUMINA	2020-06-30 18:00:00	COG-UK/PHWC-2C1DE	ERP121228	PRJEB37886	United Kingdom	Wales	7
ERR4306044	AMPLICON	281	136531572	SAMEA6919780	54942507	ORIGINATING LAB: WALES SPECIALIST VIROLOGY CENTRE	public	bam,sra	ERX4254743	Illumina MiSeq	SINGLE	PCR	VIRAL RNA	Severe acute respiratory syndrome coronavirus 2	ILLUMINA	2020-06-30 18:00:00	COG-UK/PHWC-23F55	ERP121228	PRJEB37886	United Kingdom	Wales	4
ERR4306045	AMPLICON	385	129582706	SAMEA6916811	42576675	ORIGINATING LAB: WALES SPECIALIST VIROLOGY CENTRE	public	bam,sra	ERX4254744	unspecified	SINGLE	PCR	VIRAL RNA	Severe acute respiratory syndrome coronavirus 2	ILLUMINA	2020-06-30 18:00:00	COG-UK/PHWC-24EDF	ERP121228	PRJEB37886	United Kingdom	Wales	3
ERR4306046	AMPLICON	410	125932339	SAMEA6919123	40696620	ORIGINATING LAB: WALES SPECIALIST VIROLOGY CENTRE	public	sra,bam	ERX4254742	unspecified	SINGLE	PCR	VIRAL RNA	Severe acute respiratory syndrome coronavirus 2	ILLUMINA	2020-06-30 18:00:00	COG-UK/PHWC-24C11	ERP121228	PRJEB37886	United Kingdom	Wales	5
ERR4306047	AMPLICON	285	73278172	SAMEA6959246	14616680	ORIGINATING LAB: WALES SPECIALIST VIROLOGY CENTRE	public	bam,sra	ERX4254746	NextSeq 550	SINGLE	PCR	VIRAL RNA	Severe acute respiratory syndrome coronavirus 2	ILLUMINA	2020-06-30 18:00:00	COG-UK/PHWC-28CD1	ERP121228	PRJEB37886	United Kingdom	Wales	4
ERR4306048	AMPLICON	271	121051150	SAMEA7010012	25244309	ORIGINATING LAB: WALES SPECIALIST VIROLOGY CENTRE	public	sra,bam	ERX4254747	NextSeq 550	SINGLE	PCR	VIRAL RNA	Severe acute respiratory syndrome coronavirus 2	ILLUMINA	2020-06-30 18:00:00	COG-UK/PHWC-1641BB	ERP121228	PRJEB37886	United Kingdom	Wales	11
ERR4306049	AMPLICON	361	202684109	SAMEA6919793	70675677	ORIGINATING LAB: WALES SPECIALIST VIROLOGY CENTRE	public	sra,bam	ERX4254748	Illumina MiSeq	SINGLE	PCR	VIRAL RNA	Severe acute respiratory syndrome coronavirus 2	ILLUMINA	2020-06-30 18:00:00	COG-UK/PHWC-246C8	ERP121228	PRJEB37886	United Kingdom	Wales	5
ERR4306050	AMPLICON	379	187143518	SAMEA6919807	64619052	ORIGINATING LAB: WALES SPECIALIST VIROLOGY CENTRE	public	bam,sra	ERX4254749	Illumina MiSeq	SINGLE	PCR	VIRAL RNA	Severe acute respiratory syndrome coronavirus 2	ILLUMINA	2020-06-30 18:00:00	COG-UK/PHWC-2466E	ERP121228	PRJEB37886	United Kingdom	Wales	8
ERR4306051	AMPLICON	283	104066293	SAMEA6919603	17832260	ORIGINATING LAB: WALES SPECIALIST VIROLOGY CENTRE	public	sra,bam	ERX4254752	NextSeq 550	SINGLE	PCR	VIRAL RNA	Severe acute respiratory syndrome coronavirus 2	ILLUMINA	2020-06-30 18:00:00	COG-UK/PHWC-282C0	ERP121228	PRJEB37886	United Kingdom	Wales	10
ERR4306052	AMPLICON	282	205664869	SAMEA6919935	35142809	ORIGINATING LAB: WALES SPECIALIST VIROLOGY CENTRE	public	bam,sra	ERX4254750	NextSeq 550	SINGLE	PCR	VIRAL RNA	Severe acute respiratory syndrome coronavirus 2	ILLUMINA	2020-06-30 18:00:00	COG-UK/PHWC-27012	ERP121228	PRJEB37886	United Kingdom	Wales	6
ERR4306053	AMPLICON	373	199346401	SAMEA6919741	68029280	ORIGINATING LAB: WALES SPECIALIST VIROLOGY CENTRE	public	sra,bam	ERX4254751	Illumina MiSeq	SINGLE	PCR	VIRAL RNA	Severe acute respiratory syndrome coronavirus 2	ILLUMINA	2020-06-30 18:00:00	COG-UK/PHWC-246B9	ERP121228	PRJEB37886	United Kingdom	Wales	5
ERR4306054	AMPLICON	285	69575734	SAMEA6919928	11997580	ORIGINATING LAB: WALES SPECIALIST VIROLOGY CENTRE	public	bam,sra	ERX4254753	NextSeq 550	SINGLE	PCR	VIRAL RNA	Severe acute respiratory syndrome coronavirus 2	ILLUMINA	2020-06-30 18:00:00	COG-UK/PHWC-2B139	ERP121228	PRJEB37886	United Kingdom	Wales	10
ERR4306056	AMPLICON	283	106269667	SAMEA6920097	18775237	ORIGINATING LAB: WALES SPECIALIST VIROLOGY CENTRE	public	bam,sra	ERX4254756	NextSeq 550	SINGLE	PCR	VIRAL RNA	Severe acute respiratory syndrome coronavirus 2	ILLUMINA	2020-06-30 18:00:00	COG-UK/PHWC-2B1C0	ERP121228	PRJEB37886	United Kingdom	Wales	15
ERR4306057	AMPLICON	248	102717262	SAMEA6919905	18780515	ORIGINATING LAB: WALES SPECIALIST VIROLOGY CENTRE	public	sra,bam	ERX4254757	NextSeq 550	SINGLE	PCR	VIRAL RNA	Severe acute respiratory syndrome coronavirus 2	ILLUMINA	2020-06-30 18:00:00	COG-UK/PHWC-269CD	ERP121228	PRJEB37886	United Kingdom	Wales	5
ERR4306058	AMPLICON	289	91868122	SAMEA6919612	16477815	ORIGINATING LAB: WALES SPECIALIST VIROLOGY CENTRE	public	bam,sra	ERX4254758	NextSeq 550	SINGLE	PCR	VIRAL RNA	Severe acute respiratory syndrome coronavirus 2	ILLUMINA	2020-06-30 18:00:00	COG-UK/PHWC-2ADDC	ERP121228	PRJEB37886	United Kingdom	Wales	10
ERR4306059	AMPLICON	290	81034705	SAMEA7007945	13781849	ORIGINATING LAB: WALES SPECIALIST VIROLOGY CENTRE	public	bam,sra	ERX4254759	NextSeq 550	SINGLE	PCR	VIRAL RNA	Severe acute respiratory syndrome coronavirus 2	ILLUMINA	2020-06-30 18:00:00	COG-UK/PHWC-16095D	ERP121228	PRJEB37886	United Kingdom	Wales	6
ERR4306060	AMPLICON	221	735685338	SAMEA6966212	142896763	ORIGINATING LAB: WALES SPECIALIST VIROLOGY CENTRE	public	sra,bam	ERX4254755	NextSeq 550	SINGLE	PCR	VIRAL RNA	Severe acute respiratory syndrome coronavirus 2	ILLUMINA	2020-06-30 18:00:00	COG-UK/PHWC-15DE45	ERP121228	PRJEB37886	United Kingdom	Wales	9
ERR4306061	AMPLICON	281	82771051	SAMEA6919923	14876027	ORIGINATING LAB: WALES SPECIALIST VIROLOGY CENTRE	public	sra,bam	ERX4254760	NextSeq 550	SINGLE	PCR	VIRAL RNA	Severe acute respiratory syndrome coronavirus 2	ILLUMINA	2020-06-30 18:00:00	COG-UK/PHWC-26365	ERP121228	PRJEB37886	United Kingdom	Wales	8
ERR4306062	AMPLICON	285	102416743	SAMEA6966450	18691488	ORIGINATING LAB: WALES SPECIALIST VIROLOGY CENTRE	public	sra,bam	ERX4254762	NextSeq 550	SINGLE	PCR	VIRAL RNA	Severe acute respiratory syndrome coronavirus 2	ILLUMINA	2020-06-30 18:00:00	COG-UK/PHWC-15DABA	ERP121228	PRJEB37886	United Kingdom	Wales	8
ERR4306063	AMPLICON	286	126494171	SAMEA6919830	21508494	ORIGINATING LAB: WALES SPECIALIST VIROLOGY CENTRE	public	bam,sra	ERX4254761	NextSeq 550	SINGLE	PCR	VIRAL RNA	Severe acute respiratory syndrome coronavirus 2	ILLUMINA	2020-06-30 18:00:00	COG-UK/PHWC-276A7	ERP121228	PRJEB37886	United Kingdom	Wales	5
ERR4306065	AMPLICON	285	328350107	SAMEA6919911	56478875	ORIGINATING LAB: WALES SPECIALIST VIROLOGY CENTRE	public	bam,sra	ERX4254763	NextSeq 550	SINGLE	PCR	VIRAL RNA	Severe acute respiratory syndrome coronavirus 2	ILLUMINA	2020-06-30 18:00:00	COG-UK/PHWC-2771D	ERP121228	PRJEB37886	United Kingdom	Wales	5
ERR4306066	AMPLICON	283	111898496	SAMEA6919865	19339463	ORIGINATING LAB: WALES SPECIALIST VIROLOGY CENTRE	public	bam,sra	ERX4254765	NextSeq 550	SINGLE	PCR	VIRAL RNA	Severe acute respiratory syndrome coronavirus 2	ILLUMINA	2020-06-30 18:00:00	COG-UK/PHWC-2B290	ERP121228	PRJEB37886	United Kingdom	Wales	6
ERR4306067	AMPLICON	247	113514450	SAMEA6919956	20512370	ORIGINATING LAB: WALES SPECIALIST VIROLOGY CENTRE	public	sra,bam	ERX4254766	NextSeq 550	SINGLE	PCR	VIRAL RNA	Severe acute respiratory syndrome coronavirus 2	ILLUMINA	2020-06-30 18:00:00	COG-UK/PHWC-27C78	ERP121228	PRJEB37886	United Kingdom	Wales	7
ERR4306068	AMPLICON	281	95030989	SAMEA6920254	16470044	ORIGINATING LAB: WALES SPECIALIST VIROLOGY CENTRE	public	bam,sra	ERX4254767	NextSeq 550	SINGLE	PCR	VIRAL RNA	Severe acute respiratory syndrome coronavirus 2	ILLUMINA	2020-06-30 18:00:00	COG-UK/PHWC-28600	ERP121228	PRJEB37886	United Kingdom	Wales	7
ERR4306069	AMPLICON	284	94150551	SAMEA6920095	16394370	ORIGINATING LAB: WALES SPECIALIST VIROLOGY CENTRE	public	sra,bam	ERX4254768	NextSeq 550	SINGLE	PCR	VIRAL RNA	Severe acute respiratory syndrome coronavirus 2	ILLUMINA	2020-06-30 18:00:00	COG-UK/PHWC-27434	ERP121228	PRJEB37886	United Kingdom	Wales	6
ERR4306070	AMPLICON	277	106939057	SAMEA6920064	18580294	ORIGINATING LAB: WALES SPECIALIST VIROLOGY CENTRE	public	bam,sra	ERX4254769	NextSeq 550	SINGLE	PCR	VIRAL RNA	Severe acute respiratory syndrome coronavirus 2	ILLUMINA	2020-06-30 18:00:00	COG-UK/PHWC-281B4	ERP121228	PRJEB37886	United Kingdom	Wales	6
ERR4306071	AMPLICON	379	116378875	SAMEA6919943	46931550	ORIGINATING LAB: WALES SPECIALIST VIROLOGY CENTRE	public	sra,bam	ERX4254770	Illumina MiSeq	SINGLE	PCR	VIRAL RNA	Severe acute respiratory syndrome coronavirus 2	ILLUMINA	2020-06-30 18:00:00	COG-UK/PHWC-2416D	ERP121228	PRJEB37886	United Kingdom	Wales	4
ERR4306072	AMPLICON	287	134940723	SAMEA6920619	23704714	ORIGINATING LAB: WALES SPECIALIST VIROLOGY CENTRE	public	bam,sra	ERX4254771	NextSeq 550	SINGLE	PCR	VIRAL RNA	Severe acute respiratory syndrome coronavirus 2	ILLUMINA	2020-06-30 18:00:00	COG-UK/PHWC-29E61	ERP121228	PRJEB37886	United Kingdom	Wales	8
ERR4306073	AMPLICON	252	97137695	SAMEA6919974	17573891	ORIGINATING LAB: WALES SPECIALIST VIROLOGY CENTRE	public	bam,sra	ERX4254772	NextSeq 550	SINGLE	PCR	VIRAL RNA	Severe acute respiratory syndrome coronavirus 2	ILLUMINA	2020-06-30 18:00:00	COG-UK/PHWC-27B5D	ERP121228	PRJEB37886	United Kingdom	Wales	7
ERR4306075	AMPLICON	283	84332981	SAMEA6919988	15243722	ORIGINATING LAB: WALES SPECIALIST VIROLOGY CENTRE	public	bam,sra	ERX4254774	NextSeq 550	SINGLE	PCR	VIRAL RNA	Severe acute respiratory syndrome coronavirus 2	ILLUMINA	2020-06-30 18:00:00	COG-UK/PHWC-2B0A5	ERP121228	PRJEB37886	United Kingdom	Wales	10
ERR4306076	AMPLICON	247	104191740	SAMEA6920569	19160993	ORIGINATING LAB: WALES SPECIALIST VIROLOGY CENTRE	public	bam,sra	ERX4254775	NextSeq 550	SINGLE	PCR	VIRAL RNA	Severe acute respiratory syndrome coronavirus 2	ILLUMINA	2020-06-30 18:00:00	COG-UK/PHWC-2666C	ERP121228	PRJEB37886	United Kingdom	Wales	9
ERR4306077	AMPLICON	278	78981451	SAMEA6919971	14159515	ORIGINATING LAB: WALES SPECIALIST VIROLOGY CENTRE	public	sra,bam	ERX4254776	NextSeq 550	SINGLE	PCR	VIRAL RNA	Severe acute respiratory syndrome coronavirus 2	ILLUMINA	2020-06-30 18:00:00	COG-UK/PHWC-25779	ERP121228	PRJEB37886	United Kingdom	Wales	4
ERR4306078	AMPLICON	249	127617170	SAMEA6919948	23114367	ORIGINATING LAB: WALES SPECIALIST VIROLOGY CENTRE	public	sra,bam	ERX4254777	NextSeq 550	SINGLE	PCR	VIRAL RNA	Severe acute respiratory syndrome coronavirus 2	ILLUMINA	2020-06-30 18:00:00	COG-UK/PHWC-266B7	ERP121228	PRJEB37886	United Kingdom	Wales	9
ERR4306079	AMPLICON	278	89250985	SAMEA6919994	15670404	ORIGINATING LAB: WALES SPECIALIST VIROLOGY CENTRE	public	sra,bam	ERX4254779	NextSeq 550	SINGLE	PCR	VIRAL RNA	Severe acute respiratory syndrome coronavirus 2	ILLUMINA	2020-06-30 18:00:00	COG-UK/PHWC-2649F	ERP121228	PRJEB37886	United Kingdom	Wales	5
ERR4306080	AMPLICON	249	96230842	SAMEA6920098	17820380	ORIGINATING LAB: WALES SPECIALIST VIROLOGY CENTRE	public	bam,sra	ERX4254778	NextSeq 550	SINGLE	PCR	VIRAL RNA	Severe acute respiratory syndrome coronavirus 2	ILLUMINA	2020-06-30 18:00:00	COG-UK/PHWC-26857	ERP121228	PRJEB37886	United Kingdom	Wales	7
ERR4306081	AMPLICON	285	120013104	SAMEA6919946	21528443	ORIGINATING LAB: WALES SPECIALIST VIROLOGY CENTRE	public	bam,sra	ERX4254781	NextSeq 550	SINGLE	PCR	VIRAL RNA	Severe acute respiratory syndrome coronavirus 2	ILLUMINA	2020-06-30 18:00:00	COG-UK/PHWC-2AED9	ERP121228	PRJEB37886	United Kingdom	Wales	5
ERR4306082	AMPLICON	276	90773087	SAMEA6918813	15981431	ORIGINATING LAB: WALES SPECIALIST VIROLOGY CENTRE	public	bam,sra	ERX4254780	NextSeq 550	SINGLE	PCR	VIRAL RNA	Severe acute respiratory syndrome coronavirus 2	ILLUMINA	2020-06-30 18:00:00	COG-UK/PHWC-28688	ERP121228	PRJEB37886	United Kingdom	Wales	9
ERR4306083	AMPLICON	410	130476898	SAMEA6920334	38708873	ORIGINATING LAB: WALES SPECIALIST VIROLOGY CENTRE	public	bam,sra	ERX4254782	unspecified	SINGLE	PCR	VIRAL RNA	Severe acute respiratory syndrome coronavirus 2	ILLUMINA	2020-06-30 18:00:00	COG-UK/PHWC-24B8D	ERP121228	PRJEB37886	United Kingdom	Wales	4
ERR4306084	AMPLICON	279	114963875	SAMEA6920057	19674002	ORIGINATING LAB: WALES SPECIALIST VIROLOGY CENTRE	public	bam,sra	ERX4254783	NextSeq 550	SINGLE	PCR	VIRAL RNA	Severe acute respiratory syndrome coronavirus 2	ILLUMINA	2020-06-30 18:00:00	COG-UK/PHWC-28345	ERP121228	PRJEB37886	United Kingdom	Wales	5
ERR4306085	AMPLICON	250	114510134	SAMEA6958188	21252792	ORIGINATING LAB: WALES SPECIALIST VIROLOGY CENTRE	public	sra,bam	ERX4254784	NextSeq 550	SINGLE	PCR	VIRAL RNA	Severe acute respiratory syndrome coronavirus 2	ILLUMINA	2020-06-30 18:00:00	COG-UK/PHWC-2A923	ERP121228	PRJEB37886	United Kingdom	Wales	11
ERR4306086	AMPLICON	418	108017204	SAMEA6919609	35508153	ORIGINATING LAB: WALES SPECIALIST VIROLOGY CENTRE	public	sra,bam	ERX4254785	unspecified	SINGLE	PCR	VIRAL RNA	Severe acute respiratory syndrome coronavirus 2	ILLUMINA	2020-06-30 18:00:00	COG-UK/PHWC-24A62	ERP121228	PRJEB37886	United Kingdom	Wales	3
ERR4306087	AMPLICON	280	89333279	SAMEA6920050	15557072	ORIGINATING LAB: WALES SPECIALIST VIROLOGY CENTRE	public	bam,sra	ERX4254786	NextSeq 550	SINGLE	PCR	VIRAL RNA	Severe acute respiratory syndrome coronavirus 2	ILLUMINA	2020-06-30 18:00:00	COG-UK/PHWC-262D1	ERP121228	PRJEB37886	United Kingdom	Wales	5
ERR4306088	AMPLICON	276	120755242	SAMEA6919925	21319679	ORIGINATING LAB: WALES SPECIALIST VIROLOGY CENTRE	public	sra,bam	ERX4254787	NextSeq 550	SINGLE	PCR	VIRAL RNA	Severe acute respiratory syndrome coronavirus 2	ILLUMINA	2020-06-30 18:00:00	COG-UK/PHWC-261E3	ERP121228	PRJEB37886	United Kingdom	Wales	5
ERR4306089	AMPLICON	282	83877102	SAMEA6919604	14638490	ORIGINATING LAB: WALES SPECIALIST VIROLOGY CENTRE	public	sra,bam	ERX4254788	NextSeq 550	SINGLE	PCR	VIRAL RNA	Severe acute respiratory syndrome coronavirus 2	ILLUMINA	2020-06-30 18:00:00	COG-UK/PHWC-28284	ERP121228	PRJEB37886	United Kingdom	Wales	6
ERR4306090	AMPLICON	283	91887348	SAMEA6920008	16340129	ORIGINATING LAB: WALES SPECIALIST VIROLOGY CENTRE	public	bam,sra	ERX4254789	NextSeq 550	SINGLE	PCR	VIRAL RNA	Severe acute respiratory syndrome coronavirus 2	ILLUMINA	2020-06-30 18:00:00	COG-UK/PHWC-26EDD	ERP121228	PRJEB37886	United Kingdom	Wales	6
ERR4306091	AMPLICON	275	232013489	SAMEA6966801	40456906	ORIGINATING LAB: WALES SPECIALIST VIROLOGY CENTRE	public	sra,bam	ERX4254790	NextSeq 550	SINGLE	PCR	VIRAL RNA	Severe acute respiratory syndrome coronavirus 2	ILLUMINA	2020-06-30 18:00:00	COG-UK/PHWC-15C21D	ERP121228	PRJEB37886	United Kingdom	Wales	9
ERR4306092	AMPLICON	250	110386124	SAMEA6920058	20038854	ORIGINATING LAB: WALES SPECIALIST VIROLOGY CENTRE	public	bam,sra	ERX4254791	NextSeq 550	SINGLE	PCR	VIRAL RNA	Severe acute respiratory syndrome coronavirus 2	ILLUMINA	2020-06-30 18:00:00	COG-UK/PHWC-279AE	ERP121228	PRJEB37886	United Kingdom	Wales	6
ERR4306093	AMPLICON	282	100043217	SAMEA6920088	17329327	ORIGINATING LAB: WALES SPECIALIST VIROLOGY CENTRE	public	sra,bam	ERX4254792	NextSeq 550	SINGLE	PCR	VIRAL RNA	Severe acute respiratory syndrome coronavirus 2	ILLUMINA	2020-06-30 18:00:00	COG-UK/PHWC-2B218	ERP121228	PRJEB37886	United Kingdom	Wales	12
ERR4306094	AMPLICON	288	111682753	SAMEA6920031	19946734	ORIGINATING LAB: WALES SPECIALIST VIROLOGY CENTRE	public	sra,bam	ERX4254795	NextSeq 550	SINGLE	PCR	VIRAL RNA	Severe acute respiratory syndrome coronavirus 2	ILLUMINA	2020-06-30 18:00:00	COG-UK/PHWC-29E52	ERP121228	PRJEB37886	United Kingdom	Wales	8
ERR4306095	AMPLICON	288	72002461	SAMEA6920035	12834089	ORIGINATING LAB: WALES SPECIALIST VIROLOGY CENTRE	public	sra,bam	ERX4254794	NextSeq 550	SINGLE	PCR	VIRAL RNA	Severe acute respiratory syndrome coronavirus 2	ILLUMINA	2020-06-30 18:00:00	COG-UK/PHWC-263DE	ERP121228	PRJEB37886	United Kingdom	Wales	8
ERR4306096	AMPLICON	252	73601814	SAMEA6920107	14272416	ORIGINATING LAB: WALES SPECIALIST VIROLOGY CENTRE	public	bam,sra	ERX4254793	NextSeq 550	SINGLE	PCR	VIRAL RNA	Severe acute respiratory syndrome coronavirus 2	ILLUMINA	2020-06-30 18:00:00	COG-UK/PHWC-27865	ERP121228	PRJEB37886	United Kingdom	Wales	5
ERR4306097	AMPLICON	282	71929080	SAMEA6920043	12539977	ORIGINATING LAB: WALES SPECIALIST VIROLOGY CENTRE	public	sra,bam	ERX4254796	NextSeq 550	SINGLE	PCR	VIRAL RNA	Severe acute respiratory syndrome coronavirus 2	ILLUMINA	2020-06-30 18:00:00	COG-UK/PHWC-2B0C3	ERP121228	PRJEB37886	United Kingdom	Wales	6
ERR4306098	AMPLICON	281	114400178	SAMEA6920059	19969016	ORIGINATING LAB: WALES SPECIALIST VIROLOGY CENTRE	public	sra,bam	ERX4254797	NextSeq 550	SINGLE	PCR	VIRAL RNA	Severe acute respiratory syndrome coronavirus 2	ILLUMINA	2020-06-30 18:00:00	COG-UK/PHWC-28F05	ERP121228	PRJEB37886	United Kingdom	Wales	6
ERR4306099	AMPLICON	393	131115167	SAMEA6919997	44926619	ORIGINATING LAB: WALES SPECIALIST VIROLOGY CENTRE	public	sra,bam	ERX4254798	unspecified	SINGLE	PCR	VIRAL RNA	Severe acute respiratory syndrome coronavirus 2	ILLUMINA	2020-06-30 18:00:00	COG-UK/PHWC-24A08	ERP121228	PRJEB37886	United Kingdom	Wales	5
ERR4306100	AMPLICON	362	138917537	SAMEA6920104	44459350	ORIGINATING LAB: WALES SPECIALIST VIROLOGY CENTRE	public	sra,bam	ERX4254799	unspecified	SINGLE	PCR	VIRAL RNA	Severe acute respiratory syndrome coronavirus 2	ILLUMINA	2020-06-30 18:00:00	COG-UK/PHWC-24F45	ERP121228	PRJEB37886	United Kingdom	Wales	6
ERR4306101	AMPLICON	240	132233521	SAMEA6920102	24786401	ORIGINATING LAB: WALES SPECIALIST VIROLOGY CENTRE	public	bam,sra	ERX4254800	NextSeq 550	SINGLE	PCR	VIRAL RNA	Severe acute respiratory syndrome coronavirus 2	ILLUMINA	2020-06-30 18:00:00	COG-UK/PHWC-265AB	ERP121228	PRJEB37886	United Kingdom	Wales	6
ERR4306102	AMPLICON	330	112207437	SAMEA6917018	49412024	ORIGINATING LAB: WALES SPECIALIST VIROLOGY CENTRE	public	bam,sra	ERX4254801	Illumina MiSeq	SINGLE	PCR	VIRAL RNA	Severe acute respiratory syndrome coronavirus 2	ILLUMINA	2020-06-30 18:00:00	COG-UK/PHWC-2423D	ERP121228	PRJEB37886	United Kingdom	Wales	4
ERR4306103	AMPLICON	252	125754321	SAMEA6961346	23165224	ORIGINATING LAB: WALES SPECIALIST VIROLOGY CENTRE	public	bam,sra	ERX4254804	NextSeq 550	SINGLE	PCR	VIRAL RNA	Severe acute respiratory syndrome coronavirus 2	ILLUMINA	2020-06-30 18:00:00	COG-UK/PHWC-33C1F	ERP121228	PRJEB37886	United Kingdom	Wales	6
ERR4306104	AMPLICON	280	102363233	SAMEA6920046	17744429	ORIGINATING LAB: WALES SPECIALIST VIROLOGY CENTRE	public	sra,bam	ERX4254803	NextSeq 550	SINGLE	PCR	VIRAL RNA	Severe acute respiratory syndrome coronavirus 2	ILLUMINA	2020-06-30 18:00:00	COG-UK/PHWC-25E1A	ERP121228	PRJEB37886	United Kingdom	Wales	6
ERR4306105	AMPLICON	410	132310402	SAMEA6919976	47761321	ORIGINATING LAB: WALES SPECIALIST VIROLOGY CENTRE	public	bam,sra	ERX4254802	unspecified	SINGLE	PCR	VIRAL RNA	Severe acute respiratory syndrome coronavirus 2	ILLUMINA	2020-06-30 18:00:00	COG-UK/PHWC-2516C	ERP121228	PRJEB37886	United Kingdom	Wales	5
ERR4306106	AMPLICON	246	113469127	SAMEA6920001	20791947	ORIGINATING LAB: WALES SPECIALIST VIROLOGY CENTRE	public	sra,bam	ERX4254805	NextSeq 550	SINGLE	PCR	VIRAL RNA	Severe acute respiratory syndrome coronavirus 2	ILLUMINA	2020-06-30 18:00:00	COG-UK/PHWC-265E7	ERP121228	PRJEB37886	United Kingdom	Wales	8
ERR4306107	AMPLICON	350	247050684	SAMEA6919944	69803082	ORIGINATING LAB: WALES SPECIALIST VIROLOGY CENTRE	public	bam,sra	ERX4254806	Illumina MiSeq	SINGLE	PCR	VIRAL RNA	Severe acute respiratory syndrome coronavirus 2	ILLUMINA	2020-06-30 18:00:00	COG-UK/PHWC-23ACD	ERP121228	PRJEB37886	United Kingdom	Wales	9
ERR4306108	AMPLICON	282	93223688	SAMEA6920067	16249920	ORIGINATING LAB: WALES SPECIALIST VIROLOGY CENTRE	public	sra,bam	ERX4254807	NextSeq 550	SINGLE	PCR	VIRAL RNA	Severe acute respiratory syndrome coronavirus 2	ILLUMINA	2020-06-30 18:00:00	COG-UK/PHWC-25B5F	ERP121228	PRJEB37886	United Kingdom	Wales	6
ERR4306109	AMPLICON	279	39035007	SAMEA6920152	8131882	ORIGINATING LAB: WALES SPECIALIST VIROLOGY CENTRE	public	sra,bam	ERX4254808	NextSeq 550	SINGLE	PCR	VIRAL RNA	Severe acute respiratory syndrome coronavirus 2	ILLUMINA	2020-06-30 18:00:00	COG-UK/PHWC-25849	ERP121228	PRJEB37886	United Kingdom	Wales	4
ERR4306110	AMPLICON	274	125502246	SAMEA6917685	21950787	ORIGINATING LAB: WALES SPECIALIST VIROLOGY CENTRE	public	sra,bam	ERX4254809	NextSeq 550	SINGLE	PCR	VIRAL RNA	Severe acute respiratory syndrome coronavirus 2	ILLUMINA	2020-06-30 18:00:00	COG-UK/PHWC-27E36	ERP121228	PRJEB37886	United Kingdom	Wales	4
ERR4306111	AMPLICON	291	76467112	SAMEA7007954	13332798	ORIGINATING LAB: WALES SPECIALIST VIROLOGY CENTRE	public	bam,sra	ERX4254811	NextSeq 550	SINGLE	PCR	VIRAL RNA	Severe acute respiratory syndrome coronavirus 2	ILLUMINA	2020-06-30 18:00:00	COG-UK/PHWC-160C09	ERP121228	PRJEB37886	United Kingdom	Wales	13
ERR4306112	AMPLICON	276	94738680	SAMEA6920006	16672065	ORIGINATING LAB: WALES SPECIALIST VIROLOGY CENTRE	public	sra,bam	ERX4254812	NextSeq 550	SINGLE	PCR	VIRAL RNA	Severe acute respiratory syndrome coronavirus 2	ILLUMINA	2020-06-30 18:00:00	COG-UK/PHWC-26347	ERP121228	PRJEB37886	United Kingdom	Wales	9
ERR4306113	AMPLICON	341	208655491	SAMEA6920135	69292705	ORIGINATING LAB: WALES SPECIALIST VIROLOGY CENTRE	public	sra,bam	ERX4254810	Illumina MiSeq	SINGLE	PCR	VIRAL RNA	Severe acute respiratory syndrome coronavirus 2	ILLUMINA	2020-06-30 18:00:00	COG-UK/PHWC-23BE8	ERP121228	PRJEB37886	United Kingdom	Wales	6
ERR4306114	AMPLICON	252	123712399	SAMEA6920014	22181460	ORIGINATING LAB: WALES SPECIALIST VIROLOGY CENTRE	public	sra,bam	ERX4254814	NextSeq 550	SINGLE	PCR	VIRAL RNA	Severe acute respiratory syndrome coronavirus 2	ILLUMINA	2020-06-30 18:00:00	COG-UK/PHWC-2664E	ERP121228	PRJEB37886	United Kingdom	Wales	8
ERR4306115	AMPLICON	283	86911621	SAMEA6920076	15350058	ORIGINATING LAB: WALES SPECIALIST VIROLOGY CENTRE	public	bam,sra	ERX4254816	NextSeq 550	SINGLE	PCR	VIRAL RNA	Severe acute respiratory syndrome coronavirus 2	ILLUMINA	2020-06-30 18:00:00	COG-UK/PHWC-26C79	ERP121228	PRJEB37886	United Kingdom	Wales	4
ERR4306116	AMPLICON	280	274475335	SAMEA6920110	46970464	ORIGINATING LAB: WALES SPECIALIST VIROLOGY CENTRE	public	sra,bam	ERX4254813	unspecified	SINGLE	PCR	VIRAL RNA	Severe acute respiratory syndrome coronavirus 2	ILLUMINA	2020-06-30 18:00:00	COG-UK/PHWC-25454	ERP121228	PRJEB37886	United Kingdom	Wales	6
ERR4306117	AMPLICON	371	181979429	SAMEA6920028	72585827	ORIGINATING LAB: WALES SPECIALIST VIROLOGY CENTRE	public	bam,sra	ERX4254815	Illumina MiSeq	SINGLE	PCR	VIRAL RNA	Severe acute respiratory syndrome coronavirus 2	ILLUMINA	2020-06-30 18:00:00	COG-UK/PHWC-24446	ERP121228	PRJEB37886	United Kingdom	Wales	5
ERR4306118	AMPLICON	288	96115800	SAMEA6920121	16834799	ORIGINATING LAB: WALES SPECIALIST VIROLOGY CENTRE	public	bam,sra	ERX4254817	NextSeq 550	SINGLE	PCR	VIRAL RNA	Severe acute respiratory syndrome coronavirus 2	ILLUMINA	2020-06-30 18:00:00	COG-UK/PHWC-274E9	ERP121228	PRJEB37886	United Kingdom	Wales	6
ERR4306119	AMPLICON	270	102187886	SAMEA6920066	18013857	ORIGINATING LAB: WALES SPECIALIST VIROLOGY CENTRE	public	sra,bam	ERX4254818	NextSeq 550	SINGLE	PCR	VIRAL RNA	Severe acute respiratory syndrome coronavirus 2	ILLUMINA	2020-06-30 18:00:00	COG-UK/PHWC-283BE	ERP121228	PRJEB37886	United Kingdom	Wales	4
ERR4306120	AMPLICON	285	100029233	SAMEA6920238	17170031	ORIGINATING LAB: WALES SPECIALIST VIROLOGY CENTRE	public	sra,bam	ERX4254819	NextSeq 550	SINGLE	PCR	VIRAL RNA	Severe acute respiratory syndrome coronavirus 2	ILLUMINA	2020-06-30 18:00:00	COG-UK/PHWC-2749E	ERP121228	PRJEB37886	United Kingdom	Wales	11
ERR4306121	AMPLICON	281	112275799	SAMEA6920129	19801851	ORIGINATING LAB: WALES SPECIALIST VIROLOGY CENTRE	public	bam,sra	ERX4254820	NextSeq 550	SINGLE	PCR	VIRAL RNA	Severe acute respiratory syndrome coronavirus 2	ILLUMINA	2020-06-30 18:00:00	COG-UK/PHWC-25A25	ERP121228	PRJEB37886	United Kingdom	Wales	6
ERR4306122	AMPLICON	282	81457132	SAMEA6920248	14484844	ORIGINATING LAB: WALES SPECIALIST VIROLOGY CENTRE	public	sra,bam	ERX4254821	NextSeq 550	SINGLE	PCR	VIRAL RNA	Severe acute respiratory syndrome coronavirus 2	ILLUMINA	2020-06-30 18:00:00	COG-UK/PHWC-26FE9	ERP121228	PRJEB37886	United Kingdom	Wales	6
ERR4306123	AMPLICON	287	99906274	SAMEA6920445	17189348	ORIGINATING LAB: WALES SPECIALIST VIROLOGY CENTRE	public	bam,sra	ERX4254822	NextSeq 550	SINGLE	PCR	VIRAL RNA	Severe acute respiratory syndrome coronavirus 2	ILLUMINA	2020-06-30 18:00:00	COG-UK/PHWC-27513	ERP121228	PRJEB37886	United Kingdom	Wales	6
ERR4306124	AMPLICON	283	98808925	SAMEA6920260	17220340	ORIGINATING LAB: WALES SPECIALIST VIROLOGY CENTRE	public	bam,sra	ERX4254823	NextSeq 550	SINGLE	PCR	VIRAL RNA	Severe acute respiratory syndrome coronavirus 2	ILLUMINA	2020-06-30 18:00:00	COG-UK/PHWC-27391	ERP121228	PRJEB37886	United Kingdom	Wales	7
ERR4306125	AMPLICON	275	53784932	SAMEA6920214	9562140	ORIGINATING LAB: WALES SPECIALIST VIROLOGY CENTRE	public	sra,bam	ERX4254824	NextSeq 550	SINGLE	PCR	VIRAL RNA	Severe acute respiratory syndrome coronavirus 2	ILLUMINA	2020-06-30 18:00:00	COG-UK/PHWC-27E90	ERP121228	PRJEB37886	United Kingdom	Wales	7
ERR4306126	AMPLICON	283	104562312	SAMEA6965610	18939521	ORIGINATING LAB: WALES SPECIALIST VIROLOGY CENTRE	public	sra,bam	ERX4254825	NextSeq 550	SINGLE	PCR	VIRAL RNA	Severe acute respiratory syndrome coronavirus 2	ILLUMINA	2020-06-30 18:00:00	COG-UK/PHWC-15DE90	ERP121228	PRJEB37886	United Kingdom	Wales	11
ERR4306127	AMPLICON	288	104921612	SAMEA6920049	18018943	ORIGINATING LAB: WALES SPECIALIST VIROLOGY CENTRE	public	bam,sra	ERX4254826	NextSeq 550	SINGLE	PCR	VIRAL RNA	Severe acute respiratory syndrome coronavirus 2	ILLUMINA	2020-06-30 18:00:00	COG-UK/PHWC-2716A	ERP121228	PRJEB37886	United Kingdom	Wales	7
ERR4306128	AMPLICON	282	97836179	SAMEA6920072	16815948	ORIGINATING LAB: WALES SPECIALIST VIROLOGY CENTRE	public	bam,sra	ERX4254827	NextSeq 550	SINGLE	PCR	VIRAL RNA	Severe acute respiratory syndrome coronavirus 2	ILLUMINA	2020-06-30 18:00:00	COG-UK/PHWC-28785	ERP121228	PRJEB37886	United Kingdom	Wales	3
ERR4306129	AMPLICON	252	101177912	SAMEA6920247	18211242	ORIGINATING LAB: WALES SPECIALIST VIROLOGY CENTRE	public	bam,sra	ERX4254828	NextSeq 550	SINGLE	PCR	VIRAL RNA	Severe acute respiratory syndrome coronavirus 2	ILLUMINA	2020-06-30 18:00:00	COG-UK/PHWC-26990	ERP121228	PRJEB37886	United Kingdom	Wales	10
ERR4306130	AMPLICON	279	105325073	SAMEA6920023	18989168	ORIGINATING LAB: WALES SPECIALIST VIROLOGY CENTRE	public	bam,sra	ERX4254829	NextSeq 550	SINGLE	PCR	VIRAL RNA	Severe acute respiratory syndrome coronavirus 2	ILLUMINA	2020-06-30 18:00:00	COG-UK/PHWC-27FF7	ERP121228	PRJEB37886	United Kingdom	Wales	7
ERR4306131	AMPLICON	285	108022022	SAMEA6917370	18583266	ORIGINATING LAB: WALES SPECIALIST VIROLOGY CENTRE	public	bam,sra	ERX4254830	NextSeq 550	SINGLE	PCR	VIRAL RNA	Severe acute respiratory syndrome coronavirus 2	ILLUMINA	2020-06-30 18:00:00	COG-UK/PHWC-288EC	ERP121228	PRJEB37886	United Kingdom	Wales	11
ERR4306132	AMPLICON	286	94473898	SAMEA6920151	16205531	ORIGINATING LAB: WALES SPECIALIST VIROLOGY CENTRE	public	sra,bam	ERX4254831	NextSeq 550	SINGLE	PCR	VIRAL RNA	Severe acute respiratory syndrome coronavirus 2	ILLUMINA	2020-06-30 18:00:00	COG-UK/PHWC-26383	ERP121228	PRJEB37886	United Kingdom	Wales	4
ERR4306133	AMPLICON	289	130097628	SAMEA6920166	22855749	ORIGINATING LAB: WALES SPECIALIST VIROLOGY CENTRE	public	bam,sra	ERX4254832	NextSeq 550	SINGLE	PCR	VIRAL RNA	Severe acute respiratory syndrome coronavirus 2	ILLUMINA	2020-06-30 18:00:00	COG-UK/PHWC-29BD3	ERP121228	PRJEB37886	United Kingdom	Wales	5
ERR4306134	AMPLICON	249	116695445	SAMEA6920174	21174546	ORIGINATING LAB: WALES SPECIALIST VIROLOGY CENTRE	public	sra,bam	ERX4254833	NextSeq 550	SINGLE	PCR	VIRAL RNA	Severe acute respiratory syndrome coronavirus 2	ILLUMINA	2020-06-30 18:00:00	COG-UK/PHWC-27BA8	ERP121228	PRJEB37886	United Kingdom	Wales	8
ERR4306135	AMPLICON	285	91144573	SAMEA6920163	15818158	ORIGINATING LAB: WALES SPECIALIST VIROLOGY CENTRE	public	bam,sra	ERX4254834	NextSeq 550	SINGLE	PCR	VIRAL RNA	Severe acute respiratory syndrome coronavirus 2	ILLUMINA	2020-06-30 18:00:00	COG-UK/PHWC-26B7C	ERP121228	PRJEB37886	United Kingdom	Wales	7
ERR4306136	AMPLICON	286	101125951	SAMEA6919860	17267352	ORIGINATING LAB: WALES SPECIALIST VIROLOGY CENTRE	public	bam,sra	ERX4254835	NextSeq 550	SINGLE	PCR	VIRAL RNA	Severe acute respiratory syndrome coronavirus 2	ILLUMINA	2020-06-30 18:00:00	COG-UK/PHWC-2AFE5	ERP121228	PRJEB37886	United Kingdom	Wales	6
ERR4306137	AMPLICON	407	136546152	SAMEA6920190	46648610	ORIGINATING LAB: WALES SPECIALIST VIROLOGY CENTRE	public	bam,sra	ERX4254836	unspecified	SINGLE	PCR	VIRAL RNA	Severe acute respiratory syndrome coronavirus 2	ILLUMINA	2020-06-30 18:00:00	COG-UK/PHWC-24BC9	ERP121228	PRJEB37886	United Kingdom	Wales	9
ERR4306138	AMPLICON	249	100912954	SAMEA6920197	18623753	ORIGINATING LAB: WALES SPECIALIST VIROLOGY CENTRE	public	bam,sra	ERX4254838	NextSeq 550	SINGLE	PCR	VIRAL RNA	Severe acute respiratory syndrome coronavirus 2	ILLUMINA	2020-06-30 18:00:00	COG-UK/PHWC-27D66	ERP121228	PRJEB37886	United Kingdom	Wales	6
ERR4306139	AMPLICON	280	107884876	SAMEA6961413	19643865	ORIGINATING LAB: WALES SPECIALIST VIROLOGY CENTRE	public	sra,bam	ERX4254839	NextSeq 550	SINGLE	PCR	VIRAL RNA	Severe acute respiratory syndrome coronavirus 2	ILLUMINA	2020-06-30 18:00:00	COG-UK/PHWC-32DC2	ERP121228	PRJEB37886	United Kingdom	Wales	8
ERR4306140	AMPLICON	254	101278294	SAMEA6920116	18486244	ORIGINATING LAB: WALES SPECIALIST VIROLOGY CENTRE	public	bam,sra	ERX4254840	NextSeq 550	SINGLE	PCR	VIRAL RNA	Severe acute respiratory syndrome coronavirus 2	ILLUMINA	2020-06-30 18:00:00	COG-UK/PHWC-27B6C	ERP121228	PRJEB37886	United Kingdom	Wales	4
ERR4306141	AMPLICON	285	91969039	SAMEA6920181	15934033	ORIGINATING LAB: WALES SPECIALIST VIROLOGY CENTRE	public	sra,bam	ERX4254837	NextSeq 550	SINGLE	PCR	VIRAL RNA	Severe acute respiratory syndrome coronavirus 2	ILLUMINA	2020-06-30 18:00:00	COG-UK/PHWC-2B1B1	ERP121228	PRJEB37886	United Kingdom	Wales	7
ERR4306145	AMPLICON	369	128194909	SAMEA6920198	41689709	ORIGINATING LAB: WALES SPECIALIST VIROLOGY CENTRE	public	bam,sra	ERX4254844	unspecified	SINGLE	PCR	VIRAL RNA	Severe acute respiratory syndrome coronavirus 2	ILLUMINA	2020-06-30 18:00:00	COG-UK/PHWC-248FF	ERP121228	PRJEB37886	United Kingdom	Wales	3
ERR4306147	AMPLICON	273	85988090	SAMEA6920161	36125292	ORIGINATING LAB: WALES SPECIALIST VIROLOGY CENTRE	public	bam,sra	ERX4254846	Illumina MiSeq	SINGLE	PCR	VIRAL RNA	Severe acute respiratory syndrome coronavirus 2	ILLUMINA	2020-06-30 18:00:00	COG-UK/PHWC-23E49	ERP121228	PRJEB37886	United Kingdom	Wales	7
ERR4306148	AMPLICON	277	98230762	SAMEA6920157	40531826	ORIGINATING LAB: WALES SPECIALIST VIROLOGY CENTRE	public	bam,sra	ERX4254845	Illumina MiSeq	SINGLE	PCR	VIRAL RNA	Severe acute respiratory syndrome coronavirus 2	ILLUMINA	2020-06-30 18:00:00	COG-UK/PHWC-23E85	ERP121228	PRJEB37886	United Kingdom	Wales	5
ERR4306149	AMPLICON	250	121797647	SAMEA6919847	22584984	ORIGINATING LAB: WALES SPECIALIST VIROLOGY CENTRE	public	bam,sra	ERX4254848	NextSeq 550	SINGLE	PCR	VIRAL RNA	Severe acute respiratory syndrome coronavirus 2	ILLUMINA	2020-06-30 18:00:00	COG-UK/PHWC-27D39	ERP121228	PRJEB37886	United Kingdom	Wales	10
ERR4306150	AMPLICON	262	160013682	SAMEA6965969	29843170	ORIGINATING LAB: WALES SPECIALIST VIROLOGY CENTRE	public	bam,sra	ERX4254849	NextSeq 550	SINGLE	PCR	VIRAL RNA	Severe acute respiratory syndrome coronavirus 2	ILLUMINA	2020-06-30 18:00:00	COG-UK/PHWC-15D7D1	ERP121228	PRJEB37886	United Kingdom	Wales	15
ERR4306151	AMPLICON	333	120084165	SAMEA6920147	35532817	ORIGINATING LAB: WALES SPECIALIST VIROLOGY CENTRE	public	sra,bam	ERX4254850	Illumina MiSeq	SINGLE	PCR	VIRAL RNA	Severe acute respiratory syndrome coronavirus 2	ILLUMINA	2020-06-30 18:00:00	COG-UK/PHWC-23B06	ERP121228	PRJEB37886	United Kingdom	Wales	10
ERR4306152	AMPLICON	249	121393102	SAMEA6920193	22504730	ORIGINATING LAB: WALES SPECIALIST VIROLOGY CENTRE	public	sra,bam	ERX4254851	NextSeq 550	SINGLE	PCR	VIRAL RNA	Severe acute respiratory syndrome coronavirus 2	ILLUMINA	2020-06-30 18:00:00	COG-UK/PHWC-26866	ERP121228	PRJEB37886	United Kingdom	Wales	9
ERR4306153	AMPLICON	281	90881561	SAMEA6920794	16332026	ORIGINATING LAB: WALES SPECIALIST VIROLOGY CENTRE	public	sra,bam	ERX4254852	NextSeq 550	SINGLE	PCR	VIRAL RNA	Severe acute respiratory syndrome coronavirus 2	ILLUMINA	2020-06-30 18:00:00	COG-UK/PHWC-2AD72	ERP121228	PRJEB37886	United Kingdom	Wales	8
ERR4306154	AMPLICON	277	120288444	SAMEA6958724	21840893	ORIGINATING LAB: WALES SPECIALIST VIROLOGY CENTRE	public	sra,bam	ERX4254853	NextSeq 550	SINGLE	PCR	VIRAL RNA	Severe acute respiratory syndrome coronavirus 2	ILLUMINA	2020-06-30 18:00:00	COG-UK/PHWC-2A1D0	ERP121228	PRJEB37886	United Kingdom	Wales	8
ERR4306155	AMPLICON	282	98514015	SAMEA6920221	17394598	ORIGINATING LAB: WALES SPECIALIST VIROLOGY CENTRE	public	bam,sra	ERX4254856	NextSeq 550	SINGLE	PCR	VIRAL RNA	Severe acute respiratory syndrome coronavirus 2	ILLUMINA	2020-06-30 18:00:00	COG-UK/PHWC-287EF	ERP121228	PRJEB37886	United Kingdom	Wales	4
ERR4306156	AMPLICON	367	133830445	SAMEA6917217	41902926	ORIGINATING LAB: WALES SPECIALIST VIROLOGY CENTRE	public	sra,bam	ERX4254855	unspecified	SINGLE	PCR	VIRAL RNA	Severe acute respiratory syndrome coronavirus 2	ILLUMINA	2020-06-30 18:00:00	COG-UK/PHWC-24F18	ERP121228	PRJEB37886	United Kingdom	Wales	6
ERR4306157	AMPLICON	280	97579518	SAMEA6920290	17506663	ORIGINATING LAB: WALES SPECIALIST VIROLOGY CENTRE	public	sra,bam	ERX4254857	NextSeq 550	SINGLE	PCR	VIRAL RNA	Severe acute respiratory syndrome coronavirus 2	ILLUMINA	2020-06-30 18:00:00	COG-UK/PHWC-26F25	ERP121228	PRJEB37886	United Kingdom	Wales	4
ERR4306158	AMPLICON	288	97512862	SAMEA6920758	17657666	ORIGINATING LAB: WALES SPECIALIST VIROLOGY CENTRE	public	bam,sra	ERX4254858	NextSeq 550	SINGLE	PCR	VIRAL RNA	Severe acute respiratory syndrome coronavirus 2	ILLUMINA	2020-06-30 18:00:00	COG-UK/PHWC-2B4E5	ERP121228	PRJEB37886	United Kingdom	Wales	10
ERR4306159	AMPLICON	289	109033218	SAMEA6920281	19417167	ORIGINATING LAB: WALES SPECIALIST VIROLOGY CENTRE	public	bam,sra	ERX4254859	NextSeq 550	SINGLE	PCR	VIRAL RNA	Severe acute respiratory syndrome coronavirus 2	ILLUMINA	2020-06-30 18:00:00	COG-UK/PHWC-29BA6	ERP121228	PRJEB37886	United Kingdom	Wales	8
ERR4306160	AMPLICON	280	111366140	SAMEA6920278	20084437	ORIGINATING LAB: WALES SPECIALIST VIROLOGY CENTRE	public	sra,bam	ERX4254860	NextSeq 550	SINGLE	PCR	VIRAL RNA	Severe acute respiratory syndrome coronavirus 2	ILLUMINA	2020-06-30 18:00:00	COG-UK/PHWC-2805D	ERP121228	PRJEB37886	United Kingdom	Wales	8
ERR4306161	AMPLICON	396	163457105	SAMEA6920712	47286858	ORIGINATING LAB: WALES SPECIALIST VIROLOGY CENTRE	public	bam,sra	ERX4254862	unspecified	SINGLE	PCR	VIRAL RNA	Severe acute respiratory syndrome coronavirus 2	ILLUMINA	2020-06-30 18:00:00	COG-UK/PHWC-24DC3	ERP121228	PRJEB37886	United Kingdom	Wales	3
ERR4306162	AMPLICON	285	94409171	SAMEA6920297	16505745	ORIGINATING LAB: WALES SPECIALIST VIROLOGY CENTRE	public	bam,sra	ERX4254866	NextSeq 550	SINGLE	PCR	VIRAL RNA	Severe acute respiratory syndrome coronavirus 2	ILLUMINA	2020-06-30 18:00:00	COG-UK/PHWC-26E73	ERP121228	PRJEB37886	United Kingdom	Wales	7
ERR4306163	AMPLICON	383	212958180	SAMEA6918154	77222404	ORIGINATING LAB: WALES SPECIALIST VIROLOGY CENTRE	public	bam,sra	ERX4254861	Illumina MiSeq	SINGLE	PCR	VIRAL RNA	Severe acute respiratory syndrome coronavirus 2	ILLUMINA	2020-06-30 18:00:00	COG-UK/PHWC-2458F	ERP121228	PRJEB37886	United Kingdom	Wales	7
ERR4306164	AMPLICON	363	127474971	SAMEA6920505	52774703	ORIGINATING LAB: WALES SPECIALIST VIROLOGY CENTRE	public	sra,bam	ERX4254863	Illumina MiSeq	SINGLE	PCR	VIRAL RNA	Severe acute respiratory syndrome coronavirus 2	ILLUMINA	2020-06-30 18:00:00	COG-UK/PHWC-24288	ERP121228	PRJEB37886	United Kingdom	Wales	3
ERR4306165	AMPLICON	405	140299704	SAMEA6920250	51155072	ORIGINATING LAB: WALES SPECIALIST VIROLOGY CENTRE	public	bam,sra	ERX4254865	unspecified	SINGLE	PCR	VIRAL RNA	Severe acute respiratory syndrome coronavirus 2	ILLUMINA	2020-06-30 18:00:00	COG-UK/PHWC-251C6	ERP121228	PRJEB37886	United Kingdom	Wales	7
ERR4306166	AMPLICON	400	164296488	SAMEA6920510	57644812	ORIGINATING LAB: WALES SPECIALIST VIROLOGY CENTRE	public	sra,bam	ERX4254864	unspecified	SINGLE	PCR	VIRAL RNA	Severe acute respiratory syndrome coronavirus 2	ILLUMINA	2020-06-30 18:00:00	COG-UK/PHWC-24CB7	ERP121228	PRJEB37886	United Kingdom	Wales	6
ERR4306167	AMPLICON	378	113659979	SAMEA6920264	38444344	ORIGINATING LAB: WALES SPECIALIST VIROLOGY CENTRE	public	bam,sra	ERX4254867	unspecified	SINGLE	PCR	VIRAL RNA	Severe acute respiratory syndrome coronavirus 2	ILLUMINA	2020-06-30 18:00:00	COG-UK/PHWC-24EEE	ERP121228	PRJEB37886	United Kingdom	Wales	4
ERR4306169	AMPLICON	404	137427430	SAMEA6918435	52591801	ORIGINATING LAB: WALES SPECIALIST VIROLOGY CENTRE	public	bam,sra	ERX4254868	unspecified	SINGLE	PCR	VIRAL RNA	Severe acute respiratory syndrome coronavirus 2	ILLUMINA	2020-06-30 18:00:00	COG-UK/PHWC-251D5	ERP121228	PRJEB37886	United Kingdom	Wales	8
ERR4306170	AMPLICON	272	266728916	SAMEA6920034	49776393	ORIGINATING LAB: WALES SPECIALIST VIROLOGY CENTRE	public	sra,bam	ERX4254869	unspecified	SINGLE	PCR	VIRAL RNA	Severe acute respiratory syndrome coronavirus 2	ILLUMINA	2020-06-30 18:00:00	COG-UK/PHWC-24E75	ERP121228	PRJEB37886	United Kingdom	Wales	3
ERR4306171	AMPLICON	384	174518879	SAMEA6920564	57489512	ORIGINATING LAB: WALES SPECIALIST VIROLOGY CENTRE	public	sra,bam	ERX4254870	Illumina MiSeq	SINGLE	PCR	VIRAL RNA	Severe acute respiratory syndrome coronavirus 2	ILLUMINA	2020-06-30 18:00:00	COG-UK/PHWC-24491	ERP121228	PRJEB37886	United Kingdom	Wales	7
ERR4306172	AMPLICON	284	100143111	SAMEA6920306	17390432	ORIGINATING LAB: WALES SPECIALIST VIROLOGY CENTRE	public	bam,sra	ERX4254871	NextSeq 550	SINGLE	PCR	VIRAL RNA	Severe acute respiratory syndrome coronavirus 2	ILLUMINA	2020-06-30 18:00:00	COG-UK/PHWC-25F80	ERP121228	PRJEB37886	United Kingdom	Wales	7
ERR4306173	AMPLICON	283	88457718	SAMEA6919735	15659576	ORIGINATING LAB: WALES SPECIALIST VIROLOGY CENTRE	public	bam,sra	ERX4254872	NextSeq 550	SINGLE	PCR	VIRAL RNA	Severe acute respiratory syndrome coronavirus 2	ILLUMINA	2020-06-30 18:00:00	COG-UK/PHWC-273EC	ERP121228	PRJEB37886	United Kingdom	Wales	6
ERR4306174	AMPLICON	283	98836038	SAMEA6920312	17191215	ORIGINATING LAB: WALES SPECIALIST VIROLOGY CENTRE	public	bam,sra	ERX4254874	NextSeq 550	SINGLE	PCR	VIRAL RNA	Severe acute respiratory syndrome coronavirus 2	ILLUMINA	2020-06-30 18:00:00	COG-UK/PHWC-26FCB	ERP121228	PRJEB37886	United Kingdom	Wales	5
ERR4306175	AMPLICON	279	95029467	SAMEA6920355	17017357	ORIGINATING LAB: WALES SPECIALIST VIROLOGY CENTRE	public	sra,bam	ERX4254873	NextSeq 550	SINGLE	PCR	VIRAL RNA	Severe acute respiratory syndrome coronavirus 2	ILLUMINA	2020-06-30 18:00:00	COG-UK/PHWC-26C4C	ERP121228	PRJEB37886	United Kingdom	Wales	8
ERR4306176	AMPLICON	286	92825586	SAMEA6920351	15959208	ORIGINATING LAB: WALES SPECIALIST VIROLOGY CENTRE	public	bam,sra	ERX4254876	NextSeq 550	SINGLE	PCR	VIRAL RNA	Severe acute respiratory syndrome coronavirus 2	ILLUMINA	2020-06-30 18:00:00	COG-UK/PHWC-25ACB	ERP121228	PRJEB37886	United Kingdom	Wales	5
ERR4306177	AMPLICON	287	111218887	SAMEA6920332	19090467	ORIGINATING LAB: WALES SPECIALIST VIROLOGY CENTRE	public	sra,bam	ERX4254875	NextSeq 550	SINGLE	PCR	VIRAL RNA	Severe acute respiratory syndrome coronavirus 2	ILLUMINA	2020-06-30 18:00:00	COG-UK/PHWC-2B2CD	ERP121228	PRJEB37886	United Kingdom	Wales	7
ERR4306178	AMPLICON	284	123221828	SAMEA6966354	21209635	ORIGINATING LAB: WALES SPECIALIST VIROLOGY CENTRE	public	bam,sra	ERX4254877	NextSeq 550	SINGLE	PCR	VIRAL RNA	Severe acute respiratory syndrome coronavirus 2	ILLUMINA	2020-06-30 18:00:00	COG-UK/PHWC-15C6D5	ERP121228	PRJEB37886	United Kingdom	Wales	5
ERR4306179	AMPLICON	284	120130370	SAMEA6921047	20624394	ORIGINATING LAB: WALES SPECIALIST VIROLOGY CENTRE	public	bam,sra	ERX4254878	NextSeq 550	SINGLE	PCR	VIRAL RNA	Severe acute respiratory syndrome coronavirus 2	ILLUMINA	2020-06-30 18:00:00	COG-UK/PHWC-2773B	ERP121228	PRJEB37886	United Kingdom	Wales	5
ERR4306180	AMPLICON	280	82763950	SAMEA6920344	14648594	ORIGINATING LAB: WALES SPECIALIST VIROLOGY CENTRE	public	sra,bam	ERX4254880	NextSeq 550	SINGLE	PCR	VIRAL RNA	Severe acute respiratory syndrome coronavirus 2	ILLUMINA	2020-06-30 18:00:00	COG-UK/PHWC-263A1	ERP121228	PRJEB37886	United Kingdom	Wales	8
ERR4306181	AMPLICON	284	79959908	SAMEA6920364	14134385	ORIGINATING LAB: WALES SPECIALIST VIROLOGY CENTRE	public	sra,bam	ERX4254881	NextSeq 550	SINGLE	PCR	VIRAL RNA	Severe acute respiratory syndrome coronavirus 2	ILLUMINA	2020-06-30 18:00:00	COG-UK/PHWC-26BE5	ERP121228	PRJEB37886	United Kingdom	Wales	10
ERR4306182	AMPLICON	374	193571709	SAMEA6920725	80370797	ORIGINATING LAB: WALES SPECIALIST VIROLOGY CENTRE	public	bam,sra	ERX4254879	Illumina MiSeq	SINGLE	PCR	VIRAL RNA	Severe acute respiratory syndrome coronavirus 2	ILLUMINA	2020-06-30 18:00:00	COG-UK/PHWC-243D0	ERP121228	PRJEB37886	United Kingdom	Wales	6
ERR4306183	AMPLICON	274	105645907	SAMEA6920343	18195252	ORIGINATING LAB: WALES SPECIALIST VIROLOGY CENTRE	public	bam,sra	ERX4254882	NextSeq 550	SINGLE	PCR	VIRAL RNA	Severe acute respiratory syndrome coronavirus 2	ILLUMINA	2020-06-30 18:00:00	COG-UK/PHWC-28530	ERP121228	PRJEB37886	United Kingdom	Wales	5
ERR4306184	AMPLICON	278	93752272	SAMEA6921057	16532213	ORIGINATING LAB: WALES SPECIALIST VIROLOGY CENTRE	public	bam,sra	ERX4254884	NextSeq 550	SINGLE	PCR	VIRAL RNA	Severe acute respiratory syndrome coronavirus 2	ILLUMINA	2020-06-30 18:00:00	COG-UK/PHWC-28248	ERP121228	PRJEB37886	United Kingdom	Wales	7
ERR4306185	AMPLICON	287	101191237	SAMEA6920341	17344334	ORIGINATING LAB: WALES SPECIALIST VIROLOGY CENTRE	public	bam,sra	ERX4254883	NextSeq 550	SINGLE	PCR	VIRAL RNA	Severe acute respiratory syndrome coronavirus 2	ILLUMINA	2020-06-30 18:00:00	COG-UK/PHWC-274AD	ERP121228	PRJEB37886	United Kingdom	Wales	4
ERR4306186	AMPLICON	283	96197417	SAMEA6920342	17189288	ORIGINATING LAB: WALES SPECIALIST VIROLOGY CENTRE	public	bam,sra	ERX4254885	NextSeq 550	SINGLE	PCR	VIRAL RNA	Severe acute respiratory syndrome coronavirus 2	ILLUMINA	2020-06-30 18:00:00	COG-UK/PHWC-2812D	ERP121228	PRJEB37886	United Kingdom	Wales	5
ERR4306187	AMPLICON	284	76024406	SAMEA6920369	13592248	ORIGINATING LAB: WALES SPECIALIST VIROLOGY CENTRE	public	bam,sra	ERX4254886	NextSeq 550	SINGLE	PCR	VIRAL RNA	Severe acute respiratory syndrome coronavirus 2	ILLUMINA	2020-06-30 18:00:00	COG-UK/PHWC-272EF	ERP121228	PRJEB37886	United Kingdom	Wales	6
ERR4306188	AMPLICON	286	105338111	SAMEA6920984	19318594	ORIGINATING LAB: WALES SPECIALIST VIROLOGY CENTRE	public	sra,bam	ERX4254887	NextSeq 550	SINGLE	PCR	VIRAL RNA	Severe acute respiratory syndrome coronavirus 2	ILLUMINA	2020-06-30 18:00:00	COG-UK/PHWC-2B5F1	ERP121228	PRJEB37886	United Kingdom	Wales	5
ERR4306189	AMPLICON	282	97541844	SAMEA6920346	16981147	ORIGINATING LAB: WALES SPECIALIST VIROLOGY CENTRE	public	sra,bam	ERX4254888	NextSeq 550	SINGLE	PCR	VIRAL RNA	Severe acute respiratory syndrome coronavirus 2	ILLUMINA	2020-06-30 18:00:00	COG-UK/PHWC-262B3	ERP121228	PRJEB37886	United Kingdom	Wales	10
ERR4306190	AMPLICON	281	106992425	SAMEA6920404	18354272	ORIGINATING LAB: WALES SPECIALIST VIROLOGY CENTRE	public	sra,bam	ERX4254889	NextSeq 550	SINGLE	PCR	VIRAL RNA	Severe acute respiratory syndrome coronavirus 2	ILLUMINA	2020-06-30 18:00:00	COG-UK/PHWC-26CB5	ERP121228	PRJEB37886	United Kingdom	Wales	7
ERR4306191	AMPLICON	279	111782738	SAMEA6920368	19701402	ORIGINATING LAB: WALES SPECIALIST VIROLOGY CENTRE	public	bam,sra	ERX4254890	NextSeq 550	SINGLE	PCR	VIRAL RNA	Severe acute respiratory syndrome coronavirus 2	ILLUMINA	2020-06-30 18:00:00	COG-UK/PHWC-2AF12	ERP121228	PRJEB37886	United Kingdom	Wales	8
ERR4306192	AMPLICON	285	108781413	SAMEA6966488	18487863	ORIGINATING LAB: WALES SPECIALIST VIROLOGY CENTRE	public	sra,bam	ERX4254891	NextSeq 550	SINGLE	PCR	VIRAL RNA	Severe acute respiratory syndrome coronavirus 2	ILLUMINA	2020-06-30 18:00:00	COG-UK/PHWC-15C9BE	ERP121228	PRJEB37886	United Kingdom	Wales	5
ERR4306193	AMPLICON	282	98142170	SAMEA6920386	17069351	ORIGINATING LAB: WALES SPECIALIST VIROLOGY CENTRE	public	sra,bam	ERX4254892	NextSeq 550	SINGLE	PCR	VIRAL RNA	Severe acute respiratory syndrome coronavirus 2	ILLUMINA	2020-06-30 18:00:00	COG-UK/PHWC-287D0	ERP121228	PRJEB37886	United Kingdom	Wales	6
ERR4306194	AMPLICON	250	99814408	SAMEA6920413	18001914	ORIGINATING LAB: WALES SPECIALIST VIROLOGY CENTRE	public	sra,bam	ERX4254893	NextSeq 550	SINGLE	PCR	VIRAL RNA	Severe acute respiratory syndrome coronavirus 2	ILLUMINA	2020-06-30 18:00:00	COG-UK/PHWC-268B1	ERP121228	PRJEB37886	United Kingdom	Wales	4
ERR4306196	AMPLICON	285	85403417	SAMEA6920399	14673336	ORIGINATING LAB: WALES SPECIALIST VIROLOGY CENTRE	public	sra,bam	ERX4254895	NextSeq 550	SINGLE	PCR	VIRAL RNA	Severe acute respiratory syndrome coronavirus 2	ILLUMINA	2020-06-30 18:00:00	COG-UK/PHWC-271D3	ERP121228	PRJEB37886	United Kingdom	Wales	5
ERR4306197	AMPLICON	285	136810462	SAMEA6965986	23329319	ORIGINATING LAB: WALES SPECIALIST VIROLOGY CENTRE	public	bam,sra	ERX4254896	NextSeq 550	SINGLE	PCR	VIRAL RNA	Severe acute respiratory syndrome coronavirus 2	ILLUMINA	2020-06-30 18:00:00	COG-UK/PHWC-15C72D	ERP121228	PRJEB37886	United Kingdom	Wales	6
ERR4306198	AMPLICON	248	91219064	SAMEA6921004	16998182	ORIGINATING LAB: WALES SPECIALIST VIROLOGY CENTRE	public	bam,sra	ERX4254897	NextSeq 550	SINGLE	PCR	VIRAL RNA	Severe acute respiratory syndrome coronavirus 2	ILLUMINA	2020-06-30 18:00:00	COG-UK/PHWC-2A8F9	ERP121228	PRJEB37886	United Kingdom	Wales	8
ERR4306199	AMPLICON	278	92166997	SAMEA6920433	16105054	ORIGINATING LAB: WALES SPECIALIST VIROLOGY CENTRE	public	bam,sra	ERX4254898	NextSeq 550	SINGLE	PCR	VIRAL RNA	Severe acute respiratory syndrome coronavirus 2	ILLUMINA	2020-06-30 18:00:00	COG-UK/PHWC-2574C	ERP121228	PRJEB37886	United Kingdom	Wales	5
ERR4306200	AMPLICON	278	102916161	SAMEA6920458	17967519	ORIGINATING LAB: WALES SPECIALIST VIROLOGY CENTRE	public	bam,sra	ERX4254899	NextSeq 550	SINGLE	PCR	VIRAL RNA	Severe acute respiratory syndrome coronavirus 2	ILLUMINA	2020-06-30 18:00:00	COG-UK/PHWC-280C6	ERP121228	PRJEB37886	United Kingdom	Wales	6
ERR4306201	AMPLICON	285	106937879	SAMEA6920494	18189119	ORIGINATING LAB: WALES SPECIALIST VIROLOGY CENTRE	public	bam,sra	ERX4254900	NextSeq 550	SINGLE	PCR	VIRAL RNA	Severe acute respiratory syndrome coronavirus 2	ILLUMINA	2020-06-30 18:00:00	COG-UK/PHWC-27100	ERP121228	PRJEB37886	United Kingdom	Wales	7
ERR4306202	AMPLICON	281	99268290	SAMEA6920459	17250387	ORIGINATING LAB: WALES SPECIALIST VIROLOGY CENTRE	public	sra,bam	ERX4254901	NextSeq 550	SINGLE	PCR	VIRAL RNA	Severe acute respiratory syndrome coronavirus 2	ILLUMINA	2020-06-30 18:00:00	COG-UK/PHWC-26BC7	ERP121228	PRJEB37886	United Kingdom	Wales	8
ERR4306203	AMPLICON	281	121874494	SAMEA6921043	21703151	ORIGINATING LAB: WALES SPECIALIST VIROLOGY CENTRE	public	bam,sra	ERX4254902	NextSeq 550	SINGLE	PCR	VIRAL RNA	Severe acute respiratory syndrome coronavirus 2	ILLUMINA	2020-06-30 18:00:00	COG-UK/PHWC-2BB3B	ERP121228	PRJEB37886	United Kingdom	Wales	6
ERR4306204	AMPLICON	285	95445419	SAMEA7009736	19548522	ORIGINATING LAB: WALES SPECIALIST VIROLOGY CENTRE	public	bam,sra	ERX4254903	NextSeq 550	SINGLE	PCR	VIRAL RNA	Severe acute respiratory syndrome coronavirus 2	ILLUMINA	2020-06-30 18:00:00	COG-UK/PHWC-163B45	ERP121228	PRJEB37886	United Kingdom	Wales	10
ERR4306205	AMPLICON	258	96426373	SAMEA6920507	17409119	ORIGINATING LAB: WALES SPECIALIST VIROLOGY CENTRE	public	sra,bam	ERX4254904	NextSeq 550	SINGLE	PCR	VIRAL RNA	Severe acute respiratory syndrome coronavirus 2	ILLUMINA	2020-06-30 18:00:00	COG-UK/PHWC-26918	ERP121228	PRJEB37886	United Kingdom	Wales	5
ERR4306206	AMPLICON	282	92644709	SAMEA6916841	38314447	ORIGINATING LAB: WALES SPECIALIST VIROLOGY CENTRE	public	sra,bam	ERX4254905	Illumina MiSeq	SINGLE	PCR	VIRAL RNA	Severe acute respiratory syndrome coronavirus 2	ILLUMINA	2020-06-30 18:00:00	COG-UK/PHWC-23DE2	ERP121228	PRJEB37886	United Kingdom	Wales	9
ERR4306207	AMPLICON	248	100163166	SAMEA6920455	18320027	ORIGINATING LAB: WALES SPECIALIST VIROLOGY CENTRE	public	bam,sra	ERX4254907	NextSeq 550	SINGLE	PCR	VIRAL RNA	Severe acute respiratory syndrome coronavirus 2	ILLUMINA	2020-06-30 18:00:00	COG-UK/PHWC-27BF3	ERP121228	PRJEB37886	United Kingdom	Wales	6
ERR4306208	AMPLICON	283	106475458	SAMEA6920500	18817371	ORIGINATING LAB: WALES SPECIALIST VIROLOGY CENTRE	public	sra,bam	ERX4254908	NextSeq 550	SINGLE	PCR	VIRAL RNA	Severe acute respiratory syndrome coronavirus 2	ILLUMINA	2020-06-30 18:00:00	COG-UK/PHWC-28451	ERP121228	PRJEB37886	United Kingdom	Wales	6
ERR4306209	AMPLICON	255	113175995	SAMEA6921100	21648511	ORIGINATING LAB: WALES SPECIALIST VIROLOGY CENTRE	public	sra,bam	ERX4254906	NextSeq 550	SINGLE	PCR	VIRAL RNA	Severe acute respiratory syndrome coronavirus 2	ILLUMINA	2020-06-30 18:00:00	COG-UK/PHWC-2A9E7	ERP121228	PRJEB37886	United Kingdom	Wales	6
ERR4306210	AMPLICON	287	101344190	SAMEA6959249	19468568	ORIGINATING LAB: WALES SPECIALIST VIROLOGY CENTRE	public	sra,bam	ERX4254909	NextSeq 550	SINGLE	PCR	VIRAL RNA	Severe acute respiratory syndrome coronavirus 2	ILLUMINA	2020-06-30 18:00:00	COG-UK/PHWC-31798	ERP121228	PRJEB37886	United Kingdom	Wales	8
ERR4306211	AMPLICON	249	100339518	SAMEA6961822	18803621	ORIGINATING LAB: WALES SPECIALIST VIROLOGY CENTRE	public	bam,sra	ERX4254910	NextSeq 550	SINGLE	PCR	VIRAL RNA	Severe acute respiratory syndrome coronavirus 2	ILLUMINA	2020-06-30 18:00:00	COG-UK/PHWC-33C79	ERP121228	PRJEB37886	United Kingdom	Wales	7
ERR4306212	AMPLICON	279	127459836	SAMEA6917216	22941692	ORIGINATING LAB: WALES SPECIALIST VIROLOGY CENTRE	public	bam,sra	ERX4254912	NextSeq 550	SINGLE	PCR	VIRAL RNA	Severe acute respiratory syndrome coronavirus 2	ILLUMINA	2020-06-30 18:00:00	COG-UK/PHWC-27EEB	ERP121228	PRJEB37886	United Kingdom	Wales	5
ERR4306213	AMPLICON	367	144124940	SAMEA6920262	48160106	ORIGINATING LAB: WALES SPECIALIST VIROLOGY CENTRE	public	sra,bam	ERX4254911	unspecified	SINGLE	PCR	VIRAL RNA	Severe acute respiratory syndrome coronavirus 2	ILLUMINA	2020-06-30 18:00:00	COG-UK/PHWC-25005	ERP121228	PRJEB37886	United Kingdom	Wales	5
ERR4306214	AMPLICON	250	94194443	SAMEA6920280	17180568	ORIGINATING LAB: WALES SPECIALIST VIROLOGY CENTRE	public	bam,sra	ERX4254915	NextSeq 550	SINGLE	PCR	VIRAL RNA	Severe acute respiratory syndrome coronavirus 2	ILLUMINA	2020-06-30 18:00:00	COG-UK/PHWC-27A9C	ERP121228	PRJEB37886	United Kingdom	Wales	7
ERR4306215	AMPLICON	283	155421788	SAMEA6920428	26991766	ORIGINATING LAB: WALES SPECIALIST VIROLOGY CENTRE	public	sra,bam	ERX4254913	NextSeq 550	SINGLE	PCR	VIRAL RNA	Severe acute respiratory syndrome coronavirus 2	ILLUMINA	2020-06-30 18:00:00	COG-UK/PHWC-2759B	ERP121228	PRJEB37886	United Kingdom	Wales	9
ERR4306216	AMPLICON	282	131070741	SAMEA6920375	50930459	ORIGINATING LAB: WALES SPECIALIST VIROLOGY CENTRE	public	bam,sra	ERX4254914	Illumina MiSeq	SINGLE	PCR	VIRAL RNA	Severe acute respiratory syndrome coronavirus 2	ILLUMINA	2020-06-30 18:00:00	COG-UK/PHWC-23F46	ERP121228	PRJEB37886	United Kingdom	Wales	3
ERR4306217	AMPLICON	277	85519132	SAMEA6921088	15523170	ORIGINATING LAB: WALES SPECIALIST VIROLOGY CENTRE	public	sra,bam	ERX4254917	NextSeq 550	SINGLE	PCR	VIRAL RNA	Severe acute respiratory syndrome coronavirus 2	ILLUMINA	2020-06-30 18:00:00	COG-UK/PHWC-2F0CF	ERP121228	PRJEB37886	United Kingdom	Wales	7
ERR4306218	AMPLICON	387	133839294	SAMEA6920279	44740365	ORIGINATING LAB: WALES SPECIALIST VIROLOGY CENTRE	public	bam,sra	ERX4254916	unspecified	SINGLE	PCR	VIRAL RNA	Severe acute respiratory syndrome coronavirus 2	ILLUMINA	2020-06-30 18:00:00	COG-UK/PHWC-249FC	ERP121228	PRJEB37886	United Kingdom	Wales	6
ERR4306219	AMPLICON	384	120883708	SAMEA6920338	49882166	ORIGINATING LAB: WALES SPECIALIST VIROLOGY CENTRE	public	sra,bam	ERX4254918	Illumina MiSeq	SINGLE	PCR	VIRAL RNA	Severe acute respiratory syndrome coronavirus 2	ILLUMINA	2020-06-30 18:00:00	COG-UK/PHWC-2418B	ERP121228	PRJEB37886	United Kingdom	Wales	5
ERR4306220	AMPLICON	251	118866798	SAMEA6920395	21558701	ORIGINATING LAB: WALES SPECIALIST VIROLOGY CENTRE	public	bam,sra	ERX4254919	NextSeq 550	SINGLE	PCR	VIRAL RNA	Severe acute respiratory syndrome coronavirus 2	ILLUMINA	2020-06-30 18:00:00	COG-UK/PHWC-26699	ERP121228	PRJEB37886	United Kingdom	Wales	6
ERR4306221	AMPLICON	281	124996496	SAMEA6920412	49291410	ORIGINATING LAB: WALES SPECIALIST VIROLOGY CENTRE	public	sra,bam	ERX4254920	Illumina MiSeq	SINGLE	PCR	VIRAL RNA	Severe acute respiratory syndrome coronavirus 2	ILLUMINA	2020-06-30 18:00:00	COG-UK/PHWC-23EA3	ERP121228	PRJEB37886	United Kingdom	Wales	4
ERR4306222	AMPLICON	249	110714409	SAMEA6920535	19756791	ORIGINATING LAB: WALES SPECIALIST VIROLOGY CENTRE	public	bam,sra	ERX4254921	NextSeq 550	SINGLE	PCR	VIRAL RNA	Severe acute respiratory syndrome coronavirus 2	ILLUMINA	2020-06-30 18:00:00	COG-UK/PHWC-27BB7	ERP121228	PRJEB37886	United Kingdom	Wales	5
ERR4306223	AMPLICON	284	137598284	SAMEA6958823	24735506	ORIGINATING LAB: WALES SPECIALIST VIROLOGY CENTRE	public	sra,bam	ERX4254923	NextSeq 550	SINGLE	PCR	VIRAL RNA	Severe acute respiratory syndrome coronavirus 2	ILLUMINA	2020-06-30 18:00:00	COG-UK/PHWC-2EC53	ERP121228	PRJEB37886	United Kingdom	Wales	6
ERR4306224	AMPLICON	249	127068118	SAMEA6920493	23361759	ORIGINATING LAB: WALES SPECIALIST VIROLOGY CENTRE	public	bam,sra	ERX4254922	NextSeq 550	SINGLE	PCR	VIRAL RNA	Severe acute respiratory syndrome coronavirus 2	ILLUMINA	2020-06-30 18:00:00	COG-UK/PHWC-2667B	ERP121228	PRJEB37886	United Kingdom	Wales	9
ERR4306225	AMPLICON	273	100927997	SAMEA6916839	17994328	ORIGINATING LAB: WALES SPECIALIST VIROLOGY CENTRE	public	sra,bam	ERX4254924	NextSeq 550	SINGLE	PCR	VIRAL RNA	Severe acute respiratory syndrome coronavirus 2	ILLUMINA	2020-06-30 18:00:00	COG-UK/PHWC-2BF4E	ERP121228	PRJEB37886	United Kingdom	Wales	5
ERR4306226	AMPLICON	285	103250277	SAMEA6966511	17857505	ORIGINATING LAB: WALES SPECIALIST VIROLOGY CENTRE	public	sra,bam	ERX4254925	NextSeq 550	SINGLE	PCR	VIRAL RNA	Severe acute respiratory syndrome coronavirus 2	ILLUMINA	2020-06-30 18:00:00	COG-UK/PHWC-15CB6D	ERP121228	PRJEB37886	United Kingdom	Wales	7
ERR4306227	AMPLICON	286	108631456	SAMEA6966502	18579613	ORIGINATING LAB: WALES SPECIALIST VIROLOGY CENTRE	public	bam,sra	ERX4254926	NextSeq 550	SINGLE	PCR	VIRAL RNA	Severe acute respiratory syndrome coronavirus 2	ILLUMINA	2020-06-30 18:00:00	COG-UK/PHWC-15CE73	ERP121228	PRJEB37886	United Kingdom	Wales	8
ERR4306228	AMPLICON	283	114520249	SAMEA6966491	19057545	ORIGINATING LAB: WALES SPECIALIST VIROLOGY CENTRE	public	bam,sra	ERX4254928	NextSeq 550	SINGLE	PCR	VIRAL RNA	Severe acute respiratory syndrome coronavirus 2	ILLUMINA	2020-06-30 18:00:00	COG-UK/PHWC-15C75A	ERP121228	PRJEB37886	United Kingdom	Wales	4
ERR4306229	AMPLICON	290	145841399	SAMEA6920485	25036040	ORIGINATING LAB: WALES SPECIALIST VIROLOGY CENTRE	public	bam,sra	ERX4254927	NextSeq 550	SINGLE	PCR	VIRAL RNA	Severe acute respiratory syndrome coronavirus 2	ILLUMINA	2020-06-30 18:00:00	COG-UK/PHWC-29D91	ERP121228	PRJEB37886	United Kingdom	Wales	9
ERR4306230	AMPLICON	283	111213101	SAMEA6920529	19580938	ORIGINATING LAB: WALES SPECIALIST VIROLOGY CENTRE	public	bam,sra	ERX4254929	NextSeq 550	SINGLE	PCR	VIRAL RNA	Severe acute respiratory syndrome coronavirus 2	ILLUMINA	2020-06-30 18:00:00	COG-UK/PHWC-2B1EE	ERP121228	PRJEB37886	United Kingdom	Wales	7
ERR4306231	AMPLICON	285	107944627	SAMEA6961603	19293379	ORIGINATING LAB: WALES SPECIALIST VIROLOGY CENTRE	public	bam,sra	ERX4254930	NextSeq 550	SINGLE	PCR	VIRAL RNA	Severe acute respiratory syndrome coronavirus 2	ILLUMINA	2020-06-30 18:00:00	COG-UK/PHWC-323B1	ERP121228	PRJEB37886	United Kingdom	Wales	6
ERR4306232	AMPLICON	363	123287247	SAMEA6920324	50898745	ORIGINATING LAB: WALES SPECIALIST VIROLOGY CENTRE	public	sra,bam	ERX4254932	Illumina MiSeq	SINGLE	PCR	VIRAL RNA	Severe acute respiratory syndrome coronavirus 2	ILLUMINA	2020-06-30 18:00:00	COG-UK/PHWC-242B5	ERP121228	PRJEB37886	United Kingdom	Wales	4
ERR4306233	AMPLICON	279	247133025	SAMEA6917080	43908559	ORIGINATING LAB: WALES SPECIALIST VIROLOGY CENTRE	public	bam,sra	ERX4254931	unspecified	SINGLE	PCR	VIRAL RNA	Severe acute respiratory syndrome coronavirus 2	ILLUMINA	2020-06-30 18:00:00	COG-UK/PHWC-253C0	ERP121228	PRJEB37886	United Kingdom	Wales	6
ERR4306234	AMPLICON	275	254099891	SAMEA6920302	46216170	ORIGINATING LAB: WALES SPECIALIST VIROLOGY CENTRE	public	sra,bam	ERX4254933	unspecified	SINGLE	PCR	VIRAL RNA	Severe acute respiratory syndrome coronavirus 2	ILLUMINA	2020-06-30 18:00:00	COG-UK/PHWC-25418	ERP121228	PRJEB37886	United Kingdom	Wales	7
ERR4306235	AMPLICON	292	366616499	SAMEA6920554	141694618	ORIGINATING LAB: WALES SPECIALIST VIROLOGY CENTRE	public	bam,sra	ERX4254934	Illumina MiSeq	SINGLE	PCR	VIRAL RNA	Severe acute respiratory syndrome coronavirus 2	ILLUMINA	2020-06-30 18:00:00	COG-UK/PHWC-240D9	ERP121228	PRJEB37886	United Kingdom	Wales	4
ERR4306236	AMPLICON	286	75113857	SAMEA6959510	14734311	ORIGINATING LAB: WALES SPECIALIST VIROLOGY CENTRE	public	sra,bam	ERX4254938	NextSeq 550	SINGLE	PCR	VIRAL RNA	Severe acute respiratory syndrome coronavirus 2	ILLUMINA	2020-06-30 18:00:00	COG-UK/PHWC-28B01	ERP121228	PRJEB37886	United Kingdom	Wales	7
ERR4306237	AMPLICON	279	88200885	SAMEA6920589	15618253	ORIGINATING LAB: WALES SPECIALIST VIROLOGY CENTRE	public	bam,sra	ERX4254936	NextSeq 550	SINGLE	PCR	VIRAL RNA	Severe acute respiratory syndrome coronavirus 2	ILLUMINA	2020-06-30 18:00:00	COG-UK/PHWC-257A6	ERP121228	PRJEB37886	United Kingdom	Wales	5
ERR4306238	AMPLICON	286	93354898	SAMEA6965890	16920090	ORIGINATING LAB: WALES SPECIALIST VIROLOGY CENTRE	public	sra,bam	ERX4254935	NextSeq 550	SINGLE	PCR	VIRAL RNA	Severe acute respiratory syndrome coronavirus 2	ILLUMINA	2020-06-30 18:00:00	COG-UK/PHWC-15D8FC	ERP121228	PRJEB37886	United Kingdom	Wales	6
ERR4306239	AMPLICON	277	101870578	SAMEA6920511	18009742	ORIGINATING LAB: WALES SPECIALIST VIROLOGY CENTRE	public	sra,bam	ERX4254937	NextSeq 550	SINGLE	PCR	VIRAL RNA	Severe acute respiratory syndrome coronavirus 2	ILLUMINA	2020-06-30 18:00:00	COG-UK/PHWC-2AF4F	ERP121228	PRJEB37886	United Kingdom	Wales	6
ERR4306240	AMPLICON	246	110238426	SAMEA6921385	20438185	ORIGINATING LAB: WALES SPECIALIST VIROLOGY CENTRE	public	bam,sra	ERX4254939	NextSeq 550	SINGLE	PCR	VIRAL RNA	Severe acute respiratory syndrome coronavirus 2	ILLUMINA	2020-06-30 18:00:00	COG-UK/PHWC-2AD45	ERP121228	PRJEB37886	United Kingdom	Wales	6
ERR4306241	AMPLICON	286	85965565	SAMEA6920604	14713299	ORIGINATING LAB: WALES SPECIALIST VIROLOGY CENTRE	public	bam,sra	ERX4254941	NextSeq 550	SINGLE	PCR	VIRAL RNA	Severe acute respiratory syndrome coronavirus 2	ILLUMINA	2020-06-30 18:00:00	COG-UK/PHWC-27540	ERP121228	PRJEB37886	United Kingdom	Wales	6
ERR4306242	AMPLICON	283	79057972	SAMEA6920588	13705597	ORIGINATING LAB: WALES SPECIALIST VIROLOGY CENTRE	public	sra,bam	ERX4254940	NextSeq 550	SINGLE	PCR	VIRAL RNA	Severe acute respiratory syndrome coronavirus 2	ILLUMINA	2020-06-30 18:00:00	COG-UK/PHWC-271B5	ERP121228	PRJEB37886	United Kingdom	Wales	6
ERR4306243	AMPLICON	277	92519768	SAMEA6920539	16486618	ORIGINATING LAB: WALES SPECIALIST VIROLOGY CENTRE	public	sra,bam	ERX4254943	NextSeq 550	SINGLE	PCR	VIRAL RNA	Severe acute respiratory syndrome coronavirus 2	ILLUMINA	2020-06-30 18:00:00	COG-UK/PHWC-2566D	ERP121228	PRJEB37886	United Kingdom	Wales	5
ERR4306244	AMPLICON	252	104416140	SAMEA6920574	18954770	ORIGINATING LAB: WALES SPECIALIST VIROLOGY CENTRE	public	bam,sra	ERX4254942	NextSeq 550	SINGLE	PCR	VIRAL RNA	Severe acute respiratory syndrome coronavirus 2	ILLUMINA	2020-06-30 18:00:00	COG-UK/PHWC-268DF	ERP121228	PRJEB37886	United Kingdom	Wales	8
ERR4306245	AMPLICON	278	84047842	SAMEA6921146	15272423	ORIGINATING LAB: WALES SPECIALIST VIROLOGY CENTRE	public	sra,bam	ERX4254944	NextSeq 550	SINGLE	PCR	VIRAL RNA	Severe acute respiratory syndrome coronavirus 2	ILLUMINA	2020-06-30 18:00:00	COG-UK/PHWC-2BB86	ERP121228	PRJEB37886	United Kingdom	Wales	6
ERR4306246	AMPLICON	278	100649741	SAMEA6920608	17468308	ORIGINATING LAB: WALES SPECIALIST VIROLOGY CENTRE	public	sra,bam	ERX4254945	NextSeq 550	SINGLE	PCR	VIRAL RNA	Severe acute respiratory syndrome coronavirus 2	ILLUMINA	2020-06-30 18:00:00	COG-UK/PHWC-25EB0	ERP121228	PRJEB37886	United Kingdom	Wales	3
ERR4306247	AMPLICON	285	99906779	SAMEA6921230	17318164	ORIGINATING LAB: WALES SPECIALIST VIROLOGY CENTRE	public	sra,bam	ERX4254946	NextSeq 550	SINGLE	PCR	VIRAL RNA	Severe acute respiratory syndrome coronavirus 2	ILLUMINA	2020-06-30 18:00:00	COG-UK/PHWC-25A9E	ERP121228	PRJEB37886	United Kingdom	Wales	4
ERR4306248	AMPLICON	271	100450379	SAMEA6920626	17877156	ORIGINATING LAB: WALES SPECIALIST VIROLOGY CENTRE	public	sra,bam	ERX4254947	NextSeq 550	SINGLE	PCR	VIRAL RNA	Severe acute respiratory syndrome coronavirus 2	ILLUMINA	2020-06-30 18:00:00	COG-UK/PHWC-27DB1	ERP121228	PRJEB37886	United Kingdom	Wales	5
ERR4306249	AMPLICON	285	88604371	SAMEA6920669	15682207	ORIGINATING LAB: WALES SPECIALIST VIROLOGY CENTRE	public	sra,bam	ERX4254948	NextSeq 550	SINGLE	PCR	VIRAL RNA	Severe acute respiratory syndrome coronavirus 2	ILLUMINA	2020-06-30 18:00:00	COG-UK/PHWC-26E55	ERP121228	PRJEB37886	United Kingdom	Wales	6
ERR4306250	AMPLICON	290	69730255	SAMEA6920683	12692620	ORIGINATING LAB: WALES SPECIALIST VIROLOGY CENTRE	public	bam,sra	ERX4254949	NextSeq 550	SINGLE	PCR	VIRAL RNA	Severe acute respiratory syndrome coronavirus 2	ILLUMINA	2020-06-30 18:00:00	COG-UK/PHWC-2B7CE	ERP121228	PRJEB37886	United Kingdom	Wales	7
ERR4306251	AMPLICON	281	86736806	SAMEA6918482	15430599	ORIGINATING LAB: WALES SPECIALIST VIROLOGY CENTRE	public	bam,sra	ERX4254950	NextSeq 550	SINGLE	PCR	VIRAL RNA	Severe acute respiratory syndrome coronavirus 2	ILLUMINA	2020-06-30 18:00:00	COG-UK/PHWC-2F3F3	ERP121228	PRJEB37886	United Kingdom	Wales	6
ERR4306252	AMPLICON	288	79942787	SAMEA6920711	14237986	ORIGINATING LAB: WALES SPECIALIST VIROLOGY CENTRE	public	sra,bam	ERX4254951	NextSeq 550	SINGLE	PCR	VIRAL RNA	Severe acute respiratory syndrome coronavirus 2	ILLUMINA	2020-06-30 18:00:00	COG-UK/PHWC-2B412	ERP121228	PRJEB37886	United Kingdom	Wales	6
ERR4306253	AMPLICON	278	84473559	SAMEA6920633	15497082	ORIGINATING LAB: WALES SPECIALIST VIROLOGY CENTRE	public	bam,sra	ERX4254952	NextSeq 550	SINGLE	PCR	VIRAL RNA	Severe acute respiratory syndrome coronavirus 2	ILLUMINA	2020-06-30 18:00:00	COG-UK/PHWC-2F2E7	ERP121228	PRJEB37886	United Kingdom	Wales	7
ERR4306254	AMPLICON	286	91790905	SAMEA6920664	16426481	ORIGINATING LAB: WALES SPECIALIST VIROLOGY CENTRE	public	bam,sra	ERX4254953	NextSeq 550	SINGLE	PCR	VIRAL RNA	Severe acute respiratory syndrome coronavirus 2	ILLUMINA	2020-06-30 18:00:00	COG-UK/PHWC-2EFD2	ERP121228	PRJEB37886	United Kingdom	Wales	9
ERR4306255	AMPLICON	271	89897688	SAMEA6918125	16434727	ORIGINATING LAB: WALES SPECIALIST VIROLOGY CENTRE	public	bam,sra	ERX4254954	NextSeq 550	SINGLE	PCR	VIRAL RNA	Severe acute respiratory syndrome coronavirus 2	ILLUMINA	2020-06-30 18:00:00	COG-UK/PHWC-2BB77	ERP121228	PRJEB37886	United Kingdom	Wales	6
ERR4306256	AMPLICON	283	98509672	SAMEA6920686	18020725	ORIGINATING LAB: WALES SPECIALIST VIROLOGY CENTRE	public	bam,sra	ERX4254955	NextSeq 550	SINGLE	PCR	VIRAL RNA	Severe acute respiratory syndrome coronavirus 2	ILLUMINA	2020-06-30 18:00:00	COG-UK/PHWC-2EFB4	ERP121228	PRJEB37886	United Kingdom	Wales	3
ERR4306257	AMPLICON	261	88478806	SAMEA6959556	17685601	ORIGINATING LAB: WALES SPECIALIST VIROLOGY CENTRE	public	sra,bam	ERX4254957	NextSeq 550	SINGLE	PCR	VIRAL RNA	Severe acute respiratory syndrome coronavirus 2	ILLUMINA	2020-06-30 18:00:00	COG-UK/PHWC-30B15	ERP121228	PRJEB37886	United Kingdom	Wales	7
ERR4306258	AMPLICON	281	97184790	SAMEA6920790	17891740	ORIGINATING LAB: WALES SPECIALIST VIROLOGY CENTRE	public	sra,bam	ERX4254956	NextSeq 550	SINGLE	PCR	VIRAL RNA	Severe acute respiratory syndrome coronavirus 2	ILLUMINA	2020-06-30 18:00:00	COG-UK/PHWC-2BA01	ERP121228	PRJEB37886	United Kingdom	Wales	4
ERR4306259	AMPLICON	276	107008658	SAMEA6966812	18743255	ORIGINATING LAB: WALES SPECIALIST VIROLOGY CENTRE	public	sra,bam	ERX4254959	NextSeq 550	SINGLE	PCR	VIRAL RNA	Severe acute respiratory syndrome coronavirus 2	ILLUMINA	2020-06-30 18:00:00	COG-UK/PHWC-15C12F	ERP121228	PRJEB37886	United Kingdom	Wales	12
ERR4306260	AMPLICON	275	94987195	SAMEA6920724	17160115	ORIGINATING LAB: WALES SPECIALIST VIROLOGY CENTRE	public	sra,bam	ERX4254958	NextSeq 550	SINGLE	PCR	VIRAL RNA	Severe acute respiratory syndrome coronavirus 2	ILLUMINA	2020-06-30 18:00:00	COG-UK/PHWC-2F153	ERP121228	PRJEB37886	United Kingdom	Wales	5
ERR4306261	AMPLICON	289	107601587	SAMEA6917918	19170619	ORIGINATING LAB: WALES SPECIALIST VIROLOGY CENTRE	public	sra,bam	ERX4254961	NextSeq 550	SINGLE	PCR	VIRAL RNA	Severe acute respiratory syndrome coronavirus 2	ILLUMINA	2020-06-30 18:00:00	COG-UK/PHWC-29E16	ERP121228	PRJEB37886	United Kingdom	Wales	7
ERR4306262	AMPLICON	283	123375207	SAMEA6960426	21733276	ORIGINATING LAB: WALES SPECIALIST VIROLOGY CENTRE	public	sra,bam	ERX4254960	NextSeq 550	SINGLE	PCR	VIRAL RNA	Severe acute respiratory syndrome coronavirus 2	ILLUMINA	2020-06-30 18:00:00	COG-UK/PHWC-347C2	ERP121228	PRJEB37886	United Kingdom	Wales	9
ERR4306263	AMPLICON	281	96806293	SAMEA6920924	17293963	ORIGINATING LAB: WALES SPECIALIST VIROLOGY CENTRE	public	sra,bam	ERX4254962	NextSeq 550	SINGLE	PCR	VIRAL RNA	Severe acute respiratory syndrome coronavirus 2	ILLUMINA	2020-06-30 18:00:00	COG-UK/PHWC-2BC74	ERP121228	PRJEB37886	United Kingdom	Wales	4
ERR4306264	AMPLICON	281	94964649	SAMEA6920772	16893917	ORIGINATING LAB: WALES SPECIALIST VIROLOGY CENTRE	public	sra,bam	ERX4254963	NextSeq 550	SINGLE	PCR	VIRAL RNA	Severe acute respiratory syndrome coronavirus 2	ILLUMINA	2020-06-30 18:00:00	COG-UK/PHWC-2BD71	ERP121228	PRJEB37886	United Kingdom	Wales	6
ERR4306265	AMPLICON	290	112474427	SAMEA6920756	19616150	ORIGINATING LAB: WALES SPECIALIST VIROLOGY CENTRE	public	bam,sra	ERX4254964	NextSeq 550	SINGLE	PCR	VIRAL RNA	Severe acute respiratory syndrome coronavirus 2	ILLUMINA	2020-06-30 18:00:00	COG-UK/PHWC-2B8BC	ERP121228	PRJEB37886	United Kingdom	Wales	8
ERR4306266	AMPLICON	281	97924258	SAMEA6920717	17627129	ORIGINATING LAB: WALES SPECIALIST VIROLOGY CENTRE	public	sra,bam	ERX4254965	NextSeq 550	SINGLE	PCR	VIRAL RNA	Severe acute respiratory syndrome coronavirus 2	ILLUMINA	2020-06-30 18:00:00	COG-UK/PHWC-2BB59	ERP121228	PRJEB37886	United Kingdom	Wales	8
ERR4306267	AMPLICON	289	87353844	SAMEA6920726	15572946	ORIGINATING LAB: WALES SPECIALIST VIROLOGY CENTRE	public	sra,bam	ERX4254966	NextSeq 550	SINGLE	PCR	VIRAL RNA	Severe acute respiratory syndrome coronavirus 2	ILLUMINA	2020-06-30 18:00:00	COG-UK/PHWC-2B403	ERP121228	PRJEB37886	United Kingdom	Wales	9
ERR4306268	AMPLICON	281	106883733	SAMEA6920828	18674276	ORIGINATING LAB: WALES SPECIALIST VIROLOGY CENTRE	public	sra,bam	ERX4254967	NextSeq 550	SINGLE	PCR	VIRAL RNA	Severe acute respiratory syndrome coronavirus 2	ILLUMINA	2020-06-30 18:00:00	COG-UK/PHWC-2BE32	ERP121228	PRJEB37886	United Kingdom	Wales	8
ERR4306269	AMPLICON	283	80727735	SAMEA6920812	14609440	ORIGINATING LAB: WALES SPECIALIST VIROLOGY CENTRE	public	bam,sra	ERX4254968	NextSeq 550	SINGLE	PCR	VIRAL RNA	Severe acute respiratory syndrome coronavirus 2	ILLUMINA	2020-06-30 18:00:00	COG-UK/PHWC-2F3B7	ERP121228	PRJEB37886	United Kingdom	Wales	7
ERR4306270	AMPLICON	282	91782344	SAMEA6920874	16139514	ORIGINATING LAB: WALES SPECIALIST VIROLOGY CENTRE	public	sra,bam	ERX4254970	NextSeq 550	SINGLE	PCR	VIRAL RNA	Severe acute respiratory syndrome coronavirus 2	ILLUMINA	2020-06-30 18:00:00	COG-UK/PHWC-2F33F	ERP121228	PRJEB37886	United Kingdom	Wales	8
ERR4306271	AMPLICON	290	86005201	SAMEA6920906	15350251	ORIGINATING LAB: WALES SPECIALIST VIROLOGY CENTRE	public	bam,sra	ERX4254969	NextSeq 550	SINGLE	PCR	VIRAL RNA	Severe acute respiratory syndrome coronavirus 2	ILLUMINA	2020-06-30 18:00:00	COG-UK/PHWC-2B685	ERP121228	PRJEB37886	United Kingdom	Wales	9
ERR4306272	AMPLICON	272	70031116	SAMEA6959015	14444460	ORIGINATING LAB: WALES SPECIALIST VIROLOGY CENTRE	public	bam,sra	ERX4254973	NextSeq 550	SINGLE	PCR	VIRAL RNA	Severe acute respiratory syndrome coronavirus 2	ILLUMINA	2020-06-30 18:00:00	COG-UK/PHWC-30CB8	ERP121228	PRJEB37886	United Kingdom	Wales	7
ERR4306273	AMPLICON	281	96886645	SAMEA6920853	17384066	ORIGINATING LAB: WALES SPECIALIST VIROLOGY CENTRE	public	sra,bam	ERX4254971	NextSeq 550	SINGLE	PCR	VIRAL RNA	Severe acute respiratory syndrome coronavirus 2	ILLUMINA	2020-06-30 18:00:00	COG-UK/PHWC-2B97D	ERP121228	PRJEB37886	United Kingdom	Wales	7
ERR4306274	AMPLICON	279	94738426	SAMEA6920831	17109192	ORIGINATING LAB: WALES SPECIALIST VIROLOGY CENTRE	public	sra,bam	ERX4254972	NextSeq 550	SINGLE	PCR	VIRAL RNA	Severe acute respiratory syndrome coronavirus 2	ILLUMINA	2020-06-30 18:00:00	COG-UK/PHWC-2B9E6	ERP121228	PRJEB37886	United Kingdom	Wales	5
ERR4306275	AMPLICON	283	105586147	SAMEA6921506	19008374	ORIGINATING LAB: WALES SPECIALIST VIROLOGY CENTRE	public	bam,sra	ERX4254974	NextSeq 550	SINGLE	PCR	VIRAL RNA	Severe acute respiratory syndrome coronavirus 2	ILLUMINA	2020-06-30 18:00:00	COG-UK/PHWC-2BB2C	ERP121228	PRJEB37886	United Kingdom	Wales	6
ERR4306276	AMPLICON	284	84964230	SAMEA6958907	17137662	ORIGINATING LAB: WALES SPECIALIST VIROLOGY CENTRE	public	sra,bam	ERX4254975	NextSeq 550	SINGLE	PCR	VIRAL RNA	Severe acute respiratory syndrome coronavirus 2	ILLUMINA	2020-06-30 18:00:00	COG-UK/PHWC-314EC	ERP121228	PRJEB37886	United Kingdom	Wales	9
ERR4306277	AMPLICON	277	102509659	SAMEA6920755	18255776	ORIGINATING LAB: WALES SPECIALIST VIROLOGY CENTRE	public	sra,bam	ERX4254976	NextSeq 550	SINGLE	PCR	VIRAL RNA	Severe acute respiratory syndrome coronavirus 2	ILLUMINA	2020-06-30 18:00:00	COG-UK/PHWC-2B99B	ERP121228	PRJEB37886	United Kingdom	Wales	6
ERR4306278	AMPLICON	250	91696594	SAMEA6918310	17085917	ORIGINATING LAB: WALES SPECIALIST VIROLOGY CENTRE	public	bam,sra	ERX4254977	NextSeq 550	SINGLE	PCR	VIRAL RNA	Severe acute respiratory syndrome coronavirus 2	ILLUMINA	2020-06-30 18:00:00	COG-UK/PHWC-2AB2D	ERP121228	PRJEB37886	United Kingdom	Wales	8
ERR4306279	AMPLICON	284	118460154	SAMEA6920549	20348742	ORIGINATING LAB: WALES SPECIALIST VIROLOGY CENTRE	public	sra,bam	ERX4254978	NextSeq 550	SINGLE	PCR	VIRAL RNA	Severe acute respiratory syndrome coronavirus 2	ILLUMINA	2020-06-30 18:00:00	COG-UK/PHWC-27601	ERP121228	PRJEB37886	United Kingdom	Wales	6
ERR4306280	AMPLICON	379	202919614	SAMEA6920498	63244158	ORIGINATING LAB: WALES SPECIALIST VIROLOGY CENTRE	public	bam,sra	ERX4254979	Illumina MiSeq	SINGLE	PCR	VIRAL RNA	Severe acute respiratory syndrome coronavirus 2	ILLUMINA	2020-06-30 18:00:00	COG-UK/PHWC-244EC	ERP121228	PRJEB37886	United Kingdom	Wales	3
ERR4306281	AMPLICON	251	119819804	SAMEA6920638	22226794	ORIGINATING LAB: WALES SPECIALIST VIROLOGY CENTRE	public	bam,sra	ERX4254981	NextSeq 550	SINGLE	PCR	VIRAL RNA	Severe acute respiratory syndrome coronavirus 2	ILLUMINA	2020-06-30 18:00:00	COG-UK/PHWC-266E4	ERP121228	PRJEB37886	United Kingdom	Wales	9
ERR4306282	AMPLICON	290	126672334	SAMEA6920579	21892599	ORIGINATING LAB: WALES SPECIALIST VIROLOGY CENTRE	public	bam,sra	ERX4254982	NextSeq 550	SINGLE	PCR	VIRAL RNA	Severe acute respiratory syndrome coronavirus 2	ILLUMINA	2020-06-30 18:00:00	COG-UK/PHWC-29BB5	ERP121228	PRJEB37886	United Kingdom	Wales	8
ERR4306283	AMPLICON	254	120698286	SAMEA6920367	21640553	ORIGINATING LAB: WALES SPECIALIST VIROLOGY CENTRE	public	sra,bam	ERX4254980	NextSeq 550	SINGLE	PCR	VIRAL RNA	Severe acute respiratory syndrome coronavirus 2	ILLUMINA	2020-06-30 18:00:00	COG-UK/PHWC-27C4B	ERP121228	PRJEB37886	United Kingdom	Wales	5
ERR4306284	AMPLICON	250	118792450	SAMEA6920651	22037150	ORIGINATING LAB: WALES SPECIALIST VIROLOGY CENTRE	public	bam,sra	ERX4254983	NextSeq 550	SINGLE	PCR	VIRAL RNA	Severe acute respiratory syndrome coronavirus 2	ILLUMINA	2020-06-30 18:00:00	COG-UK/PHWC-2A8CC	ERP121228	PRJEB37886	United Kingdom	Wales	9
ERR4306285	AMPLICON	380	132398790	SAMEA6920382	42316303	ORIGINATING LAB: WALES SPECIALIST VIROLOGY CENTRE	public	bam,sra	ERX4254984	unspecified	SINGLE	PCR	VIRAL RNA	Severe acute respiratory syndrome coronavirus 2	ILLUMINA	2020-06-30 18:00:00	COG-UK/PHWC-248C2	ERP121228	PRJEB37886	United Kingdom	Wales	5
ERR4306286	AMPLICON	284	118393979	SAMEA6920581	20456270	ORIGINATING LAB: WALES SPECIALIST VIROLOGY CENTRE	public	bam,sra	ERX4254985	NextSeq 550	SINGLE	PCR	VIRAL RNA	Severe acute respiratory syndrome coronavirus 2	ILLUMINA	2020-06-30 18:00:00	COG-UK/PHWC-28916	ERP121228	PRJEB37886	United Kingdom	Wales	8
ERR4306287	AMPLICON	412	169993592	SAMEA6920183	50545613	ORIGINATING LAB: WALES SPECIALIST VIROLOGY CENTRE	public	sra,bam	ERX4254986	unspecified	SINGLE	PCR	VIRAL RNA	Severe acute respiratory syndrome coronavirus 2	ILLUMINA	2020-06-30 18:00:00	COG-UK/PHWC-24D4B	ERP121228	PRJEB37886	United Kingdom	Wales	5
ERR4306288	AMPLICON	281	121217066	SAMEA6916964	21766916	ORIGINATING LAB: WALES SPECIALIST VIROLOGY CENTRE	public	sra,bam	ERX4254987	NextSeq 550	SINGLE	PCR	VIRAL RNA	Severe acute respiratory syndrome coronavirus 2	ILLUMINA	2020-06-30 18:00:00	COG-UK/PHWC-2BE50	ERP121228	PRJEB37886	United Kingdom	Wales	6
ERR4306289	AMPLICON	276	121176918	SAMEA6921383	21580945	ORIGINATING LAB: WALES SPECIALIST VIROLOGY CENTRE	public	bam,sra	ERX4254988	NextSeq 550	SINGLE	PCR	VIRAL RNA	Severe acute respiratory syndrome coronavirus 2	ILLUMINA	2020-06-30 18:00:00	COG-UK/PHWC-2BEC9	ERP121228	PRJEB37886	United Kingdom	Wales	9
ERR4306290	AMPLICON	285	120079618	SAMEA6959803	21086876	ORIGINATING LAB: WALES SPECIALIST VIROLOGY CENTRE	public	bam,sra	ERX4254989	NextSeq 550	SINGLE	PCR	VIRAL RNA	Severe acute respiratory syndrome coronavirus 2	ILLUMINA	2020-06-30 18:00:00	COG-UK/PHWC-2C94F	ERP121228	PRJEB37886	United Kingdom	Wales	7
ERR4306291	AMPLICON	287	101182200	SAMEA6920912	17855128	ORIGINATING LAB: WALES SPECIALIST VIROLOGY CENTRE	public	bam,sra	ERX4254990	NextSeq 550	SINGLE	PCR	VIRAL RNA	Severe acute respiratory syndrome coronavirus 2	ILLUMINA	2020-06-30 18:00:00	COG-UK/PHWC-2B6C1	ERP121228	PRJEB37886	United Kingdom	Wales	11
ERR4306292	AMPLICON	247	113438471	SAMEA6920978	21620368	ORIGINATING LAB: WALES SPECIALIST VIROLOGY CENTRE	public	bam,sra	ERX4254991	NextSeq 550	SINGLE	PCR	VIRAL RNA	Severe acute respiratory syndrome coronavirus 2	ILLUMINA	2020-06-30 18:00:00	COG-UK/PHWC-2ABE1	ERP121228	PRJEB37886	United Kingdom	Wales	3
ERR4306293	AMPLICON	289	112133166	SAMEA6920380	19985771	ORIGINATING LAB: WALES SPECIALIST VIROLOGY CENTRE	public	sra,bam	ERX4254992	NextSeq 550	SINGLE	PCR	VIRAL RNA	Severe acute respiratory syndrome coronavirus 2	ILLUMINA	2020-06-30 18:00:00	COG-UK/PHWC-2B45E	ERP121228	PRJEB37886	United Kingdom	Wales	8
ERR4306294	AMPLICON	289	87483439	SAMEA6921633	15442964	ORIGINATING LAB: WALES SPECIALIST VIROLOGY CENTRE	public	sra,bam	ERX4254993	NextSeq 550	SINGLE	PCR	VIRAL RNA	Severe acute respiratory syndrome coronavirus 2	ILLUMINA	2020-06-30 18:00:00	COG-UK/PHWC-2B5D3	ERP121228	PRJEB37886	United Kingdom	Wales	9
ERR4306295	AMPLICON	250	109433351	SAMEA6921006	20163975	ORIGINATING LAB: WALES SPECIALIST VIROLOGY CENTRE	public	bam,sra	ERX4254994	NextSeq 550	SINGLE	PCR	VIRAL RNA	Severe acute respiratory syndrome coronavirus 2	ILLUMINA	2020-06-30 18:00:00	COG-UK/PHWC-2AB87	ERP121228	PRJEB37886	United Kingdom	Wales	6
ERR4306296	AMPLICON	253	105563449	SAMEA6920929	19601816	ORIGINATING LAB: WALES SPECIALIST VIROLOGY CENTRE	public	sra,bam	ERX4254995	NextSeq 550	SINGLE	PCR	VIRAL RNA	Severe acute respiratory syndrome coronavirus 2	ILLUMINA	2020-06-30 18:00:00	COG-UK/PHWC-2A905	ERP121228	PRJEB37886	United Kingdom	Wales	7
ERR4306297	AMPLICON	275	122543983	SAMEA6920955	21455817	ORIGINATING LAB: WALES SPECIALIST VIROLOGY CENTRE	public	bam,sra	ERX4254996	NextSeq 550	SINGLE	PCR	VIRAL RNA	Severe acute respiratory syndrome coronavirus 2	ILLUMINA	2020-06-30 18:00:00	COG-UK/PHWC-28F8D	ERP121228	PRJEB37886	United Kingdom	Wales	3
ERR4306298	AMPLICON	285	76215269	SAMEA6921014	13977229	ORIGINATING LAB: WALES SPECIALIST VIROLOGY CENTRE	public	bam,sra	ERX4254997	NextSeq 550	SINGLE	PCR	VIRAL RNA	Severe acute respiratory syndrome coronavirus 2	ILLUMINA	2020-06-30 18:00:00	COG-UK/PHWC-2B51F	ERP121228	PRJEB37886	United Kingdom	Wales	6
ERR4306299	AMPLICON	279	88946184	SAMEA6921018	16509422	ORIGINATING LAB: WALES SPECIALIST VIROLOGY CENTRE	public	bam,sra	ERX4255000	NextSeq 550	SINGLE	PCR	VIRAL RNA	Severe acute respiratory syndrome coronavirus 2	ILLUMINA	2020-06-30 18:00:00	COG-UK/PHWC-2BD53	ERP121228	PRJEB37886	United Kingdom	Wales	6
ERR4306300	AMPLICON	285	104176130	SAMEA6921016	18396681	ORIGINATING LAB: WALES SPECIALIST VIROLOGY CENTRE	public	sra,bam	ERX4255001	NextSeq 550	SINGLE	PCR	VIRAL RNA	Severe acute respiratory syndrome coronavirus 2	ILLUMINA	2020-06-30 18:00:00	COG-UK/PHWC-2B913	ERP121228	PRJEB37886	United Kingdom	Wales	12
ERR4306301	AMPLICON	248	117979784	SAMEA6920883	21686763	ORIGINATING LAB: WALES SPECIALIST VIROLOGY CENTRE	public	bam,sra	ERX4254999	NextSeq 550	SINGLE	PCR	VIRAL RNA	Severe acute respiratory syndrome coronavirus 2	ILLUMINA	2020-06-30 18:00:00	COG-UK/PHWC-2AC1B	ERP121228	PRJEB37886	United Kingdom	Wales	6
ERR4306302	AMPLICON	287	149614952	SAMEA6966045	25584541	ORIGINATING LAB: WALES SPECIALIST VIROLOGY CENTRE	public	bam,sra	ERX4254998	NextSeq 550	SINGLE	PCR	VIRAL RNA	Severe acute respiratory syndrome coronavirus 2	ILLUMINA	2020-06-30 18:00:00	COG-UK/PHWC-15D012	ERP121228	PRJEB37886	United Kingdom	Wales	6
ERR4306303	AMPLICON	252	45501809	SAMEA6920965	8500246	ORIGINATING LAB: WALES SPECIALIST VIROLOGY CENTRE	public	bam,sra	ERX4255002	NextSeq 550	SINGLE	PCR	VIRAL RNA	Severe acute respiratory syndrome coronavirus 2	ILLUMINA	2020-06-30 18:00:00	COG-UK/PHWC-2AA7B	ERP121228	PRJEB37886	United Kingdom	Wales	9
ERR4306304	AMPLICON	265	97490265	SAMEA6920921	17440177	ORIGINATING LAB: WALES SPECIALIST VIROLOGY CENTRE	public	sra,bam	ERX4255003	NextSeq 550	SINGLE	PCR	VIRAL RNA	Severe acute respiratory syndrome coronavirus 2	ILLUMINA	2020-06-30 18:00:00	COG-UK/PHWC-2F50C	ERP121228	PRJEB37886	United Kingdom	Wales	8
ERR4306305	AMPLICON	278	102931288	SAMEA6920926	18646136	ORIGINATING LAB: WALES SPECIALIST VIROLOGY CENTRE	public	sra,bam	ERX4255006	NextSeq 550	SINGLE	PCR	VIRAL RNA	Severe acute respiratory syndrome coronavirus 2	ILLUMINA	2020-06-30 18:00:00	COG-UK/PHWC-2BC0B	ERP121228	PRJEB37886	United Kingdom	Wales	6
ERR4306306	AMPLICON	249	94343868	SAMEA6920997	17811697	ORIGINATING LAB: WALES SPECIALIST VIROLOGY CENTRE	public	sra,bam	ERX4255007	NextSeq 550	SINGLE	PCR	VIRAL RNA	Severe acute respiratory syndrome coronavirus 2	ILLUMINA	2020-06-30 18:00:00	COG-UK/PHWC-2AAB7	ERP121228	PRJEB37886	United Kingdom	Wales	8
ERR4306307	AMPLICON	287	104480040	SAMEA6920942	18884312	ORIGINATING LAB: WALES SPECIALIST VIROLOGY CENTRE	public	bam,sra	ERX4255004	NextSeq 550	SINGLE	PCR	VIRAL RNA	Severe acute respiratory syndrome coronavirus 2	ILLUMINA	2020-06-30 18:00:00	COG-UK/PHWC-2B755	ERP121228	PRJEB37886	United Kingdom	Wales	7
ERR4306308	AMPLICON	286	60967633	SAMEA6917234	11079442	ORIGINATING LAB: WALES SPECIALIST VIROLOGY CENTRE	public	bam,sra	ERX4255008	NextSeq 550	SINGLE	PCR	VIRAL RNA	Severe acute respiratory syndrome coronavirus 2	ILLUMINA	2020-06-30 18:00:00	COG-UK/PHWC-2B782	ERP121228	PRJEB37886	United Kingdom	Wales	11
ERR4306309	AMPLICON	282	113619789	SAMEA6920902	20558843	ORIGINATING LAB: WALES SPECIALIST VIROLOGY CENTRE	public	sra,bam	ERX4255005	NextSeq 550	SINGLE	PCR	VIRAL RNA	Severe acute respiratory syndrome coronavirus 2	ILLUMINA	2020-06-30 18:00:00	COG-UK/PHWC-2F232	ERP121228	PRJEB37886	United Kingdom	Wales	6
ERR4306310	AMPLICON	247	90102371	SAMEA6921679	17161298	ORIGINATING LAB: WALES SPECIALIST VIROLOGY CENTRE	public	bam,sra	ERX4255009	NextSeq 550	SINGLE	PCR	VIRAL RNA	Severe acute respiratory syndrome coronavirus 2	ILLUMINA	2020-06-30 18:00:00	COG-UK/PHWC-2ACFD	ERP121228	PRJEB37886	United Kingdom	Wales	8
ERR4306311	AMPLICON	287	92129237	SAMEA6921009	16421461	ORIGINATING LAB: WALES SPECIALIST VIROLOGY CENTRE	public	sra,bam	ERX4255011	NextSeq 550	SINGLE	PCR	VIRAL RNA	Severe acute respiratory syndrome coronavirus 2	ILLUMINA	2020-06-30 18:00:00	COG-UK/PHWC-2B39D	ERP121228	PRJEB37886	United Kingdom	Wales	5
ERR4306312	AMPLICON	285	79697603	SAMEA6920916	14767667	ORIGINATING LAB: WALES SPECIALIST VIROLOGY CENTRE	public	sra,bam	ERX4255012	NextSeq 550	SINGLE	PCR	VIRAL RNA	Severe acute respiratory syndrome coronavirus 2	ILLUMINA	2020-06-30 18:00:00	COG-UK/PHWC-2F1EA	ERP121228	PRJEB37886	United Kingdom	Wales	8
ERR4306313	AMPLICON	260	108929085	SAMEA6920948	19773555	ORIGINATING LAB: WALES SPECIALIST VIROLOGY CENTRE	public	sra,bam	ERX4255013	NextSeq 550	SINGLE	PCR	VIRAL RNA	Severe acute respiratory syndrome coronavirus 2	ILLUMINA	2020-06-30 18:00:00	COG-UK/PHWC-2ACC0	ERP121228	PRJEB37886	United Kingdom	Wales	5
ERR4306314	AMPLICON	253	123299278	SAMEA6921552	23327011	ORIGINATING LAB: WALES SPECIALIST VIROLOGY CENTRE	public	sra,bam	ERX4255010	NextSeq 550	SINGLE	PCR	VIRAL RNA	Severe acute respiratory syndrome coronavirus 2	ILLUMINA	2020-06-30 18:00:00	COG-UK/PHWC-2A96F	ERP121228	PRJEB37886	United Kingdom	Wales	8
ERR4306315	AMPLICON	286	78726519	SAMEA6920746	14220512	ORIGINATING LAB: WALES SPECIALIST VIROLOGY CENTRE	public	sra,bam	ERX4255015	NextSeq 550	SINGLE	PCR	VIRAL RNA	Severe acute respiratory syndrome coronavirus 2	ILLUMINA	2020-06-30 18:00:00	COG-UK/PHWC-2F4B4	ERP121228	PRJEB37886	United Kingdom	Wales	6
ERR4306316	AMPLICON	284	105453016	SAMEA6958066	19097115	ORIGINATING LAB: WALES SPECIALIST VIROLOGY CENTRE	public	sra,bam	ERX4255014	NextSeq 550	SINGLE	PCR	VIRAL RNA	Severe acute respiratory syndrome coronavirus 2	ILLUMINA	2020-06-30 18:00:00	COG-UK/PHWC-2BC65	ERP121228	PRJEB37886	United Kingdom	Wales	5
ERR4306317	AMPLICON	281	91758479	SAMEA7010050	17292179	ORIGINATING LAB: WALES SPECIALIST VIROLOGY CENTRE	public	sra,bam	ERX4255016	NextSeq 550	SINGLE	PCR	VIRAL RNA	Severe acute respiratory syndrome coronavirus 2	ILLUMINA	2020-06-30 18:00:00	COG-UK/PHWC-162DF5	ERP121228	PRJEB37886	United Kingdom	Wales	9
ERR4306318	AMPLICON	283	82137127	SAMEA6959598	16173778	ORIGINATING LAB: WALES SPECIALIST VIROLOGY CENTRE	public	sra,bam	ERX4255017	NextSeq 550	SINGLE	PCR	VIRAL RNA	Severe acute respiratory syndrome coronavirus 2	ILLUMINA	2020-06-30 18:00:00	COG-UK/PHWC-31437	ERP121228	PRJEB37886	United Kingdom	Wales	4
ERR4306319	AMPLICON	288	97046272	SAMEA6920913	17460281	ORIGINATING LAB: WALES SPECIALIST VIROLOGY CENTRE	public	sra,bam	ERX4255018	NextSeq 550	SINGLE	PCR	VIRAL RNA	Severe acute respiratory syndrome coronavirus 2	ILLUMINA	2020-06-30 18:00:00	COG-UK/PHWC-2B54C	ERP121228	PRJEB37886	United Kingdom	Wales	8
ERR4306320	AMPLICON	283	88512154	SAMEA6920988	15834158	ORIGINATING LAB: WALES SPECIALIST VIROLOGY CENTRE	public	sra,bam	ERX4255019	NextSeq 550	SINGLE	PCR	VIRAL RNA	Severe acute respiratory syndrome coronavirus 2	ILLUMINA	2020-06-30 18:00:00	COG-UK/PHWC-2F311	ERP121228	PRJEB37886	United Kingdom	Wales	6
ERR4306321	AMPLICON	278	95609627	SAMEA6920982	17179597	ORIGINATING LAB: WALES SPECIALIST VIROLOGY CENTRE	public	sra,bam	ERX4255020	NextSeq 550	SINGLE	PCR	VIRAL RNA	Severe acute respiratory syndrome coronavirus 2	ILLUMINA	2020-06-30 18:00:00	COG-UK/PHWC-2F478	ERP121228	PRJEB37886	United Kingdom	Wales	10
ERR4306322	AMPLICON	287	81151085	SAMEA6957748	14589814	ORIGINATING LAB: WALES SPECIALIST VIROLOGY CENTRE	public	sra,bam	ERX4255021	NextSeq 550	SINGLE	PCR	VIRAL RNA	Severe acute respiratory syndrome coronavirus 2	ILLUMINA	2020-06-30 18:00:00	COG-UK/PHWC-2B7BF	ERP121228	PRJEB37886	United Kingdom	Wales	9
ERR4306323	AMPLICON	286	89147358	SAMEA6921022	16474755	ORIGINATING LAB: WALES SPECIALIST VIROLOGY CENTRE	public	sra,bam	ERX4255022	NextSeq 550	SINGLE	PCR	VIRAL RNA	Severe acute respiratory syndrome coronavirus 2	ILLUMINA	2020-06-30 18:00:00	COG-UK/PHWC-2EFE1	ERP121228	PRJEB37886	United Kingdom	Wales	7
ERR4306324	AMPLICON	279	76509172	SAMEA6921032	14111998	ORIGINATING LAB: WALES SPECIALIST VIROLOGY CENTRE	public	sra,bam	ERX4255023	NextSeq 550	SINGLE	PCR	VIRAL RNA	Severe acute respiratory syndrome coronavirus 2	ILLUMINA	2020-06-30 18:00:00	COG-UK/PHWC-2F469	ERP121228	PRJEB37886	United Kingdom	Wales	6
ERR4306325	AMPLICON	280	96618903	SAMEA6921055	17061419	ORIGINATING LAB: WALES SPECIALIST VIROLOGY CENTRE	public	sra,bam	ERX4255024	NextSeq 550	SINGLE	PCR	VIRAL RNA	Severe acute respiratory syndrome coronavirus 2	ILLUMINA	2020-06-30 18:00:00	COG-UK/PHWC-2F1BD	ERP121228	PRJEB37886	United Kingdom	Wales	5
ERR4306326	AMPLICON	247	130160954	SAMEA7007953	22679438	ORIGINATING LAB: WALES SPECIALIST VIROLOGY CENTRE	public	bam,sra	ERX4255025	NextSeq 550	SINGLE	PCR	VIRAL RNA	Severe acute respiratory syndrome coronavirus 2	ILLUMINA	2020-06-30 18:00:00	COG-UK/PHWC-160146	ERP121228	PRJEB37886	United Kingdom	Wales	7
ERR4306327	AMPLICON	282	101422529	SAMEA6960802	18576478	ORIGINATING LAB: WALES SPECIALIST VIROLOGY CENTRE	public	bam,sra	ERX4255026	NextSeq 550	SINGLE	PCR	VIRAL RNA	Severe acute respiratory syndrome coronavirus 2	ILLUMINA	2020-06-30 18:00:00	COG-UK/PHWC-33E46	ERP121228	PRJEB37886	United Kingdom	Wales	11
ERR4306328	AMPLICON	254	105226551	SAMEA6921102	19364154	ORIGINATING LAB: WALES SPECIALIST VIROLOGY CENTRE	public	bam,sra	ERX4255027	NextSeq 550	SINGLE	PCR	VIRAL RNA	Severe acute respiratory syndrome coronavirus 2	ILLUMINA	2020-06-30 18:00:00	COG-UK/PHWC-2AAC6	ERP121228	PRJEB37886	United Kingdom	Wales	9
ERR4306329	AMPLICON	280	92201548	SAMEA6921629	16470713	ORIGINATING LAB: WALES SPECIALIST VIROLOGY CENTRE	public	bam,sra	ERX4255028	NextSeq 550	SINGLE	PCR	VIRAL RNA	Severe acute respiratory syndrome coronavirus 2	ILLUMINA	2020-06-30 18:00:00	COG-UK/PHWC-2F029	ERP121228	PRJEB37886	United Kingdom	Wales	6
ERR4306330	AMPLICON	283	98827781	SAMEA6921103	18388645	ORIGINATING LAB: WALES SPECIALIST VIROLOGY CENTRE	public	sra,bam	ERX4255029	NextSeq 550	SINGLE	PCR	VIRAL RNA	Severe acute respiratory syndrome coronavirus 2	ILLUMINA	2020-06-30 18:00:00	COG-UK/PHWC-2B7A0	ERP121228	PRJEB37886	United Kingdom	Wales	10
ERR4306331	AMPLICON	281	88382816	SAMEA6921099	15983203	ORIGINATING LAB: WALES SPECIALIST VIROLOGY CENTRE	public	sra,bam	ERX4255030	NextSeq 550	SINGLE	PCR	VIRAL RNA	Severe acute respiratory syndrome coronavirus 2	ILLUMINA	2020-06-30 18:00:00	COG-UK/PHWC-2BAD4	ERP121228	PRJEB37886	United Kingdom	Wales	5
ERR4306332	AMPLICON	289	98265624	SAMEA6921171	17262470	ORIGINATING LAB: WALES SPECIALIST VIROLOGY CENTRE	public	sra,bam	ERX4255031	NextSeq 550	SINGLE	PCR	VIRAL RNA	Severe acute respiratory syndrome coronavirus 2	ILLUMINA	2020-06-30 18:00:00	COG-UK/PHWC-2B807	ERP121228	PRJEB37886	United Kingdom	Wales	7
ERR4306333	AMPLICON	282	94094918	SAMEA6917969	17080513	ORIGINATING LAB: WALES SPECIALIST VIROLOGY CENTRE	public	bam,sra	ERX4255032	NextSeq 550	SINGLE	PCR	VIRAL RNA	Severe acute respiratory syndrome coronavirus 2	ILLUMINA	2020-06-30 18:00:00	COG-UK/PHWC-2F399	ERP121228	PRJEB37886	United Kingdom	Wales	8
ERR4306334	AMPLICON	254	111023304	SAMEA6921089	20707543	ORIGINATING LAB: WALES SPECIALIST VIROLOGY CENTRE	public	sra,bam	ERX4255033	NextSeq 550	SINGLE	PCR	VIRAL RNA	Severe acute respiratory syndrome coronavirus 2	ILLUMINA	2020-06-30 18:00:00	COG-UK/PHWC-2AA4E	ERP121228	PRJEB37886	United Kingdom	Wales	7
ERR4306335	AMPLICON	287	98124440	SAMEA6921141	17275329	ORIGINATING LAB: WALES SPECIALIST VIROLOGY CENTRE	public	sra,bam	ERX4255034	NextSeq 550	SINGLE	PCR	VIRAL RNA	Severe acute respiratory syndrome coronavirus 2	ILLUMINA	2020-06-30 18:00:00	COG-UK/PHWC-2B904	ERP121228	PRJEB37886	United Kingdom	Wales	11
ERR4306336	AMPLICON	288	83995353	SAMEA6921124	14741048	ORIGINATING LAB: WALES SPECIALIST VIROLOGY CENTRE	public	sra,bam	ERX4255035	NextSeq 550	SINGLE	PCR	VIRAL RNA	Severe acute respiratory syndrome coronavirus 2	ILLUMINA	2020-06-30 18:00:00	COG-UK/PHWC-2B44F	ERP121228	PRJEB37886	United Kingdom	Wales	7
ERR4306337	AMPLICON	253	105405378	SAMEA6921075	19624961	ORIGINATING LAB: WALES SPECIALIST VIROLOGY CENTRE	public	sra,bam	ERX4255036	NextSeq 550	SINGLE	PCR	VIRAL RNA	Severe acute respiratory syndrome coronavirus 2	ILLUMINA	2020-06-30 18:00:00	COG-UK/PHWC-2A9AB	ERP121228	PRJEB37886	United Kingdom	Wales	7
ERR4306338	AMPLICON	288	86232229	SAMEA6921082	15983236	ORIGINATING LAB: WALES SPECIALIST VIROLOGY CENTRE	public	sra,bam	ERX4255037	NextSeq 550	SINGLE	PCR	VIRAL RNA	Severe acute respiratory syndrome coronavirus 2	ILLUMINA	2020-06-30 18:00:00	COG-UK/PHWC-2B3D9	ERP121228	PRJEB37886	United Kingdom	Wales	5
ERR4306339	AMPLICON	287	76492612	SAMEA6921147	14223971	ORIGINATING LAB: WALES SPECIALIST VIROLOGY CENTRE	public	sra,bam	ERX4255038	NextSeq 550	SINGLE	PCR	VIRAL RNA	Severe acute respiratory syndrome coronavirus 2	ILLUMINA	2020-06-30 18:00:00	COG-UK/PHWC-2B4A9	ERP121228	PRJEB37886	United Kingdom	Wales	12
ERR4306340	AMPLICON	284	46893537	SAMEA6921217	9853117	ORIGINATING LAB: WALES SPECIALIST VIROLOGY CENTRE	public	sra,bam	ERX4255039	NextSeq 550	SINGLE	PCR	VIRAL RNA	Severe acute respiratory syndrome coronavirus 2	ILLUMINA	2020-06-30 18:00:00	COG-UK/PHWC-2F135	ERP121228	PRJEB37886	United Kingdom	Wales	7
ERR4306341	AMPLICON	282	94426979	SAMEA6921340	16998328	ORIGINATING LAB: WALES SPECIALIST VIROLOGY CENTRE	public	sra,bam	ERX4255043	NextSeq 550	SINGLE	PCR	VIRAL RNA	Severe acute respiratory syndrome coronavirus 2	ILLUMINA	2020-06-30 18:00:00	COG-UK/PHWC-2BCCF	ERP121228	PRJEB37886	United Kingdom	Wales	5
ERR4306342	AMPLICON	253	108711185	SAMEA6921213	19955786	ORIGINATING LAB: WALES SPECIALIST VIROLOGY CENTRE	public	sra,bam	ERX4255040	NextSeq 550	SINGLE	PCR	VIRAL RNA	Severe acute respiratory syndrome coronavirus 2	ILLUMINA	2020-06-30 18:00:00	COG-UK/PHWC-2AB3C	ERP121228	PRJEB37886	United Kingdom	Wales	9
ERR4306343	AMPLICON	252	90130720	SAMEA6921270	16755722	ORIGINATING LAB: WALES SPECIALIST VIROLOGY CENTRE	public	bam,sra	ERX4255041	NextSeq 550	SINGLE	PCR	VIRAL RNA	Severe acute respiratory syndrome coronavirus 2	ILLUMINA	2020-06-30 18:00:00	COG-UK/PHWC-2A9D8	ERP121228	PRJEB37886	United Kingdom	Wales	4
ERR4306344	AMPLICON	287	96155673	SAMEA6921198	17635342	ORIGINATING LAB: WALES SPECIALIST VIROLOGY CENTRE	public	sra,bam	ERX4255042	NextSeq 550	SINGLE	PCR	VIRAL RNA	Severe acute respiratory syndrome coronavirus 2	ILLUMINA	2020-06-30 18:00:00	COG-UK/PHWC-2B48B	ERP121228	PRJEB37886	United Kingdom	Wales	13
ERR4306345	AMPLICON	252	103675560	SAMEA6921248	19043781	ORIGINATING LAB: WALES SPECIALIST VIROLOGY CENTRE	public	bam,sra	ERX4255045	NextSeq 550	SINGLE	PCR	VIRAL RNA	Severe acute respiratory syndrome coronavirus 2	ILLUMINA	2020-06-30 18:00:00	COG-UK/PHWC-2AC84	ERP121228	PRJEB37886	United Kingdom	Wales	6
ERR4306346	AMPLICON	289	116764400	SAMEA6918200	20345449	ORIGINATING LAB: WALES SPECIALIST VIROLOGY CENTRE	public	sra,bam	ERX4255044	NextSeq 550	SINGLE	PCR	VIRAL RNA	Severe acute respiratory syndrome coronavirus 2	ILLUMINA	2020-06-30 18:00:00	COG-UK/PHWC-2B940	ERP121228	PRJEB37886	United Kingdom	Wales	8
ERR4306347	AMPLICON	278	120466498	SAMEA6920915	21268987	ORIGINATING LAB: WALES SPECIALIST VIROLOGY CENTRE	public	sra,bam	ERX4255046	NextSeq 550	SINGLE	PCR	VIRAL RNA	Severe acute respiratory syndrome coronavirus 2	ILLUMINA	2020-06-30 18:00:00	COG-UK/PHWC-2AC57	ERP121228	PRJEB37886	United Kingdom	Wales	4
ERR4306348	AMPLICON	274	120533738	SAMEA6921252	21708646	ORIGINATING LAB: WALES SPECIALIST VIROLOGY CENTRE	public	sra,bam	ERX4255047	NextSeq 550	SINGLE	PCR	VIRAL RNA	Severe acute respiratory syndrome coronavirus 2	ILLUMINA	2020-06-30 18:00:00	COG-UK/PHWC-2BAC5	ERP121228	PRJEB37886	United Kingdom	Wales	5
ERR4306349	AMPLICON	280	107463608	SAMEA6921186	19754928	ORIGINATING LAB: WALES SPECIALIST VIROLOGY CENTRE	public	sra,bam	ERX4255049	NextSeq 550	SINGLE	PCR	VIRAL RNA	Severe acute respiratory syndrome coronavirus 2	ILLUMINA	2020-06-30 18:00:00	COG-UK/PHWC-2BCA1	ERP121228	PRJEB37886	United Kingdom	Wales	6
ERR4306350	AMPLICON	266	132312873	SAMEA6921056	24059020	ORIGINATING LAB: WALES SPECIALIST VIROLOGY CENTRE	public	bam,sra	ERX4255048	NextSeq 550	SINGLE	PCR	VIRAL RNA	Severe acute respiratory syndrome coronavirus 2	ILLUMINA	2020-06-30 18:00:00	COG-UK/PHWC-2BF6C	ERP121228	PRJEB37886	United Kingdom	Wales	5
ERR4306351	AMPLICON	277	154087913	SAMEA6960922	29420433	ORIGINATING LAB: WALES SPECIALIST VIROLOGY CENTRE	public	sra,bam	ERX4255050	NextSeq 550	SINGLE	PCR	VIRAL RNA	Severe acute respiratory syndrome coronavirus 2	ILLUMINA	2020-06-30 18:00:00	COG-UK/PHWC-345F5	ERP121228	PRJEB37886	United Kingdom	Wales	8
ERR4306352	AMPLICON	260	91128778	SAMEA6921273	16244306	ORIGINATING LAB: WALES SPECIALIST VIROLOGY CENTRE	public	bam,sra	ERX4255051	NextSeq 550	SINGLE	PCR	VIRAL RNA	Severe acute respiratory syndrome coronavirus 2	ILLUMINA	2020-06-30 18:00:00	COG-UK/PHWC-2F539	ERP121228	PRJEB37886	United Kingdom	Wales	8
ERR4306353	AMPLICON	251	107127575	SAMEA6921214	19770359	ORIGINATING LAB: WALES SPECIALIST VIROLOGY CENTRE	public	sra,bam	ERX4255053	NextSeq 550	SINGLE	PCR	VIRAL RNA	Severe acute respiratory syndrome coronavirus 2	ILLUMINA	2020-06-30 18:00:00	COG-UK/PHWC-2A98D	ERP121228	PRJEB37886	United Kingdom	Wales	6
ERR4306354	AMPLICON	267	116504858	SAMEA6921341	20979686	ORIGINATING LAB: WALES SPECIALIST VIROLOGY CENTRE	public	sra,bam	ERX4255055	NextSeq 550	SINGLE	PCR	VIRAL RNA	Severe acute respiratory syndrome coronavirus 2	ILLUMINA	2020-06-30 18:00:00	COG-UK/PHWC-2BA98	ERP121228	PRJEB37886	United Kingdom	Wales	4
ERR4306355	AMPLICON	279	98057980	SAMEA6921404	17468078	ORIGINATING LAB: WALES SPECIALIST VIROLOGY CENTRE	public	bam,sra	ERX4255052	NextSeq 550	SINGLE	PCR	VIRAL RNA	Severe acute respiratory syndrome coronavirus 2	ILLUMINA	2020-06-30 18:00:00	COG-UK/PHWC-2F45A	ERP121228	PRJEB37886	United Kingdom	Wales	6
ERR4306356	AMPLICON	281	101858301	SAMEA6957890	18584752	ORIGINATING LAB: WALES SPECIALIST VIROLOGY CENTRE	public	bam,sra	ERX4255054	NextSeq 550	SINGLE	PCR	VIRAL RNA	Severe acute respiratory syndrome coronavirus 2	ILLUMINA	2020-06-30 18:00:00	COG-UK/PHWC-2F223	ERP121228	PRJEB37886	United Kingdom	Wales	3
ERR4306357	AMPLICON	251	102013296	SAMEA6921409	19297639	ORIGINATING LAB: WALES SPECIALIST VIROLOGY CENTRE	public	bam,sra	ERX4255057	NextSeq 550	SINGLE	PCR	VIRAL RNA	Severe acute respiratory syndrome coronavirus 2	ILLUMINA	2020-06-30 18:00:00	COG-UK/PHWC-2A853	ERP121228	PRJEB37886	United Kingdom	Wales	6
ERR4306358	AMPLICON	280	124129357	SAMEA6920998	22686108	ORIGINATING LAB: WALES SPECIALIST VIROLOGY CENTRE	public	sra,bam	ERX4255056	NextSeq 550	SINGLE	PCR	VIRAL RNA	Severe acute respiratory syndrome coronavirus 2	ILLUMINA	2020-06-30 18:00:00	COG-UK/PHWC-2BDAE	ERP121228	PRJEB37886	United Kingdom	Wales	5
ERR4306359	AMPLICON	288	84006320	SAMEA6921400	15070217	ORIGINATING LAB: WALES SPECIALIST VIROLOGY CENTRE	public	bam,sra	ERX4255058	NextSeq 550	SINGLE	PCR	VIRAL RNA	Severe acute respiratory syndrome coronavirus 2	ILLUMINA	2020-06-30 18:00:00	COG-UK/PHWC-2B421	ERP121228	PRJEB37886	United Kingdom	Wales	12
ERR4306360	AMPLICON	281	85788234	SAMEA6921346	15227187	ORIGINATING LAB: WALES SPECIALIST VIROLOGY CENTRE	public	sra,bam	ERX4255059	NextSeq 550	SINGLE	PCR	VIRAL RNA	Severe acute respiratory syndrome coronavirus 2	ILLUMINA	2020-06-30 18:00:00	COG-UK/PHWC-2F27E	ERP121228	PRJEB37886	United Kingdom	Wales	7
ERR4306361	AMPLICON	251	116698186	SAMEA6921395	21560985	ORIGINATING LAB: WALES SPECIALIST VIROLOGY CENTRE	public	bam,sra	ERX4255061	NextSeq 550	SINGLE	PCR	VIRAL RNA	Severe acute respiratory syndrome coronavirus 2	ILLUMINA	2020-06-30 18:00:00	COG-UK/PHWC-2A871	ERP121228	PRJEB37886	United Kingdom	Wales	6
ERR4306362	AMPLICON	282	113600614	SAMEA6921399	20140339	ORIGINATING LAB: WALES SPECIALIST VIROLOGY CENTRE	public	bam,sra	ERX4255062	NextSeq 550	SINGLE	PCR	VIRAL RNA	Severe acute respiratory syndrome coronavirus 2	ILLUMINA	2020-06-30 18:00:00	COG-UK/PHWC-2BB1D	ERP121228	PRJEB37886	United Kingdom	Wales	6
ERR4306363	AMPLICON	253	107054357	SAMEA6921396	20362399	ORIGINATING LAB: WALES SPECIALIST VIROLOGY CENTRE	public	sra,bam	ERX4255060	NextSeq 550	SINGLE	PCR	VIRAL RNA	Severe acute respiratory syndrome coronavirus 2	ILLUMINA	2020-06-30 18:00:00	COG-UK/PHWC-2AB69	ERP121228	PRJEB37886	United Kingdom	Wales	7
ERR4306364	AMPLICON	255	80715576	SAMEA6921435	15107699	ORIGINATING LAB: WALES SPECIALIST VIROLOGY CENTRE	public	sra,bam	ERX4255063	NextSeq 550	SINGLE	PCR	VIRAL RNA	Severe acute respiratory syndrome coronavirus 2	ILLUMINA	2020-06-30 18:00:00	COG-UK/PHWC-2A9BA	ERP121228	PRJEB37886	United Kingdom	Wales	9
ERR4306365	AMPLICON	279	98665522	SAMEA6921452	17350668	ORIGINATING LAB: WALES SPECIALIST VIROLOGY CENTRE	public	sra,bam	ERX4255065	NextSeq 550	SINGLE	PCR	VIRAL RNA	Severe acute respiratory syndrome coronavirus 2	ILLUMINA	2020-06-30 18:00:00	COG-UK/PHWC-2F43C	ERP121228	PRJEB37886	United Kingdom	Wales	8
ERR4306366	AMPLICON	289	87953340	SAMEA6921476	15856630	ORIGINATING LAB: WALES SPECIALIST VIROLOGY CENTRE	public	sra,bam	ERX4255064	NextSeq 550	SINGLE	PCR	VIRAL RNA	Severe acute respiratory syndrome coronavirus 2	ILLUMINA	2020-06-30 18:00:00	COG-UK/PHWC-2B8DA	ERP121228	PRJEB37886	United Kingdom	Wales	7
ERR4306367	AMPLICON	271	116158823	SAMEA6957758	21092724	ORIGINATING LAB: WALES SPECIALIST VIROLOGY CENTRE	public	sra,bam	ERX4255066	NextSeq 550	SINGLE	PCR	VIRAL RNA	Severe acute respiratory syndrome coronavirus 2	ILLUMINA	2020-06-30 18:00:00	COG-UK/PHWC-2BF5D	ERP121228	PRJEB37886	United Kingdom	Wales	11
ERR4306368	AMPLICON	273	110321656	SAMEA6921429	20283648	ORIGINATING LAB: WALES SPECIALIST VIROLOGY CENTRE	public	bam,sra	ERX4255067	NextSeq 550	SINGLE	PCR	VIRAL RNA	Severe acute respiratory syndrome coronavirus 2	ILLUMINA	2020-06-30 18:00:00	COG-UK/PHWC-2BED8	ERP121228	PRJEB37886	United Kingdom	Wales	9
ERR4306369	AMPLICON	284	109922915	SAMEA6921440	19672700	ORIGINATING LAB: WALES SPECIALIST VIROLOGY CENTRE	public	bam,sra	ERX4255068	NextSeq 550	SINGLE	PCR	VIRAL RNA	Severe acute respiratory syndrome coronavirus 2	ILLUMINA	2020-06-30 18:00:00	COG-UK/PHWC-2BC56	ERP121228	PRJEB37886	United Kingdom	Wales	6
ERR4306370	AMPLICON	286	94100755	SAMEA6957913	16909930	ORIGINATING LAB: WALES SPECIALIST VIROLOGY CENTRE	public	bam,sra	ERX4255070	NextSeq 550	SINGLE	PCR	VIRAL RNA	Severe acute respiratory syndrome coronavirus 2	ILLUMINA	2020-06-30 18:00:00	COG-UK/PHWC-2B6EF	ERP121228	PRJEB37886	United Kingdom	Wales	5
ERR4306371	AMPLICON	279	115381234	SAMEA6921469	20390292	ORIGINATING LAB: WALES SPECIALIST VIROLOGY CENTRE	public	sra,bam	ERX4255069	NextSeq 550	SINGLE	PCR	VIRAL RNA	Severe acute respiratory syndrome coronavirus 2	ILLUMINA	2020-06-30 18:00:00	COG-UK/PHWC-2BC92	ERP121228	PRJEB37886	United Kingdom	Wales	6
ERR4306372	AMPLICON	285	101474992	SAMEA6958442	19240092	ORIGINATING LAB: WALES SPECIALIST VIROLOGY CENTRE	public	bam,sra	ERX4255071	NextSeq 550	SINGLE	PCR	VIRAL RNA	Severe acute respiratory syndrome coronavirus 2	ILLUMINA	2020-06-30 18:00:00	COG-UK/PHWC-31103	ERP121228	PRJEB37886	United Kingdom	Wales	5
ERR4306373	AMPLICON	282	90158373	SAMEA6921497	16656777	ORIGINATING LAB: WALES SPECIALIST VIROLOGY CENTRE	public	bam,sra	ERX4255072	NextSeq 550	SINGLE	PCR	VIRAL RNA	Severe acute respiratory syndrome coronavirus 2	ILLUMINA	2020-06-30 18:00:00	COG-UK/PHWC-2BEAB	ERP121228	PRJEB37886	United Kingdom	Wales	4
ERR4306374	AMPLICON	280	102775065	SAMEA6958006	18347025	ORIGINATING LAB: WALES SPECIALIST VIROLOGY CENTRE	public	sra,bam	ERX4255073	NextSeq 550	SINGLE	PCR	VIRAL RNA	Severe acute respiratory syndrome coronavirus 2	ILLUMINA	2020-06-30 18:00:00	COG-UK/PHWC-2F4D2	ERP121228	PRJEB37886	United Kingdom	Wales	8
ERR4306375	AMPLICON	288	89198847	SAMEA6918399	16197012	ORIGINATING LAB: WALES SPECIALIST VIROLOGY CENTRE	public	bam,sra	ERX4255074	NextSeq 550	SINGLE	PCR	VIRAL RNA	Severe acute respiratory syndrome coronavirus 2	ILLUMINA	2020-06-30 18:00:00	COG-UK/PHWC-2B6D0	ERP121228	PRJEB37886	United Kingdom	Wales	6
ERR4306376	AMPLICON	250	123829834	SAMEA6921422	22841829	ORIGINATING LAB: WALES SPECIALIST VIROLOGY CENTRE	public	sra,bam	ERX4255075	NextSeq 550	SINGLE	PCR	VIRAL RNA	Severe acute respiratory syndrome coronavirus 2	ILLUMINA	2020-06-30 18:00:00	COG-UK/PHWC-2A89F	ERP121228	PRJEB37886	United Kingdom	Wales	10
ERR4306377	AMPLICON	253	103606954	SAMEA6921451	19476343	ORIGINATING LAB: WALES SPECIALIST VIROLOGY CENTRE	public	bam,sra	ERX4255076	NextSeq 550	SINGLE	PCR	VIRAL RNA	Severe acute respiratory syndrome coronavirus 2	ILLUMINA	2020-06-30 18:00:00	COG-UK/PHWC-2AAD5	ERP121228	PRJEB37886	United Kingdom	Wales	8
ERR4306378	AMPLICON	281	99280604	SAMEA6921560	17807520	ORIGINATING LAB: WALES SPECIALIST VIROLOGY CENTRE	public	bam,sra	ERX4255078	NextSeq 550	SINGLE	PCR	VIRAL RNA	Severe acute respiratory syndrome coronavirus 2	ILLUMINA	2020-06-30 18:00:00	COG-UK/PHWC-2BC38	ERP121228	PRJEB37886	United Kingdom	Wales	7
ERR4306379	AMPLICON	248	126235983	SAMEA6921394	23392373	ORIGINATING LAB: WALES SPECIALIST VIROLOGY CENTRE	public	sra,bam	ERX4255077	NextSeq 550	SINGLE	PCR	VIRAL RNA	Severe acute respiratory syndrome coronavirus 2	ILLUMINA	2020-06-30 18:00:00	COG-UK/PHWC-2A774	ERP121228	PRJEB37886	United Kingdom	Wales	6
ERR4306380	AMPLICON	282	97553022	SAMEA6965576	17138257	ORIGINATING LAB: WALES SPECIALIST VIROLOGY CENTRE	public	sra,bam	ERX4255079	NextSeq 550	SINGLE	PCR	VIRAL RNA	Severe acute respiratory syndrome coronavirus 2	ILLUMINA	2020-06-30 18:00:00	COG-UK/PHWC-36C2B	ERP121228	PRJEB37886	United Kingdom	Wales	12
ERR4306381	AMPLICON	249	104663144	SAMEA6921491	19556464	ORIGINATING LAB: WALES SPECIALIST VIROLOGY CENTRE	public	bam,sra	ERX4255081	NextSeq 550	SINGLE	PCR	VIRAL RNA	Severe acute respiratory syndrome coronavirus 2	ILLUMINA	2020-06-30 18:00:00	COG-UK/PHWC-2A8DB	ERP121228	PRJEB37886	United Kingdom	Wales	6
ERR4306382	AMPLICON	283	104324508	SAMEA6958074	18393507	ORIGINATING LAB: WALES SPECIALIST VIROLOGY CENTRE	public	sra,bam	ERX4255080	NextSeq 550	SINGLE	PCR	VIRAL RNA	Severe acute respiratory syndrome coronavirus 2	ILLUMINA	2020-06-30 18:00:00	COG-UK/PHWC-2BB0E	ERP121228	PRJEB37886	United Kingdom	Wales	8
ERR4306383	AMPLICON	282	105624516	SAMEA6921514	18761224	ORIGINATING LAB: WALES SPECIALIST VIROLOGY CENTRE	public	sra,bam	ERX4255082	NextSeq 550	SINGLE	PCR	VIRAL RNA	Severe acute respiratory syndrome coronavirus 2	ILLUMINA	2020-06-30 18:00:00	COG-UK/PHWC-2BD35	ERP121228	PRJEB37886	United Kingdom	Wales	7
ERR4306384	AMPLICON	261	107788226	SAMEA6921473	20147798	ORIGINATING LAB: WALES SPECIALIST VIROLOGY CENTRE	public	sra,bam	ERX4255083	NextSeq 550	SINGLE	PCR	VIRAL RNA	Severe acute respiratory syndrome coronavirus 2	ILLUMINA	2020-06-30 18:00:00	COG-UK/PHWC-2ACEE	ERP121228	PRJEB37886	United Kingdom	Wales	7
ERR4306385	AMPLICON	289	89147488	SAMEA6921424	15940155	ORIGINATING LAB: WALES SPECIALIST VIROLOGY CENTRE	public	bam,sra	ERX4255084	NextSeq 550	SINGLE	PCR	VIRAL RNA	Severe acute respiratory syndrome coronavirus 2	ILLUMINA	2020-06-30 18:00:00	COG-UK/PHWC-2B7FB	ERP121228	PRJEB37886	United Kingdom	Wales	8
ERR4306386	AMPLICON	250	119933364	SAMEA6920738	22142112	ORIGINATING LAB: WALES SPECIALIST VIROLOGY CENTRE	public	bam,sra	ERX4255085	NextSeq 550	SINGLE	PCR	VIRAL RNA	Severe acute respiratory syndrome coronavirus 2	ILLUMINA	2020-06-30 18:00:00	COG-UK/PHWC-2A941	ERP121228	PRJEB37886	United Kingdom	Wales	10
ERR4306387	AMPLICON	251	125652205	SAMEA6921526	23321646	ORIGINATING LAB: WALES SPECIALIST VIROLOGY CENTRE	public	sra,bam	ERX4255086	NextSeq 550	SINGLE	PCR	VIRAL RNA	Severe acute respiratory syndrome coronavirus 2	ILLUMINA	2020-06-30 18:00:00	COG-UK/PHWC-2A99C	ERP121228	PRJEB37886	United Kingdom	Wales	6
ERR4306388	AMPLICON	278	99559929	SAMEA6921536	18017355	ORIGINATING LAB: WALES SPECIALIST VIROLOGY CENTRE	public	bam,sra	ERX4255087	NextSeq 550	SINGLE	PCR	VIRAL RNA	Severe acute respiratory syndrome coronavirus 2	ILLUMINA	2020-06-30 18:00:00	COG-UK/PHWC-2F35D	ERP121228	PRJEB37886	United Kingdom	Wales	9
ERR4306389	AMPLICON	285	61535045	SAMEA6921444	11505694	ORIGINATING LAB: WALES SPECIALIST VIROLOGY CENTRE	public	bam,sra	ERX4255088	NextSeq 550	SINGLE	PCR	VIRAL RNA	Severe acute respiratory syndrome coronavirus 2	ILLUMINA	2020-06-30 18:00:00	COG-UK/PHWC-2F241	ERP121228	PRJEB37886	United Kingdom	Wales	8
ERR4306390	AMPLICON	278	94805138	SAMEA6921507	16795923	ORIGINATING LAB: WALES SPECIALIST VIROLOGY CENTRE	public	sra,bam	ERX4255090	NextSeq 550	SINGLE	PCR	VIRAL RNA	Severe acute respiratory syndrome coronavirus 2	ILLUMINA	2020-06-30 18:00:00	COG-UK/PHWC-2F42D	ERP121228	PRJEB37886	United Kingdom	Wales	5
ERR4306391	AMPLICON	284	106131338	SAMEA6921532	18485538	ORIGINATING LAB: WALES SPECIALIST VIROLOGY CENTRE	public	bam,sra	ERX4255089	NextSeq 550	SINGLE	PCR	VIRAL RNA	Severe acute respiratory syndrome coronavirus 2	ILLUMINA	2020-06-30 18:00:00	COG-UK/PHWC-2F0FC	ERP121228	PRJEB37886	United Kingdom	Wales	5
ERR4306392	AMPLICON	251	97252261	SAMEA6921594	19516573	ORIGINATING LAB: WALES SPECIALIST VIROLOGY CENTRE	public	sra,bam	ERX4255091	NextSeq 550	SINGLE	PCR	VIRAL RNA	Severe acute respiratory syndrome coronavirus 2	ILLUMINA	2020-06-30 18:00:00	COG-UK/PHWC-2A862	ERP121228	PRJEB37886	United Kingdom	Wales	11
ERR4306393	AMPLICON	257	104068087	SAMEA6921515	18764845	ORIGINATING LAB: WALES SPECIALIST VIROLOGY CENTRE	public	sra,bam	ERX4255092	NextSeq 550	SINGLE	PCR	VIRAL RNA	Severe acute respiratory syndrome coronavirus 2	ILLUMINA	2020-06-30 18:00:00	COG-UK/PHWC-2F548	ERP121228	PRJEB37886	United Kingdom	Wales	8
ERR4306394	AMPLICON	282	102506908	SAMEA6958120	18410939	ORIGINATING LAB: WALES SPECIALIST VIROLOGY CENTRE	public	bam,sra	ERX4255093	NextSeq 550	SINGLE	PCR	VIRAL RNA	Severe acute respiratory syndrome coronavirus 2	ILLUMINA	2020-06-30 18:00:00	COG-UK/PHWC-2F205	ERP121228	PRJEB37886	United Kingdom	Wales	6
ERR4306395	AMPLICON	286	123454626	SAMEA6960075	22238213	ORIGINATING LAB: WALES SPECIALIST VIROLOGY CENTRE	public	bam,sra	ERX4255094	NextSeq 550	SINGLE	PCR	VIRAL RNA	Severe acute respiratory syndrome coronavirus 2	ILLUMINA	2020-06-30 18:00:00	COG-UK/PHWC-2C815	ERP121228	PRJEB37886	United Kingdom	Wales	9
ERR4306396	AMPLICON	279	86081719	SAMEA6921551	15719688	ORIGINATING LAB: WALES SPECIALIST VIROLOGY CENTRE	public	sra,bam	ERX4255095	NextSeq 550	SINGLE	PCR	VIRAL RNA	Severe acute respiratory syndrome coronavirus 2	ILLUMINA	2020-06-30 18:00:00	COG-UK/PHWC-2F1F9	ERP121228	PRJEB37886	United Kingdom	Wales	10
ERR4306397	AMPLICON	267	107505929	SAMEA6921559	19568838	ORIGINATING LAB: WALES SPECIALIST VIROLOGY CENTRE	public	bam,sra	ERX4255096	NextSeq 550	SINGLE	PCR	VIRAL RNA	Severe acute respiratory syndrome coronavirus 2	ILLUMINA	2020-06-30 18:00:00	COG-UK/PHWC-2BEE7	ERP121228	PRJEB37886	United Kingdom	Wales	10
ERR4306398	AMPLICON	283	95443998	SAMEA6921568	17005162	ORIGINATING LAB: WALES SPECIALIST VIROLOGY CENTRE	public	bam,sra	ERX4255097	NextSeq 550	SINGLE	PCR	VIRAL RNA	Severe acute respiratory syndrome coronavirus 2	ILLUMINA	2020-06-30 18:00:00	COG-UK/PHWC-2F38A	ERP121228	PRJEB37886	United Kingdom	Wales	8
ERR4306399	AMPLICON	282	114326754	SAMEA6921502	20037773	ORIGINATING LAB: WALES SPECIALIST VIROLOGY CENTRE	public	sra,bam	ERX4255098	NextSeq 550	SINGLE	PCR	VIRAL RNA	Severe acute respiratory syndrome coronavirus 2	ILLUMINA	2020-06-30 18:00:00	COG-UK/PHWC-2B588	ERP121228	PRJEB37886	United Kingdom	Wales	8
ERR4306400	AMPLICON	249	115685610	SAMEA6958183	21376192	ORIGINATING LAB: WALES SPECIALIST VIROLOGY CENTRE	public	bam,sra	ERX4255099	NextSeq 550	SINGLE	PCR	VIRAL RNA	Severe acute respiratory syndrome coronavirus 2	ILLUMINA	2020-06-30 18:00:00	COG-UK/PHWC-2AD18	ERP121228	PRJEB37886	United Kingdom	Wales	6
ERR4306401	AMPLICON	286	114663466	SAMEA6921575	20062927	ORIGINATING LAB: WALES SPECIALIST VIROLOGY CENTRE	public	sra,bam	ERX4255100	NextSeq 550	SINGLE	PCR	VIRAL RNA	Severe acute respiratory syndrome coronavirus 2	ILLUMINA	2020-06-30 18:00:00	COG-UK/PHWC-2B89E	ERP121228	PRJEB37886	United Kingdom	Wales	8
ERR4306402	AMPLICON	283	101571561	SAMEA6921548	17904330	ORIGINATING LAB: WALES SPECIALIST VIROLOGY CENTRE	public	sra,bam	ERX4255101	NextSeq 550	SINGLE	PCR	VIRAL RNA	Severe acute respiratory syndrome coronavirus 2	ILLUMINA	2020-06-30 18:00:00	COG-UK/PHWC-2B597	ERP121228	PRJEB37886	United Kingdom	Wales	5
ERR4306403	AMPLICON	290	116553106	SAMEA6921397	20396211	ORIGINATING LAB: WALES SPECIALIST VIROLOGY CENTRE	public	sra,bam	ERX4255102	NextSeq 550	SINGLE	PCR	VIRAL RNA	Severe acute respiratory syndrome coronavirus 2	ILLUMINA	2020-06-30 18:00:00	COG-UK/PHWC-2B764	ERP121228	PRJEB37886	United Kingdom	Wales	14
ERR4306404	AMPLICON	285	116259822	SAMEA6921461	21300799	ORIGINATING LAB: WALES SPECIALIST VIROLOGY CENTRE	public	sra,bam	ERX4255103	NextSeq 550	SINGLE	PCR	VIRAL RNA	Severe acute respiratory syndrome coronavirus 2	ILLUMINA	2020-06-30 18:00:00	COG-UK/PHWC-2BA2F	ERP121228	PRJEB37886	United Kingdom	Wales	5
ERR4306405	AMPLICON	250	122923615	SAMEA6921471	22764013	ORIGINATING LAB: WALES SPECIALIST VIROLOGY CENTRE	public	sra,bam	ERX4255104	NextSeq 550	SINGLE	PCR	VIRAL RNA	Severe acute respiratory syndrome coronavirus 2	ILLUMINA	2020-06-30 18:00:00	COG-UK/PHWC-2A950	ERP121228	PRJEB37886	United Kingdom	Wales	5
ERR4306406	AMPLICON	250	130605080	SAMEA6921457	24433217	ORIGINATING LAB: WALES SPECIALIST VIROLOGY CENTRE	public	bam,sra	ERX4255105	NextSeq 550	SINGLE	PCR	VIRAL RNA	Severe acute respiratory syndrome coronavirus 2	ILLUMINA	2020-06-30 18:00:00	COG-UK/PHWC-2A8AE	ERP121228	PRJEB37886	United Kingdom	Wales	5
ERR4306407	AMPLICON	287	89466402	SAMEA6921656	16115971	ORIGINATING LAB: WALES SPECIALIST VIROLOGY CENTRE	public	bam,sra	ERX4255106	NextSeq 550	SINGLE	PCR	VIRAL RNA	Severe acute respiratory syndrome coronavirus 2	ILLUMINA	2020-06-30 18:00:00	COG-UK/PHWC-2B3F7	ERP121228	PRJEB37886	United Kingdom	Wales	9
ERR4306408	AMPLICON	252	125259937	SAMEA6920741	23175832	ORIGINATING LAB: WALES SPECIALIST VIROLOGY CENTRE	public	bam,sra	ERX4255108	NextSeq 550	SINGLE	PCR	VIRAL RNA	Severe acute respiratory syndrome coronavirus 2	ILLUMINA	2020-06-30 18:00:00	COG-UK/PHWC-2A9C9	ERP121228	PRJEB37886	United Kingdom	Wales	6
ERR4306409	AMPLICON	279	93042986	SAMEA7009325	17336689	ORIGINATING LAB: WALES SPECIALIST VIROLOGY CENTRE	public	bam,sra	ERX4255109	NextSeq 550	SINGLE	PCR	VIRAL RNA	Severe acute respiratory syndrome coronavirus 2	ILLUMINA	2020-06-30 18:00:00	COG-UK/PHWC-162A3A	ERP121228	PRJEB37886	United Kingdom	Wales	7
ERR4306410	AMPLICON	252	119048240	SAMEA6958127	22073971	ORIGINATING LAB: WALES SPECIALIST VIROLOGY CENTRE	public	sra,bam	ERX4255107	NextSeq 550	SINGLE	PCR	VIRAL RNA	Severe acute respiratory syndrome coronavirus 2	ILLUMINA	2020-06-30 18:00:00	COG-UK/PHWC-2AC48	ERP121228	PRJEB37886	United Kingdom	Wales	5
ERR4306411	AMPLICON	282	97756703	SAMEA6921649	17211692	ORIGINATING LAB: WALES SPECIALIST VIROLOGY CENTRE	public	sra,bam	ERX4255110	NextSeq 550	SINGLE	PCR	VIRAL RNA	Severe acute respiratory syndrome coronavirus 2	ILLUMINA	2020-06-30 18:00:00	COG-UK/PHWC-2F126	ERP121228	PRJEB37886	United Kingdom	Wales	5
ERR4306412	AMPLICON	286	134697928	SAMEA6921692	23433487	ORIGINATING LAB: WALES SPECIALIST VIROLOGY CENTRE	public	bam,sra	ERX4255111	NextSeq 550	SINGLE	PCR	VIRAL RNA	Severe acute respiratory syndrome coronavirus 2	ILLUMINA	2020-06-30 18:00:00	COG-UK/PHWC-2BBC2	ERP121228	PRJEB37886	United Kingdom	Wales	7
ERR4306413	AMPLICON	288	113798484	SAMEA6921611	20406144	ORIGINATING LAB: WALES SPECIALIST VIROLOGY CENTRE	public	sra,bam	ERX4255112	NextSeq 550	SINGLE	PCR	VIRAL RNA	Severe acute respiratory syndrome coronavirus 2	ILLUMINA	2020-06-30 18:00:00	COG-UK/PHWC-2B63A	ERP121228	PRJEB37886	United Kingdom	Wales	5
ERR4306414	AMPLICON	279	84882705	SAMEA6921654	15401200	ORIGINATING LAB: WALES SPECIALIST VIROLOGY CENTRE	public	sra,bam	ERX4255113	NextSeq 550	SINGLE	PCR	VIRAL RNA	Severe acute respiratory syndrome coronavirus 2	ILLUMINA	2020-06-30 18:00:00	COG-UK/PHWC-2BC47	ERP121228	PRJEB37886	United Kingdom	Wales	6
ERR4306415	AMPLICON	270	98183348	SAMEA6921651	18156476	ORIGINATING LAB: WALES SPECIALIST VIROLOGY CENTRE	public	bam,sra	ERX4255114	NextSeq 550	SINGLE	PCR	VIRAL RNA	Severe acute respiratory syndrome coronavirus 2	ILLUMINA	2020-06-30 18:00:00	COG-UK/PHWC-2B9B9	ERP121228	PRJEB37886	United Kingdom	Wales	7
ERR4306416	AMPLICON	254	114988249	SAMEA6921653	21502928	ORIGINATING LAB: WALES SPECIALIST VIROLOGY CENTRE	public	bam,sra	ERX4255115	NextSeq 550	SINGLE	PCR	VIRAL RNA	Severe acute respiratory syndrome coronavirus 2	ILLUMINA	2020-06-30 18:00:00	COG-UK/PHWC-2A835	ERP121228	PRJEB37886	United Kingdom	Wales	4
ERR4306417	AMPLICON	285	104013547	SAMEA6921615	19381842	ORIGINATING LAB: WALES SPECIALIST VIROLOGY CENTRE	public	bam,sra	ERX4255116	NextSeq 550	SINGLE	PCR	VIRAL RNA	Severe acute respiratory syndrome coronavirus 2	ILLUMINA	2020-06-30 18:00:00	COG-UK/PHWC-2B62B	ERP121228	PRJEB37886	United Kingdom	Wales	5
ERR4306418	AMPLICON	289	88967417	SAMEA6921689	16228722	ORIGINATING LAB: WALES SPECIALIST VIROLOGY CENTRE	public	bam,sra	ERX4255117	NextSeq 550	SINGLE	PCR	VIRAL RNA	Severe acute respiratory syndrome coronavirus 2	ILLUMINA	2020-06-30 18:00:00	COG-UK/PHWC-2B8E9	ERP121228	PRJEB37886	United Kingdom	Wales	6
ERR4306419	AMPLICON	252	106679652	SAMEA6921635	20402015	ORIGINATING LAB: WALES SPECIALIST VIROLOGY CENTRE	public	sra,bam	ERX4255118	NextSeq 550	SINGLE	PCR	VIRAL RNA	Severe acute respiratory syndrome coronavirus 2	ILLUMINA	2020-06-30 18:00:00	COG-UK/PHWC-2AA5D	ERP121228	PRJEB37886	United Kingdom	Wales	5
ERR4306420	AMPLICON	273	98589382	SAMEA6921696	18022725	ORIGINATING LAB: WALES SPECIALIST VIROLOGY CENTRE	public	sra,bam	ERX4255119	NextSeq 550	SINGLE	PCR	VIRAL RNA	Severe acute respiratory syndrome coronavirus 2	ILLUMINA	2020-06-30 18:00:00	COG-UK/PHWC-2BAE3	ERP121228	PRJEB37886	United Kingdom	Wales	7
ERR4306421	AMPLICON	282	93614189	SAMEA6921672	16704058	ORIGINATING LAB: WALES SPECIALIST VIROLOGY CENTRE	public	sra,bam	ERX4255120	NextSeq 550	SINGLE	PCR	VIRAL RNA	Severe acute respiratory syndrome coronavirus 2	ILLUMINA	2020-06-30 18:00:00	COG-UK/PHWC-2F1CC	ERP121228	PRJEB37886	United Kingdom	Wales	8
ERR4306422	AMPLICON	249	125290254	SAMEA6921617	23482195	ORIGINATING LAB: WALES SPECIALIST VIROLOGY CENTRE	public	sra,bam	ERX4255121	NextSeq 550	SINGLE	PCR	VIRAL RNA	Severe acute respiratory syndrome coronavirus 2	ILLUMINA	2020-06-30 18:00:00	COG-UK/PHWC-2A932	ERP121228	PRJEB37886	United Kingdom	Wales	10
ERR4306423	AMPLICON	282	97055872	SAMEA6957731	17241025	ORIGINATING LAB: WALES SPECIALIST VIROLOGY CENTRE	public	sra,bam	ERX4255122	NextSeq 550	SINGLE	PCR	VIRAL RNA	Severe acute respiratory syndrome coronavirus 2	ILLUMINA	2020-06-30 18:00:00	COG-UK/PHWC-2BEBA	ERP121228	PRJEB37886	United Kingdom	Wales	8
ERR4306424	AMPLICON	286	107774555	SAMEA6966058	18293238	ORIGINATING LAB: WALES SPECIALIST VIROLOGY CENTRE	public	bam,sra	ERX4255123	NextSeq 550	SINGLE	PCR	VIRAL RNA	Severe acute respiratory syndrome coronavirus 2	ILLUMINA	2020-06-30 18:00:00	COG-UK/PHWC-15C541	ERP121228	PRJEB37886	United Kingdom	Wales	5
ERR4306425	AMPLICON	257	103823978	SAMEA6957732	19294872	ORIGINATING LAB: WALES SPECIALIST VIROLOGY CENTRE	public	sra,bam	ERX4255124	NextSeq 550	SINGLE	PCR	VIRAL RNA	Severe acute respiratory syndrome coronavirus 2	ILLUMINA	2020-06-30 18:00:00	COG-UK/PHWC-2AAF3	ERP121228	PRJEB37886	United Kingdom	Wales	5
ERR4306426	AMPLICON	251	125198818	SAMEA6921645	23314585	ORIGINATING LAB: WALES SPECIALIST VIROLOGY CENTRE	public	bam,sra	ERX4255125	NextSeq 550	SINGLE	PCR	VIRAL RNA	Severe acute respiratory syndrome coronavirus 2	ILLUMINA	2020-06-30 18:00:00	COG-UK/PHWC-2AA3F	ERP121228	PRJEB37886	United Kingdom	Wales	9
ERR4306427	AMPLICON	256	107374989	SAMEA6958283	19988298	ORIGINATING LAB: WALES SPECIALIST VIROLOGY CENTRE	public	sra,bam	ERX4255126	NextSeq 550	SINGLE	PCR	VIRAL RNA	Severe acute respiratory syndrome coronavirus 2	ILLUMINA	2020-06-30 18:00:00	COG-UK/PHWC-2AA11	ERP121228	PRJEB37886	United Kingdom	Wales	6
ERR4306428	AMPLICON	283	96677986	SAMEA6958279	17489580	ORIGINATING LAB: WALES SPECIALIST VIROLOGY CENTRE	public	sra,bam	ERX4255127	NextSeq 550	SINGLE	PCR	VIRAL RNA	Severe acute respiratory syndrome coronavirus 2	ILLUMINA	2020-06-30 18:00:00	COG-UK/PHWC-2B9F5	ERP121228	PRJEB37886	United Kingdom	Wales	5
ERR4306429	AMPLICON	248	98298877	SAMEA6957792	18648628	ORIGINATING LAB: WALES SPECIALIST VIROLOGY CENTRE	public	sra,bam	ERX4255128	NextSeq 550	SINGLE	PCR	VIRAL RNA	Severe acute respiratory syndrome coronavirus 2	ILLUMINA	2020-06-30 18:00:00	COG-UK/PHWC-2A7ED	ERP121228	PRJEB37886	United Kingdom	Wales	5
ERR4306430	AMPLICON	288	91564085	SAMEA6957789	16414205	ORIGINATING LAB: WALES SPECIALIST VIROLOGY CENTRE	public	bam,sra	ERX4255129	NextSeq 550	SINGLE	PCR	VIRAL RNA	Severe acute respiratory syndrome coronavirus 2	ILLUMINA	2020-06-30 18:00:00	COG-UK/PHWC-2B3CA	ERP121228	PRJEB37886	United Kingdom	Wales	6
ERR4306431	AMPLICON	284	85097134	SAMEA6957726	15310871	ORIGINATING LAB: WALES SPECIALIST VIROLOGY CENTRE	public	bam,sra	ERX4255130	NextSeq 550	SINGLE	PCR	VIRAL RNA	Severe acute respiratory syndrome coronavirus 2	ILLUMINA	2020-06-30 18:00:00	COG-UK/PHWC-2F37B	ERP121228	PRJEB37886	United Kingdom	Wales	9
ERR4306432	AMPLICON	286	91861858	SAMEA6957755	16599256	ORIGINATING LAB: WALES SPECIALIST VIROLOGY CENTRE	public	bam,sra	ERX4255133	NextSeq 550	SINGLE	PCR	VIRAL RNA	Severe acute respiratory syndrome coronavirus 2	ILLUMINA	2020-06-30 18:00:00	COG-UK/PHWC-2B4C7	ERP121228	PRJEB37886	United Kingdom	Wales	5
ERR4306433	AMPLICON	285	99155733	SAMEA6965965	16924660	ORIGINATING LAB: WALES SPECIALIST VIROLOGY CENTRE	public	sra,bam	ERX4255132	NextSeq 550	SINGLE	PCR	VIRAL RNA	Severe acute respiratory syndrome coronavirus 2	ILLUMINA	2020-06-30 18:00:00	COG-UK/PHWC-15CC5B	ERP121228	PRJEB37886	United Kingdom	Wales	6
ERR4306434	AMPLICON	290	74914981	SAMEA6957689	13587180	ORIGINATING LAB: WALES SPECIALIST VIROLOGY CENTRE	public	sra,bam	ERX4255131	NextSeq 550	SINGLE	PCR	VIRAL RNA	Severe acute respiratory syndrome coronavirus 2	ILLUMINA	2020-06-30 18:00:00	COG-UK/PHWC-2B816	ERP121228	PRJEB37886	United Kingdom	Wales	10
ERR4306435	AMPLICON	286	94545240	SAMEA6957687	16499143	ORIGINATING LAB: WALES SPECIALIST VIROLOGY CENTRE	public	sra,bam	ERX4255134	NextSeq 550	SINGLE	PCR	VIRAL RNA	Severe acute respiratory syndrome coronavirus 2	ILLUMINA	2020-06-30 18:00:00	COG-UK/PHWC-2BE8D	ERP121228	PRJEB37886	United Kingdom	Wales	7
ERR4306436	AMPLICON	282	99058794	SAMEA6966859	17195572	ORIGINATING LAB: WALES SPECIALIST VIROLOGY CENTRE	public	bam,sra	ERX4255135	NextSeq 550	SINGLE	PCR	VIRAL RNA	Severe acute respiratory syndrome coronavirus 2	ILLUMINA	2020-06-30 18:00:00	COG-UK/PHWC-15C66C	ERP121228	PRJEB37886	United Kingdom	Wales	4
ERR4306437	AMPLICON	281	85464005	SAMEA6957717	15304664	ORIGINATING LAB: WALES SPECIALIST VIROLOGY CENTRE	public	sra,bam	ERX4255136	NextSeq 550	SINGLE	PCR	VIRAL RNA	Severe acute respiratory syndrome coronavirus 2	ILLUMINA	2020-06-30 18:00:00	COG-UK/PHWC-2F487	ERP121228	PRJEB37886	United Kingdom	Wales	9
ERR4306438	AMPLICON	290	88860158	SAMEA6958341	16048930	ORIGINATING LAB: WALES SPECIALIST VIROLOGY CENTRE	public	sra,bam	ERX4255138	NextSeq 550	SINGLE	PCR	VIRAL RNA	Severe acute respiratory syndrome coronavirus 2	ILLUMINA	2020-06-30 18:00:00	COG-UK/PHWC-2B5A6	ERP121228	PRJEB37886	United Kingdom	Wales	10
ERR4306439	AMPLICON	280	115557036	SAMEA6957754	20828459	ORIGINATING LAB: WALES SPECIALIST VIROLOGY CENTRE	public	bam,sra	ERX4255137	NextSeq 550	SINGLE	PCR	VIRAL RNA	Severe acute respiratory syndrome coronavirus 2	ILLUMINA	2020-06-30 18:00:00	COG-UK/PHWC-2F40F	ERP121228	PRJEB37886	United Kingdom	Wales	6
ERR4306440	AMPLICON	283	73663423	SAMEA6957719	13342977	ORIGINATING LAB: WALES SPECIALIST VIROLOGY CENTRE	public	bam,sra	ERX4255139	NextSeq 550	SINGLE	PCR	VIRAL RNA	Severe acute respiratory syndrome coronavirus 2	ILLUMINA	2020-06-30 18:00:00	COG-UK/PHWC-2F038	ERP121228	PRJEB37886	United Kingdom	Wales	9
ERR4306441	AMPLICON	288	76257450	SAMEA6957720	14066779	ORIGINATING LAB: WALES SPECIALIST VIROLOGY CENTRE	public	bam,sra	ERX4255140	NextSeq 550	SINGLE	PCR	VIRAL RNA	Severe acute respiratory syndrome coronavirus 2	ILLUMINA	2020-06-30 18:00:00	COG-UK/PHWC-2B55B	ERP121228	PRJEB37886	United Kingdom	Wales	6
ERR4306442	AMPLICON	277	91176562	SAMEA6957818	16631188	ORIGINATING LAB: WALES SPECIALIST VIROLOGY CENTRE	public	bam,sra	ERX4255141	NextSeq 550	SINGLE	PCR	VIRAL RNA	Severe acute respiratory syndrome coronavirus 2	ILLUMINA	2020-06-30 18:00:00	COG-UK/PHWC-2BA89	ERP121228	PRJEB37886	United Kingdom	Wales	10
ERR4306443	AMPLICON	283	102816797	SAMEA6958340	18599795	ORIGINATING LAB: WALES SPECIALIST VIROLOGY CENTRE	public	bam,sra	ERX4255142	NextSeq 550	SINGLE	PCR	VIRAL RNA	Severe acute respiratory syndrome coronavirus 2	ILLUMINA	2020-06-30 18:00:00	COG-UK/PHWC-2B3E8	ERP121228	PRJEB37886	United Kingdom	Wales	6
ERR4306444	AMPLICON	282	93953237	SAMEA6921675	17055683	ORIGINATING LAB: WALES SPECIALIST VIROLOGY CENTRE	public	sra,bam	ERX4255143	NextSeq 550	SINGLE	PCR	VIRAL RNA	Severe acute respiratory syndrome coronavirus 2	ILLUMINA	2020-06-30 18:00:00	COG-UK/PHWC-2F3E4	ERP121228	PRJEB37886	United Kingdom	Wales	6
ERR4306445	AMPLICON	285	85768167	SAMEA6957815	15305467	ORIGINATING LAB: WALES SPECIALIST VIROLOGY CENTRE	public	sra,bam	ERX4255144	NextSeq 550	SINGLE	PCR	VIRAL RNA	Severe acute respiratory syndrome coronavirus 2	ILLUMINA	2020-06-30 18:00:00	COG-UK/PHWC-2F3D5	ERP121228	PRJEB37886	United Kingdom	Wales	7
ERR4306446	AMPLICON	289	115478763	SAMEA6957816	20399759	ORIGINATING LAB: WALES SPECIALIST VIROLOGY CENTRE	public	bam,sra	ERX4255145	NextSeq 550	SINGLE	PCR	VIRAL RNA	Severe acute respiratory syndrome coronavirus 2	ILLUMINA	2020-06-30 18:00:00	COG-UK/PHWC-2B8F8	ERP121228	PRJEB37886	United Kingdom	Wales	6
ERR4306447	AMPLICON	288	94522249	SAMEA6957825	17075469	ORIGINATING LAB: WALES SPECIALIST VIROLOGY CENTRE	public	sra,bam	ERX4255146	NextSeq 550	SINGLE	PCR	VIRAL RNA	Severe acute respiratory syndrome coronavirus 2	ILLUMINA	2020-06-30 18:00:00	COG-UK/PHWC-2B37F	ERP121228	PRJEB37886	United Kingdom	Wales	4
ERR4306448	AMPLICON	286	87441897	SAMEA6958375	15872156	ORIGINATING LAB: WALES SPECIALIST VIROLOGY CENTRE	public	sra,bam	ERX4255147	NextSeq 550	SINGLE	PCR	VIRAL RNA	Severe acute respiratory syndrome coronavirus 2	ILLUMINA	2020-06-30 18:00:00	COG-UK/PHWC-2B852	ERP121228	PRJEB37886	United Kingdom	Wales	6
ERR4306449	AMPLICON	283	83317057	SAMEA6958334	14979961	ORIGINATING LAB: WALES SPECIALIST VIROLOGY CENTRE	public	bam,sra	ERX4255148	NextSeq 550	SINGLE	PCR	VIRAL RNA	Severe acute respiratory syndrome coronavirus 2	ILLUMINA	2020-06-30 18:00:00	COG-UK/PHWC-2F3C6	ERP121228	PRJEB37886	United Kingdom	Wales	10
ERR4306450	AMPLICON	283	95617578	SAMEA6957847	16808476	ORIGINATING LAB: WALES SPECIALIST VIROLOGY CENTRE	public	bam,sra	ERX4255149	NextSeq 550	SINGLE	PCR	VIRAL RNA	Severe acute respiratory syndrome coronavirus 2	ILLUMINA	2020-06-30 18:00:00	COG-UK/PHWC-2F28D	ERP121228	PRJEB37886	United Kingdom	Wales	7
ERR4306451	AMPLICON	273	105329536	SAMEA6957756	19014072	ORIGINATING LAB: WALES SPECIALIST VIROLOGY CENTRE	public	sra,bam	ERX4255150	NextSeq 550	SINGLE	PCR	VIRAL RNA	Severe acute respiratory syndrome coronavirus 2	ILLUMINA	2020-06-30 18:00:00	COG-UK/PHWC-2B98C	ERP121228	PRJEB37886	United Kingdom	Wales	5
ERR4306452	AMPLICON	285	95498085	SAMEA6957733	16944825	ORIGINATING LAB: WALES SPECIALIST VIROLOGY CENTRE	public	bam,sra	ERX4255151	NextSeq 550	SINGLE	PCR	VIRAL RNA	Severe acute respiratory syndrome coronavirus 2	ILLUMINA	2020-06-30 18:00:00	COG-UK/PHWC-2BE7E	ERP121228	PRJEB37886	United Kingdom	Wales	8
ERR4306453	AMPLICON	279	98124085	SAMEA6957849	17539924	ORIGINATING LAB: WALES SPECIALIST VIROLOGY CENTRE	public	bam,sra	ERX4255152	NextSeq 550	SINGLE	PCR	VIRAL RNA	Severe acute respiratory syndrome coronavirus 2	ILLUMINA	2020-06-30 18:00:00	COG-UK/PHWC-2F083	ERP121228	PRJEB37886	United Kingdom	Wales	6
ERR4306454	AMPLICON	271	96097015	SAMEA6957827	18107169	ORIGINATING LAB: WALES SPECIALIST VIROLOGY CENTRE	public	sra,bam	ERX4255153	NextSeq 550	SINGLE	PCR	VIRAL RNA	Severe acute respiratory syndrome coronavirus 2	ILLUMINA	2020-06-30 18:00:00	COG-UK/PHWC-2BAA7	ERP121228	PRJEB37886	United Kingdom	Wales	5
ERR4306455	AMPLICON	286	81645947	SAMEA6958434	14710707	ORIGINATING LAB: WALES SPECIALIST VIROLOGY CENTRE	public	bam,sra	ERX4255155	NextSeq 550	SINGLE	PCR	VIRAL RNA	Severe acute respiratory syndrome coronavirus 2	ILLUMINA	2020-06-30 18:00:00	COG-UK/PHWC-2F00B	ERP121228	PRJEB37886	United Kingdom	Wales	6
ERR4306456	AMPLICON	281	129692743	SAMEA6957860	22992298	ORIGINATING LAB: WALES SPECIALIST VIROLOGY CENTRE	public	sra,bam	ERX4255154	NextSeq 550	SINGLE	PCR	VIRAL RNA	Severe acute respiratory syndrome coronavirus 2	ILLUMINA	2020-06-30 18:00:00	COG-UK/PHWC-2BBB3	ERP121228	PRJEB37886	United Kingdom	Wales	9
ERR4306457	AMPLICON	281	98462291	SAMEA6957886	17849330	ORIGINATING LAB: WALES SPECIALIST VIROLOGY CENTRE	public	sra,bam	ERX4255156	NextSeq 550	SINGLE	PCR	VIRAL RNA	Severe acute respiratory syndrome coronavirus 2	ILLUMINA	2020-06-30 18:00:00	COG-UK/PHWC-2F162	ERP121228	PRJEB37886	United Kingdom	Wales	5
ERR4306458	AMPLICON	289	118176330	SAMEA6960565	20558149	ORIGINATING LAB: WALES SPECIALIST VIROLOGY CENTRE	public	bam,sra	ERX4255157	NextSeq 550	SINGLE	PCR	VIRAL RNA	Severe acute respiratory syndrome coronavirus 2	ILLUMINA	2020-06-30 18:00:00	COG-UK/PHWC-2DE03	ERP121228	PRJEB37886	United Kingdom	Wales	6
ERR4306459	AMPLICON	283	109500460	SAMEA6959369	21422875	ORIGINATING LAB: WALES SPECIALIST VIROLOGY CENTRE	public	sra,bam	ERX4255158	NextSeq 550	SINGLE	PCR	VIRAL RNA	Severe acute respiratory syndrome coronavirus 2	ILLUMINA	2020-06-30 18:00:00	COG-UK/PHWC-28BF2	ERP121228	PRJEB37886	United Kingdom	Wales	5
ERR4306460	AMPLICON	251	98264475	SAMEA6957848	18189030	ORIGINATING LAB: WALES SPECIALIST VIROLOGY CENTRE	public	sra,bam	ERX4255159	NextSeq 550	SINGLE	PCR	VIRAL RNA	Severe acute respiratory syndrome coronavirus 2	ILLUMINA	2020-06-30 18:00:00	COG-UK/PHWC-2AAA8	ERP121228	PRJEB37886	United Kingdom	Wales	4
ERR4306461	AMPLICON	282	61999505	SAMEA6957889	11163366	ORIGINATING LAB: WALES SPECIALIST VIROLOGY CENTRE	public	sra,bam	ERX4255160	NextSeq 550	SINGLE	PCR	VIRAL RNA	Severe acute respiratory syndrome coronavirus 2	ILLUMINA	2020-06-30 18:00:00	COG-UK/PHWC-2BCFC	ERP121228	PRJEB37886	United Kingdom	Wales	10
ERR4306462	AMPLICON	287	58059226	SAMEA7009504	12041954	ORIGINATING LAB: WALES SPECIALIST VIROLOGY CENTRE	public	sra,bam	ERX4255162	NextSeq 550	SINGLE	PCR	VIRAL RNA	Severe acute respiratory syndrome coronavirus 2	ILLUMINA	2020-06-30 18:00:00	COG-UK/PHWC-34B02	ERP121228	PRJEB37886	United Kingdom	Wales	10
ERR4306463	AMPLICON	283	118802230	SAMEA6958497	20919318	ORIGINATING LAB: WALES SPECIALIST VIROLOGY CENTRE	public	bam,sra	ERX4255161	NextSeq 550	SINGLE	PCR	VIRAL RNA	Severe acute respiratory syndrome coronavirus 2	ILLUMINA	2020-06-30 18:00:00	COG-UK/PHWC-2D568	ERP121228	PRJEB37886	United Kingdom	Wales	6
ERR4306464	AMPLICON	250	99074270	SAMEA6957915	18791559	ORIGINATING LAB: WALES SPECIALIST VIROLOGY CENTRE	public	sra,bam	ERX4255163	NextSeq 550	SINGLE	PCR	VIRAL RNA	Severe acute respiratory syndrome coronavirus 2	ILLUMINA	2020-06-30 18:00:00	COG-UK/PHWC-2ACA2	ERP121228	PRJEB37886	United Kingdom	Wales	7
ERR4306465	AMPLICON	282	88396530	SAMEA6957918	15853467	ORIGINATING LAB: WALES SPECIALIST VIROLOGY CENTRE	public	bam,sra	ERX4255164	NextSeq 550	SINGLE	PCR	VIRAL RNA	Severe acute respiratory syndrome coronavirus 2	ILLUMINA	2020-06-30 18:00:00	COG-UK/PHWC-2F29C	ERP121228	PRJEB37886	United Kingdom	Wales	8
ERR4306466	AMPLICON	285	84610800	SAMEA6957917	15633554	ORIGINATING LAB: WALES SPECIALIST VIROLOGY CENTRE	public	sra,bam	ERX4255165	NextSeq 550	SINGLE	PCR	VIRAL RNA	Severe acute respiratory syndrome coronavirus 2	ILLUMINA	2020-06-30 18:00:00	COG-UK/PHWC-2B60D	ERP121228	PRJEB37886	United Kingdom	Wales	12
ERR4306467	AMPLICON	285	86333103	SAMEA6957885	15478806	ORIGINATING LAB: WALES SPECIALIST VIROLOGY CENTRE	public	sra,bam	ERX4255166	NextSeq 550	SINGLE	PCR	VIRAL RNA	Severe acute respiratory syndrome coronavirus 2	ILLUMINA	2020-06-30 18:00:00	COG-UK/PHWC-2B61C	ERP121228	PRJEB37886	United Kingdom	Wales	6
ERR4306468	AMPLICON	280	92322780	SAMEA6958437	16286828	ORIGINATING LAB: WALES SPECIALIST VIROLOGY CENTRE	public	sra,bam	ERX4255167	NextSeq 550	SINGLE	PCR	VIRAL RNA	Severe acute respiratory syndrome coronavirus 2	ILLUMINA	2020-06-30 18:00:00	COG-UK/PHWC-2F1DB	ERP121228	PRJEB37886	United Kingdom	Wales	13
ERR4306469	AMPLICON	271	119221912	SAMEA6962519	21593269	ORIGINATING LAB: WALES SPECIALIST VIROLOGY CENTRE	public	sra,bam	ERX4255168	NextSeq 550	SINGLE	PCR	VIRAL RNA	Severe acute respiratory syndrome coronavirus 2	ILLUMINA	2020-06-30 18:00:00	COG-UK/PHWC-2BF20	ERP121228	PRJEB37886	United Kingdom	Wales	9
ERR4306470	AMPLICON	280	83873877	SAMEA6958431	14998118	ORIGINATING LAB: WALES SPECIALIST VIROLOGY CENTRE	public	bam,sra	ERX4255169	NextSeq 550	SINGLE	PCR	VIRAL RNA	Severe acute respiratory syndrome coronavirus 2	ILLUMINA	2020-06-30 18:00:00	COG-UK/PHWC-2F2F6	ERP121228	PRJEB37886	United Kingdom	Wales	6
ERR4306471	AMPLICON	282	74576993	SAMEA6957830	13630682	ORIGINATING LAB: WALES SPECIALIST VIROLOGY CENTRE	public	bam,sra	ERX4255170	NextSeq 550	SINGLE	PCR	VIRAL RNA	Severe acute respiratory syndrome coronavirus 2	ILLUMINA	2020-06-30 18:00:00	COG-UK/PHWC-2F0DE	ERP121228	PRJEB37886	United Kingdom	Wales	10
ERR4306472	AMPLICON	279	86649418	SAMEA6957826	15385978	ORIGINATING LAB: WALES SPECIALIST VIROLOGY CENTRE	public	sra,bam	ERX4255171	NextSeq 550	SINGLE	PCR	VIRAL RNA	Severe acute respiratory syndrome coronavirus 2	ILLUMINA	2020-06-30 18:00:00	COG-UK/PHWC-2BD17	ERP121228	PRJEB37886	United Kingdom	Wales	11
ERR4306473	AMPLICON	280	92724678	SAMEA6957828	16684208	ORIGINATING LAB: WALES SPECIALIST VIROLOGY CENTRE	public	sra,bam	ERX4255173	NextSeq 550	SINGLE	PCR	VIRAL RNA	Severe acute respiratory syndrome coronavirus 2	ILLUMINA	2020-06-30 18:00:00	COG-UK/PHWC-2F19F	ERP121228	PRJEB37886	United Kingdom	Wales	6
ERR4306474	AMPLICON	251	72027858	SAMEA6958048	13513300	ORIGINATING LAB: WALES SPECIALIST VIROLOGY CENTRE	public	bam,sra	ERX4255172	NextSeq 550	SINGLE	PCR	VIRAL RNA	Severe acute respiratory syndrome coronavirus 2	ILLUMINA	2020-06-30 18:00:00	COG-UK/PHWC-2A808	ERP121228	PRJEB37886	United Kingdom	Wales	8
ERR4306475	AMPLICON	288	113142521	SAMEA6958093	19707531	ORIGINATING LAB: WALES SPECIALIST VIROLOGY CENTRE	public	sra,bam	ERX4255174	NextSeq 550	SINGLE	PCR	VIRAL RNA	Severe acute respiratory syndrome coronavirus 2	ILLUMINA	2020-06-30 18:00:00	COG-UK/PHWC-2B5C4	ERP121228	PRJEB37886	United Kingdom	Wales	6
ERR4306476	AMPLICON	249	100083722	SAMEA6957952	18445504	ORIGINATING LAB: WALES SPECIALIST VIROLOGY CENTRE	public	bam,sra	ERX4255176	NextSeq 550	SINGLE	PCR	VIRAL RNA	Severe acute respiratory syndrome coronavirus 2	ILLUMINA	2020-06-30 18:00:00	COG-UK/PHWC-2ABF0	ERP121228	PRJEB37886	United Kingdom	Wales	9
ERR4306477	AMPLICON	282	97197971	SAMEA6958084	17427854	ORIGINATING LAB: WALES SPECIALIST VIROLOGY CENTRE	public	bam,sra	ERX4255175	NextSeq 550	SINGLE	PCR	VIRAL RNA	Severe acute respiratory syndrome coronavirus 2	ILLUMINA	2020-06-30 18:00:00	COG-UK/PHWC-2F41E	ERP121228	PRJEB37886	United Kingdom	Wales	7
ERR4306478	AMPLICON	282	93682427	SAMEA6957958	16765665	ORIGINATING LAB: WALES SPECIALIST VIROLOGY CENTRE	public	bam,sra	ERX4255177	NextSeq 550	SINGLE	PCR	VIRAL RNA	Severe acute respiratory syndrome coronavirus 2	ILLUMINA	2020-06-30 18:00:00	COG-UK/PHWC-2F2D8	ERP121228	PRJEB37886	United Kingdom	Wales	8
ERR4306479	AMPLICON	283	99146506	SAMEA6957625	17866725	ORIGINATING LAB: WALES SPECIALIST VIROLOGY CENTRE	public	bam,sra	ERX4255178	NextSeq 550	SINGLE	PCR	VIRAL RNA	Severe acute respiratory syndrome coronavirus 2	ILLUMINA	2020-06-30 18:00:00	COG-UK/PHWC-2B9D7	ERP121228	PRJEB37886	United Kingdom	Wales	4
ERR4306480	AMPLICON	254	85990062	SAMEA6958089	16779336	ORIGINATING LAB: WALES SPECIALIST VIROLOGY CENTRE	public	bam,sra	ERX4255179	NextSeq 550	SINGLE	PCR	VIRAL RNA	Severe acute respiratory syndrome coronavirus 2	ILLUMINA	2020-06-30 18:00:00	COG-UK/PHWC-2AAE4	ERP121228	PRJEB37886	United Kingdom	Wales	9
ERR4306481	AMPLICON	281	83690980	SAMEA6958118	15246520	ORIGINATING LAB: WALES SPECIALIST VIROLOGY CENTRE	public	sra,bam	ERX4255180	NextSeq 550	SINGLE	PCR	VIRAL RNA	Severe acute respiratory syndrome coronavirus 2	ILLUMINA	2020-06-30 18:00:00	COG-UK/PHWC-2F01A	ERP121228	PRJEB37886	United Kingdom	Wales	6
ERR4306482	AMPLICON	277	104876453	SAMEA6959384	19037352	ORIGINATING LAB: WALES SPECIALIST VIROLOGY CENTRE	public	bam,sra	ERX4255181	NextSeq 550	SINGLE	PCR	VIRAL RNA	Severe acute respiratory syndrome coronavirus 2	ILLUMINA	2020-06-30 18:00:00	COG-UK/PHWC-2A2FB	ERP121228	PRJEB37886	United Kingdom	Wales	6
ERR4306483	AMPLICON	283	88322145	SAMEA6958007	16102999	ORIGINATING LAB: WALES SPECIALIST VIROLOGY CENTRE	public	bam,sra	ERX4255183	NextSeq 550	SINGLE	PCR	VIRAL RNA	Severe acute respiratory syndrome coronavirus 2	ILLUMINA	2020-06-30 18:00:00	COG-UK/PHWC-2BD26	ERP121228	PRJEB37886	United Kingdom	Wales	8
ERR4306484	AMPLICON	279	111103130	SAMEA6958008	19948063	ORIGINATING LAB: WALES SPECIALIST VIROLOGY CENTRE	public	sra,bam	ERX4255182	NextSeq 550	SINGLE	PCR	VIRAL RNA	Severe acute respiratory syndrome coronavirus 2	ILLUMINA	2020-06-30 18:00:00	COG-UK/PHWC-2BC1A	ERP121228	PRJEB37886	United Kingdom	Wales	4
ERR4306485	AMPLICON	275	93076291	SAMEA6958113	16597901	ORIGINATING LAB: WALES SPECIALIST VIROLOGY CENTRE	public	bam,sra	ERX4255184	NextSeq 550	SINGLE	PCR	VIRAL RNA	Severe acute respiratory syndrome coronavirus 2	ILLUMINA	2020-06-30 18:00:00	COG-UK/PHWC-2B9C8	ERP121228	PRJEB37886	United Kingdom	Wales	9
ERR4306486	AMPLICON	277	90401361	SAMEA6958004	16113914	ORIGINATING LAB: WALES SPECIALIST VIROLOGY CENTRE	public	bam,sra	ERX4255187	NextSeq 550	SINGLE	PCR	VIRAL RNA	Severe acute respiratory syndrome coronavirus 2	ILLUMINA	2020-06-30 18:00:00	COG-UK/PHWC-2BD9F	ERP121228	PRJEB37886	United Kingdom	Wales	7
ERR4306487	AMPLICON	276	90396350	SAMEA6958003	16401587	ORIGINATING LAB: WALES SPECIALIST VIROLOGY CENTRE	public	bam,sra	ERX4255186	NextSeq 550	SINGLE	PCR	VIRAL RNA	Severe acute respiratory syndrome coronavirus 2	ILLUMINA	2020-06-30 18:00:00	COG-UK/PHWC-2F074	ERP121228	PRJEB37886	United Kingdom	Wales	8
ERR4306488	AMPLICON	289	101785200	SAMEA6957624	18194027	ORIGINATING LAB: WALES SPECIALIST VIROLOGY CENTRE	public	bam,sra	ERX4255188	NextSeq 550	SINGLE	PCR	VIRAL RNA	Severe acute respiratory syndrome coronavirus 2	ILLUMINA	2020-06-30 18:00:00	COG-UK/PHWC-2B870	ERP121228	PRJEB37886	United Kingdom	Wales	4
ERR4306489	AMPLICON	249	106894016	SAMEA6958075	19574948	ORIGINATING LAB: WALES SPECIALIST VIROLOGY CENTRE	public	bam,sra	ERX4255191	NextSeq 550	SINGLE	PCR	VIRAL RNA	Severe acute respiratory syndrome coronavirus 2	ILLUMINA	2020-06-30 18:00:00	COG-UK/PHWC-2A7B0	ERP121228	PRJEB37886	United Kingdom	Wales	5
ERR4306490	AMPLICON	252	90292808	SAMEA6958087	16958070	ORIGINATING LAB: WALES SPECIALIST VIROLOGY CENTRE	public	bam,sra	ERX4255190	NextSeq 550	SINGLE	PCR	VIRAL RNA	Severe acute respiratory syndrome coronavirus 2	ILLUMINA	2020-06-30 18:00:00	COG-UK/PHWC-2A826	ERP121228	PRJEB37886	United Kingdom	Wales	8
ERR4306491	AMPLICON	282	110475857	SAMEA6958067	19361142	ORIGINATING LAB: WALES SPECIALIST VIROLOGY CENTRE	public	bam,sra	ERX4255189	NextSeq 550	SINGLE	PCR	VIRAL RNA	Severe acute respiratory syndrome coronavirus 2	ILLUMINA	2020-06-30 18:00:00	COG-UK/PHWC-2F108	ERP121228	PRJEB37886	United Kingdom	Wales	6
ERR4306492	AMPLICON	284	104831563	SAMEA6957887	18387484	ORIGINATING LAB: WALES SPECIALIST VIROLOGY CENTRE	public	sra,bam	ERX4255192	NextSeq 550	SINGLE	PCR	VIRAL RNA	Severe acute respiratory syndrome coronavirus 2	ILLUMINA	2020-06-30 18:00:00	COG-UK/PHWC-2BE9C	ERP121228	PRJEB37886	United Kingdom	Wales	7
ERR4306493	AMPLICON	284	801096720	SAMEA6920275	307716728	ORIGINATING LAB: WALES SPECIALIST VIROLOGY CENTRE	public	sra,bam	ERX4255185	Illumina MiSeq	SINGLE	PCR	VIRAL RNA	Severe acute respiratory syndrome coronavirus 2	ILLUMINA	2020-06-30 18:00:00	COG-UK/PHWC-240CA	ERP121228	PRJEB37886	United Kingdom	Wales	3
ERR4306494	AMPLICON	286	112000534	SAMEA6958116	19612052	ORIGINATING LAB: WALES SPECIALIST VIROLOGY CENTRE	public	bam,sra	ERX4255193	NextSeq 550	SINGLE	PCR	VIRAL RNA	Severe acute respiratory syndrome coronavirus 2	ILLUMINA	2020-06-30 18:00:00	COG-UK/PHWC-2BE41	ERP121228	PRJEB37886	United Kingdom	Wales	6
ERR4306495	AMPLICON	288	104446954	SAMEA6957982	18309134	ORIGINATING LAB: WALES SPECIALIST VIROLOGY CENTRE	public	bam,sra	ERX4255194	NextSeq 550	SINGLE	PCR	VIRAL RNA	Severe acute respiratory syndrome coronavirus 2	ILLUMINA	2020-06-30 18:00:00	COG-UK/PHWC-2B6B2	ERP121228	PRJEB37886	United Kingdom	Wales	11
ERR4306496	AMPLICON	282	105548244	SAMEA6959909	18634862	ORIGINATING LAB: WALES SPECIALIST VIROLOGY CENTRE	public	sra,bam	ERX4255195	NextSeq 550	SINGLE	PCR	VIRAL RNA	Severe acute respiratory syndrome coronavirus 2	ILLUMINA	2020-06-30 18:00:00	COG-UK/PHWC-2C9B8	ERP121228	PRJEB37886	United Kingdom	Wales	6
ERR4306497	AMPLICON	277	102687161	SAMEA6958122	18229282	ORIGINATING LAB: WALES SPECIALIST VIROLOGY CENTRE	public	bam,sra	ERX4255196	NextSeq 550	SINGLE	PCR	VIRAL RNA	Severe acute respiratory syndrome coronavirus 2	ILLUMINA	2020-06-30 18:00:00	COG-UK/PHWC-2F1AE	ERP121228	PRJEB37886	United Kingdom	Wales	11
ERR4306498	AMPLICON	250	116632318	SAMEA6958160	21293942	ORIGINATING LAB: WALES SPECIALIST VIROLOGY CENTRE	public	bam,sra	ERX4255197	NextSeq 550	SINGLE	PCR	VIRAL RNA	Severe acute respiratory syndrome coronavirus 2	ILLUMINA	2020-06-30 18:00:00	COG-UK/PHWC-2AC0C	ERP121228	PRJEB37886	United Kingdom	Wales	5
ERR4306499	AMPLICON	285	107916328	SAMEA6957888	18876514	ORIGINATING LAB: WALES SPECIALIST VIROLOGY CENTRE	public	sra,bam	ERX4255198	NextSeq 550	SINGLE	PCR	VIRAL RNA	Severe acute respiratory syndrome coronavirus 2	ILLUMINA	2020-06-30 18:00:00	COG-UK/PHWC-2BE05	ERP121228	PRJEB37886	United Kingdom	Wales	8
ERR4306500	AMPLICON	281	100961275	SAMEA6965229	17515226	ORIGINATING LAB: WALES SPECIALIST VIROLOGY CENTRE	public	bam,sra	ERX4255199	NextSeq 550	SINGLE	PCR	VIRAL RNA	Severe acute respiratory syndrome coronavirus 2	ILLUMINA	2020-06-30 18:00:00	COG-UK/PHWC-3647E	ERP121228	PRJEB37886	United Kingdom	Wales	8
ERR4306501	AMPLICON	284	96048560	SAMEA6958149	17429109	ORIGINATING LAB: WALES SPECIALIST VIROLOGY CENTRE	public	bam,sra	ERX4255200	NextSeq 550	SINGLE	PCR	VIRAL RNA	Severe acute respiratory syndrome coronavirus 2	ILLUMINA	2020-06-30 18:00:00	COG-UK/PHWC-2BCDE	ERP121228	PRJEB37886	United Kingdom	Wales	10
ERR4306502	AMPLICON	287	99925527	SAMEA6958173	17608314	ORIGINATING LAB: WALES SPECIALIST VIROLOGY CENTRE	public	bam,sra	ERX4255201	NextSeq 550	SINGLE	PCR	VIRAL RNA	Severe acute respiratory syndrome coronavirus 2	ILLUMINA	2020-06-30 18:00:00	COG-UK/PHWC-2B861	ERP121228	PRJEB37886	United Kingdom	Wales	6
ERR4306503	AMPLICON	287	88330872	SAMEA6965920	15330536	ORIGINATING LAB: WALES SPECIALIST VIROLOGY CENTRE	public	bam,sra	ERX4255202	NextSeq 550	SINGLE	PCR	VIRAL RNA	Severe acute respiratory syndrome coronavirus 2	ILLUMINA	2020-06-30 18:00:00	COG-UK/PHWC-15C9FA	ERP121228	PRJEB37886	United Kingdom	Wales	7
ERR4306504	AMPLICON	286	88804456	SAMEA6958064	16389844	ORIGINATING LAB: WALES SPECIALIST VIROLOGY CENTRE	public	bam,sra	ERX4255203	NextSeq 550	SINGLE	PCR	VIRAL RNA	Severe acute respiratory syndrome coronavirus 2	ILLUMINA	2020-06-30 18:00:00	COG-UK/PHWC-2B4D6	ERP121228	PRJEB37886	United Kingdom	Wales	6
ERR4306505	AMPLICON	249	94387624	SAMEA6958175	17554174	ORIGINATING LAB: WALES SPECIALIST VIROLOGY CENTRE	public	sra,bam	ERX4255204	NextSeq 550	SINGLE	PCR	VIRAL RNA	Severe acute respiratory syndrome coronavirus 2	ILLUMINA	2020-06-30 18:00:00	COG-UK/PHWC-2A914	ERP121228	PRJEB37886	United Kingdom	Wales	10
ERR4306506	AMPLICON	287	93039227	SAMEA6958150	16631921	ORIGINATING LAB: WALES SPECIALIST VIROLOGY CENTRE	public	bam,sra	ERX4255206	NextSeq 550	SINGLE	PCR	VIRAL RNA	Severe acute respiratory syndrome coronavirus 2	ILLUMINA	2020-06-30 18:00:00	COG-UK/PHWC-2B791	ERP121228	PRJEB37886	United Kingdom	Wales	11
ERR4306507	AMPLICON	246	87100280	SAMEA6958179	16412572	ORIGINATING LAB: WALES SPECIALIST VIROLOGY CENTRE	public	sra,bam	ERX4255205	NextSeq 550	SINGLE	PCR	VIRAL RNA	Severe acute respiratory syndrome coronavirus 2	ILLUMINA	2020-06-30 18:00:00	COG-UK/PHWC-2ABD2	ERP121228	PRJEB37886	United Kingdom	Wales	6
ERR4306508	AMPLICON	247	94804552	SAMEA6958176	17560673	ORIGINATING LAB: WALES SPECIALIST VIROLOGY CENTRE	public	bam,sra	ERX4255207	NextSeq 550	SINGLE	PCR	VIRAL RNA	Severe acute respiratory syndrome coronavirus 2	ILLUMINA	2020-06-30 18:00:00	COG-UK/PHWC-2ABC3	ERP121228	PRJEB37886	United Kingdom	Wales	5
ERR4306509	AMPLICON	274	97312021	SAMEA6958651	17543573	ORIGINATING LAB: WALES SPECIALIST VIROLOGY CENTRE	public	sra,bam	ERX4255209	NextSeq 550	SINGLE	PCR	VIRAL RNA	Severe acute respiratory syndrome coronavirus 2	ILLUMINA	2020-06-30 18:00:00	COG-UK/PHWC-2D29E	ERP121228	PRJEB37886	United Kingdom	Wales	7
ERR4306510	AMPLICON	259	77303708	SAMEA6960247	15671413	ORIGINATING LAB: WALES SPECIALIST VIROLOGY CENTRE	public	sra,bam	ERX4255208	NextSeq 550	SINGLE	PCR	VIRAL RNA	Severe acute respiratory syndrome coronavirus 2	ILLUMINA	2020-06-30 18:00:00	COG-UK/PHWC-30ABE	ERP121228	PRJEB37886	United Kingdom	Wales	4
ERR4306511	AMPLICON	270	87836644	SAMEA6958192	15573308	ORIGINATING LAB: WALES SPECIALIST VIROLOGY CENTRE	public	bam,sra	ERX4255213	NextSeq 550	SINGLE	PCR	VIRAL RNA	Severe acute respiratory syndrome coronavirus 2	ILLUMINA	2020-06-30 18:00:00	COG-UK/PHWC-2BAB6	ERP121228	PRJEB37886	United Kingdom	Wales	3
ERR4306512	AMPLICON	253	128593625	SAMEA6961131	24305010	ORIGINATING LAB: WALES SPECIALIST VIROLOGY CENTRE	public	sra,bam	ERX4255212	NextSeq 550	SINGLE	PCR	VIRAL RNA	Severe acute respiratory syndrome coronavirus 2	ILLUMINA	2020-06-30 18:00:00	COG-UK/PHWC-337A5	ERP121228	PRJEB37886	United Kingdom	Wales	8
ERR4306513	AMPLICON	275	94397020	SAMEA6957626	16739421	ORIGINATING LAB: WALES SPECIALIST VIROLOGY CENTRE	public	bam,sra	ERX4255211	NextSeq 550	SINGLE	PCR	VIRAL RNA	Severe acute respiratory syndrome coronavirus 2	ILLUMINA	2020-06-30 18:00:00	COG-UK/PHWC-2BEF6	ERP121228	PRJEB37886	United Kingdom	Wales	8
ERR4306514	AMPLICON	291	110701751	SAMEA6959733	19458183	ORIGINATING LAB: WALES SPECIALIST VIROLOGY CENTRE	public	sra,bam	ERX4255210	NextSeq 550	SINGLE	PCR	VIRAL RNA	Severe acute respiratory syndrome coronavirus 2	ILLUMINA	2020-06-30 18:00:00	COG-UK/PHWC-2C5D2	ERP121228	PRJEB37886	United Kingdom	Wales	4
ERR4306515	AMPLICON	266	103198710	SAMEA6958203	18637201	ORIGINATING LAB: WALES SPECIALIST VIROLOGY CENTRE	public	sra,bam	ERX4255215	NextSeq 550	SINGLE	PCR	VIRAL RNA	Severe acute respiratory syndrome coronavirus 2	ILLUMINA	2020-06-30 18:00:00	COG-UK/PHWC-2F4F0	ERP121228	PRJEB37886	United Kingdom	Wales	8
ERR4306516	AMPLICON	258	94736835	SAMEA6958121	17465783	ORIGINATING LAB: WALES SPECIALIST VIROLOGY CENTRE	public	sra,bam	ERX4255214	NextSeq 550	SINGLE	PCR	VIRAL RNA	Severe acute respiratory syndrome coronavirus 2	ILLUMINA	2020-06-30 18:00:00	COG-UK/PHWC-2AB1E	ERP121228	PRJEB37886	United Kingdom	Wales	6
ERR4306517	AMPLICON	283	97091636	SAMEA7009534	17519821	ORIGINATING LAB: WALES SPECIALIST VIROLOGY CENTRE	public	sra,bam	ERX4255216	NextSeq 550	SINGLE	PCR	VIRAL RNA	Severe acute respiratory syndrome coronavirus 2	ILLUMINA	2020-06-30 18:00:00	COG-UK/PHWC-163055	ERP121228	PRJEB37886	United Kingdom	Wales	10
ERR4306518	AMPLICON	269	94478825	SAMEA6958214	16836478	ORIGINATING LAB: WALES SPECIALIST VIROLOGY CENTRE	public	bam,sra	ERX4255219	NextSeq 550	SINGLE	PCR	VIRAL RNA	Severe acute respiratory syndrome coronavirus 2	ILLUMINA	2020-06-30 18:00:00	COG-UK/PHWC-2F52A	ERP121228	PRJEB37886	United Kingdom	Wales	8
ERR4306519	AMPLICON	249	117884038	SAMEA6958217	21842352	ORIGINATING LAB: WALES SPECIALIST VIROLOGY CENTRE	public	bam,sra	ERX4255217	NextSeq 550	SINGLE	PCR	VIRAL RNA	Severe acute respiratory syndrome coronavirus 2	ILLUMINA	2020-06-30 18:00:00	COG-UK/PHWC-2ACB1	ERP121228	PRJEB37886	United Kingdom	Wales	8
ERR4306520	AMPLICON	255	98378721	SAMEA6958212	18253693	ORIGINATING LAB: WALES SPECIALIST VIROLOGY CENTRE	public	bam,sra	ERX4255218	NextSeq 550	SINGLE	PCR	VIRAL RNA	Severe acute respiratory syndrome coronavirus 2	ILLUMINA	2020-06-30 18:00:00	COG-UK/PHWC-2AA20	ERP121228	PRJEB37886	United Kingdom	Wales	4
ERR4306521	AMPLICON	284	74310489	SAMEA6958235	13274322	ORIGINATING LAB: WALES SPECIALIST VIROLOGY CENTRE	public	bam,sra	ERX4255220	NextSeq 550	SINGLE	PCR	VIRAL RNA	Severe acute respiratory syndrome coronavirus 2	ILLUMINA	2020-06-30 18:00:00	COG-UK/PHWC-2BD08	ERP121228	PRJEB37886	United Kingdom	Wales	10
ERR4306522	AMPLICON	286	91594190	SAMEA6958237	16152868	ORIGINATING LAB: WALES SPECIALIST VIROLOGY CENTRE	public	sra,bam	ERX4255221	NextSeq 550	SINGLE	PCR	VIRAL RNA	Severe acute respiratory syndrome coronavirus 2	ILLUMINA	2020-06-30 18:00:00	COG-UK/PHWC-2B737	ERP121228	PRJEB37886	United Kingdom	Wales	6
ERR4306523	AMPLICON	286	91941031	SAMEA6958233	16502568	ORIGINATING LAB: WALES SPECIALIST VIROLOGY CENTRE	public	sra,bam	ERX4255222	NextSeq 550	SINGLE	PCR	VIRAL RNA	Severe acute respiratory syndrome coronavirus 2	ILLUMINA	2020-06-30 18:00:00	COG-UK/PHWC-2B834	ERP121228	PRJEB37886	United Kingdom	Wales	6
ERR4306524	AMPLICON	282	97637598	SAMEA6958242	17382934	ORIGINATING LAB: WALES SPECIALIST VIROLOGY CENTRE	public	bam,sra	ERX4255223	NextSeq 550	SINGLE	PCR	VIRAL RNA	Severe acute respiratory syndrome coronavirus 2	ILLUMINA	2020-06-30 18:00:00	COG-UK/PHWC-2BC83	ERP121228	PRJEB37886	United Kingdom	Wales	6
ERR4306525	AMPLICON	286	121626408	SAMEA6958241	21262199	ORIGINATING LAB: WALES SPECIALIST VIROLOGY CENTRE	public	sra,bam	ERX4255224	NextSeq 550	SINGLE	PCR	VIRAL RNA	Severe acute respiratory syndrome coronavirus 2	ILLUMINA	2020-06-30 18:00:00	COG-UK/PHWC-2BB4A	ERP121228	PRJEB37886	United Kingdom	Wales	8
ERR4306526	AMPLICON	282	111012635	SAMEA6958688	19977385	ORIGINATING LAB: WALES SPECIALIST VIROLOGY CENTRE	public	sra,bam	ERX4255225	NextSeq 550	SINGLE	PCR	VIRAL RNA	Severe acute respiratory syndrome coronavirus 2	ILLUMINA	2020-06-30 18:00:00	COG-UK/PHWC-2A228	ERP121228	PRJEB37886	United Kingdom	Wales	6
ERR4306527	AMPLICON	286	54828507	SAMEA6958238	9709201	ORIGINATING LAB: WALES SPECIALIST VIROLOGY CENTRE	public	sra,bam	ERX4255227	NextSeq 550	SINGLE	PCR	VIRAL RNA	Severe acute respiratory syndrome coronavirus 2	ILLUMINA	2020-06-30 18:00:00	COG-UK/PHWC-2B430	ERP121228	PRJEB37886	United Kingdom	Wales	3
ERR4306528	AMPLICON	283	104535777	SAMEA6966767	18537024	ORIGINATING LAB: WALES SPECIALIST VIROLOGY CENTRE	public	sra,bam	ERX4255228	NextSeq 550	SINGLE	PCR	VIRAL RNA	Severe acute respiratory syndrome coronavirus 2	ILLUMINA	2020-06-30 18:00:00	COG-UK/PHWC-15E4CA	ERP121228	PRJEB37886	United Kingdom	Wales	9
ERR4306529	AMPLICON	275	108514045	SAMEA6958278	20085668	ORIGINATING LAB: WALES SPECIALIST VIROLOGY CENTRE	public	sra,bam	ERX4255229	NextSeq 550	SINGLE	PCR	VIRAL RNA	Severe acute respiratory syndrome coronavirus 2	ILLUMINA	2020-06-30 18:00:00	COG-UK/PHWC-2F0ED	ERP121228	PRJEB37886	United Kingdom	Wales	6
ERR4306530	AMPLICON	281	89134223	SAMEA6958282	15742949	ORIGINATING LAB: WALES SPECIALIST VIROLOGY CENTRE	public	bam,sra	ERX4255230	NextSeq 550	SINGLE	PCR	VIRAL RNA	Severe acute respiratory syndrome coronavirus 2	ILLUMINA	2020-06-30 18:00:00	COG-UK/PHWC-2F171	ERP121228	PRJEB37886	United Kingdom	Wales	9
ERR4306531	AMPLICON	283	95900555	SAMEA6957950	16851570	ORIGINATING LAB: WALES SPECIALIST VIROLOGY CENTRE	public	sra,bam	ERX4255231	NextSeq 550	SINGLE	PCR	VIRAL RNA	Severe acute respiratory syndrome coronavirus 2	ILLUMINA	2020-06-30 18:00:00	COG-UK/PHWC-2BDF9	ERP121228	PRJEB37886	United Kingdom	Wales	7
ERR4306532	AMPLICON	288	129388648	SAMEA6957962	22741074	ORIGINATING LAB: WALES SPECIALIST VIROLOGY CENTRE	public	sra,bam	ERX4255232	NextSeq 550	SINGLE	PCR	VIRAL RNA	Severe acute respiratory syndrome coronavirus 2	ILLUMINA	2020-06-30 18:00:00	COG-UK/PHWC-2B95F	ERP121228	PRJEB37886	United Kingdom	Wales	4
ERR4306533	AMPLICON	276	95291454	SAMEA6965185	16528636	ORIGINATING LAB: WALES SPECIALIST VIROLOGY CENTRE	public	sra,bam	ERX4255234	NextSeq 550	SINGLE	PCR	VIRAL RNA	Severe acute respiratory syndrome coronavirus 2	ILLUMINA	2020-06-30 18:00:00	COG-UK/PHWC-36BD3	ERP121228	PRJEB37886	United Kingdom	Wales	6
ERR4306534	AMPLICON	277	139130423	SAMEA6958615	24747544	ORIGINATING LAB: WALES SPECIALIST VIROLOGY CENTRE	public	bam,sra	ERX4255233	NextSeq 550	SINGLE	PCR	VIRAL RNA	Severe acute respiratory syndrome coronavirus 2	ILLUMINA	2020-06-30 18:00:00	COG-UK/PHWC-2BE6F	ERP121228	PRJEB37886	United Kingdom	Wales	7
ERR4306535	AMPLICON	282	115574463	SAMEA6962522	20739765	ORIGINATING LAB: WALES SPECIALIST VIROLOGY CENTRE	public	sra,bam	ERX4255235	NextSeq 550	SINGLE	PCR	VIRAL RNA	Severe acute respiratory syndrome coronavirus 2	ILLUMINA	2020-06-30 18:00:00	COG-UK/PHWC-2BDCC	ERP121228	PRJEB37886	United Kingdom	Wales	6
ERR4306536	AMPLICON	291	65408683	SAMEA6958308	12380261	ORIGINATING LAB: WALES SPECIALIST VIROLOGY CENTRE	public	sra,bam	ERX4255237	NextSeq 550	SINGLE	PCR	VIRAL RNA	Severe acute respiratory syndrome coronavirus 2	ILLUMINA	2020-06-30 18:00:00	COG-UK/PHWC-2B3AC	ERP121228	PRJEB37886	United Kingdom	Wales	6
ERR4306537	AMPLICON	285	96549520	SAMEA6958731	19005783	ORIGINATING LAB: WALES SPECIALIST VIROLOGY CENTRE	public	sra,bam	ERX4255236	NextSeq 550	SINGLE	PCR	VIRAL RNA	Severe acute respiratory syndrome coronavirus 2	ILLUMINA	2020-06-30 18:00:00	COG-UK/PHWC-28F32	ERP121228	PRJEB37886	United Kingdom	Wales	7
ERR4306538	AMPLICON	247	82631063	SAMEA6959562	17535507	ORIGINATING LAB: WALES SPECIALIST VIROLOGY CENTRE	public	sra,bam	ERX4255238	NextSeq 550	SINGLE	PCR	VIRAL RNA	Severe acute respiratory syndrome coronavirus 2	ILLUMINA	2020-06-30 18:00:00	COG-UK/PHWC-307A8	ERP121228	PRJEB37886	United Kingdom	Wales	4
ERR4306539	AMPLICON	250	118635175	SAMEA6958071	22005793	ORIGINATING LAB: WALES SPECIALIST VIROLOGY CENTRE	public	bam,sra	ERX4255240	NextSeq 550	SINGLE	PCR	VIRAL RNA	Severe acute respiratory syndrome coronavirus 2	ILLUMINA	2020-06-30 18:00:00	COG-UK/PHWC-2AC93	ERP121228	PRJEB37886	United Kingdom	Wales	6
ERR4306540	AMPLICON	281	86641439	SAMEA6958298	15495076	ORIGINATING LAB: WALES SPECIALIST VIROLOGY CENTRE	public	sra,bam	ERX4255239	NextSeq 550	SINGLE	PCR	VIRAL RNA	Severe acute respiratory syndrome coronavirus 2	ILLUMINA	2020-06-30 18:00:00	COG-UK/PHWC-2BD44	ERP121228	PRJEB37886	United Kingdom	Wales	8
ERR4306541	AMPLICON	287	68578152	SAMEA6958336	12776047	ORIGINATING LAB: WALES SPECIALIST VIROLOGY CENTRE	public	bam,sra	ERX4255241	NextSeq 550	SINGLE	PCR	VIRAL RNA	Severe acute respiratory syndrome coronavirus 2	ILLUMINA	2020-06-30 18:00:00	COG-UK/PHWC-2F065	ERP121228	PRJEB37886	United Kingdom	Wales	5
ERR4306542	AMPLICON	283	79378517	SAMEA6958191	14558243	ORIGINATING LAB: WALES SPECIALIST VIROLOGY CENTRE	public	bam,sra	ERX4255242	NextSeq 550	SINGLE	PCR	VIRAL RNA	Severe acute respiratory syndrome coronavirus 2	ILLUMINA	2020-06-30 18:00:00	COG-UK/PHWC-2EFF0	ERP121228	PRJEB37886	United Kingdom	Wales	4
ERR4306543	AMPLICON	283	66824840	SAMEA6965942	11882429	ORIGINATING LAB: WALES SPECIALIST VIROLOGY CENTRE	public	bam,sra	ERX4255245	NextSeq 550	SINGLE	PCR	VIRAL RNA	Severe acute respiratory syndrome coronavirus 2	ILLUMINA	2020-06-30 18:00:00	COG-UK/PHWC-15D4AD	ERP121228	PRJEB37886	United Kingdom	Wales	16
ERR4306544	AMPLICON	284	71887999	SAMEA6958367	13172870	ORIGINATING LAB: WALES SPECIALIST VIROLOGY CENTRE	public	sra,bam	ERX4255243	NextSeq 550	SINGLE	PCR	VIRAL RNA	Severe acute respiratory syndrome coronavirus 2	ILLUMINA	2020-06-30 18:00:00	COG-UK/PHWC-2F3A8	ERP121228	PRJEB37886	United Kingdom	Wales	7
ERR4306545	AMPLICON	282	119295724	SAMEA6958319	20953354	ORIGINATING LAB: WALES SPECIALIST VIROLOGY CENTRE	public	sra,bam	ERX4255244	NextSeq 550	SINGLE	PCR	VIRAL RNA	Severe acute respiratory syndrome coronavirus 2	ILLUMINA	2020-06-30 18:00:00	COG-UK/PHWC-2BF3F	ERP121228	PRJEB37886	United Kingdom	Wales	11
ERR4306546	AMPLICON	283	108195463	SAMEA6961986	19305374	ORIGINATING LAB: WALES SPECIALIST VIROLOGY CENTRE	public	sra,bam	ERX4255246	NextSeq 550	SINGLE	PCR	VIRAL RNA	Severe acute respiratory syndrome coronavirus 2	ILLUMINA	2020-06-30 18:00:00	COG-UK/PHWC-33F07	ERP121228	PRJEB37886	United Kingdom	Wales	8
ERR4306547	AMPLICON	282	103973559	SAMEA6958309	18958519	ORIGINATING LAB: WALES SPECIALIST VIROLOGY CENTRE	public	bam,sra	ERX4255247	NextSeq 550	SINGLE	PCR	VIRAL RNA	Severe acute respiratory syndrome coronavirus 2	ILLUMINA	2020-06-30 18:00:00	COG-UK/PHWC-2F36C	ERP121228	PRJEB37886	United Kingdom	Wales	9
ERR4306548	AMPLICON	259	110237064	SAMEA6960466	20272279	ORIGINATING LAB: WALES SPECIALIST VIROLOGY CENTRE	public	sra,bam	ERX4255248	NextSeq 550	SINGLE	PCR	VIRAL RNA	Severe acute respiratory syndrome coronavirus 2	ILLUMINA	2020-06-30 18:00:00	COG-UK/PHWC-338FD	ERP121228	PRJEB37886	United Kingdom	Wales	12
ERR4306549	AMPLICON	283	94774733	SAMEA6962114	17593757	ORIGINATING LAB: WALES SPECIALIST VIROLOGY CENTRE	public	sra,bam	ERX4255249	NextSeq 550	SINGLE	PCR	VIRAL RNA	Severe acute respiratory syndrome coronavirus 2	ILLUMINA	2020-06-30 18:00:00	COG-UK/PHWC-33FDA	ERP121228	PRJEB37886	United Kingdom	Wales	7
ERR4306550	AMPLICON	283	88747381	SAMEA6962538	15693232	ORIGINATING LAB: WALES SPECIALIST VIROLOGY CENTRE	public	sra,bam	ERX4255250	NextSeq 550	SINGLE	PCR	VIRAL RNA	Severe acute respiratory syndrome coronavirus 2	ILLUMINA	2020-06-30 18:00:00	COG-UK/PHWC-2F302	ERP121228	PRJEB37886	United Kingdom	Wales	6
ERR4306552	AMPLICON	285	92899981	SAMEA6958343	16869269	ORIGINATING LAB: WALES SPECIALIST VIROLOGY CENTRE	public	bam,sra	ERX4255252	NextSeq 550	SINGLE	PCR	VIRAL RNA	Severe acute respiratory syndrome coronavirus 2	ILLUMINA	2020-06-30 18:00:00	COG-UK/PHWC-2EFA5	ERP121228	PRJEB37886	United Kingdom	Wales	8
ERR4306553	AMPLICON	277	64303699	SAMEA6958329	11668002	ORIGINATING LAB: WALES SPECIALIST VIROLOGY CENTRE	public	bam,sra	ERX4255254	NextSeq 550	SINGLE	PCR	VIRAL RNA	Severe acute respiratory syndrome coronavirus 2	ILLUMINA	2020-06-30 18:00:00	COG-UK/PHWC-2F0A1	ERP121228	PRJEB37886	United Kingdom	Wales	3
ERR4306554	AMPLICON	276	102400846	SAMEA6958346	18366628	ORIGINATING LAB: WALES SPECIALIST VIROLOGY CENTRE	public	sra,bam	ERX4255253	NextSeq 550	SINGLE	PCR	VIRAL RNA	Severe acute respiratory syndrome coronavirus 2	ILLUMINA	2020-06-30 18:00:00	COG-UK/PHWC-2BB95	ERP121228	PRJEB37886	United Kingdom	Wales	8
ERR4306555	AMPLICON	277	92063258	SAMEA6958768	16579334	ORIGINATING LAB: WALES SPECIALIST VIROLOGY CENTRE	public	sra,bam	ERX4255251	NextSeq 550	SINGLE	PCR	VIRAL RNA	Severe acute respiratory syndrome coronavirus 2	ILLUMINA	2020-06-30 18:00:00	COG-UK/PHWC-2C6FD	ERP121228	PRJEB37886	United Kingdom	Wales	5
ERR4306556	AMPLICON	249	105013973	SAMEA6958366	19647441	ORIGINATING LAB: WALES SPECIALIST VIROLOGY CENTRE	public	bam,sra	ERX4255255	NextSeq 550	SINGLE	PCR	VIRAL RNA	Severe acute respiratory syndrome coronavirus 2	ILLUMINA	2020-06-30 18:00:00	COG-UK/PHWC-2A7FC	ERP121228	PRJEB37886	United Kingdom	Wales	6
ERR4306557	AMPLICON	247	115686572	SAMEA6961715	21534670	ORIGINATING LAB: WALES SPECIALIST VIROLOGY CENTRE	public	bam,sra	ERX4255257	NextSeq 550	SINGLE	PCR	VIRAL RNA	Severe acute respiratory syndrome coronavirus 2	ILLUMINA	2020-06-30 18:00:00	COG-UK/PHWC-33D0D	ERP121228	PRJEB37886	United Kingdom	Wales	12
ERR4306558	AMPLICON	248	95941162	SAMEA6958371	17886332	ORIGINATING LAB: WALES SPECIALIST VIROLOGY CENTRE	public	bam,sra	ERX4255256	NextSeq 550	SINGLE	PCR	VIRAL RNA	Severe acute respiratory syndrome coronavirus 2	ILLUMINA	2020-06-30 18:00:00	COG-UK/PHWC-2ABB4	ERP121228	PRJEB37886	United Kingdom	Wales	9
ERR4306559	AMPLICON	269	96611852	SAMEA6958372	18202151	ORIGINATING LAB: WALES SPECIALIST VIROLOGY CENTRE	public	sra,bam	ERX4255258	NextSeq 550	SINGLE	PCR	VIRAL RNA	Severe acute respiratory syndrome coronavirus 2	ILLUMINA	2020-06-30 18:00:00	COG-UK/PHWC-2F26F	ERP121228	PRJEB37886	United Kingdom	Wales	8
ERR4306560	AMPLICON	283	93769829	SAMEA6958227	17116294	ORIGINATING LAB: WALES SPECIALIST VIROLOGY CENTRE	public	sra,bam	ERX4255259	NextSeq 550	SINGLE	PCR	VIRAL RNA	Severe acute respiratory syndrome coronavirus 2	ILLUMINA	2020-06-30 18:00:00	COG-UK/PHWC-2BA6B	ERP121228	PRJEB37886	United Kingdom	Wales	4
ERR4306561	AMPLICON	281	96131599	SAMEA7009298	20241358	ORIGINATING LAB: WALES SPECIALIST VIROLOGY CENTRE	public	sra,bam	ERX4255261	NextSeq 550	SINGLE	PCR	VIRAL RNA	Severe acute respiratory syndrome coronavirus 2	ILLUMINA	2020-06-30 18:00:00	COG-UK/PHWC-163486	ERP121228	PRJEB37886	United Kingdom	Wales	15
ERR4306562	AMPLICON	279	89112779	SAMEA6958338	16144699	ORIGINATING LAB: WALES SPECIALIST VIROLOGY CENTRE	public	bam,sra	ERX4255260	NextSeq 550	SINGLE	PCR	VIRAL RNA	Severe acute respiratory syndrome coronavirus 2	ILLUMINA	2020-06-30 18:00:00	COG-UK/PHWC-2F2C9	ERP121228	PRJEB37886	United Kingdom	Wales	6
ERR4306563	AMPLICON	288	80887550	SAMEA6958401	14589739	ORIGINATING LAB: WALES SPECIALIST VIROLOGY CENTRE	public	sra,bam	ERX4255262	NextSeq 550	SINGLE	PCR	VIRAL RNA	Severe acute respiratory syndrome coronavirus 2	ILLUMINA	2020-06-30 18:00:00	COG-UK/PHWC-2B658	ERP121228	PRJEB37886	United Kingdom	Wales	12
ERR4306564	AMPLICON	282	110250478	SAMEA6958373	19611973	ORIGINATING LAB: WALES SPECIALIST VIROLOGY CENTRE	public	sra,bam	ERX4255263	NextSeq 550	SINGLE	PCR	VIRAL RNA	Severe acute respiratory syndrome coronavirus 2	ILLUMINA	2020-06-30 18:00:00	COG-UK/PHWC-2BDEA	ERP121228	PRJEB37886	United Kingdom	Wales	12
ERR4306565	AMPLICON	249	100209731	SAMEA6958433	18620663	ORIGINATING LAB: WALES SPECIALIST VIROLOGY CENTRE	public	sra,bam	ERX4255264	NextSeq 550	SINGLE	PCR	VIRAL RNA	Severe acute respiratory syndrome coronavirus 2	ILLUMINA	2020-06-30 18:00:00	COG-UK/PHWC-2A7DE	ERP121228	PRJEB37886	United Kingdom	Wales	6
ERR4306566	AMPLICON	258	107399687	SAMEA6958394	19481331	ORIGINATING LAB: WALES SPECIALIST VIROLOGY CENTRE	public	bam,sra	ERX4255265	NextSeq 550	SINGLE	PCR	VIRAL RNA	Severe acute respiratory syndrome coronavirus 2	ILLUMINA	2020-06-30 18:00:00	COG-UK/PHWC-2AB0F	ERP121228	PRJEB37886	United Kingdom	Wales	5
ERR4306567	AMPLICON	275	118267618	SAMEA6958441	21142679	ORIGINATING LAB: WALES SPECIALIST VIROLOGY CENTRE	public	bam,sra	ERX4255266	NextSeq 550	SINGLE	PCR	VIRAL RNA	Severe acute respiratory syndrome coronavirus 2	ILLUMINA	2020-06-30 18:00:00	COG-UK/PHWC-2B579	ERP121228	PRJEB37886	United Kingdom	Wales	6
ERR4306568	AMPLICON	282	100384162	SAMEA6958852	18410744	ORIGINATING LAB: WALES SPECIALIST VIROLOGY CENTRE	public	sra,bam	ERX4255267	NextSeq 550	SINGLE	PCR	VIRAL RNA	Severe acute respiratory syndrome coronavirus 2	ILLUMINA	2020-06-30 18:00:00	COG-UK/PHWC-2A4E6	ERP121228	PRJEB37886	United Kingdom	Wales	6
ERR4306569	AMPLICON	284	86355451	SAMEA6958479	15515238	ORIGINATING LAB: WALES SPECIALIST VIROLOGY CENTRE	public	bam,sra	ERX4255268	NextSeq 550	SINGLE	PCR	VIRAL RNA	Severe acute respiratory syndrome coronavirus 2	ILLUMINA	2020-06-30 18:00:00	COG-UK/PHWC-2EF78	ERP121228	PRJEB37886	United Kingdom	Wales	7
ERR4306570	AMPLICON	287	92778883	SAMEA6958443	16660970	ORIGINATING LAB: WALES SPECIALIST VIROLOGY CENTRE	public	sra,bam	ERX4255269	NextSeq 550	SINGLE	PCR	VIRAL RNA	Severe acute respiratory syndrome coronavirus 2	ILLUMINA	2020-06-30 18:00:00	COG-UK/PHWC-2B728	ERP121228	PRJEB37886	United Kingdom	Wales	6
ERR4306571	AMPLICON	278	80115261	SAMEA6958472	15083574	ORIGINATING LAB: WALES SPECIALIST VIROLOGY CENTRE	public	sra,bam	ERX4255270	NextSeq 550	SINGLE	PCR	VIRAL RNA	Severe acute respiratory syndrome coronavirus 2	ILLUMINA	2020-06-30 18:00:00	COG-UK/PHWC-2F117	ERP121228	PRJEB37886	United Kingdom	Wales	12
ERR4306572	AMPLICON	253	99452674	SAMEA6958476	18161265	ORIGINATING LAB: WALES SPECIALIST VIROLOGY CENTRE	public	bam,sra	ERX4255271	NextSeq 550	SINGLE	PCR	VIRAL RNA	Severe acute respiratory syndrome coronavirus 2	ILLUMINA	2020-06-30 18:00:00	COG-UK/PHWC-2AA8A	ERP121228	PRJEB37886	United Kingdom	Wales	4
ERR4306573	AMPLICON	276	52206999	SAMEA6958364	9528858	ORIGINATING LAB: WALES SPECIALIST VIROLOGY CENTRE	public	sra,bam	ERX4255272	NextSeq 550	SINGLE	PCR	VIRAL RNA	Severe acute respiratory syndrome coronavirus 2	ILLUMINA	2020-06-30 18:00:00	COG-UK/PHWC-2F0B0	ERP121228	PRJEB37886	United Kingdom	Wales	10
ERR4306574	AMPLICON	286	104180126	SAMEA6958506	18952616	ORIGINATING LAB: WALES SPECIALIST VIROLOGY CENTRE	public	bam,sra	ERX4255273	NextSeq 550	SINGLE	PCR	VIRAL RNA	Severe acute respiratory syndrome coronavirus 2	ILLUMINA	2020-06-30 18:00:00	COG-UK/PHWC-2B47C	ERP121228	PRJEB37886	United Kingdom	Wales	9
ERR4306575	AMPLICON	285	84741715	SAMEA6958532	15982342	ORIGINATING LAB: WALES SPECIALIST VIROLOGY CENTRE	public	bam,sra	ERX4255275	NextSeq 550	SINGLE	PCR	VIRAL RNA	Severe acute respiratory syndrome coronavirus 2	ILLUMINA	2020-06-30 18:00:00	COG-UK/PHWC-2B52E	ERP121228	PRJEB37886	United Kingdom	Wales	8
ERR4306576	AMPLICON	286	61503072	SAMEA6958426	11489285	ORIGINATING LAB: WALES SPECIALIST VIROLOGY CENTRE	public	sra,bam	ERX4255277	NextSeq 550	SINGLE	PCR	VIRAL RNA	Severe acute respiratory syndrome coronavirus 2	ILLUMINA	2020-06-30 18:00:00	COG-UK/PHWC-2F180	ERP121228	PRJEB37886	United Kingdom	Wales	8
ERR4306577	AMPLICON	290	84570226	SAMEA6958424	14910460	ORIGINATING LAB: WALES SPECIALIST VIROLOGY CENTRE	public	bam,sra	ERX4255276	NextSeq 550	SINGLE	PCR	VIRAL RNA	Severe acute respiratory syndrome coronavirus 2	ILLUMINA	2020-06-30 18:00:00	COG-UK/PHWC-2B88F	ERP121228	PRJEB37886	United Kingdom	Wales	8
ERR4306578	AMPLICON	281	110675190	SAMEA6958486	20002557	ORIGINATING LAB: WALES SPECIALIST VIROLOGY CENTRE	public	sra,bam	ERX4255274	NextSeq 550	SINGLE	PCR	VIRAL RNA	Severe acute respiratory syndrome coronavirus 2	ILLUMINA	2020-06-30 18:00:00	COG-UK/PHWC-2BA4D	ERP121228	PRJEB37886	United Kingdom	Wales	4
ERR4306579	AMPLICON	284	127125486	SAMEA6958764	22567326	ORIGINATING LAB: WALES SPECIALIST VIROLOGY CENTRE	public	bam,sra	ERX4255278	NextSeq 550	SINGLE	PCR	VIRAL RNA	Severe acute respiratory syndrome coronavirus 2	ILLUMINA	2020-06-30 18:00:00	COG-UK/PHWC-2E9D4	ERP121228	PRJEB37886	United Kingdom	Wales	10
ERR4306580	AMPLICON	278	88412972	SAMEA6962323	16820314	ORIGINATING LAB: WALES SPECIALIST VIROLOGY CENTRE	public	sra,bam	ERX4255279	NextSeq 550	SINGLE	PCR	VIRAL RNA	Severe acute respiratory syndrome coronavirus 2	ILLUMINA	2020-06-30 18:00:00	COG-UK/PHWC-35961	ERP121228	PRJEB37886	United Kingdom	Wales	9
ERR4306581	AMPLICON	259	119488223	SAMEA6958444	22515539	ORIGINATING LAB: WALES SPECIALIST VIROLOGY CENTRE	public	sra,bam	ERX4255280	NextSeq 550	SINGLE	PCR	VIRAL RNA	Severe acute respiratory syndrome coronavirus 2	ILLUMINA	2020-06-30 18:00:00	COG-UK/PHWC-2AA6C	ERP121228	PRJEB37886	United Kingdom	Wales	7
ERR4306582	AMPLICON	288	103086576	SAMEA6958483	18184166	ORIGINATING LAB: WALES SPECIALIST VIROLOGY CENTRE	public	sra,bam	ERX4255281	NextSeq 550	SINGLE	PCR	VIRAL RNA	Severe acute respiratory syndrome coronavirus 2	ILLUMINA	2020-06-30 18:00:00	COG-UK/PHWC-2B843	ERP121228	PRJEB37886	United Kingdom	Wales	7
ERR4306583	AMPLICON	278	87306902	SAMEA6958481	15589343	ORIGINATING LAB: WALES SPECIALIST VIROLOGY CENTRE	public	sra,bam	ERX4255282	NextSeq 550	SINGLE	PCR	VIRAL RNA	Severe acute respiratory syndrome coronavirus 2	ILLUMINA	2020-06-30 18:00:00	COG-UK/PHWC-2F2AB	ERP121228	PRJEB37886	United Kingdom	Wales	4
ERR4306584	AMPLICON	247	90630703	SAMEA6958808	16771798	ORIGINATING LAB: WALES SPECIALIST VIROLOGY CENTRE	public	sra,bam	ERX4255283	NextSeq 550	SINGLE	PCR	VIRAL RNA	Severe acute respiratory syndrome coronavirus 2	ILLUMINA	2020-06-30 18:00:00	COG-UK/PHWC-2AD27	ERP121228	PRJEB37886	United Kingdom	Wales	5
ERR4306585	AMPLICON	276	111746179	SAMEA6958901	19723071	ORIGINATING LAB: WALES SPECIALIST VIROLOGY CENTRE	public	bam,sra	ERX4255284	NextSeq 550	SINGLE	PCR	VIRAL RNA	Severe acute respiratory syndrome coronavirus 2	ILLUMINA	2020-06-30 18:00:00	COG-UK/PHWC-2EDBA	ERP121228	PRJEB37886	United Kingdom	Wales	6
ERR4306586	AMPLICON	247	105733568	SAMEA6958510	19692440	ORIGINATING LAB: WALES SPECIALIST VIROLOGY CENTRE	public	bam,sra	ERX4255285	NextSeq 550	SINGLE	PCR	VIRAL RNA	Severe acute respiratory syndrome coronavirus 2	ILLUMINA	2020-06-30 18:00:00	COG-UK/PHWC-2AD54	ERP121228	PRJEB37886	United Kingdom	Wales	6
ERR4306587	AMPLICON	284	104103312	SAMEA6958593	18913482	ORIGINATING LAB: WALES SPECIALIST VIROLOGY CENTRE	public	bam,sra	ERX4255286	NextSeq 550	SINGLE	PCR	VIRAL RNA	Severe acute respiratory syndrome coronavirus 2	ILLUMINA	2020-06-30 18:00:00	COG-UK/PHWC-2BBD1	ERP121228	PRJEB37886	United Kingdom	Wales	4
ERR4306588	AMPLICON	285	76658369	SAMEA6962564	14827272	ORIGINATING LAB: WALES SPECIALIST VIROLOGY CENTRE	public	sra,bam	ERX4255287	NextSeq 550	SINGLE	PCR	VIRAL RNA	Severe acute respiratory syndrome coronavirus 2	ILLUMINA	2020-06-30 18:00:00	COG-UK/PHWC-31516	ERP121228	PRJEB37886	United Kingdom	Wales	6
ERR4306589	AMPLICON	254	122526860	SAMEA6958568	22318301	ORIGINATING LAB: WALES SPECIALIST VIROLOGY CENTRE	public	bam,sra	ERX4255288	NextSeq 550	SINGLE	PCR	VIRAL RNA	Severe acute respiratory syndrome coronavirus 2	ILLUMINA	2020-06-30 18:00:00	COG-UK/PHWC-2AC39	ERP121228	PRJEB37886	United Kingdom	Wales	6
ERR4306590	AMPLICON	283	93693465	SAMEA6966283	15878492	ORIGINATING LAB: WALES SPECIALIST VIROLOGY CENTRE	public	sra,bam	ERX4255289	NextSeq 550	SINGLE	PCR	VIRAL RNA	Severe acute respiratory syndrome coronavirus 2	ILLUMINA	2020-06-30 18:00:00	COG-UK/PHWC-15CE91	ERP121228	PRJEB37886	United Kingdom	Wales	7
ERR4306591	AMPLICON	286	108920895	SAMEA6958680	19255248	ORIGINATING LAB: WALES SPECIALIST VIROLOGY CENTRE	public	sra,bam	ERX4255290	NextSeq 550	SINGLE	PCR	VIRAL RNA	Severe acute respiratory syndrome coronavirus 2	ILLUMINA	2020-06-30 18:00:00	COG-UK/PHWC-2EAC2	ERP121228	PRJEB37886	United Kingdom	Wales	6
ERR4306592	AMPLICON	285	86205787	SAMEA6958449	16687220	ORIGINATING LAB: WALES SPECIALIST VIROLOGY CENTRE	public	sra,bam	ERX4255291	NextSeq 550	SINGLE	PCR	VIRAL RNA	Severe acute respiratory syndrome coronavirus 2	ILLUMINA	2020-06-30 18:00:00	COG-UK/PHWC-31112	ERP121228	PRJEB37886	United Kingdom	Wales	8
ERR4306593	AMPLICON	249	91566040	SAMEA6958698	18406438	ORIGINATING LAB: WALES SPECIALIST VIROLOGY CENTRE	public	bam,sra	ERX4255292	NextSeq 550	SINGLE	PCR	VIRAL RNA	Severe acute respiratory syndrome coronavirus 2	ILLUMINA	2020-06-30 18:00:00	COG-UK/PHWC-307D5	ERP121228	PRJEB37886	United Kingdom	Wales	5
ERR4306594	AMPLICON	282	82954563	SAMEA6961149	15336490	ORIGINATING LAB: WALES SPECIALIST VIROLOGY CENTRE	public	bam,sra	ERX4255294	NextSeq 550	SINGLE	PCR	VIRAL RNA	Severe acute respiratory syndrome coronavirus 2	ILLUMINA	2020-06-30 18:00:00	COG-UK/PHWC-32E74	ERP121228	PRJEB37886	United Kingdom	Wales	6
ERR4306595	AMPLICON	288	95186981	SAMEA6958624	18521031	ORIGINATING LAB: WALES SPECIALIST VIROLOGY CENTRE	public	bam,sra	ERX4255293	NextSeq 550	SINGLE	PCR	VIRAL RNA	Severe acute respiratory syndrome coronavirus 2	ILLUMINA	2020-06-30 18:00:00	COG-UK/PHWC-28E80	ERP121228	PRJEB37886	United Kingdom	Wales	6
ERR4306596	AMPLICON	287	106708902	SAMEA6958684	19198052	ORIGINATING LAB: WALES SPECIALIST VIROLOGY CENTRE	public	sra,bam	ERX4255295	NextSeq 550	SINGLE	PCR	VIRAL RNA	Severe acute respiratory syndrome coronavirus 2	ILLUMINA	2020-06-30 18:00:00	COG-UK/PHWC-2A45F	ERP121228	PRJEB37886	United Kingdom	Wales	6
ERR4306597	AMPLICON	259	104168763	SAMEA6958594	19319765	ORIGINATING LAB: WALES SPECIALIST VIROLOGY CENTRE	public	bam,sra	ERX4255296	NextSeq 550	SINGLE	PCR	VIRAL RNA	Severe acute respiratory syndrome coronavirus 2	ILLUMINA	2020-06-30 18:00:00	COG-UK/PHWC-2AC66	ERP121228	PRJEB37886	United Kingdom	Wales	7
ERR4306598	AMPLICON	283	93927650	SAMEA6958699	18393536	ORIGINATING LAB: WALES SPECIALIST VIROLOGY CENTRE	public	bam,sra	ERX4255297	NextSeq 550	SINGLE	PCR	VIRAL RNA	Severe acute respiratory syndrome coronavirus 2	ILLUMINA	2020-06-30 18:00:00	COG-UK/PHWC-313A3	ERP121228	PRJEB37886	United Kingdom	Wales	12
ERR4306599	AMPLICON	289	75025184	SAMEA6958678	14895949	ORIGINATING LAB: WALES SPECIALIST VIROLOGY CENTRE	public	bam,sra	ERX4255298	NextSeq 550	SINGLE	PCR	VIRAL RNA	Severe acute respiratory syndrome coronavirus 2	ILLUMINA	2020-06-30 18:00:00	COG-UK/PHWC-3177A	ERP121228	PRJEB37886	United Kingdom	Wales	10
ERR4306600	AMPLICON	289	72189582	SAMEA6958679	14264874	ORIGINATING LAB: WALES SPECIALIST VIROLOGY CENTRE	public	sra,bam	ERX4255299	NextSeq 550	SINGLE	PCR	VIRAL RNA	Severe acute respiratory syndrome coronavirus 2	ILLUMINA	2020-06-30 18:00:00	COG-UK/PHWC-313EF	ERP121228	PRJEB37886	United Kingdom	Wales	8
ERR4306601	AMPLICON	276	71618523	SAMEA6958673	13209643	ORIGINATING LAB: WALES SPECIALIST VIROLOGY CENTRE	public	bam,sra	ERX4255300	NextSeq 550	SINGLE	PCR	VIRAL RNA	Severe acute respiratory syndrome coronavirus 2	ILLUMINA	2020-06-30 18:00:00	COG-UK/PHWC-2ED05	ERP121228	PRJEB37886	United Kingdom	Wales	8
ERR4306602	AMPLICON	279	88097105	SAMEA6958722	17567512	ORIGINATING LAB: WALES SPECIALIST VIROLOGY CENTRE	public	sra,bam	ERX4255301	NextSeq 550	SINGLE	PCR	VIRAL RNA	Severe acute respiratory syndrome coronavirus 2	ILLUMINA	2020-06-30 18:00:00	COG-UK/PHWC-28DED	ERP121228	PRJEB37886	United Kingdom	Wales	6
ERR4306603	AMPLICON	284	112316385	SAMEA6958081	21303498	ORIGINATING LAB: WALES SPECIALIST VIROLOGY CENTRE	public	sra,bam	ERX4255302	NextSeq 550	SINGLE	PCR	VIRAL RNA	Severe acute respiratory syndrome coronavirus 2	ILLUMINA	2020-06-30 18:00:00	COG-UK/PHWC-31859	ERP121228	PRJEB37886	United Kingdom	Wales	7
ERR4306604	AMPLICON	282	101315362	SAMEA6962339	18236705	ORIGINATING LAB: WALES SPECIALIST VIROLOGY CENTRE	public	sra,bam	ERX4255304	NextSeq 550	SINGLE	PCR	VIRAL RNA	Severe acute respiratory syndrome coronavirus 2	ILLUMINA	2020-06-30 18:00:00	COG-UK/PHWC-35B5C	ERP121228	PRJEB37886	United Kingdom	Wales	11
ERR4306605	AMPLICON	286	102787513	SAMEA6959991	19849783	ORIGINATING LAB: WALES SPECIALIST VIROLOGY CENTRE	public	bam,sra	ERX4255303	NextSeq 550	SINGLE	PCR	VIRAL RNA	Severe acute respiratory syndrome coronavirus 2	ILLUMINA	2020-06-30 18:00:00	COG-UK/PHWC-30D79	ERP121228	PRJEB37886	United Kingdom	Wales	6
ERR4306606	AMPLICON	284	74873082	SAMEA6958726	15087318	ORIGINATING LAB: WALES SPECIALIST VIROLOGY CENTRE	public	sra,bam	ERX4255305	NextSeq 550	SINGLE	PCR	VIRAL RNA	Severe acute respiratory syndrome coronavirus 2	ILLUMINA	2020-06-30 18:00:00	COG-UK/PHWC-3183B	ERP121228	PRJEB37886	United Kingdom	Wales	10
ERR4306607	AMPLICON	247	96439122	SAMEA6958748	19945361	ORIGINATING LAB: WALES SPECIALIST VIROLOGY CENTRE	public	sra,bam	ERX4255306	NextSeq 550	SINGLE	PCR	VIRAL RNA	Severe acute respiratory syndrome coronavirus 2	ILLUMINA	2020-06-30 18:00:00	COG-UK/PHWC-3077B	ERP121228	PRJEB37886	United Kingdom	Wales	11
ERR4306608	AMPLICON	286	118869458	SAMEA6959998	22982309	ORIGINATING LAB: WALES SPECIALIST VIROLOGY CENTRE	public	sra,bam	ERX4255307	NextSeq 550	SINGLE	PCR	VIRAL RNA	Severe acute respiratory syndrome coronavirus 2	ILLUMINA	2020-06-30 18:00:00	COG-UK/PHWC-30F55	ERP121228	PRJEB37886	United Kingdom	Wales	5
ERR4306609	AMPLICON	285	100703664	SAMEA6958703	19090375	ORIGINATING LAB: WALES SPECIALIST VIROLOGY CENTRE	public	bam,sra	ERX4255308	NextSeq 550	SINGLE	PCR	VIRAL RNA	Severe acute respiratory syndrome coronavirus 2	ILLUMINA	2020-06-30 18:00:00	COG-UK/PHWC-31297	ERP121228	PRJEB37886	United Kingdom	Wales	4
ERR4306610	AMPLICON	283	83369991	SAMEA6958531	14806747	ORIGINATING LAB: WALES SPECIALIST VIROLOGY CENTRE	public	bam,sra	ERX4255309	NextSeq 550	SINGLE	PCR	VIRAL RNA	Severe acute respiratory syndrome coronavirus 2	ILLUMINA	2020-06-30 18:00:00	COG-UK/PHWC-2F056	ERP121228	PRJEB37886	United Kingdom	Wales	8
ERR4306611	AMPLICON	285	103341061	SAMEA6962345	18790669	ORIGINATING LAB: WALES SPECIALIST VIROLOGY CENTRE	public	bam,sra	ERX4255310	NextSeq 550	SINGLE	PCR	VIRAL RNA	Severe acute respiratory syndrome coronavirus 2	ILLUMINA	2020-06-30 18:00:00	COG-UK/PHWC-35C95	ERP121228	PRJEB37886	United Kingdom	Wales	9
ERR4306612	AMPLICON	272	97286059	SAMEA6958535	17912399	ORIGINATING LAB: WALES SPECIALIST VIROLOGY CENTRE	public	bam,sra	ERX4255311	NextSeq 550	SINGLE	PCR	VIRAL RNA	Severe acute respiratory syndrome coronavirus 2	ILLUMINA	2020-06-30 18:00:00	COG-UK/PHWC-2BA10	ERP121228	PRJEB37886	United Kingdom	Wales	4
ERR4306613	AMPLICON	285	108249778	SAMEA6958605	19264048	ORIGINATING LAB: WALES SPECIALIST VIROLOGY CENTRE	public	sra,bam	ERX4255312	NextSeq 550	SINGLE	PCR	VIRAL RNA	Severe acute respiratory syndrome coronavirus 2	ILLUMINA	2020-06-30 18:00:00	COG-UK/PHWC-2BCED	ERP121228	PRJEB37886	United Kingdom	Wales	4
ERR4306614	AMPLICON	247	97630333	SAMEA6958608	18230403	ORIGINATING LAB: WALES SPECIALIST VIROLOGY CENTRE	public	sra,bam	ERX4255313	NextSeq 550	SINGLE	PCR	VIRAL RNA	Severe acute respiratory syndrome coronavirus 2	ILLUMINA	2020-06-30 18:00:00	COG-UK/PHWC-2A792	ERP121228	PRJEB37886	United Kingdom	Wales	4
ERR4306615	AMPLICON	284	109073312	SAMEA6958741	21392306	ORIGINATING LAB: WALES SPECIALIST VIROLOGY CENTRE	public	bam,sra	ERX4255314	NextSeq 550	SINGLE	PCR	VIRAL RNA	Severe acute respiratory syndrome coronavirus 2	ILLUMINA	2020-06-30 18:00:00	COG-UK/PHWC-30F46	ERP121228	PRJEB37886	United Kingdom	Wales	8
ERR4306616	AMPLICON	287	95608999	SAMEA6958652	16923912	ORIGINATING LAB: WALES SPECIALIST VIROLOGY CENTRE	public	bam,sra	ERX4255315	NextSeq 550	SINGLE	PCR	VIRAL RNA	Severe acute respiratory syndrome coronavirus 2	ILLUMINA	2020-06-30 18:00:00	COG-UK/PHWC-2B746	ERP121228	PRJEB37886	United Kingdom	Wales	7
ERR4306617	AMPLICON	277	97013446	SAMEA6958727	17041868	ORIGINATING LAB: WALES SPECIALIST VIROLOGY CENTRE	public	sra,bam	ERX4255316	NextSeq 550	SINGLE	PCR	VIRAL RNA	Severe acute respiratory syndrome coronavirus 2	ILLUMINA	2020-06-30 18:00:00	COG-UK/PHWC-2D4B6	ERP121228	PRJEB37886	United Kingdom	Wales	7
ERR4306618	AMPLICON	279	118907039	SAMEA6958645	21133495	ORIGINATING LAB: WALES SPECIALIST VIROLOGY CENTRE	public	sra,bam	ERX4255317	NextSeq 550	SINGLE	PCR	VIRAL RNA	Severe acute respiratory syndrome coronavirus 2	ILLUMINA	2020-06-30 18:00:00	COG-UK/PHWC-2BA3E	ERP121228	PRJEB37886	United Kingdom	Wales	4
ERR4306619	AMPLICON	286	67159189	SAMEA6958567	14266839	ORIGINATING LAB: WALES SPECIALIST VIROLOGY CENTRE	public	bam,sra	ERX4255318	NextSeq 550	SINGLE	PCR	VIRAL RNA	Severe acute respiratory syndrome coronavirus 2	ILLUMINA	2020-06-30 18:00:00	COG-UK/PHWC-28A6E	ERP121228	PRJEB37886	United Kingdom	Wales	6
ERR4306620	AMPLICON	287	113556307	SAMEA6959000	20200805	ORIGINATING LAB: WALES SPECIALIST VIROLOGY CENTRE	public	sra,bam	ERX4255319	NextSeq 550	SINGLE	PCR	VIRAL RNA	Severe acute respiratory syndrome coronavirus 2	ILLUMINA	2020-06-30 18:00:00	COG-UK/PHWC-2A5B6	ERP121228	PRJEB37886	United Kingdom	Wales	8
ERR4306621	AMPLICON	286	87292287	SAMEA6958649	17260354	ORIGINATING LAB: WALES SPECIALIST VIROLOGY CENTRE	public	sra,bam	ERX4255320	NextSeq 550	SINGLE	PCR	VIRAL RNA	Severe acute respiratory syndrome coronavirus 2	ILLUMINA	2020-06-30 18:00:00	COG-UK/PHWC-28F6F	ERP121228	PRJEB37886	United Kingdom	Wales	6
ERR4306622	AMPLICON	283	90820548	SAMEA6958677	16329050	ORIGINATING LAB: WALES SPECIALIST VIROLOGY CENTRE	public	bam,sra	ERX4255322	NextSeq 550	SINGLE	PCR	VIRAL RNA	Severe acute respiratory syndrome coronavirus 2	ILLUMINA	2020-06-30 18:00:00	COG-UK/PHWC-2C790	ERP121228	PRJEB37886	United Kingdom	Wales	11
ERR4306623	AMPLICON	286	86984498	SAMEA6958658	16921587	ORIGINATING LAB: WALES SPECIALIST VIROLOGY CENTRE	public	bam,sra	ERX4255321	NextSeq 550	SINGLE	PCR	VIRAL RNA	Severe acute respiratory syndrome coronavirus 2	ILLUMINA	2020-06-30 18:00:00	COG-UK/PHWC-30E0D	ERP121228	PRJEB37886	United Kingdom	Wales	6
ERR4306624	AMPLICON	272	125512242	SAMEA6957639	22860021	ORIGINATING LAB: WALES SPECIALIST VIROLOGY CENTRE	public	bam,sra	ERX4255324	NextSeq 550	SINGLE	PCR	VIRAL RNA	Severe acute respiratory syndrome coronavirus 2	ILLUMINA	2020-06-30 18:00:00	COG-UK/PHWC-2BF11	ERP121228	PRJEB37886	United Kingdom	Wales	12
ERR4306625	AMPLICON	285	118426095	SAMEA6958566	21169573	ORIGINATING LAB: WALES SPECIALIST VIROLOGY CENTRE	public	bam,sra	ERX4255325	NextSeq 550	SINGLE	PCR	VIRAL RNA	Severe acute respiratory syndrome coronavirus 2	ILLUMINA	2020-06-30 18:00:00	COG-UK/PHWC-2A2CE	ERP121228	PRJEB37886	United Kingdom	Wales	5
ERR4306626	AMPLICON	287	90242740	SAMEA6958740	17952931	ORIGINATING LAB: WALES SPECIALIST VIROLOGY CENTRE	public	sra,bam	ERX4255323	NextSeq 550	SINGLE	PCR	VIRAL RNA	Severe acute respiratory syndrome coronavirus 2	ILLUMINA	2020-06-30 18:00:00	COG-UK/PHWC-314BF	ERP121228	PRJEB37886	United Kingdom	Wales	8
ERR4306627	AMPLICON	286	93000071	SAMEA6958714	16482227	ORIGINATING LAB: WALES SPECIALIST VIROLOGY CENTRE	public	sra,bam	ERX4255327	NextSeq 550	SINGLE	PCR	VIRAL RNA	Severe acute respiratory syndrome coronavirus 2	ILLUMINA	2020-06-30 18:00:00	COG-UK/PHWC-2D36E	ERP121228	PRJEB37886	United Kingdom	Wales	9
ERR4306628	AMPLICON	256	124092666	SAMEA6958798	23014136	ORIGINATING LAB: WALES SPECIALIST VIROLOGY CENTRE	public	sra,bam	ERX4255326	NextSeq 550	SINGLE	PCR	VIRAL RNA	Severe acute respiratory syndrome coronavirus 2	ILLUMINA	2020-06-30 18:00:00	COG-UK/PHWC-2A9F6	ERP121228	PRJEB37886	United Kingdom	Wales	6
ERR4306629	AMPLICON	263	121363360	SAMEA6959037	22459635	ORIGINATING LAB: WALES SPECIALIST VIROLOGY CENTRE	public	bam,sra	ERX4255328	NextSeq 550	SINGLE	PCR	VIRAL RNA	Severe acute respiratory syndrome coronavirus 2	ILLUMINA	2020-06-30 18:00:00	COG-UK/PHWC-2C693	ERP121228	PRJEB37886	United Kingdom	Wales	5
ERR4306630	AMPLICON	286	107211753	SAMEA6958725	18712734	ORIGINATING LAB: WALES SPECIALIST VIROLOGY CENTRE	public	sra,bam	ERX4255329	NextSeq 550	SINGLE	PCR	VIRAL RNA	Severe acute respiratory syndrome coronavirus 2	ILLUMINA	2020-06-30 18:00:00	COG-UK/PHWC-2D6FC	ERP121228	PRJEB37886	United Kingdom	Wales	8
ERR4306631	AMPLICON	280	66486422	SAMEA7009254	14569283	ORIGINATING LAB: WALES SPECIALIST VIROLOGY CENTRE	public	sra,bam	ERX4255330	NextSeq 550	SINGLE	PCR	VIRAL RNA	Severe acute respiratory syndrome coronavirus 2	ILLUMINA	2020-06-30 18:00:00	COG-UK/PHWC-164670	ERP121228	PRJEB37886	United Kingdom	Wales	6
ERR4306632	AMPLICON	285	82605328	SAMEA7008999	15267463	ORIGINATING LAB: WALES SPECIALIST VIROLOGY CENTRE	public	bam,sra	ERX4255333	NextSeq 550	SINGLE	PCR	VIRAL RNA	Severe acute respiratory syndrome coronavirus 2	ILLUMINA	2020-06-30 18:00:00	COG-UK/PHWC-162AA3	ERP121228	PRJEB37886	United Kingdom	Wales	9
ERR4306633	AMPLICON	286	91125298	SAMEA6960262	16344868	ORIGINATING LAB: WALES SPECIALIST VIROLOGY CENTRE	public	bam,sra	ERX4255331	NextSeq 550	SINGLE	PCR	VIRAL RNA	Severe acute respiratory syndrome coronavirus 2	ILLUMINA	2020-06-30 18:00:00	COG-UK/PHWC-2C5A5	ERP121228	PRJEB37886	United Kingdom	Wales	7
ERR4306634	AMPLICON	280	128528921	SAMEA6958770	22557411	ORIGINATING LAB: WALES SPECIALIST VIROLOGY CENTRE	public	bam,sra	ERX4255332	NextSeq 550	SINGLE	PCR	VIRAL RNA	Severe acute respiratory syndrome coronavirus 2	ILLUMINA	2020-06-30 18:00:00	COG-UK/PHWC-2C745	ERP121228	PRJEB37886	United Kingdom	Wales	13
ERR4306635	AMPLICON	247	145982954	SAMEA6965989	28579444	ORIGINATING LAB: WALES SPECIALIST VIROLOGY CENTRE	public	sra,bam	ERX4255335	NextSeq 550	SINGLE	PCR	VIRAL RNA	Severe acute respiratory syndrome coronavirus 2	ILLUMINA	2020-06-30 18:00:00	COG-UK/PHWC-15E8DD	ERP121228	PRJEB37886	United Kingdom	Wales	12
ERR4306636	AMPLICON	283	87135351	SAMEA6958778	16986964	ORIGINATING LAB: WALES SPECIALIST VIROLOGY CENTRE	public	bam,sra	ERX4255334	NextSeq 550	SINGLE	PCR	VIRAL RNA	Severe acute respiratory syndrome coronavirus 2	ILLUMINA	2020-06-30 18:00:00	COG-UK/PHWC-30E58	ERP121228	PRJEB37886	United Kingdom	Wales	8
ERR4306637	AMPLICON	288	93648627	SAMEA6958695	17998416	ORIGINATING LAB: WALES SPECIALIST VIROLOGY CENTRE	public	bam,sra	ERX4255336	NextSeq 550	SINGLE	PCR	VIRAL RNA	Severe acute respiratory syndrome coronavirus 2	ILLUMINA	2020-06-30 18:00:00	COG-UK/PHWC-28A04	ERP121228	PRJEB37886	United Kingdom	Wales	6
ERR4306638	AMPLICON	287	70476256	SAMEA6958797	13832497	ORIGINATING LAB: WALES SPECIALIST VIROLOGY CENTRE	public	sra,bam	ERX4255337	NextSeq 550	SINGLE	PCR	VIRAL RNA	Severe acute respiratory syndrome coronavirus 2	ILLUMINA	2020-06-30 18:00:00	COG-UK/PHWC-3173E	ERP121228	PRJEB37886	United Kingdom	Wales	7
ERR4306639	AMPLICON	257	96635882	SAMEA6958833	19099567	ORIGINATING LAB: WALES SPECIALIST VIROLOGY CENTRE	public	sra,bam	ERX4255338	NextSeq 550	SINGLE	PCR	VIRAL RNA	Severe acute respiratory syndrome coronavirus 2	ILLUMINA	2020-06-30 18:00:00	COG-UK/PHWC-3090C	ERP121228	PRJEB37886	United Kingdom	Wales	5
ERR4306640	AMPLICON	286	128787616	SAMEA6958767	22745583	ORIGINATING LAB: WALES SPECIALIST VIROLOGY CENTRE	public	bam,sra	ERX4255339	NextSeq 550	SINGLE	PCR	VIRAL RNA	Severe acute respiratory syndrome coronavirus 2	ILLUMINA	2020-06-30 18:00:00	COG-UK/PHWC-2A747	ERP121228	PRJEB37886	United Kingdom	Wales	7
ERR4306641	AMPLICON	286	117605285	SAMEA6959032	22565044	ORIGINATING LAB: WALES SPECIALIST VIROLOGY CENTRE	public	bam,sra	ERX4255340	NextSeq 550	SINGLE	PCR	VIRAL RNA	Severe acute respiratory syndrome coronavirus 2	ILLUMINA	2020-06-30 18:00:00	COG-UK/PHWC-2FA1C	ERP121228	PRJEB37886	United Kingdom	Wales	8
ERR4306642	AMPLICON	284	96344059	SAMEA6958625	18764394	ORIGINATING LAB: WALES SPECIALIST VIROLOGY CENTRE	public	bam,sra	ERX4255341	NextSeq 550	SINGLE	PCR	VIRAL RNA	Severe acute respiratory syndrome coronavirus 2	ILLUMINA	2020-06-30 18:00:00	COG-UK/PHWC-314FB	ERP121228	PRJEB37886	United Kingdom	Wales	6
ERR4306643	AMPLICON	287	98969127	SAMEA6958745	18869924	ORIGINATING LAB: WALES SPECIALIST VIROLOGY CENTRE	public	bam,sra	ERX4255342	NextSeq 550	SINGLE	PCR	VIRAL RNA	Severe acute respiratory syndrome coronavirus 2	ILLUMINA	2020-06-30 18:00:00	COG-UK/PHWC-31710	ERP121228	PRJEB37886	United Kingdom	Wales	8
ERR4306644	AMPLICON	286	97765884	SAMEA6958743	19142922	ORIGINATING LAB: WALES SPECIALIST VIROLOGY CENTRE	public	sra,bam	ERX4255343	NextSeq 550	SINGLE	PCR	VIRAL RNA	Severe acute respiratory syndrome coronavirus 2	ILLUMINA	2020-06-30 18:00:00	COG-UK/PHWC-30E67	ERP121228	PRJEB37886	United Kingdom	Wales	7
ERR4306645	AMPLICON	284	98540664	SAMEA6966650	17311170	ORIGINATING LAB: WALES SPECIALIST VIROLOGY CENTRE	public	sra,bam	ERX4255344	NextSeq 550	SINGLE	PCR	VIRAL RNA	Severe acute respiratory syndrome coronavirus 2	ILLUMINA	2020-06-30 18:00:00	COG-UK/PHWC-15C1F2	ERP121228	PRJEB37886	United Kingdom	Wales	9
ERR4306646	AMPLICON	287	110142076	SAMEA6958804	20739921	ORIGINATING LAB: WALES SPECIALIST VIROLOGY CENTRE	public	bam,sra	ERX4255346	NextSeq 550	SINGLE	PCR	VIRAL RNA	Severe acute respiratory syndrome coronavirus 2	ILLUMINA	2020-06-30 18:00:00	COG-UK/PHWC-28E08	ERP121228	PRJEB37886	United Kingdom	Wales	6
ERR4306647	AMPLICON	287	75004759	SAMEA6959107	13595496	ORIGINATING LAB: WALES SPECIALIST VIROLOGY CENTRE	public	bam,sra	ERX4255345	NextSeq 550	SINGLE	PCR	VIRAL RNA	Severe acute respiratory syndrome coronavirus 2	ILLUMINA	2020-06-30 18:00:00	COG-UK/PHWC-2ECBD	ERP121228	PRJEB37886	United Kingdom	Wales	4
ERR4306648	AMPLICON	284	112245855	SAMEA6958742	22404189	ORIGINATING LAB: WALES SPECIALIST VIROLOGY CENTRE	public	sra,bam	ERX4255347	NextSeq 550	SINGLE	PCR	VIRAL RNA	Severe acute respiratory syndrome coronavirus 2	ILLUMINA	2020-06-30 18:00:00	COG-UK/PHWC-30FFB	ERP121228	PRJEB37886	United Kingdom	Wales	3
ERR4306649	AMPLICON	274	100524119	SAMEA6958690	17918710	ORIGINATING LAB: WALES SPECIALIST VIROLOGY CENTRE	public	sra,bam	ERX4255348	NextSeq 550	SINGLE	PCR	VIRAL RNA	Severe acute respiratory syndrome coronavirus 2	ILLUMINA	2020-06-30 18:00:00	COG-UK/PHWC-2ED8D	ERP121228	PRJEB37886	United Kingdom	Wales	6
ERR4306650	AMPLICON	284	106768356	SAMEA6958796	19346674	ORIGINATING LAB: WALES SPECIALIST VIROLOGY CENTRE	public	sra,bam	ERX4255349	NextSeq 550	SINGLE	PCR	VIRAL RNA	Severe acute respiratory syndrome coronavirus 2	ILLUMINA	2020-06-30 18:00:00	COG-UK/PHWC-2EBFC	ERP121228	PRJEB37886	United Kingdom	Wales	9
ERR4306651	AMPLICON	285	109313247	SAMEA6958784	21033568	ORIGINATING LAB: WALES SPECIALIST VIROLOGY CENTRE	public	sra,bam	ERX4255350	NextSeq 550	SINGLE	PCR	VIRAL RNA	Severe acute respiratory syndrome coronavirus 2	ILLUMINA	2020-06-30 18:00:00	COG-UK/PHWC-28AF5	ERP121228	PRJEB37886	United Kingdom	Wales	5
ERR4306652	AMPLICON	255	95195106	SAMEA6958974	19041388	ORIGINATING LAB: WALES SPECIALIST VIROLOGY CENTRE	public	sra,bam	ERX4255351	NextSeq 550	SINGLE	PCR	VIRAL RNA	Severe acute respiratory syndrome coronavirus 2	ILLUMINA	2020-06-30 18:00:00	COG-UK/PHWC-30C9A	ERP121228	PRJEB37886	United Kingdom	Wales	8
ERR4306653	AMPLICON	252	108825149	SAMEA6958134	21696694	ORIGINATING LAB: WALES SPECIALIST VIROLOGY CENTRE	public	bam,sra	ERX4255352	NextSeq 550	SINGLE	PCR	VIRAL RNA	Severe acute respiratory syndrome coronavirus 2	ILLUMINA	2020-06-30 18:00:00	COG-UK/PHWC-30948	ERP121228	PRJEB37886	United Kingdom	Wales	6
ERR4306654	AMPLICON	243	89688153	SAMEA6958697	18453562	ORIGINATING LAB: WALES SPECIALIST VIROLOGY CENTRE	public	bam,sra	ERX4255353	NextSeq 550	SINGLE	PCR	VIRAL RNA	Severe acute respiratory syndrome coronavirus 2	ILLUMINA	2020-06-30 18:00:00	COG-UK/PHWC-30799	ERP121228	PRJEB37886	United Kingdom	Wales	7
ERR4306655	AMPLICON	249	101103721	SAMEA6958737	21077967	ORIGINATING LAB: WALES SPECIALIST VIROLOGY CENTRE	public	bam,sra	ERX4255354	NextSeq 550	SINGLE	PCR	VIRAL RNA	Severe acute respiratory syndrome coronavirus 2	ILLUMINA	2020-06-30 18:00:00	COG-UK/PHWC-309FD	ERP121228	PRJEB37886	United Kingdom	Wales	9
ERR4306656	AMPLICON	245	107463935	SAMEA6960327	21643339	ORIGINATING LAB: WALES SPECIALIST VIROLOGY CENTRE	public	bam,sra	ERX4255355	NextSeq 550	SINGLE	PCR	VIRAL RNA	Severe acute respiratory syndrome coronavirus 2	ILLUMINA	2020-06-30 18:00:00	COG-UK/PHWC-30B51	ERP121228	PRJEB37886	United Kingdom	Wales	6
ERR4306657	AMPLICON	250	104705326	SAMEA6958746	20853961	ORIGINATING LAB: WALES SPECIALIST VIROLOGY CENTRE	public	bam,sra	ERX4255356	NextSeq 550	SINGLE	PCR	VIRAL RNA	Severe acute respiratory syndrome coronavirus 2	ILLUMINA	2020-06-30 18:00:00	COG-UK/PHWC-30C5E	ERP121228	PRJEB37886	United Kingdom	Wales	5
ERR4306658	AMPLICON	261	86098339	SAMEA6958644	17426293	ORIGINATING LAB: WALES SPECIALIST VIROLOGY CENTRE	public	sra,bam	ERX4255357	NextSeq 550	SINGLE	PCR	VIRAL RNA	Severe acute respiratory syndrome coronavirus 2	ILLUMINA	2020-06-30 18:00:00	COG-UK/PHWC-30D00	ERP121228	PRJEB37886	United Kingdom	Wales	9
ERR4306659	AMPLICON	288	85497765	SAMEA6961312	15724828	ORIGINATING LAB: WALES SPECIALIST VIROLOGY CENTRE	public	sra,bam	ERX4255358	NextSeq 550	SINGLE	PCR	VIRAL RNA	Severe acute respiratory syndrome coronavirus 2	ILLUMINA	2020-06-30 18:00:00	COG-UK/PHWC-2921A	ERP121228	PRJEB37886	United Kingdom	Wales	6
ERR4306660	AMPLICON	287	88763357	SAMEA6958802	17054547	ORIGINATING LAB: WALES SPECIALIST VIROLOGY CENTRE	public	bam,sra	ERX4255359	NextSeq 550	SINGLE	PCR	VIRAL RNA	Severe acute respiratory syndrome coronavirus 2	ILLUMINA	2020-06-30 18:00:00	COG-UK/PHWC-3109D	ERP121228	PRJEB37886	United Kingdom	Wales	6
ERR4306661	AMPLICON	285	94162829	SAMEA6958819	18495835	ORIGINATING LAB: WALES SPECIALIST VIROLOGY CENTRE	public	bam,sra	ERX4255360	NextSeq 550	SINGLE	PCR	VIRAL RNA	Severe acute respiratory syndrome coronavirus 2	ILLUMINA	2020-06-30 18:00:00	COG-UK/PHWC-28D38	ERP121228	PRJEB37886	United Kingdom	Wales	6
ERR4306662	AMPLICON	288	113688822	SAMEA6966008	19739100	ORIGINATING LAB: WALES SPECIALIST VIROLOGY CENTRE	public	bam,sra	ERX4255361	NextSeq 550	SINGLE	PCR	VIRAL RNA	Severe acute respiratory syndrome coronavirus 2	ILLUMINA	2020-06-30 18:00:00	COG-UK/PHWC-15E5A9	ERP121228	PRJEB37886	United Kingdom	Wales	7
ERR4306663	AMPLICON	285	102866431	SAMEA6958845	18685340	ORIGINATING LAB: WALES SPECIALIST VIROLOGY CENTRE	public	bam,sra	ERX4255362	NextSeq 550	SINGLE	PCR	VIRAL RNA	Severe acute respiratory syndrome coronavirus 2	ILLUMINA	2020-06-30 18:00:00	COG-UK/PHWC-2EA2C	ERP121228	PRJEB37886	United Kingdom	Wales	8
ERR4306664	AMPLICON	285	91950317	SAMEA6958820	18087842	ORIGINATING LAB: WALES SPECIALIST VIROLOGY CENTRE	public	sra,bam	ERX4255363	NextSeq 550	SINGLE	PCR	VIRAL RNA	Severe acute respiratory syndrome coronavirus 2	ILLUMINA	2020-06-30 18:00:00	COG-UK/PHWC-318B3	ERP121228	PRJEB37886	United Kingdom	Wales	6
ERR4306665	AMPLICON	279	94301081	SAMEA6959125	18213081	ORIGINATING LAB: WALES SPECIALIST VIROLOGY CENTRE	public	bam,sra	ERX4255364	NextSeq 550	SINGLE	PCR	VIRAL RNA	Severe acute respiratory syndrome coronavirus 2	ILLUMINA	2020-06-30 18:00:00	COG-UK/PHWC-28AAA	ERP121228	PRJEB37886	United Kingdom	Wales	8
ERR4306666	AMPLICON	285	134971388	SAMEA6959109	23740485	ORIGINATING LAB: WALES SPECIALIST VIROLOGY CENTRE	public	sra,bam	ERX4255365	NextSeq 550	SINGLE	PCR	VIRAL RNA	Severe acute respiratory syndrome coronavirus 2	ILLUMINA	2020-06-30 18:00:00	COG-UK/PHWC-2CB2B	ERP121228	PRJEB37886	United Kingdom	Wales	10
ERR4306667	AMPLICON	286	122353884	SAMEA6958718	21716448	ORIGINATING LAB: WALES SPECIALIST VIROLOGY CENTRE	public	bam,sra	ERX4255366	NextSeq 550	SINGLE	PCR	VIRAL RNA	Severe acute respiratory syndrome coronavirus 2	ILLUMINA	2020-06-30 18:00:00	COG-UK/PHWC-2EE5D	ERP121228	PRJEB37886	United Kingdom	Wales	6
ERR4306668	AMPLICON	279	99376766	SAMEA6958847	17650150	ORIGINATING LAB: WALES SPECIALIST VIROLOGY CENTRE	public	sra,bam	ERX4255367	NextSeq 550	SINGLE	PCR	VIRAL RNA	Severe acute respiratory syndrome coronavirus 2	ILLUMINA	2020-06-30 18:00:00	COG-UK/PHWC-2EE02	ERP121228	PRJEB37886	United Kingdom	Wales	6
ERR4306669	AMPLICON	284	109456367	SAMEA6962062	20022269	ORIGINATING LAB: WALES SPECIALIST VIROLOGY CENTRE	public	sra,bam	ERX4255368	NextSeq 550	SINGLE	PCR	VIRAL RNA	Severe acute respiratory syndrome coronavirus 2	ILLUMINA	2020-06-30 18:00:00	COG-UK/PHWC-345AA	ERP121228	PRJEB37886	United Kingdom	Wales	7
ERR4306670	AMPLICON	287	96739582	SAMEA6958874	18748461	ORIGINATING LAB: WALES SPECIALIST VIROLOGY CENTRE	public	sra,bam	ERX4255369	NextSeq 550	SINGLE	PCR	VIRAL RNA	Severe acute respiratory syndrome coronavirus 2	ILLUMINA	2020-06-30 18:00:00	COG-UK/PHWC-31789	ERP121228	PRJEB37886	United Kingdom	Wales	6
ERR4306671	AMPLICON	283	113033369	SAMEA6958849	20102469	ORIGINATING LAB: WALES SPECIALIST VIROLOGY CENTRE	public	bam,sra	ERX4255370	NextSeq 550	SINGLE	PCR	VIRAL RNA	Severe acute respiratory syndrome coronavirus 2	ILLUMINA	2020-06-30 18:00:00	COG-UK/PHWC-2EB92	ERP121228	PRJEB37886	United Kingdom	Wales	7
ERR4306672	AMPLICON	283	126593182	SAMEA6958865	22197329	ORIGINATING LAB: WALES SPECIALIST VIROLOGY CENTRE	public	sra,bam	ERX4255371	NextSeq 550	SINGLE	PCR	VIRAL RNA	Severe acute respiratory syndrome coronavirus 2	ILLUMINA	2020-06-30 18:00:00	COG-UK/PHWC-2EF0F	ERP121228	PRJEB37886	United Kingdom	Wales	6
ERR4306673	AMPLICON	286	112945322	SAMEA6966409	19456857	ORIGINATING LAB: WALES SPECIALIST VIROLOGY CENTRE	public	sra,bam	ERX4255372	NextSeq 550	SINGLE	PCR	VIRAL RNA	Severe acute respiratory syndrome coronavirus 2	ILLUMINA	2020-06-30 18:00:00	COG-UK/PHWC-15D48F	ERP121228	PRJEB37886	United Kingdom	Wales	9
ERR4306674	AMPLICON	286	128604323	SAMEA6960677	22416971	ORIGINATING LAB: WALES SPECIALIST VIROLOGY CENTRE	public	bam,sra	ERX4255373	NextSeq 550	SINGLE	PCR	VIRAL RNA	Severe acute respiratory syndrome coronavirus 2	ILLUMINA	2020-06-30 18:00:00	COG-UK/PHWC-31C4E	ERP121228	PRJEB37886	United Kingdom	Wales	9
ERR4306675	AMPLICON	286	82304165	SAMEA6958868	16202175	ORIGINATING LAB: WALES SPECIALIST VIROLOGY CENTRE	public	sra,bam	ERX4255374	NextSeq 550	SINGLE	PCR	VIRAL RNA	Severe acute respiratory syndrome coronavirus 2	ILLUMINA	2020-06-30 18:00:00	COG-UK/PHWC-31534	ERP121228	PRJEB37886	United Kingdom	Wales	5
ERR4306676	AMPLICON	280	115226668	SAMEA6958871	20155644	ORIGINATING LAB: WALES SPECIALIST VIROLOGY CENTRE	public	bam,sra	ERX4255375	NextSeq 550	SINGLE	PCR	VIRAL RNA	Severe acute respiratory syndrome coronavirus 2	ILLUMINA	2020-06-30 18:00:00	COG-UK/PHWC-2D50E	ERP121228	PRJEB37886	United Kingdom	Wales	5
ERR4306677	AMPLICON	286	119889932	SAMEA6958869	21346867	ORIGINATING LAB: WALES SPECIALIST VIROLOGY CENTRE	public	sra,bam	ERX4255376	NextSeq 550	SINGLE	PCR	VIRAL RNA	Severe acute respiratory syndrome coronavirus 2	ILLUMINA	2020-06-30 18:00:00	COG-UK/PHWC-2EDAB	ERP121228	PRJEB37886	United Kingdom	Wales	9
ERR4306678	AMPLICON	286	51720985	SAMEA6962580	10305742	ORIGINATING LAB: WALES SPECIALIST VIROLOGY CENTRE	public	sra,bam	ERX4255377	NextSeq 550	SINGLE	PCR	VIRAL RNA	Severe acute respiratory syndrome coronavirus 2	ILLUMINA	2020-06-30 18:00:00	COG-UK/PHWC-28D47	ERP121228	PRJEB37886	United Kingdom	Wales	4
ERR4306679	AMPLICON	287	93425472	SAMEA6959179	18039058	ORIGINATING LAB: WALES SPECIALIST VIROLOGY CENTRE	public	bam,sra	ERX4255378	NextSeq 550	SINGLE	PCR	VIRAL RNA	Severe acute respiratory syndrome coronavirus 2	ILLUMINA	2020-06-30 18:00:00	COG-UK/PHWC-30F28	ERP121228	PRJEB37886	United Kingdom	Wales	10
ERR4306680	AMPLICON	283	87069777	SAMEA6958773	15599098	ORIGINATING LAB: WALES SPECIALIST VIROLOGY CENTRE	public	sra,bam	ERX4255379	NextSeq 550	SINGLE	PCR	VIRAL RNA	Severe acute respiratory syndrome coronavirus 2	ILLUMINA	2020-06-30 18:00:00	COG-UK/PHWC-2ED32	ERP121228	PRJEB37886	United Kingdom	Wales	7
ERR4306681	AMPLICON	286	92317016	SAMEA6958903	18253205	ORIGINATING LAB: WALES SPECIALIST VIROLOGY CENTRE	public	sra,bam	ERX4255380	NextSeq 550	SINGLE	PCR	VIRAL RNA	Severe acute respiratory syndrome coronavirus 2	ILLUMINA	2020-06-30 18:00:00	COG-UK/PHWC-28EEA	ERP121228	PRJEB37886	United Kingdom	Wales	7
ERR4306682	AMPLICON	255	107944719	SAMEA6961012	20149539	ORIGINATING LAB: WALES SPECIALIST VIROLOGY CENTRE	public	sra,bam	ERX4255381	NextSeq 550	SINGLE	PCR	VIRAL RNA	Severe acute respiratory syndrome coronavirus 2	ILLUMINA	2020-06-30 18:00:00	COG-UK/PHWC-33CD3	ERP121228	PRJEB37886	United Kingdom	Wales	11
ERR4306683	AMPLICON	287	121938659	SAMEA6958904	21490522	ORIGINATING LAB: WALES SPECIALIST VIROLOGY CENTRE	public	sra,bam	ERX4255382	NextSeq 550	SINGLE	PCR	VIRAL RNA	Severe acute respiratory syndrome coronavirus 2	ILLUMINA	2020-06-30 18:00:00	COG-UK/PHWC-2CAD3	ERP121228	PRJEB37886	United Kingdom	Wales	10
ERR4306684	AMPLICON	286	118109246	SAMEA6958864	20685154	ORIGINATING LAB: WALES SPECIALIST VIROLOGY CENTRE	public	sra,bam	ERX4255383	NextSeq 550	SINGLE	PCR	VIRAL RNA	Severe acute respiratory syndrome coronavirus 2	ILLUMINA	2020-06-30 18:00:00	COG-UK/PHWC-2A2DD	ERP121228	PRJEB37886	United Kingdom	Wales	7
ERR4306685	AMPLICON	287	77574622	SAMEA6958915	15071990	ORIGINATING LAB: WALES SPECIALIST VIROLOGY CENTRE	public	bam,sra	ERX4255384	NextSeq 550	SINGLE	PCR	VIRAL RNA	Severe acute respiratory syndrome coronavirus 2	ILLUMINA	2020-06-30 18:00:00	COG-UK/PHWC-31121	ERP121228	PRJEB37886	United Kingdom	Wales	7
ERR4306686	AMPLICON	258	79278808	SAMEA6958806	16215092	ORIGINATING LAB: WALES SPECIALIST VIROLOGY CENTRE	public	bam,sra	ERX4255385	NextSeq 550	SINGLE	PCR	VIRAL RNA	Severe acute respiratory syndrome coronavirus 2	ILLUMINA	2020-06-30 18:00:00	COG-UK/PHWC-30CA9	ERP121228	PRJEB37886	United Kingdom	Wales	10
ERR4306687	AMPLICON	286	108533284	SAMEA6958909	19339262	ORIGINATING LAB: WALES SPECIALIST VIROLOGY CENTRE	public	bam,sra	ERX4255386	NextSeq 550	SINGLE	PCR	VIRAL RNA	Severe acute respiratory syndrome coronavirus 2	ILLUMINA	2020-06-30 18:00:00	COG-UK/PHWC-2A6D1	ERP121228	PRJEB37886	United Kingdom	Wales	11
ERR4306688	AMPLICON	287	96587148	SAMEA7009948	17791507	ORIGINATING LAB: WALES SPECIALIST VIROLOGY CENTRE	public	sra,bam	ERX4255387	NextSeq 550	SINGLE	PCR	VIRAL RNA	Severe acute respiratory syndrome coronavirus 2	ILLUMINA	2020-06-30 18:00:00	COG-UK/PHWC-1626AF	ERP121228	PRJEB37886	United Kingdom	Wales	10
ERR4306689	AMPLICON	282	108833369	SAMEA6962573	19217785	ORIGINATING LAB: WALES SPECIALIST VIROLOGY CENTRE	public	bam,sra	ERX4255388	NextSeq 550	SINGLE	PCR	VIRAL RNA	Severe acute respiratory syndrome coronavirus 2	ILLUMINA	2020-06-30 18:00:00	COG-UK/PHWC-2C61B	ERP121228	PRJEB37886	United Kingdom	Wales	4
ERR4306690	AMPLICON	284	87419392	SAMEA6958916	16944254	ORIGINATING LAB: WALES SPECIALIST VIROLOGY CENTRE	public	bam,sra	ERX4255389	NextSeq 550	SINGLE	PCR	VIRAL RNA	Severe acute respiratory syndrome coronavirus 2	ILLUMINA	2020-06-30 18:00:00	COG-UK/PHWC-30E94	ERP121228	PRJEB37886	United Kingdom	Wales	7
ERR4306691	AMPLICON	284	128132093	SAMEA6958780	22433575	ORIGINATING LAB: WALES SPECIALIST VIROLOGY CENTRE	public	sra,bam	ERX4255390	NextSeq 550	SINGLE	PCR	VIRAL RNA	Severe acute respiratory syndrome coronavirus 2	ILLUMINA	2020-06-30 18:00:00	COG-UK/PHWC-2A501	ERP121228	PRJEB37886	United Kingdom	Wales	5
ERR4306692	AMPLICON	277	117768974	SAMEA6958920	20780149	ORIGINATING LAB: WALES SPECIALIST VIROLOGY CENTRE	public	bam,sra	ERX4255392	NextSeq 550	SINGLE	PCR	VIRAL RNA	Severe acute respiratory syndrome coronavirus 2	ILLUMINA	2020-06-30 18:00:00	COG-UK/PHWC-2C60C	ERP121228	PRJEB37886	United Kingdom	Wales	11
ERR4306693	AMPLICON	264	393921467	SAMEA6961077	72602328	ORIGINATING LAB: WALES SPECIALIST VIROLOGY CENTRE	public	bam,sra	ERX4255391	NextSeq 550	SINGLE	PCR	VIRAL RNA	Severe acute respiratory syndrome coronavirus 2	ILLUMINA	2020-06-30 18:00:00	COG-UK/PHWC-2E190	ERP121228	PRJEB37886	United Kingdom	Wales	11
ERR4306694	AMPLICON	283	106109790	SAMEA6958943	18960962	ORIGINATING LAB: WALES SPECIALIST VIROLOGY CENTRE	public	sra,bam	ERX4255393	NextSeq 550	SINGLE	PCR	VIRAL RNA	Severe acute respiratory syndrome coronavirus 2	ILLUMINA	2020-06-30 18:00:00	COG-UK/PHWC-2EA4A	ERP121228	PRJEB37886	United Kingdom	Wales	5
ERR4306695	AMPLICON	284	111610526	SAMEA6958875	22320749	ORIGINATING LAB: WALES SPECIALIST VIROLOGY CENTRE	public	bam,sra	ERX4255394	NextSeq 550	SINGLE	PCR	VIRAL RNA	Severe acute respiratory syndrome coronavirus 2	ILLUMINA	2020-06-30 18:00:00	COG-UK/PHWC-31552	ERP121228	PRJEB37886	United Kingdom	Wales	7
ERR4306696	AMPLICON	286	105786797	SAMEA6958876	20798195	ORIGINATING LAB: WALES SPECIALIST VIROLOGY CENTRE	public	sra,bam	ERX4255395	NextSeq 550	SINGLE	PCR	VIRAL RNA	Severe acute respiratory syndrome coronavirus 2	ILLUMINA	2020-06-30 18:00:00	COG-UK/PHWC-31279	ERP121228	PRJEB37886	United Kingdom	Wales	7
ERR4306697	AMPLICON	285	103780218	SAMEA6959079	19848612	ORIGINATING LAB: WALES SPECIALIST VIROLOGY CENTRE	public	sra,bam	ERX4255396	NextSeq 550	SINGLE	PCR	VIRAL RNA	Severe acute respiratory syndrome coronavirus 2	ILLUMINA	2020-06-30 18:00:00	COG-UK/PHWC-311D6	ERP121228	PRJEB37886	United Kingdom	Wales	8
ERR4306698	AMPLICON	277	94635239	SAMEA6958919	18135825	ORIGINATING LAB: WALES SPECIALIST VIROLOGY CENTRE	public	bam,sra	ERX4255397	NextSeq 550	SINGLE	PCR	VIRAL RNA	Severe acute respiratory syndrome coronavirus 2	ILLUMINA	2020-06-30 18:00:00	COG-UK/PHWC-3140A	ERP121228	PRJEB37886	United Kingdom	Wales	7
ERR4306699	AMPLICON	262	112809564	SAMEA6958950	20809157	ORIGINATING LAB: WALES SPECIALIST VIROLOGY CENTRE	public	sra,bam	ERX4255398	NextSeq 550	SINGLE	PCR	VIRAL RNA	Severe acute respiratory syndrome coronavirus 2	ILLUMINA	2020-06-30 18:00:00	COG-UK/PHWC-2C675	ERP121228	PRJEB37886	United Kingdom	Wales	5
ERR4306700	AMPLICON	287	94300913	SAMEA6958969	18601873	ORIGINATING LAB: WALES SPECIALIST VIROLOGY CENTRE	public	sra,bam	ERX4255399	NextSeq 550	SINGLE	PCR	VIRAL RNA	Severe acute respiratory syndrome coronavirus 2	ILLUMINA	2020-06-30 18:00:00	COG-UK/PHWC-28C59	ERP121228	PRJEB37886	United Kingdom	Wales	9
ERR4306701	AMPLICON	282	119747282	SAMEA6958945	21297369	ORIGINATING LAB: WALES SPECIALIST VIROLOGY CENTRE	public	bam,sra	ERX4255400	NextSeq 550	SINGLE	PCR	VIRAL RNA	Severe acute respiratory syndrome coronavirus 2	ILLUMINA	2020-06-30 18:00:00	COG-UK/PHWC-2A325	ERP121228	PRJEB37886	United Kingdom	Wales	10
ERR4306702	AMPLICON	284	100809906	SAMEA6958830	17433542	ORIGINATING LAB: WALES SPECIALIST VIROLOGY CENTRE	public	sra,bam	ERX4255401	NextSeq 550	SINGLE	PCR	VIRAL RNA	Severe acute respiratory syndrome coronavirus 2	ILLUMINA	2020-06-30 18:00:00	COG-UK/PHWC-2EE3F	ERP121228	PRJEB37886	United Kingdom	Wales	7
ERR4306703	AMPLICON	288	85257092	SAMEA6958940	16402918	ORIGINATING LAB: WALES SPECIALIST VIROLOGY CENTRE	public	bam,sra	ERX4255402	NextSeq 550	SINGLE	PCR	VIRAL RNA	Severe acute respiratory syndrome coronavirus 2	ILLUMINA	2020-06-30 18:00:00	COG-UK/PHWC-316E6	ERP121228	PRJEB37886	United Kingdom	Wales	6
ERR4306704	AMPLICON	281	94005228	SAMEA6958953	16584551	ORIGINATING LAB: WALES SPECIALIST VIROLOGY CENTRE	public	bam,sra	ERX4255403	NextSeq 550	SINGLE	PCR	VIRAL RNA	Severe acute respiratory syndrome coronavirus 2	ILLUMINA	2020-06-30 18:00:00	COG-UK/PHWC-2D331	ERP121228	PRJEB37886	United Kingdom	Wales	6
ERR4306705	AMPLICON	285	90294187	SAMEA6958942	15982450	ORIGINATING LAB: WALES SPECIALIST VIROLOGY CENTRE	public	sra,bam	ERX4255404	NextSeq 550	SINGLE	PCR	VIRAL RNA	Severe acute respiratory syndrome coronavirus 2	ILLUMINA	2020-06-30 18:00:00	COG-UK/PHWC-2D252	ERP121228	PRJEB37886	United Kingdom	Wales	9
ERR4306706	AMPLICON	285	104061125	SAMEA6958962	18653620	ORIGINATING LAB: WALES SPECIALIST VIROLOGY CENTRE	public	sra,bam	ERX4255405	NextSeq 550	SINGLE	PCR	VIRAL RNA	Severe acute respiratory syndrome coronavirus 2	ILLUMINA	2020-06-30 18:00:00	COG-UK/PHWC-2EED5	ERP121228	PRJEB37886	United Kingdom	Wales	4
ERR4306707	AMPLICON	288	75227965	SAMEA6962575	14773924	ORIGINATING LAB: WALES SPECIALIST VIROLOGY CENTRE	public	bam,sra	ERX4255406	NextSeq 550	SINGLE	PCR	VIRAL RNA	Severe acute respiratory syndrome coronavirus 2	ILLUMINA	2020-06-30 18:00:00	COG-UK/PHWC-317A7	ERP121228	PRJEB37886	United Kingdom	Wales	6
ERR4306708	AMPLICON	287	67320472	SAMEA6958970	13164497	ORIGINATING LAB: WALES SPECIALIST VIROLOGY CENTRE	public	bam,sra	ERX4255407	NextSeq 550	SINGLE	PCR	VIRAL RNA	Severe acute respiratory syndrome coronavirus 2	ILLUMINA	2020-06-30 18:00:00	COG-UK/PHWC-311A9	ERP121228	PRJEB37886	United Kingdom	Wales	7
ERR4306709	AMPLICON	247	78736631	SAMEA6959115	16137718	ORIGINATING LAB: WALES SPECIALIST VIROLOGY CENTRE	public	sra,bam	ERX4255408	NextSeq 550	SINGLE	PCR	VIRAL RNA	Severe acute respiratory syndrome coronavirus 2	ILLUMINA	2020-06-30 18:00:00	COG-UK/PHWC-30D2E	ERP121228	PRJEB37886	United Kingdom	Wales	6
ERR4306710	AMPLICON	278	140657561	SAMEA6958960	24708811	ORIGINATING LAB: WALES SPECIALIST VIROLOGY CENTRE	public	sra,bam	ERX4255409	NextSeq 550	SINGLE	PCR	VIRAL RNA	Severe acute respiratory syndrome coronavirus 2	ILLUMINA	2020-06-30 18:00:00	COG-UK/PHWC-2EF4B	ERP121228	PRJEB37886	United Kingdom	Wales	10
ERR4306711	AMPLICON	256	78007121	SAMEA6958980	16045850	ORIGINATING LAB: WALES SPECIALIST VIROLOGY CENTRE	public	bam,sra	ERX4255410	NextSeq 550	SINGLE	PCR	VIRAL RNA	Severe acute respiratory syndrome coronavirus 2	ILLUMINA	2020-06-30 18:00:00	COG-UK/PHWC-3092A	ERP121228	PRJEB37886	United Kingdom	Wales	7
ERR4306712	AMPLICON	278	111658302	SAMEA6958966	19677287	ORIGINATING LAB: WALES SPECIALIST VIROLOGY CENTRE	public	bam,sra	ERX4255411	NextSeq 550	SINGLE	PCR	VIRAL RNA	Severe acute respiratory syndrome coronavirus 2	ILLUMINA	2020-06-30 18:00:00	COG-UK/PHWC-2D37D	ERP121228	PRJEB37886	United Kingdom	Wales	5
ERR4306713	AMPLICON	287	75631341	SAMEA6958998	14623535	ORIGINATING LAB: WALES SPECIALIST VIROLOGY CENTRE	public	sra,bam	ERX4255412	NextSeq 550	SINGLE	PCR	VIRAL RNA	Severe acute respiratory syndrome coronavirus 2	ILLUMINA	2020-06-30 18:00:00	COG-UK/PHWC-28A7D	ERP121228	PRJEB37886	United Kingdom	Wales	4
ERR4306714	AMPLICON	284	124351945	SAMEA6958958	22292195	ORIGINATING LAB: WALES SPECIALIST VIROLOGY CENTRE	public	sra,bam	ERX4255413	NextSeq 550	SINGLE	PCR	VIRAL RNA	Severe acute respiratory syndrome coronavirus 2	ILLUMINA	2020-06-30 18:00:00	COG-UK/PHWC-2EBED	ERP121228	PRJEB37886	United Kingdom	Wales	8
ERR4306715	AMPLICON	277	84554281	SAMEA6959004	16826969	ORIGINATING LAB: WALES SPECIALIST VIROLOGY CENTRE	public	sra,bam	ERX4255414	NextSeq 550	SINGLE	PCR	VIRAL RNA	Severe acute respiratory syndrome coronavirus 2	ILLUMINA	2020-06-30 18:00:00	COG-UK/PHWC-31367	ERP121228	PRJEB37886	United Kingdom	Wales	5
ERR4306716	AMPLICON	286	88689722	SAMEA6959168	15814404	ORIGINATING LAB: WALES SPECIALIST VIROLOGY CENTRE	public	bam,sra	ERX4255416	NextSeq 550	SINGLE	PCR	VIRAL RNA	Severe acute respiratory syndrome coronavirus 2	ILLUMINA	2020-06-30 18:00:00	COG-UK/PHWC-2ECCC	ERP121228	PRJEB37886	United Kingdom	Wales	13
ERR4306717	AMPLICON	284	104408229	SAMEA6958955	18748876	ORIGINATING LAB: WALES SPECIALIST VIROLOGY CENTRE	public	bam,sra	ERX4255415	NextSeq 550	SINGLE	PCR	VIRAL RNA	Severe acute respiratory syndrome coronavirus 2	ILLUMINA	2020-06-30 18:00:00	COG-UK/PHWC-2EB74	ERP121228	PRJEB37886	United Kingdom	Wales	9
ERR4306718	AMPLICON	283	98195657	SAMEA6959003	17761130	ORIGINATING LAB: WALES SPECIALIST VIROLOGY CENTRE	public	sra,bam	ERX4255417	NextSeq 550	SINGLE	PCR	VIRAL RNA	Severe acute respiratory syndrome coronavirus 2	ILLUMINA	2020-06-30 18:00:00	COG-UK/PHWC-2EE99	ERP121228	PRJEB37886	United Kingdom	Wales	8
ERR4306719	AMPLICON	256	120101058	SAMEA6958908	22301088	ORIGINATING LAB: WALES SPECIALIST VIROLOGY CENTRE	public	bam,sra	ERX4255419	NextSeq 550	SINGLE	PCR	VIRAL RNA	Severe acute respiratory syndrome coronavirus 2	ILLUMINA	2020-06-30 18:00:00	COG-UK/PHWC-2C6B1	ERP121228	PRJEB37886	United Kingdom	Wales	9
ERR4306720	AMPLICON	286	84365941	SAMEA6959025	16647591	ORIGINATING LAB: WALES SPECIALIST VIROLOGY CENTRE	public	sra,bam	ERX4255418	NextSeq 550	SINGLE	PCR	VIRAL RNA	Severe acute respiratory syndrome coronavirus 2	ILLUMINA	2020-06-30 18:00:00	COG-UK/PHWC-310F7	ERP121228	PRJEB37886	United Kingdom	Wales	2
ERR4306721	AMPLICON	287	85296145	SAMEA6959020	16884322	ORIGINATING LAB: WALES SPECIALIST VIROLOGY CENTRE	public	sra,bam	ERX4255420	NextSeq 550	SINGLE	PCR	VIRAL RNA	Severe acute respiratory syndrome coronavirus 2	ILLUMINA	2020-06-30 18:00:00	COG-UK/PHWC-3124C	ERP121228	PRJEB37886	United Kingdom	Wales	8
ERR4306722	AMPLICON	289	113531911	SAMEA6959035	19795194	ORIGINATING LAB: WALES SPECIALIST VIROLOGY CENTRE	public	bam,sra	ERX4255421	NextSeq 550	SINGLE	PCR	VIRAL RNA	Severe acute respiratory syndrome coronavirus 2	ILLUMINA	2020-06-30 18:00:00	COG-UK/PHWC-2CA00	ERP121228	PRJEB37886	United Kingdom	Wales	5
ERR4306723	AMPLICON	286	151580032	SAMEA6959092	26510906	ORIGINATING LAB: WALES SPECIALIST VIROLOGY CENTRE	public	sra,bam	ERX4255422	NextSeq 550	SINGLE	PCR	VIRAL RNA	Severe acute respiratory syndrome coronavirus 2	ILLUMINA	2020-06-30 18:00:00	COG-UK/PHWC-2A343	ERP121228	PRJEB37886	United Kingdom	Wales	6
ERR4306724	AMPLICON	262	120810257	SAMEA6959036	22049062	ORIGINATING LAB: WALES SPECIALIST VIROLOGY CENTRE	public	bam,sra	ERX4255423	NextSeq 550	SINGLE	PCR	VIRAL RNA	Severe acute respiratory syndrome coronavirus 2	ILLUMINA	2020-06-30 18:00:00	COG-UK/PHWC-2C709	ERP121228	PRJEB37886	United Kingdom	Wales	6
ERR4306725	AMPLICON	287	98433491	SAMEA6960846	17450117	ORIGINATING LAB: WALES SPECIALIST VIROLOGY CENTRE	public	bam,sra	ERX4255424	NextSeq 550	SINGLE	PCR	VIRAL RNA	Severe acute respiratory syndrome coronavirus 2	ILLUMINA	2020-06-30 18:00:00	COG-UK/PHWC-33F9E	ERP121228	PRJEB37886	United Kingdom	Wales	8
ERR4306726	AMPLICON	286	65049151	SAMEA6958889	11417849	ORIGINATING LAB: WALES SPECIALIST VIROLOGY CENTRE	public	sra,bam	ERX4255425	NextSeq 550	SINGLE	PCR	VIRAL RNA	Severe acute respiratory syndrome coronavirus 2	ILLUMINA	2020-06-30 18:00:00	COG-UK/PHWC-2A53E	ERP121228	PRJEB37886	United Kingdom	Wales	10
ERR4306727	AMPLICON	285	79806207	SAMEA6959046	14646614	ORIGINATING LAB: WALES SPECIALIST VIROLOGY CENTRE	public	sra,bam	ERX4255426	NextSeq 550	SINGLE	PCR	VIRAL RNA	Severe acute respiratory syndrome coronavirus 2	ILLUMINA	2020-06-30 18:00:00	COG-UK/PHWC-2EC80	ERP121228	PRJEB37886	United Kingdom	Wales	5
ERR4306728	AMPLICON	286	127221898	SAMEA6959065	22355342	ORIGINATING LAB: WALES SPECIALIST VIROLOGY CENTRE	public	bam,sra	ERX4255427	NextSeq 550	SINGLE	PCR	VIRAL RNA	Severe acute respiratory syndrome coronavirus 2	ILLUMINA	2020-06-30 18:00:00	COG-UK/PHWC-2C727	ERP121228	PRJEB37886	United Kingdom	Wales	9
ERR4306729	AMPLICON	287	120164662	SAMEA6959348	20903953	ORIGINATING LAB: WALES SPECIALIST VIROLOGY CENTRE	public	bam,sra	ERX4255428	NextSeq 550	SINGLE	PCR	VIRAL RNA	Severe acute respiratory syndrome coronavirus 2	ILLUMINA	2020-06-30 18:00:00	COG-UK/PHWC-2EE11	ERP121228	PRJEB37886	United Kingdom	Wales	8
ERR4306730	AMPLICON	289	109944568	SAMEA6959019	19553217	ORIGINATING LAB: WALES SPECIALIST VIROLOGY CENTRE	public	sra,bam	ERX4255429	NextSeq 550	SINGLE	PCR	VIRAL RNA	Severe acute respiratory syndrome coronavirus 2	ILLUMINA	2020-06-30 18:00:00	COG-UK/PHWC-2EA77	ERP121228	PRJEB37886	United Kingdom	Wales	6
ERR4306731	AMPLICON	269	115685114	SAMEA6966188	21568317	ORIGINATING LAB: WALES SPECIALIST VIROLOGY CENTRE	public	sra,bam	ERX4255430	NextSeq 550	SINGLE	PCR	VIRAL RNA	Severe acute respiratory syndrome coronavirus 2	ILLUMINA	2020-06-30 18:00:00	COG-UK/PHWC-15E390	ERP121228	PRJEB37886	United Kingdom	Wales	10
ERR4306732	AMPLICON	288	62876299	SAMEA6959055	13042701	ORIGINATING LAB: WALES SPECIALIST VIROLOGY CENTRE	public	bam,sra	ERX4255431	NextSeq 550	SINGLE	PCR	VIRAL RNA	Severe acute respiratory syndrome coronavirus 2	ILLUMINA	2020-06-30 18:00:00	COG-UK/PHWC-30F73	ERP121228	PRJEB37886	United Kingdom	Wales	6
ERR4306733	AMPLICON	286	108567338	SAMEA6959047	19285955	ORIGINATING LAB: WALES SPECIALIST VIROLOGY CENTRE	public	bam,sra	ERX4255432	NextSeq 550	SINGLE	PCR	VIRAL RNA	Severe acute respiratory syndrome coronavirus 2	ILLUMINA	2020-06-30 18:00:00	COG-UK/PHWC-2C921	ERP121228	PRJEB37886	United Kingdom	Wales	8
ERR4306734	AMPLICON	286	138157506	SAMEA6960843	25431357	ORIGINATING LAB: WALES SPECIALIST VIROLOGY CENTRE	public	sra,bam	ERX4255433	NextSeq 550	SINGLE	PCR	VIRAL RNA	Severe acute respiratory syndrome coronavirus 2	ILLUMINA	2020-06-30 18:00:00	COG-UK/PHWC-2DF6A	ERP121228	PRJEB37886	United Kingdom	Wales	7
ERR4306735	AMPLICON	286	95234214	SAMEA6959021	18135005	ORIGINATING LAB: WALES SPECIALIST VIROLOGY CENTRE	public	bam,sra	ERX4255434	NextSeq 550	SINGLE	PCR	VIRAL RNA	Severe acute respiratory syndrome coronavirus 2	ILLUMINA	2020-06-30 18:00:00	COG-UK/PHWC-2A264	ERP121228	PRJEB37886	United Kingdom	Wales	7
ERR4306736	AMPLICON	286	119198363	SAMEA6959043	20933546	ORIGINATING LAB: WALES SPECIALIST VIROLOGY CENTRE	public	sra,bam	ERX4255435	NextSeq 550	SINGLE	PCR	VIRAL RNA	Severe acute respiratory syndrome coronavirus 2	ILLUMINA	2020-06-30 18:00:00	COG-UK/PHWC-2EA3B	ERP121228	PRJEB37886	United Kingdom	Wales	7
ERR4306737	AMPLICON	289	75716260	SAMEA6959090	14974097	ORIGINATING LAB: WALES SPECIALIST VIROLOGY CENTRE	public	sra,bam	ERX4255436	NextSeq 550	SINGLE	PCR	VIRAL RNA	Severe acute respiratory syndrome coronavirus 2	ILLUMINA	2020-06-30 18:00:00	COG-UK/PHWC-31561	ERP121228	PRJEB37886	United Kingdom	Wales	12
ERR4306738	AMPLICON	284	119180546	SAMEA6959053	20788411	ORIGINATING LAB: WALES SPECIALIST VIROLOGY CENTRE	public	sra,bam	ERX4255438	NextSeq 550	SINGLE	PCR	VIRAL RNA	Severe acute respiratory syndrome coronavirus 2	ILLUMINA	2020-06-30 18:00:00	COG-UK/PHWC-2D692	ERP121228	PRJEB37886	United Kingdom	Wales	10
ERR4306739	AMPLICON	275	93341391	SAMEA6965373	16955879	ORIGINATING LAB: WALES SPECIALIST VIROLOGY CENTRE	public	sra,bam	ERX4255437	NextSeq 550	SINGLE	PCR	VIRAL RNA	Severe acute respiratory syndrome coronavirus 2	ILLUMINA	2020-06-30 18:00:00	COG-UK/PHWC-29EF8	ERP121228	PRJEB37886	United Kingdom	Wales	8
ERR4306740	AMPLICON	281	112812201	SAMEA6965473	19295890	ORIGINATING LAB: WALES SPECIALIST VIROLOGY CENTRE	public	sra,bam	ERX4255439	NextSeq 550	SINGLE	PCR	VIRAL RNA	Severe acute respiratory syndrome coronavirus 2	ILLUMINA	2020-06-30 18:00:00	COG-UK/PHWC-3671B	ERP121228	PRJEB37886	United Kingdom	Wales	10
ERR4306741	AMPLICON	286	104987233	SAMEA6959531	18845059	ORIGINATING LAB: WALES SPECIALIST VIROLOGY CENTRE	public	sra,bam	ERX4255440	NextSeq 550	SINGLE	PCR	VIRAL RNA	Severe acute respiratory syndrome coronavirus 2	ILLUMINA	2020-06-30 18:00:00	COG-UK/PHWC-2C97C	ERP121228	PRJEB37886	United Kingdom	Wales	7
ERR4306742	AMPLICON	255	86900664	SAMEA6958979	17489072	ORIGINATING LAB: WALES SPECIALIST VIROLOGY CENTRE	public	bam,sra	ERX4255441	NextSeq 550	SINGLE	PCR	VIRAL RNA	Severe acute respiratory syndrome coronavirus 2	ILLUMINA	2020-06-30 18:00:00	COG-UK/PHWC-3091B	ERP121228	PRJEB37886	United Kingdom	Wales	6
ERR4306743	AMPLICON	286	99522566	SAMEA6959095	17691365	ORIGINATING LAB: WALES SPECIALIST VIROLOGY CENTRE	public	sra,bam	ERX4255442	NextSeq 550	SINGLE	PCR	VIRAL RNA	Severe acute respiratory syndrome coronavirus 2	ILLUMINA	2020-06-30 18:00:00	COG-UK/PHWC-2ED9C	ERP121228	PRJEB37886	United Kingdom	Wales	6
ERR4306744	AMPLICON	252	102163162	SAMEA6958972	20193454	ORIGINATING LAB: WALES SPECIALIST VIROLOGY CENTRE	public	sra,bam	ERX4255443	NextSeq 550	SINGLE	PCR	VIRAL RNA	Severe acute respiratory syndrome coronavirus 2	ILLUMINA	2020-06-30 18:00:00	COG-UK/PHWC-30966	ERP121228	PRJEB37886	United Kingdom	Wales	11
ERR4306745	AMPLICON	286	97702018	SAMEA6959002	18963148	ORIGINATING LAB: WALES SPECIALIST VIROLOGY CENTRE	public	bam,sra	ERX4255444	NextSeq 550	SINGLE	PCR	VIRAL RNA	Severe acute respiratory syndrome coronavirus 2	ILLUMINA	2020-06-30 18:00:00	COG-UK/PHWC-28C1D	ERP121228	PRJEB37886	United Kingdom	Wales	6
ERR4306746	AMPLICON	285	114769396	SAMEA6958981	21876200	ORIGINATING LAB: WALES SPECIALIST VIROLOGY CENTRE	public	bam,sra	ERX4255445	NextSeq 550	SINGLE	PCR	VIRAL RNA	Severe acute respiratory syndrome coronavirus 2	ILLUMINA	2020-06-30 18:00:00	COG-UK/PHWC-3191A	ERP121228	PRJEB37886	United Kingdom	Wales	11
ERR4306747	AMPLICON	280	100287026	SAMEA6959001	17945444	ORIGINATING LAB: WALES SPECIALIST VIROLOGY CENTRE	public	sra,bam	ERX4255446	NextSeq 550	SINGLE	PCR	VIRAL RNA	Severe acute respiratory syndrome coronavirus 2	ILLUMINA	2020-06-30 18:00:00	COG-UK/PHWC-2D5E0	ERP121228	PRJEB37886	United Kingdom	Wales	7
ERR4306748	AMPLICON	287	100823476	SAMEA6959027	19708091	ORIGINATING LAB: WALES SPECIALIST VIROLOGY CENTRE	public	bam,sra	ERX4255447	NextSeq 550	SINGLE	PCR	VIRAL RNA	Severe acute respiratory syndrome coronavirus 2	ILLUMINA	2020-06-30 18:00:00	COG-UK/PHWC-31033	ERP121228	PRJEB37886	United Kingdom	Wales	8
ERR4306749	AMPLICON	284	89594144	SAMEA6959026	17289221	ORIGINATING LAB: WALES SPECIALIST VIROLOGY CENTRE	public	bam,sra	ERX4255448	NextSeq 550	SINGLE	PCR	VIRAL RNA	Severe acute respiratory syndrome coronavirus 2	ILLUMINA	2020-06-30 18:00:00	COG-UK/PHWC-28CFF	ERP121228	PRJEB37886	United Kingdom	Wales	4
ERR4306750	AMPLICON	251	91120891	SAMEA6959030	18205649	ORIGINATING LAB: WALES SPECIALIST VIROLOGY CENTRE	public	bam,sra	ERX4255449	NextSeq 550	SINGLE	PCR	VIRAL RNA	Severe acute respiratory syndrome coronavirus 2	ILLUMINA	2020-06-30 18:00:00	COG-UK/PHWC-30BD9	ERP121228	PRJEB37886	United Kingdom	Wales	4
ERR4306751	AMPLICON	284	106361504	SAMEA6959353	20639359	ORIGINATING LAB: WALES SPECIALIST VIROLOGY CENTRE	public	sra,bam	ERX4255450	NextSeq 550	SINGLE	PCR	VIRAL RNA	Severe acute respiratory syndrome coronavirus 2	ILLUMINA	2020-06-30 18:00:00	COG-UK/PHWC-317D4	ERP121228	PRJEB37886	United Kingdom	Wales	11
ERR4306752	AMPLICON	280	97787522	SAMEA6959028	18908046	ORIGINATING LAB: WALES SPECIALIST VIROLOGY CENTRE	public	bam,sra	ERX4255451	NextSeq 550	SINGLE	PCR	VIRAL RNA	Severe acute respiratory syndrome coronavirus 2	ILLUMINA	2020-06-30 18:00:00	COG-UK/PHWC-30ED0	ERP121228	PRJEB37886	United Kingdom	Wales	6
ERR4306753	AMPLICON	284	90300977	SAMEA6959366	17302263	ORIGINATING LAB: WALES SPECIALIST VIROLOGY CENTRE	public	bam,sra	ERX4255452	NextSeq 550	SINGLE	PCR	VIRAL RNA	Severe acute respiratory syndrome coronavirus 2	ILLUMINA	2020-06-30 18:00:00	COG-UK/PHWC-313C1	ERP121228	PRJEB37886	United Kingdom	Wales	7
ERR4306754	AMPLICON	278	98506107	SAMEA6958975	19021240	ORIGINATING LAB: WALES SPECIALIST VIROLOGY CENTRE	public	bam,sra	ERX4255453	NextSeq 550	SINGLE	PCR	VIRAL RNA	Severe acute respiratory syndrome coronavirus 2	ILLUMINA	2020-06-30 18:00:00	COG-UK/PHWC-28DFC	ERP121228	PRJEB37886	United Kingdom	Wales	6
ERR4306755	AMPLICON	282	90656823	SAMEA6959102	16262317	ORIGINATING LAB: WALES SPECIALIST VIROLOGY CENTRE	public	bam,sra	ERX4255455	NextSeq 550	SINGLE	PCR	VIRAL RNA	Severe acute respiratory syndrome coronavirus 2	ILLUMINA	2020-06-30 18:00:00	COG-UK/PHWC-2C9F4	ERP121228	PRJEB37886	United Kingdom	Wales	4
ERR4306756	AMPLICON	287	95809642	SAMEA6959066	18515159	ORIGINATING LAB: WALES SPECIALIST VIROLOGY CENTRE	public	sra,bam	ERX4255454	NextSeq 550	SINGLE	PCR	VIRAL RNA	Severe acute respiratory syndrome coronavirus 2	ILLUMINA	2020-06-30 18:00:00	COG-UK/PHWC-28A40	ERP121228	PRJEB37886	United Kingdom	Wales	9
ERR4306757	AMPLICON	286	97365410	SAMEA6959108	17869376	ORIGINATING LAB: WALES SPECIALIST VIROLOGY CENTRE	public	bam,sra	ERX4255456	NextSeq 550	SINGLE	PCR	VIRAL RNA	Severe acute respiratory syndrome coronavirus 2	ILLUMINA	2020-06-30 18:00:00	COG-UK/PHWC-2A4B9	ERP121228	PRJEB37886	United Kingdom	Wales	5
ERR4306758	AMPLICON	285	57802367	SAMEA6959054	10632747	ORIGINATING LAB: WALES SPECIALIST VIROLOGY CENTRE	public	bam,sra	ERX4255457	NextSeq 550	SINGLE	PCR	VIRAL RNA	Severe acute respiratory syndrome coronavirus 2	ILLUMINA	2020-06-30 18:00:00	COG-UK/PHWC-2D2DA	ERP121228	PRJEB37886	United Kingdom	Wales	5
ERR4306759	AMPLICON	282	92270148	SAMEA6959126	16402692	ORIGINATING LAB: WALES SPECIALIST VIROLOGY CENTRE	public	sra,bam	ERX4255459	NextSeq 550	SINGLE	PCR	VIRAL RNA	Severe acute respiratory syndrome coronavirus 2	ILLUMINA	2020-06-30 18:00:00	COG-UK/PHWC-2D1BF	ERP121228	PRJEB37886	United Kingdom	Wales	7
ERR4306760	AMPLICON	282	93441159	SAMEA6959013	16724190	ORIGINATING LAB: WALES SPECIALIST VIROLOGY CENTRE	public	bam,sra	ERX4255458	NextSeq 550	SINGLE	PCR	VIRAL RNA	Severe acute respiratory syndrome coronavirus 2	ILLUMINA	2020-06-30 18:00:00	COG-UK/PHWC-2EE7B	ERP121228	PRJEB37886	United Kingdom	Wales	4
ERR4306761	AMPLICON	247	104315731	SAMEA6959069	20952632	ORIGINATING LAB: WALES SPECIALIST VIROLOGY CENTRE	public	bam,sra	ERX4255460	NextSeq 550	SINGLE	PCR	VIRAL RNA	Severe acute respiratory syndrome coronavirus 2	ILLUMINA	2020-06-30 18:00:00	COG-UK/PHWC-30CD6	ERP121228	PRJEB37886	United Kingdom	Wales	6
ERR4306762	AMPLICON	282	113068632	SAMEA6959110	19818561	ORIGINATING LAB: WALES SPECIALIST VIROLOGY CENTRE	public	bam,sra	ERX4255461	NextSeq 550	SINGLE	PCR	VIRAL RNA	Severe acute respiratory syndrome coronavirus 2	ILLUMINA	2020-06-30 18:00:00	COG-UK/PHWC-2D61A	ERP121228	PRJEB37886	United Kingdom	Wales	6
ERR4306763	AMPLICON	276	113599755	SAMEA6959119	22241466	ORIGINATING LAB: WALES SPECIALIST VIROLOGY CENTRE	public	bam,sra	ERX4255462	NextSeq 550	SINGLE	PCR	VIRAL RNA	Severe acute respiratory syndrome coronavirus 2	ILLUMINA	2020-06-30 18:00:00	COG-UK/PHWC-28C4A	ERP121228	PRJEB37886	United Kingdom	Wales	8
ERR4306764	AMPLICON	283	104833514	SAMEA6959034	18343579	ORIGINATING LAB: WALES SPECIALIST VIROLOGY CENTRE	public	bam,sra	ERX4255463	NextSeq 550	SINGLE	PCR	VIRAL RNA	Severe acute respiratory syndrome coronavirus 2	ILLUMINA	2020-06-30 18:00:00	COG-UK/PHWC-2A659	ERP121228	PRJEB37886	United Kingdom	Wales	12
ERR4306765	AMPLICON	286	95151651	SAMEA6960077	18065156	ORIGINATING LAB: WALES SPECIALIST VIROLOGY CENTRE	public	bam,sra	ERX4255464	NextSeq 550	SINGLE	PCR	VIRAL RNA	Severe acute respiratory syndrome coronavirus 2	ILLUMINA	2020-06-30 18:00:00	COG-UK/PHWC-3169B	ERP121228	PRJEB37886	United Kingdom	Wales	7
ERR4306766	AMPLICON	275	122386076	SAMEA6958622	23006044	ORIGINATING LAB: WALES SPECIALIST VIROLOGY CENTRE	public	bam,sra	ERX4255465	NextSeq 550	SINGLE	PCR	VIRAL RNA	Severe acute respiratory syndrome coronavirus 2	ILLUMINA	2020-06-30 18:00:00	COG-UK/PHWC-2C718	ERP121228	PRJEB37886	United Kingdom	Wales	5
ERR4306767	AMPLICON	286	88913165	SAMEA6959147	17609497	ORIGINATING LAB: WALES SPECIALIST VIROLOGY CENTRE	public	sra,bam	ERX4255466	NextSeq 550	SINGLE	PCR	VIRAL RNA	Severe acute respiratory syndrome coronavirus 2	ILLUMINA	2020-06-30 18:00:00	COG-UK/PHWC-30FEC	ERP121228	PRJEB37886	United Kingdom	Wales	5
ERR4306768	AMPLICON	280	100558976	SAMEA6959133	18405858	ORIGINATING LAB: WALES SPECIALIST VIROLOGY CENTRE	public	bam,sra	ERX4255467	NextSeq 550	SINGLE	PCR	VIRAL RNA	Severe acute respiratory syndrome coronavirus 2	ILLUMINA	2020-06-30 18:00:00	COG-UK/PHWC-2EEA8	ERP121228	PRJEB37886	United Kingdom	Wales	4
ERR4306769	AMPLICON	288	89813177	SAMEA6958014	17278297	ORIGINATING LAB: WALES SPECIALIST VIROLOGY CENTRE	public	bam,sra	ERX4255468	NextSeq 550	SINGLE	PCR	VIRAL RNA	Severe acute respiratory syndrome coronavirus 2	ILLUMINA	2020-06-30 18:00:00	COG-UK/PHWC-28F50	ERP121228	PRJEB37886	United Kingdom	Wales	6
ERR4306770	AMPLICON	258	73856257	SAMEA6959176	15403006	ORIGINATING LAB: WALES SPECIALIST VIROLOGY CENTRE	public	sra,bam	ERX4255469	NextSeq 550	SINGLE	PCR	VIRAL RNA	Severe acute respiratory syndrome coronavirus 2	ILLUMINA	2020-06-30 18:00:00	COG-UK/PHWC-309C0	ERP121228	PRJEB37886	United Kingdom	Wales	9
ERR4306771	AMPLICON	276	107324589	SAMEA6959148	19074295	ORIGINATING LAB: WALES SPECIALIST VIROLOGY CENTRE	public	bam,sra	ERX4255470	NextSeq 550	SINGLE	PCR	VIRAL RNA	Severe acute respiratory syndrome coronavirus 2	ILLUMINA	2020-06-30 18:00:00	COG-UK/PHWC-2D5B3	ERP121228	PRJEB37886	United Kingdom	Wales	6
ERR4306772	AMPLICON	282	93737418	SAMEA6959163	16922770	ORIGINATING LAB: WALES SPECIALIST VIROLOGY CENTRE	public	bam,sra	ERX4255471	NextSeq 550	SINGLE	PCR	VIRAL RNA	Severe acute respiratory syndrome coronavirus 2	ILLUMINA	2020-06-30 18:00:00	COG-UK/PHWC-2D46B	ERP121228	PRJEB37886	United Kingdom	Wales	4
ERR4306773	AMPLICON	284	126035017	SAMEA6959322	22833408	ORIGINATING LAB: WALES SPECIALIST VIROLOGY CENTRE	public	sra,bam	ERX4255472	NextSeq 550	SINGLE	PCR	VIRAL RNA	Severe acute respiratory syndrome coronavirus 2	ILLUMINA	2020-06-30 18:00:00	COG-UK/PHWC-2A422	ERP121228	PRJEB37886	United Kingdom	Wales	15
ERR4306774	AMPLICON	284	121329127	SAMEA6966067	21839792	ORIGINATING LAB: WALES SPECIALIST VIROLOGY CENTRE	public	bam,sra	ERX4255473	NextSeq 550	SINGLE	PCR	VIRAL RNA	Severe acute respiratory syndrome coronavirus 2	ILLUMINA	2020-06-30 18:00:00	COG-UK/PHWC-15D874	ERP121228	PRJEB37886	United Kingdom	Wales	8
ERR4306775	AMPLICON	273	122343899	SAMEA6959301	21924598	ORIGINATING LAB: WALES SPECIALIST VIROLOGY CENTRE	public	sra,bam	ERX4255474	NextSeq 550	SINGLE	PCR	VIRAL RNA	Severe acute respiratory syndrome coronavirus 2	ILLUMINA	2020-06-30 18:00:00	COG-UK/PHWC-2C684	ERP121228	PRJEB37886	United Kingdom	Wales	6
ERR4306776	AMPLICON	282	104916545	SAMEA6959158	19141096	ORIGINATING LAB: WALES SPECIALIST VIROLOGY CENTRE	public	sra,bam	ERX4255475	NextSeq 550	SINGLE	PCR	VIRAL RNA	Severe acute respiratory syndrome coronavirus 2	ILLUMINA	2020-06-30 18:00:00	COG-UK/PHWC-2A39E	ERP121228	PRJEB37886	United Kingdom	Wales	3
ERR4306777	AMPLICON	281	92519155	SAMEA6959464	16513779	ORIGINATING LAB: WALES SPECIALIST VIROLOGY CENTRE	public	sra,bam	ERX4255476	NextSeq 550	SINGLE	PCR	VIRAL RNA	Severe acute respiratory syndrome coronavirus 2	ILLUMINA	2020-06-30 18:00:00	COG-UK/PHWC-2C9A9	ERP121228	PRJEB37886	United Kingdom	Wales	4
ERR4306778	AMPLICON	287	84232233	SAMEA6959063	16303704	ORIGINATING LAB: WALES SPECIALIST VIROLOGY CENTRE	public	bam,sra	ERX4255477	NextSeq 550	SINGLE	PCR	VIRAL RNA	Severe acute respiratory syndrome coronavirus 2	ILLUMINA	2020-06-30 18:00:00	COG-UK/PHWC-28D1A	ERP121228	PRJEB37886	United Kingdom	Wales	7
ERR4306779	AMPLICON	263	83260627	SAMEA6959152	17174825	ORIGINATING LAB: WALES SPECIALIST VIROLOGY CENTRE	public	bam,sra	ERX4255478	NextSeq 550	SINGLE	PCR	VIRAL RNA	Severe acute respiratory syndrome coronavirus 2	ILLUMINA	2020-06-30 18:00:00	COG-UK/PHWC-30A36	ERP121228	PRJEB37886	United Kingdom	Wales	5
ERR4306780	AMPLICON	260	76482704	SAMEA6958906	15647621	ORIGINATING LAB: WALES SPECIALIST VIROLOGY CENTRE	public	sra,bam	ERX4255479	NextSeq 550	SINGLE	PCR	VIRAL RNA	Severe acute respiratory syndrome coronavirus 2	ILLUMINA	2020-06-30 18:00:00	COG-UK/PHWC-30BE8	ERP121228	PRJEB37886	United Kingdom	Wales	6
ERR4306781	AMPLICON	277	97040570	SAMEA6965555	17595579	ORIGINATING LAB: WALES SPECIALIST VIROLOGY CENTRE	public	bam,sra	ERX4255480	NextSeq 550	SINGLE	PCR	VIRAL RNA	Severe acute respiratory syndrome coronavirus 2	ILLUMINA	2020-06-30 18:00:00	COG-UK/PHWC-365B7	ERP121228	PRJEB37886	United Kingdom	Wales	8
ERR4306782	AMPLICON	277	53565336	SAMEA6959539	11512587	ORIGINATING LAB: WALES SPECIALIST VIROLOGY CENTRE	public	bam,sra	ERX4255481	NextSeq 550	SINGLE	PCR	VIRAL RNA	Severe acute respiratory syndrome coronavirus 2	ILLUMINA	2020-06-30 18:00:00	COG-UK/PHWC-2C736	ERP121228	PRJEB37886	United Kingdom	Wales	8
ERR4306783	AMPLICON	286	80741145	SAMEA6959186	15148846	ORIGINATING LAB: WALES SPECIALIST VIROLOGY CENTRE	public	bam,sra	ERX4255483	NextSeq 550	SINGLE	PCR	VIRAL RNA	Severe acute respiratory syndrome coronavirus 2	ILLUMINA	2020-06-30 18:00:00	COG-UK/PHWC-31200	ERP121228	PRJEB37886	United Kingdom	Wales	9
ERR4306784	AMPLICON	283	117399535	SAMEA6959193	20428977	ORIGINATING LAB: WALES SPECIALIST VIROLOGY CENTRE	public	bam,sra	ERX4255482	NextSeq 550	SINGLE	PCR	VIRAL RNA	Severe acute respiratory syndrome coronavirus 2	ILLUMINA	2020-06-30 18:00:00	COG-UK/PHWC-2D638	ERP121228	PRJEB37886	United Kingdom	Wales	8
ERR4306785	AMPLICON	284	117684847	SAMEA6959233	20639175	ORIGINATING LAB: WALES SPECIALIST VIROLOGY CENTRE	public	bam,sra	ERX4255484	NextSeq 550	SINGLE	PCR	VIRAL RNA	Severe acute respiratory syndrome coronavirus 2	ILLUMINA	2020-06-30 18:00:00	COG-UK/PHWC-2E998	ERP121228	PRJEB37886	United Kingdom	Wales	5
ERR4306786	AMPLICON	279	85066937	SAMEA6959881	15630658	ORIGINATING LAB: WALES SPECIALIST VIROLOGY CENTRE	public	sra,bam	ERX4255485	NextSeq 550	SINGLE	PCR	VIRAL RNA	Severe acute respiratory syndrome coronavirus 2	ILLUMINA	2020-06-30 18:00:00	COG-UK/PHWC-2C596	ERP121228	PRJEB37886	United Kingdom	Wales	10
ERR4306787	AMPLICON	280	131999194	SAMEA6959236	23870440	ORIGINATING LAB: WALES SPECIALIST VIROLOGY CENTRE	public	bam,sra	ERX4255486	NextSeq 550	SINGLE	PCR	VIRAL RNA	Severe acute respiratory syndrome coronavirus 2	ILLUMINA	2020-06-30 18:00:00	COG-UK/PHWC-2CB67	ERP121228	PRJEB37886	United Kingdom	Wales	7
ERR4306788	AMPLICON	256	84590139	SAMEA6959190	17011810	ORIGINATING LAB: WALES SPECIALIST VIROLOGY CENTRE	public	sra,bam	ERX4255487	NextSeq 550	SINGLE	PCR	VIRAL RNA	Severe acute respiratory syndrome coronavirus 2	ILLUMINA	2020-06-30 18:00:00	COG-UK/PHWC-30A45	ERP121228	PRJEB37886	United Kingdom	Wales	4
ERR4306789	AMPLICON	288	84083883	SAMEA6917749	16564653	ORIGINATING LAB: WALES SPECIALIST VIROLOGY CENTRE	public	sra,bam	ERX4255488	NextSeq 550	SINGLE	PCR	VIRAL RNA	Severe acute respiratory syndrome coronavirus 2	ILLUMINA	2020-06-30 18:00:00	COG-UK/PHWC-28F14	ERP121228	PRJEB37886	United Kingdom	Wales	7
ERR4306790	AMPLICON	284	88137200	SAMEA6959513	17197597	ORIGINATING LAB: WALES SPECIALIST VIROLOGY CENTRE	public	sra,bam	ERX4255489	NextSeq 550	SINGLE	PCR	VIRAL RNA	Severe acute respiratory syndrome coronavirus 2	ILLUMINA	2020-06-30 18:00:00	COG-UK/PHWC-31419	ERP121228	PRJEB37886	United Kingdom	Wales	11
ERR4306791	AMPLICON	285	65743017	SAMEA6959225	12753550	ORIGINATING LAB: WALES SPECIALIST VIROLOGY CENTRE	public	bam,sra	ERX4255490	NextSeq 550	SINGLE	PCR	VIRAL RNA	Severe acute respiratory syndrome coronavirus 2	ILLUMINA	2020-06-30 18:00:00	COG-UK/PHWC-2899E	ERP121228	PRJEB37886	United Kingdom	Wales	7
ERR4306792	AMPLICON	284	119246263	SAMEA6959234	21153629	ORIGINATING LAB: WALES SPECIALIST VIROLOGY CENTRE	public	sra,bam	ERX4255491	NextSeq 550	SINGLE	PCR	VIRAL RNA	Severe acute respiratory syndrome coronavirus 2	ILLUMINA	2020-06-30 18:00:00	COG-UK/PHWC-2EEE4	ERP121228	PRJEB37886	United Kingdom	Wales	8
ERR4306793	AMPLICON	289	81346820	SAMEA6959146	15883421	ORIGINATING LAB: WALES SPECIALIST VIROLOGY CENTRE	public	sra,bam	ERX4255492	NextSeq 550	SINGLE	PCR	VIRAL RNA	Severe acute respiratory syndrome coronavirus 2	ILLUMINA	2020-06-30 18:00:00	COG-UK/PHWC-316F5	ERP121228	PRJEB37886	United Kingdom	Wales	6
ERR4306794	AMPLICON	285	102467724	SAMEA6959235	19909816	ORIGINATING LAB: WALES SPECIALIST VIROLOGY CENTRE	public	sra,bam	ERX4255494	NextSeq 550	SINGLE	PCR	VIRAL RNA	Severe acute respiratory syndrome coronavirus 2	ILLUMINA	2020-06-30 18:00:00	COG-UK/PHWC-28E44	ERP121228	PRJEB37886	United Kingdom	Wales	9
ERR4306795	AMPLICON	284	78307542	SAMEA6959248	15041003	ORIGINATING LAB: WALES SPECIALIST VIROLOGY CENTRE	public	bam,sra	ERX4255495	NextSeq 550	SINGLE	PCR	VIRAL RNA	Severe acute respiratory syndrome coronavirus 2	ILLUMINA	2020-06-30 18:00:00	COG-UK/PHWC-30D6A	ERP121228	PRJEB37886	United Kingdom	Wales	9
ERR4306796	AMPLICON	286	105609553	SAMEA6959214	18867366	ORIGINATING LAB: WALES SPECIALIST VIROLOGY CENTRE	public	bam,sra	ERX4255493	NextSeq 550	SINGLE	PCR	VIRAL RNA	Severe acute respiratory syndrome coronavirus 2	ILLUMINA	2020-06-30 18:00:00	COG-UK/PHWC-2A6A4	ERP121228	PRJEB37886	United Kingdom	Wales	8
ERR4306797	AMPLICON	287	92890293	SAMEA6959259	16994850	ORIGINATING LAB: WALES SPECIALIST VIROLOGY CENTRE	public	bam,sra	ERX4255496	NextSeq 550	SINGLE	PCR	VIRAL RNA	Severe acute respiratory syndrome coronavirus 2	ILLUMINA	2020-06-30 18:00:00	COG-UK/PHWC-2A246	ERP121228	PRJEB37886	United Kingdom	Wales	5
ERR4306798	AMPLICON	285	77849391	SAMEA6959263	14973588	ORIGINATING LAB: WALES SPECIALIST VIROLOGY CENTRE	public	bam,sra	ERX4255499	NextSeq 550	SINGLE	PCR	VIRAL RNA	Severe acute respiratory syndrome coronavirus 2	ILLUMINA	2020-06-30 18:00:00	COG-UK/PHWC-28DA1	ERP121228	PRJEB37886	United Kingdom	Wales	5
ERR4306799	AMPLICON	287	89494107	SAMEA6959275	17084714	ORIGINATING LAB: WALES SPECIALIST VIROLOGY CENTRE	public	bam,sra	ERX4255498	NextSeq 550	SINGLE	PCR	VIRAL RNA	Severe acute respiratory syndrome coronavirus 2	ILLUMINA	2020-06-30 18:00:00	COG-UK/PHWC-28F41	ERP121228	PRJEB37886	United Kingdom	Wales	7
ERR4306800	AMPLICON	284	105259595	SAMEA6959228	19007004	ORIGINATING LAB: WALES SPECIALIST VIROLOGY CENTRE	public	sra,bam	ERX4255497	NextSeq 550	SINGLE	PCR	VIRAL RNA	Severe acute respiratory syndrome coronavirus 2	ILLUMINA	2020-06-30 18:00:00	COG-UK/PHWC-2C9C7	ERP121228	PRJEB37886	United Kingdom	Wales	9
ERR4306801	AMPLICON	289	95280070	SAMEA6957651	18435830	ORIGINATING LAB: WALES SPECIALIST VIROLOGY CENTRE	public	bam,sra	ERX4255502	NextSeq 550	SINGLE	PCR	VIRAL RNA	Severe acute respiratory syndrome coronavirus 2	ILLUMINA	2020-06-30 18:00:00	COG-UK/PHWC-31455	ERP121228	PRJEB37886	United Kingdom	Wales	6
ERR4306802	AMPLICON	251	88273643	SAMEA6962584	17686077	ORIGINATING LAB: WALES SPECIALIST VIROLOGY CENTRE	public	bam,sra	ERX4255500	NextSeq 550	SINGLE	PCR	VIRAL RNA	Severe acute respiratory syndrome coronavirus 2	ILLUMINA	2020-06-30 18:00:00	COG-UK/PHWC-307C6	ERP121228	PRJEB37886	United Kingdom	Wales	5
ERR4306803	AMPLICON	279	102486291	SAMEA6965556	17390336	ORIGINATING LAB: WALES SPECIALIST VIROLOGY CENTRE	public	sra,bam	ERX4255501	NextSeq 550	SINGLE	PCR	VIRAL RNA	Severe acute respiratory syndrome coronavirus 2	ILLUMINA	2020-06-30 18:00:00	COG-UK/PHWC-2C1ED	ERP121228	PRJEB37886	United Kingdom	Wales	5
ERR4306804	AMPLICON	289	81383251	SAMEA6961360	14338259	ORIGINATING LAB: WALES SPECIALIST VIROLOGY CENTRE	public	bam,sra	ERX4255503	NextSeq 550	SINGLE	PCR	VIRAL RNA	Severe acute respiratory syndrome coronavirus 2	ILLUMINA	2020-06-30 18:00:00	COG-UK/PHWC-2DF88	ERP121228	PRJEB37886	United Kingdom	Wales	15
ERR4306805	AMPLICON	280	123600867	SAMEA6959303	22270776	ORIGINATING LAB: WALES SPECIALIST VIROLOGY CENTRE	public	bam,sra	ERX4255504	NextSeq 550	SINGLE	PCR	VIRAL RNA	Severe acute respiratory syndrome coronavirus 2	ILLUMINA	2020-06-30 18:00:00	COG-UK/PHWC-2EF5A	ERP121228	PRJEB37886	United Kingdom	Wales	9
ERR4306806	AMPLICON	281	84195725	SAMEA6960883	15402579	ORIGINATING LAB: WALES SPECIALIST VIROLOGY CENTRE	public	bam,sra	ERX4255505	NextSeq 550	SINGLE	PCR	VIRAL RNA	Severe acute respiratory syndrome coronavirus 2	ILLUMINA	2020-06-30 18:00:00	COG-UK/PHWC-29238	ERP121228	PRJEB37886	United Kingdom	Wales	9
ERR4306807	AMPLICON	247	96489500	SAMEA6959195	19428486	ORIGINATING LAB: WALES SPECIALIST VIROLOGY CENTRE	public	bam,sra	ERX4255506	NextSeq 550	SINGLE	PCR	VIRAL RNA	Severe acute respiratory syndrome coronavirus 2	ILLUMINA	2020-06-30 18:00:00	COG-UK/PHWC-3075D	ERP121228	PRJEB37886	United Kingdom	Wales	8
ERR4306808	AMPLICON	288	88030266	SAMEA6959192	17269158	ORIGINATING LAB: WALES SPECIALIST VIROLOGY CENTRE	public	sra,bam	ERX4255507	NextSeq 550	SINGLE	PCR	VIRAL RNA	Severe acute respiratory syndrome coronavirus 2	ILLUMINA	2020-06-30 18:00:00	COG-UK/PHWC-28D92	ERP121228	PRJEB37886	United Kingdom	Wales	7
ERR4306809	AMPLICON	286	107273657	SAMEA6959315	20969586	ORIGINATING LAB: WALES SPECIALIST VIROLOGY CENTRE	public	bam,sra	ERX4255508	NextSeq 550	SINGLE	PCR	VIRAL RNA	Severe acute respiratory syndrome coronavirus 2	ILLUMINA	2020-06-30 18:00:00	COG-UK/PHWC-3166E	ERP121228	PRJEB37886	United Kingdom	Wales	7
ERR4306810	AMPLICON	285	97697126	SAMEA6959180	18661706	ORIGINATING LAB: WALES SPECIALIST VIROLOGY CENTRE	public	bam,sra	ERX4255510	NextSeq 550	SINGLE	PCR	VIRAL RNA	Severe acute respiratory syndrome coronavirus 2	ILLUMINA	2020-06-30 18:00:00	COG-UK/PHWC-28DDE	ERP121228	PRJEB37886	United Kingdom	Wales	5
ERR4306811	AMPLICON	284	111885539	SAMEA6959316	21449535	ORIGINATING LAB: WALES SPECIALIST VIROLOGY CENTRE	public	sra,bam	ERX4255509	NextSeq 550	SINGLE	PCR	VIRAL RNA	Severe acute respiratory syndrome coronavirus 2	ILLUMINA	2020-06-30 18:00:00	COG-UK/PHWC-30EC1	ERP121228	PRJEB37886	United Kingdom	Wales	11
ERR4306812	AMPLICON	282	110825897	SAMEA6959201	21329853	ORIGINATING LAB: WALES SPECIALIST VIROLOGY CENTRE	public	sra,bam	ERX4255511	NextSeq 550	SINGLE	PCR	VIRAL RNA	Severe acute respiratory syndrome coronavirus 2	ILLUMINA	2020-06-30 18:00:00	COG-UK/PHWC-314DD	ERP121228	PRJEB37886	United Kingdom	Wales	8
ERR4306813	AMPLICON	285	97546789	SAMEA6959231	18892586	ORIGINATING LAB: WALES SPECIALIST VIROLOGY CENTRE	public	bam,sra	ERX4255512	NextSeq 550	SINGLE	PCR	VIRAL RNA	Severe acute respiratory syndrome coronavirus 2	ILLUMINA	2020-06-30 18:00:00	COG-UK/PHWC-3176B	ERP121228	PRJEB37886	United Kingdom	Wales	6
ERR4306814	AMPLICON	259	87361828	SAMEA6959210	18223328	ORIGINATING LAB: WALES SPECIALIST VIROLOGY CENTRE	public	bam,sra	ERX4255513	NextSeq 550	SINGLE	PCR	VIRAL RNA	Severe acute respiratory syndrome coronavirus 2	ILLUMINA	2020-06-30 18:00:00	COG-UK/PHWC-30A18	ERP121228	PRJEB37886	United Kingdom	Wales	8
ERR4306815	AMPLICON	280	108170992	SAMEA6963942	20113627	ORIGINATING LAB: WALES SPECIALIST VIROLOGY CENTRE	public	bam,sra	ERX4255514	NextSeq 550	SINGLE	PCR	VIRAL RNA	Severe acute respiratory syndrome coronavirus 2	ILLUMINA	2020-06-30 18:00:00	COG-UK/PHWC-35970	ERP121228	PRJEB37886	United Kingdom	Wales	9
ERR4306816	AMPLICON	285	112750255	SAMEA6959265	20205468	ORIGINATING LAB: WALES SPECIALIST VIROLOGY CENTRE	public	bam,sra	ERX4255515	NextSeq 550	SINGLE	PCR	VIRAL RNA	Severe acute respiratory syndrome coronavirus 2	ILLUMINA	2020-06-30 18:00:00	COG-UK/PHWC-2ED41	ERP121228	PRJEB37886	United Kingdom	Wales	9
ERR4306817	AMPLICON	287	86423614	SAMEA6959238	16806725	ORIGINATING LAB: WALES SPECIALIST VIROLOGY CENTRE	public	bam,sra	ERX4255516	NextSeq 550	SINGLE	PCR	VIRAL RNA	Severe acute respiratory syndrome coronavirus 2	ILLUMINA	2020-06-30 18:00:00	COG-UK/PHWC-28E71	ERP121228	PRJEB37886	United Kingdom	Wales	8
ERR4306818	AMPLICON	280	101678308	SAMEA6959341	18309440	ORIGINATING LAB: WALES SPECIALIST VIROLOGY CENTRE	public	bam,sra	ERX4255519	NextSeq 550	SINGLE	PCR	VIRAL RNA	Severe acute respiratory syndrome coronavirus 2	ILLUMINA	2020-06-30 18:00:00	COG-UK/PHWC-2D629	ERP121228	PRJEB37886	United Kingdom	Wales	6
ERR4306819	AMPLICON	284	120322527	SAMEA6960174	21826478	ORIGINATING LAB: WALES SPECIALIST VIROLOGY CENTRE	public	sra,bam	ERX4255517	NextSeq 550	SINGLE	PCR	VIRAL RNA	Severe acute respiratory syndrome coronavirus 2	ILLUMINA	2020-06-30 18:00:00	COG-UK/PHWC-343BF	ERP121228	PRJEB37886	United Kingdom	Wales	6
ERR4306820	AMPLICON	282	112911675	SAMEA6959268	20302213	ORIGINATING LAB: WALES SPECIALIST VIROLOGY CENTRE	public	sra,bam	ERX4255518	NextSeq 550	SINGLE	PCR	VIRAL RNA	Severe acute respiratory syndrome coronavirus 2	ILLUMINA	2020-06-30 18:00:00	COG-UK/PHWC-2ECEA	ERP121228	PRJEB37886	United Kingdom	Wales	8
ERR4306821	AMPLICON	278	130537048	SAMEA6959273	23086819	ORIGINATING LAB: WALES SPECIALIST VIROLOGY CENTRE	public	bam,sra	ERX4255521	NextSeq 550	SINGLE	PCR	VIRAL RNA	Severe acute respiratory syndrome coronavirus 2	ILLUMINA	2020-06-30 18:00:00	COG-UK/PHWC-2D6CF	ERP121228	PRJEB37886	United Kingdom	Wales	6
ERR4306822	AMPLICON	286	106707009	SAMEA6959306	19122824	ORIGINATING LAB: WALES SPECIALIST VIROLOGY CENTRE	public	bam,sra	ERX4255520	NextSeq 550	SINGLE	PCR	VIRAL RNA	Severe acute respiratory syndrome coronavirus 2	ILLUMINA	2020-06-30 18:00:00	COG-UK/PHWC-2EE20	ERP121228	PRJEB37886	United Kingdom	Wales	6
ERR4306823	AMPLICON	282	106407662	SAMEA6959220	19251668	ORIGINATING LAB: WALES SPECIALIST VIROLOGY CENTRE	public	sra,bam	ERX4255522	NextSeq 550	SINGLE	PCR	VIRAL RNA	Severe acute respiratory syndrome coronavirus 2	ILLUMINA	2020-06-30 18:00:00	COG-UK/PHWC-2EC71	ERP121228	PRJEB37886	United Kingdom	Wales	6
ERR4306824	AMPLICON	286	111773025	SAMEA6959338	19762968	ORIGINATING LAB: WALES SPECIALIST VIROLOGY CENTRE	public	bam,sra	ERX4255523	NextSeq 550	SINGLE	PCR	VIRAL RNA	Severe acute respiratory syndrome coronavirus 2	ILLUMINA	2020-06-30 18:00:00	COG-UK/PHWC-2A273	ERP121228	PRJEB37886	United Kingdom	Wales	9
ERR4306825	AMPLICON	251	106996414	SAMEA6959926	21551581	ORIGINATING LAB: WALES SPECIALIST VIROLOGY CENTRE	public	sra,bam	ERX4255524	NextSeq 550	SINGLE	PCR	VIRAL RNA	Severe acute respiratory syndrome coronavirus 2	ILLUMINA	2020-06-30 18:00:00	COG-UK/PHWC-30975	ERP121228	PRJEB37886	United Kingdom	Wales	5
ERR4306826	AMPLICON	271	111755332	SAMEA6959270	20194820	ORIGINATING LAB: WALES SPECIALIST VIROLOGY CENTRE	public	bam,sra	ERX4255525	NextSeq 550	SINGLE	PCR	VIRAL RNA	Severe acute respiratory syndrome coronavirus 2	ILLUMINA	2020-06-30 18:00:00	COG-UK/PHWC-2C806	ERP121228	PRJEB37886	United Kingdom	Wales	4
ERR4306827	AMPLICON	286	112625868	SAMEA6959281	21683795	ORIGINATING LAB: WALES SPECIALIST VIROLOGY CENTRE	public	bam,sra	ERX4255526	NextSeq 550	SINGLE	PCR	VIRAL RNA	Severe acute respiratory syndrome coronavirus 2	ILLUMINA	2020-06-30 18:00:00	COG-UK/PHWC-318E0	ERP121228	PRJEB37886	United Kingdom	Wales	9
ERR4306828	AMPLICON	281	101311694	SAMEA6959302	18281944	ORIGINATING LAB: WALES SPECIALIST VIROLOGY CENTRE	public	bam,sra	ERX4255527	NextSeq 550	SINGLE	PCR	VIRAL RNA	Severe acute respiratory syndrome coronavirus 2	ILLUMINA	2020-06-30 18:00:00	COG-UK/PHWC-2C5B4	ERP121228	PRJEB37886	United Kingdom	Wales	9
ERR4306829	AMPLICON	284	113086791	SAMEA6959509	19993206	ORIGINATING LAB: WALES SPECIALIST VIROLOGY CENTRE	public	bam,sra	ERX4255529	NextSeq 550	SINGLE	PCR	VIRAL RNA	Severe acute respiratory syndrome coronavirus 2	ILLUMINA	2020-06-30 18:00:00	COG-UK/PHWC-2A5F2	ERP121228	PRJEB37886	United Kingdom	Wales	8
ERR4306830	AMPLICON	276	111261055	SAMEA6959512	19611904	ORIGINATING LAB: WALES SPECIALIST VIROLOGY CENTRE	public	bam,sra	ERX4255528	NextSeq 550	SINGLE	PCR	VIRAL RNA	Severe acute respiratory syndrome coronavirus 2	ILLUMINA	2020-06-30 18:00:00	COG-UK/PHWC-2D3B9	ERP121228	PRJEB37886	United Kingdom	Wales	7
ERR4306831	AMPLICON	284	98652716	SAMEA6959269	17626896	ORIGINATING LAB: WALES SPECIALIST VIROLOGY CENTRE	public	sra,bam	ERX4255531	NextSeq 550	SINGLE	PCR	VIRAL RNA	Severe acute respiratory syndrome coronavirus 2	ILLUMINA	2020-06-30 18:00:00	COG-UK/PHWC-2ED14	ERP121228	PRJEB37886	United Kingdom	Wales	8
ERR4306832	AMPLICON	276	109018982	SAMEA6959304	19682336	ORIGINATING LAB: WALES SPECIALIST VIROLOGY CENTRE	public	sra,bam	ERX4255533	NextSeq 550	SINGLE	PCR	VIRAL RNA	Severe acute respiratory syndrome coronavirus 2	ILLUMINA	2020-06-30 18:00:00	COG-UK/PHWC-2D3AA	ERP121228	PRJEB37886	United Kingdom	Wales	4
ERR4306833	AMPLICON	286	141117564	SAMEA6959291	25186189	ORIGINATING LAB: WALES SPECIALIST VIROLOGY CENTRE	public	sra,bam	ERX4255532	NextSeq 550	SINGLE	PCR	VIRAL RNA	Severe acute respiratory syndrome coronavirus 2	ILLUMINA	2020-06-30 18:00:00	COG-UK/PHWC-2EF69	ERP121228	PRJEB37886	United Kingdom	Wales	6
ERR4306834	AMPLICON	287	87709940	SAMEA6959365	17206761	ORIGINATING LAB: WALES SPECIALIST VIROLOGY CENTRE	public	sra,bam	ERX4255535	NextSeq 550	SINGLE	PCR	VIRAL RNA	Severe acute respiratory syndrome coronavirus 2	ILLUMINA	2020-06-30 18:00:00	COG-UK/PHWC-3125B	ERP121228	PRJEB37886	United Kingdom	Wales	7
ERR4306835	AMPLICON	287	99470759	SAMEA6959172	17194104	ORIGINATING LAB: WALES SPECIALIST VIROLOGY CENTRE	public	sra,bam	ERX4255534	NextSeq 550	SINGLE	PCR	VIRAL RNA	Severe acute respiratory syndrome coronavirus 2	ILLUMINA	2020-06-30 18:00:00	COG-UK/PHWC-2C648	ERP121228	PRJEB37886	United Kingdom	Wales	9
ERR4306836	AMPLICON	286	104326457	SAMEA6959599	19999493	ORIGINATING LAB: WALES SPECIALIST VIROLOGY CENTRE	public	sra,bam	ERX4255536	NextSeq 550	SINGLE	PCR	VIRAL RNA	Severe acute respiratory syndrome coronavirus 2	ILLUMINA	2020-06-30 18:00:00	COG-UK/PHWC-3172F	ERP121228	PRJEB37886	United Kingdom	Wales	9
ERR4306837	AMPLICON	284	91772891	SAMEA6964304	16496473	ORIGINATING LAB: WALES SPECIALIST VIROLOGY CENTRE	public	bam,sra	ERX4255537	NextSeq 550	SINGLE	PCR	VIRAL RNA	Severe acute respiratory syndrome coronavirus 2	ILLUMINA	2020-06-30 18:00:00	COG-UK/PHWC-35AD7	ERP121228	PRJEB37886	United Kingdom	Wales	7
ERR4306838	AMPLICON	288	72019211	SAMEA6959337	14002951	ORIGINATING LAB: WALES SPECIALIST VIROLOGY CENTRE	public	bam,sra	ERX4255530	NextSeq 550	SINGLE	PCR	VIRAL RNA	Severe acute respiratory syndrome coronavirus 2	ILLUMINA	2020-06-30 18:00:00	COG-UK/PHWC-3122E	ERP121228	PRJEB37886	United Kingdom	Wales	7
ERR4306839	AMPLICON	281	93057724	SAMEA6959343	16662199	ORIGINATING LAB: WALES SPECIALIST VIROLOGY CENTRE	public	sra,bam	ERX4255538	NextSeq 550	SINGLE	PCR	VIRAL RNA	Severe acute respiratory syndrome coronavirus 2	ILLUMINA	2020-06-30 18:00:00	COG-UK/PHWC-2D3D7	ERP121228	PRJEB37886	United Kingdom	Wales	6
ERR4306840	AMPLICON	289	90651078	SAMEA6959467	17390495	ORIGINATING LAB: WALES SPECIALIST VIROLOGY CENTRE	public	bam,sra	ERX4255539	NextSeq 550	SINGLE	PCR	VIRAL RNA	Severe acute respiratory syndrome coronavirus 2	ILLUMINA	2020-06-30 18:00:00	COG-UK/PHWC-28D0B	ERP121228	PRJEB37886	United Kingdom	Wales	7
ERR4306841	AMPLICON	273	78307289	SAMEA6959311	15560266	ORIGINATING LAB: WALES SPECIALIST VIROLOGY CENTRE	public	sra,bam	ERX4255540	NextSeq 550	SINGLE	PCR	VIRAL RNA	Severe acute respiratory syndrome coronavirus 2	ILLUMINA	2020-06-30 18:00:00	COG-UK/PHWC-31358	ERP121228	PRJEB37886	United Kingdom	Wales	10
ERR4306842	AMPLICON	286	49389509	SAMEA6959346	9536042	ORIGINATING LAB: WALES SPECIALIST VIROLOGY CENTRE	public	sra,bam	ERX4255543	NextSeq 550	SINGLE	PCR	VIRAL RNA	Severe acute respiratory syndrome coronavirus 2	ILLUMINA	2020-06-30 18:00:00	COG-UK/PHWC-28AD7	ERP121228	PRJEB37886	United Kingdom	Wales	8
ERR4306843	AMPLICON	273	127428161	SAMEA6959277	23580006	ORIGINATING LAB: WALES SPECIALIST VIROLOGY CENTRE	public	sra,bam	ERX4255541	NextSeq 550	SINGLE	PCR	VIRAL RNA	Severe acute respiratory syndrome coronavirus 2	ILLUMINA	2020-06-30 18:00:00	COG-UK/PHWC-2C860	ERP121228	PRJEB37886	United Kingdom	Wales	10
ERR4306844	AMPLICON	285	132071313	SAMEA6959920	23194563	ORIGINATING LAB: WALES SPECIALIST VIROLOGY CENTRE	public	bam,sra	ERX4255544	NextSeq 550	SINGLE	PCR	VIRAL RNA	Severe acute respiratory syndrome coronavirus 2	ILLUMINA	2020-06-30 18:00:00	COG-UK/PHWC-2A695	ERP121228	PRJEB37886	United Kingdom	Wales	10
ERR4306845	AMPLICON	256	74268051	SAMEA6959379	14978176	ORIGINATING LAB: WALES SPECIALIST VIROLOGY CENTRE	public	bam,sra	ERX4255545	NextSeq 550	SINGLE	PCR	VIRAL RNA	Severe acute respiratory syndrome coronavirus 2	ILLUMINA	2020-06-30 18:00:00	COG-UK/PHWC-30AAF	ERP121228	PRJEB37886	United Kingdom	Wales	11
ERR4306846	AMPLICON	285	106165108	SAMEA6959468	20706501	ORIGINATING LAB: WALES SPECIALIST VIROLOGY CENTRE	public	bam,sra	ERX4255542	NextSeq 550	SINGLE	PCR	VIRAL RNA	Severe acute respiratory syndrome coronavirus 2	ILLUMINA	2020-06-30 18:00:00	COG-UK/PHWC-31938	ERP121228	PRJEB37886	United Kingdom	Wales	2
ERR4306847	AMPLICON	285	112093974	SAMEA6960469	19933636	ORIGINATING LAB: WALES SPECIALIST VIROLOGY CENTRE	public	bam,sra	ERX4255546	NextSeq 550	SINGLE	PCR	VIRAL RNA	Severe acute respiratory syndrome coronavirus 2	ILLUMINA	2020-06-30 18:00:00	COG-UK/PHWC-33F43	ERP121228	PRJEB37886	United Kingdom	Wales	10
ERR4306848	AMPLICON	286	100212018	SAMEA6959470	19389899	ORIGINATING LAB: WALES SPECIALIST VIROLOGY CENTRE	public	bam,sra	ERX4255547	NextSeq 550	SINGLE	PCR	VIRAL RNA	Severe acute respiratory syndrome coronavirus 2	ILLUMINA	2020-06-30 18:00:00	COG-UK/PHWC-3123D	ERP121228	PRJEB37886	United Kingdom	Wales	7
ERR4306849	AMPLICON	282	103701736	SAMEA6959383	18264858	ORIGINATING LAB: WALES SPECIALIST VIROLOGY CENTRE	public	sra,bam	ERX4255548	NextSeq 550	SINGLE	PCR	VIRAL RNA	Severe acute respiratory syndrome coronavirus 2	ILLUMINA	2020-06-30 18:00:00	COG-UK/PHWC-2D304	ERP121228	PRJEB37886	United Kingdom	Wales	10
ERR4306850	AMPLICON	283	117532737	SAMEA6958496	21457147	ORIGINATING LAB: WALES SPECIALIST VIROLOGY CENTRE	public	sra,bam	ERX4255549	NextSeq 550	SINGLE	PCR	VIRAL RNA	Severe acute respiratory syndrome coronavirus 2	ILLUMINA	2020-06-30 18:00:00	COG-UK/PHWC-2C903	ERP121228	PRJEB37886	United Kingdom	Wales	7
ERR4306851	AMPLICON	283	80692459	SAMEA6957632	16124449	ORIGINATING LAB: WALES SPECIALIST VIROLOGY CENTRE	public	sra,bam	ERX4255550	NextSeq 550	SINGLE	PCR	VIRAL RNA	Severe acute respiratory syndrome coronavirus 2	ILLUMINA	2020-06-30 18:00:00	COG-UK/PHWC-28D65	ERP121228	PRJEB37886	United Kingdom	Wales	5
ERR4306852	AMPLICON	269	108037549	SAMEA6959382	19757051	ORIGINATING LAB: WALES SPECIALIST VIROLOGY CENTRE	public	bam,sra	ERX4255551	NextSeq 550	SINGLE	PCR	VIRAL RNA	Severe acute respiratory syndrome coronavirus 2	ILLUMINA	2020-06-30 18:00:00	COG-UK/PHWC-2D726	ERP121228	PRJEB37886	United Kingdom	Wales	10
ERR4306853	AMPLICON	284	119778554	SAMEA6966797	20687868	ORIGINATING LAB: WALES SPECIALIST VIROLOGY CENTRE	public	sra,bam	ERX4255552	NextSeq 550	SINGLE	PCR	VIRAL RNA	Severe acute respiratory syndrome coronavirus 2	ILLUMINA	2020-06-30 18:00:00	COG-UK/PHWC-15E8CE	ERP121228	PRJEB37886	United Kingdom	Wales	10
ERR4306854	AMPLICON	290	66228690	SAMEA6957642	13432103	ORIGINATING LAB: WALES SPECIALIST VIROLOGY CENTRE	public	sra,bam	ERX4255553	NextSeq 550	SINGLE	PCR	VIRAL RNA	Severe acute respiratory syndrome coronavirus 2	ILLUMINA	2020-06-30 18:00:00	COG-UK/PHWC-30FA0	ERP121228	PRJEB37886	United Kingdom	Wales	4
ERR4306855	AMPLICON	247	123244928	SAMEA7008451	21297609	ORIGINATING LAB: WALES SPECIALIST VIROLOGY CENTRE	public	sra,bam	ERX4255554	NextSeq 550	SINGLE	PCR	VIRAL RNA	Severe acute respiratory syndrome coronavirus 2	ILLUMINA	2020-06-30 18:00:00	COG-UK/PHWC-160814	ERP121228	PRJEB37886	United Kingdom	Wales	10
ERR4306856	AMPLICON	287	120182529	SAMEA6966528	19963884	ORIGINATING LAB: WALES SPECIALIST VIROLOGY CENTRE	public	bam,sra	ERX4255555	NextSeq 550	SINGLE	PCR	VIRAL RNA	Severe acute respiratory syndrome coronavirus 2	ILLUMINA	2020-06-30 18:00:00	COG-UK/PHWC-15CF34	ERP121228	PRJEB37886	United Kingdom	Wales	6
ERR4306857	AMPLICON	282	105456841	SAMEA6959387	18968171	ORIGINATING LAB: WALES SPECIALIST VIROLOGY CENTRE	public	sra,bam	ERX4255556	NextSeq 550	SINGLE	PCR	VIRAL RNA	Severe acute respiratory syndrome coronavirus 2	ILLUMINA	2020-06-30 18:00:00	COG-UK/PHWC-2A38F	ERP121228	PRJEB37886	United Kingdom	Wales	5
ERR4306858	AMPLICON	287	109821380	SAMEA6960237	21026068	ORIGINATING LAB: WALES SPECIALIST VIROLOGY CENTRE	public	bam,sra	ERX4255558	NextSeq 550	SINGLE	PCR	VIRAL RNA	Severe acute respiratory syndrome coronavirus 2	ILLUMINA	2020-06-30 18:00:00	COG-UK/PHWC-28C0E	ERP121228	PRJEB37886	United Kingdom	Wales	7
ERR4306859	AMPLICON	286	80847766	SAMEA6957648	15911875	ORIGINATING LAB: WALES SPECIALIST VIROLOGY CENTRE	public	bam,sra	ERX4255557	NextSeq 550	SINGLE	PCR	VIRAL RNA	Severe acute respiratory syndrome coronavirus 2	ILLUMINA	2020-06-30 18:00:00	COG-UK/PHWC-28A31	ERP121228	PRJEB37886	United Kingdom	Wales	6
ERR4306860	AMPLICON	287	111747680	SAMEA6959625	19864831	ORIGINATING LAB: WALES SPECIALIST VIROLOGY CENTRE	public	bam,sra	ERX4255559	NextSeq 550	SINGLE	PCR	VIRAL RNA	Severe acute respiratory syndrome coronavirus 2	ILLUMINA	2020-06-30 18:00:00	COG-UK/PHWC-2A677	ERP121228	PRJEB37886	United Kingdom	Wales	10
ERR4306861	AMPLICON	253	95780070	SAMEA6959284	19319438	ORIGINATING LAB: WALES SPECIALIST VIROLOGY CENTRE	public	sra,bam	ERX4255560	NextSeq 550	SINGLE	PCR	VIRAL RNA	Severe acute respiratory syndrome coronavirus 2	ILLUMINA	2020-06-30 18:00:00	COG-UK/PHWC-30A90	ERP121228	PRJEB37886	United Kingdom	Wales	7
ERR4306862	AMPLICON	286	97731275	SAMEA6959313	18760870	ORIGINATING LAB: WALES SPECIALIST VIROLOGY CENTRE	public	sra,bam	ERX4255561	NextSeq 550	SINGLE	PCR	VIRAL RNA	Severe acute respiratory syndrome coronavirus 2	ILLUMINA	2020-06-30 18:00:00	COG-UK/PHWC-3182C	ERP121228	PRJEB37886	United Kingdom	Wales	7
ERR4306863	AMPLICON	255	83782448	SAMEA6959285	17455194	ORIGINATING LAB: WALES SPECIALIST VIROLOGY CENTRE	public	bam,sra	ERX4255562	NextSeq 550	SINGLE	PCR	VIRAL RNA	Severe acute respiratory syndrome coronavirus 2	ILLUMINA	2020-06-30 18:00:00	COG-UK/PHWC-30B7F	ERP121228	PRJEB37886	United Kingdom	Wales	5
ERR4306864	AMPLICON	253	94205559	SAMEA6959327	19015509	ORIGINATING LAB: WALES SPECIALIST VIROLOGY CENTRE	public	sra,bam	ERX4255563	NextSeq 550	SINGLE	PCR	VIRAL RNA	Severe acute respiratory syndrome coronavirus 2	ILLUMINA	2020-06-30 18:00:00	COG-UK/PHWC-308E1	ERP121228	PRJEB37886	United Kingdom	Wales	4
ERR4306865	AMPLICON	281	104814197	SAMEA6964524	18416355	ORIGINATING LAB: WALES SPECIALIST VIROLOGY CENTRE	public	sra,bam	ERX4255564	NextSeq 550	SINGLE	PCR	VIRAL RNA	Severe acute respiratory syndrome coronavirus 2	ILLUMINA	2020-06-30 18:00:00	COG-UK/PHWC-15E846	ERP121228	PRJEB37886	United Kingdom	Wales	9
ERR4306866	AMPLICON	248	105109169	SAMEA6959614	21459715	ORIGINATING LAB: WALES SPECIALIST VIROLOGY CENTRE	public	sra,bam	ERX4255565	NextSeq 550	SINGLE	PCR	VIRAL RNA	Severe acute respiratory syndrome coronavirus 2	ILLUMINA	2020-06-30 18:00:00	COG-UK/PHWC-3074E	ERP121228	PRJEB37886	United Kingdom	Wales	6
ERR4306867	AMPLICON	288	103599769	SAMEA6959381	18345485	ORIGINATING LAB: WALES SPECIALIST VIROLOGY CENTRE	public	sra,bam	ERX4255566	NextSeq 550	SINGLE	PCR	VIRAL RNA	Severe acute respiratory syndrome coronavirus 2	ILLUMINA	2020-06-30 18:00:00	COG-UK/PHWC-2A20A	ERP121228	PRJEB37886	United Kingdom	Wales	6
ERR4306868	AMPLICON	284	96967055	SAMEA6959390	18898216	ORIGINATING LAB: WALES SPECIALIST VIROLOGY CENTRE	public	sra,bam	ERX4255567	NextSeq 550	SINGLE	PCR	VIRAL RNA	Severe acute respiratory syndrome coronavirus 2	ILLUMINA	2020-06-30 18:00:00	COG-UK/PHWC-30DC4	ERP121228	PRJEB37886	United Kingdom	Wales	6
ERR4306869	AMPLICON	283	105283508	SAMEA6959362	20321369	ORIGINATING LAB: WALES SPECIALIST VIROLOGY CENTRE	public	bam,sra	ERX4255568	NextSeq 550	SINGLE	PCR	VIRAL RNA	Severe acute respiratory syndrome coronavirus 2	ILLUMINA	2020-06-30 18:00:00	COG-UK/PHWC-3132B	ERP121228	PRJEB37886	United Kingdom	Wales	5
ERR4306870	AMPLICON	282	103477669	SAMEA6959328	19912998	ORIGINATING LAB: WALES SPECIALIST VIROLOGY CENTRE	public	bam,sra	ERX4255569	NextSeq 550	SINGLE	PCR	VIRAL RNA	Severe acute respiratory syndrome coronavirus 2	ILLUMINA	2020-06-30 18:00:00	COG-UK/PHWC-28C86	ERP121228	PRJEB37886	United Kingdom	Wales	7
ERR4306871	AMPLICON	281	107192074	SAMEA6959386	19476855	ORIGINATING LAB: WALES SPECIALIST VIROLOGY CENTRE	public	sra,bam	ERX4255570	NextSeq 550	SINGLE	PCR	VIRAL RNA	Severe acute respiratory syndrome coronavirus 2	ILLUMINA	2020-06-30 18:00:00	COG-UK/PHWC-2A668	ERP121228	PRJEB37886	United Kingdom	Wales	7
ERR4306872	AMPLICON	286	106088258	SAMEA6959400	19922357	ORIGINATING LAB: WALES SPECIALIST VIROLOGY CENTRE	public	sra,bam	ERX4255572	NextSeq 550	SINGLE	PCR	VIRAL RNA	Severe acute respiratory syndrome coronavirus 2	ILLUMINA	2020-06-30 18:00:00	COG-UK/PHWC-3190B	ERP121228	PRJEB37886	United Kingdom	Wales	7
ERR4306873	AMPLICON	278	116490946	SAMEA6959660	22313131	ORIGINATING LAB: WALES SPECIALIST VIROLOGY CENTRE	public	sra,bam	ERX4255571	NextSeq 550	SINGLE	PCR	VIRAL RNA	Severe acute respiratory syndrome coronavirus 2	ILLUMINA	2020-06-30 18:00:00	COG-UK/PHWC-3131C	ERP121228	PRJEB37886	United Kingdom	Wales	12
ERR4306874	AMPLICON	250	101529195	SAMEA6962586	20361165	ORIGINATING LAB: WALES SPECIALIST VIROLOGY CENTRE	public	bam,sra	ERX4255573	NextSeq 550	SINGLE	PCR	VIRAL RNA	Severe acute respiratory syndrome coronavirus 2	ILLUMINA	2020-06-30 18:00:00	COG-UK/PHWC-30C30	ERP121228	PRJEB37886	United Kingdom	Wales	8
ERR4306875	AMPLICON	257	97880421	SAMEA6957645	19655423	ORIGINATING LAB: WALES SPECIALIST VIROLOGY CENTRE	public	sra,bam	ERX4255574	NextSeq 550	SINGLE	PCR	VIRAL RNA	Severe acute respiratory syndrome coronavirus 2	ILLUMINA	2020-06-30 18:00:00	COG-UK/PHWC-30ACD	ERP121228	PRJEB37886	United Kingdom	Wales	8
ERR4306876	AMPLICON	288	96699924	SAMEA6959655	18263739	ORIGINATING LAB: WALES SPECIALIST VIROLOGY CENTRE	public	sra,bam	ERX4255575	NextSeq 550	SINGLE	PCR	VIRAL RNA	Severe acute respiratory syndrome coronavirus 2	ILLUMINA	2020-06-30 18:00:00	COG-UK/PHWC-3158F	ERP121228	PRJEB37886	United Kingdom	Wales	7
ERR4306877	AMPLICON	284	94713860	SAMEA6959340	17460207	ORIGINATING LAB: WALES SPECIALIST VIROLOGY CENTRE	public	sra,bam	ERX4255576	NextSeq 550	SINGLE	PCR	VIRAL RNA	Severe acute respiratory syndrome coronavirus 2	ILLUMINA	2020-06-30 18:00:00	COG-UK/PHWC-2A316	ERP121228	PRJEB37886	United Kingdom	Wales	7
ERR4306878	AMPLICON	255	81955827	SAMEA6959403	16915253	ORIGINATING LAB: WALES SPECIALIST VIROLOGY CENTRE	public	bam,sra	ERX4255577	NextSeq 550	SINGLE	PCR	VIRAL RNA	Severe acute respiratory syndrome coronavirus 2	ILLUMINA	2020-06-30 18:00:00	COG-UK/PHWC-30BF7	ERP121228	PRJEB37886	United Kingdom	Wales	9
ERR4306879	AMPLICON	285	95549410	SAMEA6962588	17456311	ORIGINATING LAB: WALES SPECIALIST VIROLOGY CENTRE	public	sra,bam	ERX4255578	NextSeq 550	SINGLE	PCR	VIRAL RNA	Severe acute respiratory syndrome coronavirus 2	ILLUMINA	2020-06-30 18:00:00	COG-UK/PHWC-2ECAE	ERP121228	PRJEB37886	United Kingdom	Wales	6
ERR4306880	AMPLICON	285	95483593	SAMEA6959436	17192585	ORIGINATING LAB: WALES SPECIALIST VIROLOGY CENTRE	public	sra,bam	ERX4255579	NextSeq 550	SINGLE	PCR	VIRAL RNA	Severe acute respiratory syndrome coronavirus 2	ILLUMINA	2020-06-30 18:00:00	COG-UK/PHWC-2A4AA	ERP121228	PRJEB37886	United Kingdom	Wales	6
ERR4306881	AMPLICON	281	99825983	SAMEA6960425	17551345	ORIGINATING LAB: WALES SPECIALIST VIROLOGY CENTRE	public	sra,bam	ERX4255580	NextSeq 550	SINGLE	PCR	VIRAL RNA	Severe acute respiratory syndrome coronavirus 2	ILLUMINA	2020-06-30 18:00:00	COG-UK/PHWC-33DEF	ERP121228	PRJEB37886	United Kingdom	Wales	7
ERR4306882	AMPLICON	278	86863350	SAMEA6959456	15790263	ORIGINATING LAB: WALES SPECIALIST VIROLOGY CENTRE	public	sra,bam	ERX4255581	NextSeq 550	SINGLE	PCR	VIRAL RNA	Severe acute respiratory syndrome coronavirus 2	ILLUMINA	2020-06-30 18:00:00	COG-UK/PHWC-2D225	ERP121228	PRJEB37886	United Kingdom	Wales	7
ERR4306883	AMPLICON	248	106588322	SAMEA6959396	21410615	ORIGINATING LAB: WALES SPECIALIST VIROLOGY CENTRE	public	bam,sra	ERX4255583	NextSeq 550	SINGLE	PCR	VIRAL RNA	Severe acute respiratory syndrome coronavirus 2	ILLUMINA	2020-06-30 18:00:00	COG-UK/PHWC-30C4F	ERP121228	PRJEB37886	United Kingdom	Wales	10
ERR4306884	AMPLICON	270	98999944	SAMEA7010190	21184813	ORIGINATING LAB: WALES SPECIALIST VIROLOGY CENTRE	public	bam,sra	ERX4255582	NextSeq 550	SINGLE	PCR	VIRAL RNA	Severe acute respiratory syndrome coronavirus 2	ILLUMINA	2020-06-30 18:00:00	COG-UK/PHWC-163E88	ERP121228	PRJEB37886	United Kingdom	Wales	12
ERR4306885	AMPLICON	280	90985792	SAMEA6959432	16153185	ORIGINATING LAB: WALES SPECIALIST VIROLOGY CENTRE	public	bam,sra	ERX4255584	NextSeq 550	SINGLE	PCR	VIRAL RNA	Severe acute respiratory syndrome coronavirus 2	ILLUMINA	2020-06-30 18:00:00	COG-UK/PHWC-2D313	ERP121228	PRJEB37886	United Kingdom	Wales	10
ERR4306886	AMPLICON	281	104937967	SAMEA6959492	18679838	ORIGINATING LAB: WALES SPECIALIST VIROLOGY CENTRE	public	bam,sra	ERX4255585	NextSeq 550	SINGLE	PCR	VIRAL RNA	Severe acute respiratory syndrome coronavirus 2	ILLUMINA	2020-06-30 18:00:00	COG-UK/PHWC-2A2A0	ERP121228	PRJEB37886	United Kingdom	Wales	10
ERR4306887	AMPLICON	283	109837839	SAMEA6959532	19264509	ORIGINATING LAB: WALES SPECIALIST VIROLOGY CENTRE	public	sra,bam	ERX4255586	NextSeq 550	SINGLE	PCR	VIRAL RNA	Severe acute respiratory syndrome coronavirus 2	ILLUMINA	2020-06-30 18:00:00	COG-UK/PHWC-2C8CA	ERP121228	PRJEB37886	United Kingdom	Wales	7
ERR4306888	AMPLICON	288	135030207	SAMEA6959537	23658015	ORIGINATING LAB: WALES SPECIALIST VIROLOGY CENTRE	public	sra,bam	ERX4255587	NextSeq 550	SINGLE	PCR	VIRAL RNA	Severe acute respiratory syndrome coronavirus 2	ILLUMINA	2020-06-30 18:00:00	COG-UK/PHWC-2CAA6	ERP121228	PRJEB37886	United Kingdom	Wales	6
ERR4306889	AMPLICON	285	109692899	SAMEA6959524	20249101	ORIGINATING LAB: WALES SPECIALIST VIROLOGY CENTRE	public	bam,sra	ERX4255588	NextSeq 550	SINGLE	PCR	VIRAL RNA	Severe acute respiratory syndrome coronavirus 2	ILLUMINA	2020-06-30 18:00:00	COG-UK/PHWC-2A4C8	ERP121228	PRJEB37886	United Kingdom	Wales	6
ERR4306890	AMPLICON	285	131305356	SAMEA6959459	22987560	ORIGINATING LAB: WALES SPECIALIST VIROLOGY CENTRE	public	sra,bam	ERX4255589	NextSeq 550	SINGLE	PCR	VIRAL RNA	Severe acute respiratory syndrome coronavirus 2	ILLUMINA	2020-06-30 18:00:00	COG-UK/PHWC-2CB3A	ERP121228	PRJEB37886	United Kingdom	Wales	5
ERR4306891	AMPLICON	283	104826001	SAMEA6959380	19249924	ORIGINATING LAB: WALES SPECIALIST VIROLOGY CENTRE	public	bam,sra	ERX4255590	NextSeq 550	SINGLE	PCR	VIRAL RNA	Severe acute respiratory syndrome coronavirus 2	ILLUMINA	2020-06-30 18:00:00	COG-UK/PHWC-2EBA1	ERP121228	PRJEB37886	United Kingdom	Wales	6
ERR4306892	AMPLICON	258	142185646	SAMEA7008757	24247506	ORIGINATING LAB: WALES SPECIALIST VIROLOGY CENTRE	public	bam,sra	ERX4255591	NextSeq 550	SINGLE	PCR	VIRAL RNA	Severe acute respiratory syndrome coronavirus 2	ILLUMINA	2020-06-30 18:00:00	COG-UK/PHWC-16036E	ERP121228	PRJEB37886	United Kingdom	Wales	7
ERR4306893	AMPLICON	286	116177928	SAMEA6959542	20412860	ORIGINATING LAB: WALES SPECIALIST VIROLOGY CENTRE	public	bam,sra	ERX4255592	NextSeq 550	SINGLE	PCR	VIRAL RNA	Severe acute respiratory syndrome coronavirus 2	ILLUMINA	2020-06-30 18:00:00	COG-UK/PHWC-2CAC4	ERP121228	PRJEB37886	United Kingdom	Wales	11
ERR4306894	AMPLICON	283	120022411	SAMEA6958561	21196698	ORIGINATING LAB: WALES SPECIALIST VIROLOGY CENTRE	public	bam,sra	ERX4255593	NextSeq 550	SINGLE	PCR	VIRAL RNA	Severe acute respiratory syndrome coronavirus 2	ILLUMINA	2020-06-30 18:00:00	COG-UK/PHWC-2EEF3	ERP121228	PRJEB37886	United Kingdom	Wales	8
ERR4306895	AMPLICON	285	93654787	SAMEA6959500	17177614	ORIGINATING LAB: WALES SPECIALIST VIROLOGY CENTRE	public	bam,sra	ERX4255594	NextSeq 550	SINGLE	PCR	VIRAL RNA	Severe acute respiratory syndrome coronavirus 2	ILLUMINA	2020-06-30 18:00:00	COG-UK/PHWC-2ED50	ERP121228	PRJEB37886	United Kingdom	Wales	6
ERR4306896	AMPLICON	281	112765588	SAMEA6959536	19925643	ORIGINATING LAB: WALES SPECIALIST VIROLOGY CENTRE	public	sra,bam	ERX4255595	NextSeq 550	SINGLE	PCR	VIRAL RNA	Severe acute respiratory syndrome coronavirus 2	ILLUMINA	2020-06-30 18:00:00	COG-UK/PHWC-2D261	ERP121228	PRJEB37886	United Kingdom	Wales	5
ERR4306897	AMPLICON	280	101724209	SAMEA6959774	18196855	ORIGINATING LAB: WALES SPECIALIST VIROLOGY CENTRE	public	sra,bam	ERX4255596	NextSeq 550	SINGLE	PCR	VIRAL RNA	Severe acute respiratory syndrome coronavirus 2	ILLUMINA	2020-06-30 18:00:00	COG-UK/PHWC-2A60E	ERP121228	PRJEB37886	United Kingdom	Wales	10
ERR4306898	AMPLICON	288	67450195	SAMEA6959533	13540454	ORIGINATING LAB: WALES SPECIALIST VIROLOGY CENTRE	public	sra,bam	ERX4255597	NextSeq 550	SINGLE	PCR	VIRAL RNA	Severe acute respiratory syndrome coronavirus 2	ILLUMINA	2020-06-30 18:00:00	COG-UK/PHWC-289BC	ERP121228	PRJEB37886	United Kingdom	Wales	8
ERR4306899	AMPLICON	285	100612956	SAMEA6959378	19140505	ORIGINATING LAB: WALES SPECIALIST VIROLOGY CENTRE	public	bam,sra	ERX4255598	NextSeq 550	SINGLE	PCR	VIRAL RNA	Severe acute respiratory syndrome coronavirus 2	ILLUMINA	2020-06-30 18:00:00	COG-UK/PHWC-289AD	ERP121228	PRJEB37886	United Kingdom	Wales	6
ERR4306900	AMPLICON	283	102285544	SAMEA6959478	19560202	ORIGINATING LAB: WALES SPECIALIST VIROLOGY CENTRE	public	bam,sra	ERX4255599	NextSeq 550	SINGLE	PCR	VIRAL RNA	Severe acute respiratory syndrome coronavirus 2	ILLUMINA	2020-06-30 18:00:00	COG-UK/PHWC-28D74	ERP121228	PRJEB37886	United Kingdom	Wales	6
ERR4306901	AMPLICON	252	87537625	SAMEA6962587	17857684	ORIGINATING LAB: WALES SPECIALIST VIROLOGY CENTRE	public	bam,sra	ERX4255600	NextSeq 550	SINGLE	PCR	VIRAL RNA	Severe acute respiratory syndrome coronavirus 2	ILLUMINA	2020-06-30 18:00:00	COG-UK/PHWC-30BBB	ERP121228	PRJEB37886	United Kingdom	Wales	7
ERR4306902	AMPLICON	279	112174316	SAMEA6959526	21611960	ORIGINATING LAB: WALES SPECIALIST VIROLOGY CENTRE	public	bam,sra	ERX4255601	NextSeq 550	SINGLE	PCR	VIRAL RNA	Severe acute respiratory syndrome coronavirus 2	ILLUMINA	2020-06-30 18:00:00	COG-UK/PHWC-30D88	ERP121228	PRJEB37886	United Kingdom	Wales	8
ERR4306903	AMPLICON	282	67976863	SAMEA6959547	13797150	ORIGINATING LAB: WALES SPECIALIST VIROLOGY CENTRE	public	bam,sra	ERX4255602	NextSeq 550	SINGLE	PCR	VIRAL RNA	Severe acute respiratory syndrome coronavirus 2	ILLUMINA	2020-06-30 18:00:00	COG-UK/PHWC-31349	ERP121228	PRJEB37886	United Kingdom	Wales	8
ERR4306904	AMPLICON	282	85988653	SAMEA6959423	16607915	ORIGINATING LAB: WALES SPECIALIST VIROLOGY CENTRE	public	sra,bam	ERX4255605	NextSeq 550	SINGLE	PCR	VIRAL RNA	Severe acute respiratory syndrome coronavirus 2	ILLUMINA	2020-06-30 18:00:00	COG-UK/PHWC-310E8	ERP121228	PRJEB37886	United Kingdom	Wales	8
ERR4306905	AMPLICON	282	140813297	SAMEA6959548	24754435	ORIGINATING LAB: WALES SPECIALIST VIROLOGY CENTRE	public	sra,bam	ERX4255604	NextSeq 550	SINGLE	PCR	VIRAL RNA	Severe acute respiratory syndrome coronavirus 2	ILLUMINA	2020-06-30 18:00:00	COG-UK/PHWC-2A70B	ERP121228	PRJEB37886	United Kingdom	Wales	6
ERR4306906	AMPLICON	283	109463289	SAMEA6959554	21990850	ORIGINATING LAB: WALES SPECIALIST VIROLOGY CENTRE	public	sra,bam	ERX4255603	NextSeq 550	SINGLE	PCR	VIRAL RNA	Severe acute respiratory syndrome coronavirus 2	ILLUMINA	2020-06-30 18:00:00	COG-UK/PHWC-30FCE	ERP121228	PRJEB37886	United Kingdom	Wales	10
ERR4306907	AMPLICON	284	82981424	SAMEA6959494	16046595	ORIGINATING LAB: WALES SPECIALIST VIROLOGY CENTRE	public	bam,sra	ERX4255606	NextSeq 550	SINGLE	PCR	VIRAL RNA	Severe acute respiratory syndrome coronavirus 2	ILLUMINA	2020-06-30 18:00:00	COG-UK/PHWC-30F0A	ERP121228	PRJEB37886	United Kingdom	Wales	7
ERR4306908	AMPLICON	262	129890279	SAMEA6959545	23729811	ORIGINATING LAB: WALES SPECIALIST VIROLOGY CENTRE	public	bam,sra	ERX4255607	NextSeq 550	SINGLE	PCR	VIRAL RNA	Severe acute respiratory syndrome coronavirus 2	ILLUMINA	2020-06-30 18:00:00	COG-UK/PHWC-2C6A2	ERP121228	PRJEB37886	United Kingdom	Wales	6
ERR4306909	AMPLICON	276	128103658	SAMEA6957661	22457007	ORIGINATING LAB: WALES SPECIALIST VIROLOGY CENTRE	public	bam,sra	ERX4255608	NextSeq 550	SINGLE	PCR	VIRAL RNA	Severe acute respiratory syndrome coronavirus 2	ILLUMINA	2020-06-30 18:00:00	COG-UK/PHWC-2D735	ERP121228	PRJEB37886	United Kingdom	Wales	5
ERR4306910	AMPLICON	284	132769315	SAMEA6959540	23169830	ORIGINATING LAB: WALES SPECIALIST VIROLOGY CENTRE	public	sra,bam	ERX4255609	NextSeq 550	SINGLE	PCR	VIRAL RNA	Severe acute respiratory syndrome coronavirus 2	ILLUMINA	2020-06-30 18:00:00	COG-UK/PHWC-2A729	ERP121228	PRJEB37886	United Kingdom	Wales	5
ERR4306911	AMPLICON	253	82698449	SAMEA6959517	16731433	ORIGINATING LAB: WALES SPECIALIST VIROLOGY CENTRE	public	sra,bam	ERX4255610	NextSeq 550	SINGLE	PCR	VIRAL RNA	Severe acute respiratory syndrome coronavirus 2	ILLUMINA	2020-06-30 18:00:00	COG-UK/PHWC-307E4	ERP121228	PRJEB37886	United Kingdom	Wales	4
ERR4306912	AMPLICON	278	97023758	SAMEA6959782	17024957	ORIGINATING LAB: WALES SPECIALIST VIROLOGY CENTRE	public	bam,sra	ERX4255611	NextSeq 550	SINGLE	PCR	VIRAL RNA	Severe acute respiratory syndrome coronavirus 2	ILLUMINA	2020-06-30 18:00:00	COG-UK/PHWC-2D708	ERP121228	PRJEB37886	United Kingdom	Wales	9
ERR4306913	AMPLICON	279	83477264	SAMEA6959475	16792783	ORIGINATING LAB: WALES SPECIALIST VIROLOGY CENTRE	public	sra,bam	ERX4255612	NextSeq 550	SINGLE	PCR	VIRAL RNA	Severe acute respiratory syndrome coronavirus 2	ILLUMINA	2020-06-30 18:00:00	COG-UK/PHWC-30DF1	ERP121228	PRJEB37886	United Kingdom	Wales	4
ERR4306914	AMPLICON	290	54310878	SAMEA6916272	10990104	ORIGINATING LAB: WALES SPECIALIST VIROLOGY CENTRE	public	bam,sra	ERX4255613	NextSeq 550	SINGLE	PCR	VIRAL RNA	Severe acute respiratory syndrome coronavirus 2	ILLUMINA	2020-06-30 18:00:00	COG-UK/PHWC-28EF9	ERP121228	PRJEB37886	United Kingdom	Wales	5
ERR4306915	AMPLICON	280	130489195	SAMEA6959506	23421112	ORIGINATING LAB: WALES SPECIALIST VIROLOGY CENTRE	public	sra,bam	ERX4255614	NextSeq 550	SINGLE	PCR	VIRAL RNA	Severe acute respiratory syndrome coronavirus 2	ILLUMINA	2020-06-30 18:00:00	COG-UK/PHWC-2A6FF	ERP121228	PRJEB37886	United Kingdom	Wales	4
ERR4306916	AMPLICON	289	46849940	SAMEA6959484	9482815	ORIGINATING LAB: WALES SPECIALIST VIROLOGY CENTRE	public	sra,bam	ERX4255615	NextSeq 550	SINGLE	PCR	VIRAL RNA	Severe acute respiratory syndrome coronavirus 2	ILLUMINA	2020-06-30 18:00:00	COG-UK/PHWC-28D29	ERP121228	PRJEB37886	United Kingdom	Wales	8
ERR4306917	AMPLICON	290	77836730	SAMEA6920059	15461527	ORIGINATING LAB: WALES SPECIALIST VIROLOGY CENTRE	public	bam,sra	ERX4255616	NextSeq 550	SINGLE	PCR	VIRAL RNA	Severe acute respiratory syndrome coronavirus 2	ILLUMINA	2020-06-30 18:00:00	COG-UK/PHWC-28F05	ERP121228	PRJEB37886	United Kingdom	Wales	6
ERR4306918	AMPLICON	284	91833545	SAMEA6959452	16266490	ORIGINATING LAB: WALES SPECIALIST VIROLOGY CENTRE	public	bam,sra	ERX4255617	NextSeq 550	SINGLE	PCR	VIRAL RNA	Severe acute respiratory syndrome coronavirus 2	ILLUMINA	2020-06-30 18:00:00	COG-UK/PHWC-2A4D7	ERP121228	PRJEB37886	United Kingdom	Wales	12
ERR4306919	AMPLICON	286	127378674	SAMEA6959462	22444070	ORIGINATING LAB: WALES SPECIALIST VIROLOGY CENTRE	public	bam,sra	ERX4255618	NextSeq 550	SINGLE	PCR	VIRAL RNA	Severe acute respiratory syndrome coronavirus 2	ILLUMINA	2020-06-30 18:00:00	COG-UK/PHWC-2E9E3	ERP121228	PRJEB37886	United Kingdom	Wales	7
ERR4306920	AMPLICON	282	111493876	SAMEA6959460	19864172	ORIGINATING LAB: WALES SPECIALIST VIROLOGY CENTRE	public	sra,bam	ERX4255619	NextSeq 550	SINGLE	PCR	VIRAL RNA	Severe acute respiratory syndrome coronavirus 2	ILLUMINA	2020-06-30 18:00:00	COG-UK/PHWC-2EBB0	ERP121228	PRJEB37886	United Kingdom	Wales	7
ERR4306921	AMPLICON	287	98325291	SAMEA6958792	17827265	ORIGINATING LAB: WALES SPECIALIST VIROLOGY CENTRE	public	sra,bam	ERX4255620	NextSeq 550	SINGLE	PCR	VIRAL RNA	Severe acute respiratory syndrome coronavirus 2	ILLUMINA	2020-06-30 18:00:00	COG-UK/PHWC-2A55C	ERP121228	PRJEB37886	United Kingdom	Wales	7
ERR4306922	AMPLICON	281	97993915	SAMEA6959508	17858114	ORIGINATING LAB: WALES SPECIALIST VIROLOGY CENTRE	public	bam,sra	ERX4255621	NextSeq 550	SINGLE	PCR	VIRAL RNA	Severe acute respiratory syndrome coronavirus 2	ILLUMINA	2020-06-30 18:00:00	COG-UK/PHWC-2E9F2	ERP121228	PRJEB37886	United Kingdom	Wales	6
ERR4306923	AMPLICON	265	61787846	SAMEA6959560	12938254	ORIGINATING LAB: WALES SPECIALIST VIROLOGY CENTRE	public	bam,sra	ERX4255622	NextSeq 550	SINGLE	PCR	VIRAL RNA	Severe acute respiratory syndrome coronavirus 2	ILLUMINA	2020-06-30 18:00:00	COG-UK/PHWC-3083C	ERP121228	PRJEB37886	United Kingdom	Wales	8
ERR4306924	AMPLICON	286	96677818	SAMEA6959549	17343701	ORIGINATING LAB: WALES SPECIALIST VIROLOGY CENTRE	public	bam,sra	ERX4255623	NextSeq 550	SINGLE	PCR	VIRAL RNA	Severe acute respiratory syndrome coronavirus 2	ILLUMINA	2020-06-30 18:00:00	COG-UK/PHWC-2A3BC	ERP121228	PRJEB37886	United Kingdom	Wales	8
ERR4306925	AMPLICON	287	70037181	SAMEA6959497	13678394	ORIGINATING LAB: WALES SPECIALIST VIROLOGY CENTRE	public	sra,bam	ERX4255624	NextSeq 550	SINGLE	PCR	VIRAL RNA	Severe acute respiratory syndrome coronavirus 2	ILLUMINA	2020-06-30 18:00:00	COG-UK/PHWC-28EBD	ERP121228	PRJEB37886	United Kingdom	Wales	6
ERR4306926	AMPLICON	288	126397211	SAMEA6962591	21950102	ORIGINATING LAB: WALES SPECIALIST VIROLOGY CENTRE	public	bam,sra	ERX4255625	NextSeq 550	SINGLE	PCR	VIRAL RNA	Severe acute respiratory syndrome coronavirus 2	ILLUMINA	2020-06-30 18:00:00	COG-UK/PHWC-2CA88	ERP121228	PRJEB37886	United Kingdom	Wales	4
ERR4306927	AMPLICON	288	98391014	SAMEA6959543	17522085	ORIGINATING LAB: WALES SPECIALIST VIROLOGY CENTRE	public	sra,bam	ERX4255626	NextSeq 550	SINGLE	PCR	VIRAL RNA	Severe acute respiratory syndrome coronavirus 2	ILLUMINA	2020-06-30 18:00:00	COG-UK/PHWC-2EB29	ERP121228	PRJEB37886	United Kingdom	Wales	8
ERR4306928	AMPLICON	281	101769102	SAMEA6964302	18184085	ORIGINATING LAB: WALES SPECIALIST VIROLOGY CENTRE	public	sra,bam	ERX4255627	NextSeq 550	SINGLE	PCR	VIRAL RNA	Severe acute respiratory syndrome coronavirus 2	ILLUMINA	2020-06-30 18:00:00	COG-UK/PHWC-3558B	ERP121228	PRJEB37886	United Kingdom	Wales	10
ERR4306929	AMPLICON	279	102743936	SAMEA7009947	21239461	ORIGINATING LAB: WALES SPECIALIST VIROLOGY CENTRE	public	bam,sra	ERX4255628	NextSeq 550	SINGLE	PCR	VIRAL RNA	Severe acute respiratory syndrome coronavirus 2	ILLUMINA	2020-06-30 18:00:00	COG-UK/PHWC-1635B0	ERP121228	PRJEB37886	United Kingdom	Wales	7
ERR4306930	AMPLICON	260	104986433	SAMEA6962590	21209791	ORIGINATING LAB: WALES SPECIALIST VIROLOGY CENTRE	public	sra,bam	ERX4255629	NextSeq 550	SINGLE	PCR	VIRAL RNA	Severe acute respiratory syndrome coronavirus 2	ILLUMINA	2020-06-30 18:00:00	COG-UK/PHWC-28BD4	ERP121228	PRJEB37886	United Kingdom	Wales	7
ERR4306931	AMPLICON	284	94810164	SAMEA6959827	18492958	ORIGINATING LAB: WALES SPECIALIST VIROLOGY CENTRE	public	bam,sra	ERX4255630	NextSeq 550	SINGLE	PCR	VIRAL RNA	Severe acute respiratory syndrome coronavirus 2	ILLUMINA	2020-06-30 18:00:00	COG-UK/PHWC-30F91	ERP121228	PRJEB37886	United Kingdom	Wales	3
ERR4306932	AMPLICON	280	85453222	SAMEA6959519	16588457	ORIGINATING LAB: WALES SPECIALIST VIROLOGY CENTRE	public	bam,sra	ERX4255631	NextSeq 550	SINGLE	PCR	VIRAL RNA	Severe acute respiratory syndrome coronavirus 2	ILLUMINA	2020-06-30 18:00:00	COG-UK/PHWC-310CA	ERP121228	PRJEB37886	United Kingdom	Wales	7
ERR4306933	AMPLICON	288	67936451	SAMEA6959587	13313223	ORIGINATING LAB: WALES SPECIALIST VIROLOGY CENTRE	public	sra,bam	ERX4255632	NextSeq 550	SINGLE	PCR	VIRAL RNA	Severe acute respiratory syndrome coronavirus 2	ILLUMINA	2020-06-30 18:00:00	COG-UK/PHWC-313FE	ERP121228	PRJEB37886	United Kingdom	Wales	8
ERR4306934	AMPLICON	281	87044679	SAMEA6959516	17381536	ORIGINATING LAB: WALES SPECIALIST VIROLOGY CENTRE	public	bam,sra	ERX4255633	NextSeq 550	SINGLE	PCR	VIRAL RNA	Severe acute respiratory syndrome coronavirus 2	ILLUMINA	2020-06-30 18:00:00	COG-UK/PHWC-30E76	ERP121228	PRJEB37886	United Kingdom	Wales	6
ERR4306935	AMPLICON	288	90337566	SAMEA6959458	17300706	ORIGINATING LAB: WALES SPECIALIST VIROLOGY CENTRE	public	sra,bam	ERX4255634	NextSeq 550	SINGLE	PCR	VIRAL RNA	Severe acute respiratory syndrome coronavirus 2	ILLUMINA	2020-06-30 18:00:00	COG-UK/PHWC-28B5C	ERP121228	PRJEB37886	United Kingdom	Wales	5
ERR4306936	AMPLICON	285	108155136	SAMEA6959585	19178412	ORIGINATING LAB: WALES SPECIALIST VIROLOGY CENTRE	public	bam,sra	ERX4255635	NextSeq 550	SINGLE	PCR	VIRAL RNA	Severe acute respiratory syndrome coronavirus 2	ILLUMINA	2020-06-30 18:00:00	COG-UK/PHWC-2EDC9	ERP121228	PRJEB37886	United Kingdom	Wales	8
ERR4306937	AMPLICON	286	82941233	SAMEA6959511	16027909	ORIGINATING LAB: WALES SPECIALIST VIROLOGY CENTRE	public	sra,bam	ERX4255636	NextSeq 550	SINGLE	PCR	VIRAL RNA	Severe acute respiratory syndrome coronavirus 2	ILLUMINA	2020-06-30 18:00:00	COG-UK/PHWC-3159E	ERP121228	PRJEB37886	United Kingdom	Wales	8
ERR4306938	AMPLICON	287	92590676	SAMEA6959601	18274464	ORIGINATING LAB: WALES SPECIALIST VIROLOGY CENTRE	public	bam,sra	ERX4255637	NextSeq 550	SINGLE	PCR	VIRAL RNA	Severe acute respiratory syndrome coronavirus 2	ILLUMINA	2020-06-30 18:00:00	COG-UK/PHWC-317B6	ERP121228	PRJEB37886	United Kingdom	Wales	12
ERR4306939	AMPLICON	288	110691889	SAMEA6959861	21151364	ORIGINATING LAB: WALES SPECIALIST VIROLOGY CENTRE	public	bam,sra	ERX4255638	NextSeq 550	SINGLE	PCR	VIRAL RNA	Severe acute respiratory syndrome coronavirus 2	ILLUMINA	2020-06-30 18:00:00	COG-UK/PHWC-31543	ERP121228	PRJEB37886	United Kingdom	Wales	10
ERR4306940	AMPLICON	250	76021395	SAMEA6959815	15233514	ORIGINATING LAB: WALES SPECIALIST VIROLOGY CENTRE	public	bam,sra	ERX4255639	NextSeq 550	SINGLE	PCR	VIRAL RNA	Severe acute respiratory syndrome coronavirus 2	ILLUMINA	2020-06-30 18:00:00	COG-UK/PHWC-30A63	ERP121228	PRJEB37886	United Kingdom	Wales	5
ERR4306941	AMPLICON	286	91113689	SAMEA6959582	17501537	ORIGINATING LAB: WALES SPECIALIST VIROLOGY CENTRE	public	sra,bam	ERX4255640	NextSeq 550	SINGLE	PCR	VIRAL RNA	Severe acute respiratory syndrome coronavirus 2	ILLUMINA	2020-06-30 18:00:00	COG-UK/PHWC-28ECC	ERP121228	PRJEB37886	United Kingdom	Wales	5
ERR4306942	AMPLICON	278	125376138	SAMEA6959592	22365392	ORIGINATING LAB: WALES SPECIALIST VIROLOGY CENTRE	public	sra,bam	ERX4255641	NextSeq 550	SINGLE	PCR	VIRAL RNA	Severe acute respiratory syndrome coronavirus 2	ILLUMINA	2020-06-30 18:00:00	COG-UK/PHWC-2A598	ERP121228	PRJEB37886	United Kingdom	Wales	10
ERR4306943	AMPLICON	246	96888845	SAMEA6959525	19628241	ORIGINATING LAB: WALES SPECIALIST VIROLOGY CENTRE	public	bam,sra	ERX4255643	NextSeq 550	SINGLE	PCR	VIRAL RNA	Severe acute respiratory syndrome coronavirus 2	ILLUMINA	2020-06-30 18:00:00	COG-UK/PHWC-30CC7	ERP121228	PRJEB37886	United Kingdom	Wales	6
ERR4306944	AMPLICON	282	117785316	SAMEA6964873	20327403	ORIGINATING LAB: WALES SPECIALIST VIROLOGY CENTRE	public	bam,sra	ERX4255645	NextSeq 550	SINGLE	PCR	VIRAL RNA	Severe acute respiratory syndrome coronavirus 2	ILLUMINA	2020-06-30 18:00:00	COG-UK/PHWC-2C226	ERP121228	PRJEB37886	United Kingdom	Wales	5
ERR4306945	AMPLICON	246	98537003	SAMEA6959479	19755512	ORIGINATING LAB: WALES SPECIALIST VIROLOGY CENTRE	public	bam,sra	ERX4255644	NextSeq 550	SINGLE	PCR	VIRAL RNA	Severe acute respiratory syndrome coronavirus 2	ILLUMINA	2020-06-30 18:00:00	COG-UK/PHWC-30CE5	ERP121228	PRJEB37886	United Kingdom	Wales	12
ERR4306946	AMPLICON	286	99583639	SAMEA6959838	19520802	ORIGINATING LAB: WALES SPECIALIST VIROLOGY CENTRE	public	bam,sra	ERX4255642	NextSeq 550	SINGLE	PCR	VIRAL RNA	Severe acute respiratory syndrome coronavirus 2	ILLUMINA	2020-06-30 18:00:00	COG-UK/PHWC-30F19	ERP121228	PRJEB37886	United Kingdom	Wales	9
ERR4306947	AMPLICON	285	102923762	SAMEA6959603	20150869	ORIGINATING LAB: WALES SPECIALIST VIROLOGY CENTRE	public	bam,sra	ERX4255647	NextSeq 550	SINGLE	PCR	VIRAL RNA	Severe acute respiratory syndrome coronavirus 2	ILLUMINA	2020-06-30 18:00:00	COG-UK/PHWC-30E2B	ERP121228	PRJEB37886	United Kingdom	Wales	7
ERR4306948	AMPLICON	287	97114378	SAMEA6959610	18970084	ORIGINATING LAB: WALES SPECIALIST VIROLOGY CENTRE	public	sra,bam	ERX4255648	NextSeq 550	SINGLE	PCR	VIRAL RNA	Severe acute respiratory syndrome coronavirus 2	ILLUMINA	2020-06-30 18:00:00	COG-UK/PHWC-315DA	ERP121228	PRJEB37886	United Kingdom	Wales	5
ERR4306949	AMPLICON	287	96523419	SAMEA6960067	18731481	ORIGINATING LAB: WALES SPECIALIST VIROLOGY CENTRE	public	sra,bam	ERX4255646	NextSeq 550	SINGLE	PCR	VIRAL RNA	Severe acute respiratory syndrome coronavirus 2	ILLUMINA	2020-06-30 18:00:00	COG-UK/PHWC-31473	ERP121228	PRJEB37886	United Kingdom	Wales	5
ERR4306950	AMPLICON	253	85434708	SAMEA6959609	17316772	ORIGINATING LAB: WALES SPECIALIST VIROLOGY CENTRE	public	bam,sra	ERX4255649	NextSeq 550	SINGLE	PCR	VIRAL RNA	Severe acute respiratory syndrome coronavirus 2	ILLUMINA	2020-06-30 18:00:00	COG-UK/PHWC-30B60	ERP121228	PRJEB37886	United Kingdom	Wales	9
ERR4306951	AMPLICON	284	122279796	SAMEA6959600	21605694	ORIGINATING LAB: WALES SPECIALIST VIROLOGY CENTRE	public	bam,sra	ERX4255650	NextSeq 550	SINGLE	PCR	VIRAL RNA	Severe acute respiratory syndrome coronavirus 2	ILLUMINA	2020-06-30 18:00:00	COG-UK/PHWC-2EEC6	ERP121228	PRJEB37886	United Kingdom	Wales	9
ERR4306952	AMPLICON	286	113968170	SAMEA6959722	20001493	ORIGINATING LAB: WALES SPECIALIST VIROLOGY CENTRE	public	bam,sra	ERX4255651	NextSeq 550	SINGLE	PCR	VIRAL RNA	Severe acute respiratory syndrome coronavirus 2	ILLUMINA	2020-06-30 18:00:00	COG-UK/PHWC-2EE8A	ERP121228	PRJEB37886	United Kingdom	Wales	5
ERR4306953	AMPLICON	286	98911430	SAMEA6959606	19079543	ORIGINATING LAB: WALES SPECIALIST VIROLOGY CENTRE	public	sra,bam	ERX4255652	NextSeq 550	SINGLE	PCR	VIRAL RNA	Severe acute respiratory syndrome coronavirus 2	ILLUMINA	2020-06-30 18:00:00	COG-UK/PHWC-3175C	ERP121228	PRJEB37886	United Kingdom	Wales	7
ERR4306954	AMPLICON	280	122477233	SAMEA6959643	21830863	ORIGINATING LAB: WALES SPECIALIST VIROLOGY CENTRE	public	sra,bam	ERX4255653	NextSeq 550	SINGLE	PCR	VIRAL RNA	Severe acute respiratory syndrome coronavirus 2	ILLUMINA	2020-06-30 18:00:00	COG-UK/PHWC-2A62C	ERP121228	PRJEB37886	United Kingdom	Wales	10
ERR4306955	AMPLICON	284	111606427	SAMEA6966035	19422866	ORIGINATING LAB: WALES SPECIALIST VIROLOGY CENTRE	public	bam,sra	ERX4255655	NextSeq 550	SINGLE	PCR	VIRAL RNA	Severe acute respiratory syndrome coronavirus 2	ILLUMINA	2020-06-30 18:00:00	COG-UK/PHWC-15C17A	ERP121228	PRJEB37886	United Kingdom	Wales	8
ERR4306956	AMPLICON	284	88917687	SAMEA6959907	15795717	ORIGINATING LAB: WALES SPECIALIST VIROLOGY CENTRE	public	sra,bam	ERX4255657	NextSeq 550	SINGLE	PCR	VIRAL RNA	Severe acute respiratory syndrome coronavirus 2	ILLUMINA	2020-06-30 18:00:00	COG-UK/PHWC-2A1A3	ERP121228	PRJEB37886	United Kingdom	Wales	7
ERR4306957	AMPLICON	288	98569704	SAMEA6959638	17837478	ORIGINATING LAB: WALES SPECIALIST VIROLOGY CENTRE	public	sra,bam	ERX4255656	NextSeq 550	SINGLE	PCR	VIRAL RNA	Severe acute respiratory syndrome coronavirus 2	ILLUMINA	2020-06-30 18:00:00	COG-UK/PHWC-2ECDB	ERP121228	PRJEB37886	United Kingdom	Wales	5
ERR4306958	AMPLICON	280	98769791	SAMEA6959674	18451448	ORIGINATING LAB: WALES SPECIALIST VIROLOGY CENTRE	public	bam,sra	ERX4255658	NextSeq 550	SINGLE	PCR	VIRAL RNA	Severe acute respiratory syndrome coronavirus 2	ILLUMINA	2020-06-30 18:00:00	COG-UK/PHWC-2A49B	ERP121228	PRJEB37886	United Kingdom	Wales	12
ERR4306959	AMPLICON	283	92449580	SAMEA6959633	16559795	ORIGINATING LAB: WALES SPECIALIST VIROLOGY CENTRE	public	sra,bam	ERX4255654	NextSeq 550	SINGLE	PCR	VIRAL RNA	Severe acute respiratory syndrome coronavirus 2	ILLUMINA	2020-06-30 18:00:00	COG-UK/PHWC-2D35F	ERP121228	PRJEB37886	United Kingdom	Wales	5
ERR4306960	AMPLICON	288	87273670	SAMEA6959649	16825605	ORIGINATING LAB: WALES SPECIALIST VIROLOGY CENTRE	public	bam,sra	ERX4255659	NextSeq 550	SINGLE	PCR	VIRAL RNA	Severe acute respiratory syndrome coronavirus 2	ILLUMINA	2020-06-30 18:00:00	COG-UK/PHWC-31701	ERP121228	PRJEB37886	United Kingdom	Wales	7
ERR4306961	AMPLICON	264	71746380	SAMEA6959646	14575553	ORIGINATING LAB: WALES SPECIALIST VIROLOGY CENTRE	public	bam,sra	ERX4255660	NextSeq 550	SINGLE	PCR	VIRAL RNA	Severe acute respiratory syndrome coronavirus 2	ILLUMINA	2020-06-30 18:00:00	COG-UK/PHWC-30B06	ERP121228	PRJEB37886	United Kingdom	Wales	6
ERR4306962	AMPLICON	288	74384176	SAMEA6959850	13618338	ORIGINATING LAB: WALES SPECIALIST VIROLOGY CENTRE	public	sra,bam	ERX4255661	NextSeq 550	SINGLE	PCR	VIRAL RNA	Severe acute respiratory syndrome coronavirus 2	ILLUMINA	2020-06-30 18:00:00	COG-UK/PHWC-2A57A	ERP121228	PRJEB37886	United Kingdom	Wales	10
ERR4306963	AMPLICON	285	108194514	SAMEA6959623	19389588	ORIGINATING LAB: WALES SPECIALIST VIROLOGY CENTRE	public	bam,sra	ERX4255662	NextSeq 550	SINGLE	PCR	VIRAL RNA	Severe acute respiratory syndrome coronavirus 2	ILLUMINA	2020-06-30 18:00:00	COG-UK/PHWC-2EF1E	ERP121228	PRJEB37886	United Kingdom	Wales	7
ERR4306964	AMPLICON	282	126928941	SAMEA6959676	22131477	ORIGINATING LAB: WALES SPECIALIST VIROLOGY CENTRE	public	sra,bam	ERX4255663	NextSeq 550	SINGLE	PCR	VIRAL RNA	Severe acute respiratory syndrome coronavirus 2	ILLUMINA	2020-06-30 18:00:00	COG-UK/PHWC-2EF3C	ERP121228	PRJEB37886	United Kingdom	Wales	10
ERR4306965	AMPLICON	289	125341980	SAMEA6959680	21836704	ORIGINATING LAB: WALES SPECIALIST VIROLOGY CENTRE	public	sra,bam	ERX4255664	NextSeq 550	SINGLE	PCR	VIRAL RNA	Severe acute respiratory syndrome coronavirus 2	ILLUMINA	2020-06-30 18:00:00	COG-UK/PHWC-2CA79	ERP121228	PRJEB37886	United Kingdom	Wales	12
ERR4306966	AMPLICON	276	78843197	SAMEA6959976	14189394	ORIGINATING LAB: WALES SPECIALIST VIROLOGY CENTRE	public	sra,bam	ERX4255665	NextSeq 550	SINGLE	PCR	VIRAL RNA	Severe acute respiratory syndrome coronavirus 2	ILLUMINA	2020-06-30 18:00:00	COG-UK/PHWC-2D2BC	ERP121228	PRJEB37886	United Kingdom	Wales	8
ERR4306967	AMPLICON	278	91755363	SAMEA6959681	16601146	ORIGINATING LAB: WALES SPECIALIST VIROLOGY CENTRE	public	sra,bam	ERX4255666	NextSeq 550	SINGLE	PCR	VIRAL RNA	Severe acute respiratory syndrome coronavirus 2	ILLUMINA	2020-06-30 18:00:00	COG-UK/PHWC-2A194	ERP121228	PRJEB37886	United Kingdom	Wales	7
ERR4306968	AMPLICON	281	100688153	SAMEA6959583	18832272	ORIGINATING LAB: WALES SPECIALIST VIROLOGY CENTRE	public	bam,sra	ERX4255667	NextSeq 550	SINGLE	PCR	VIRAL RNA	Severe acute respiratory syndrome coronavirus 2	ILLUMINA	2020-06-30 18:00:00	COG-UK/PHWC-2A2EC	ERP121228	PRJEB37886	United Kingdom	Wales	11
ERR4306969	AMPLICON	284	121700508	SAMEA6961740	21762716	ORIGINATING LAB: WALES SPECIALIST VIROLOGY CENTRE	public	bam,sra	ERX4255668	NextSeq 550	SINGLE	PCR	VIRAL RNA	Severe acute respiratory syndrome coronavirus 2	ILLUMINA	2020-06-30 18:00:00	COG-UK/PHWC-322B4	ERP121228	PRJEB37886	United Kingdom	Wales	6
ERR4306970	AMPLICON	283	119713135	SAMEA6959986	21518676	ORIGINATING LAB: WALES SPECIALIST VIROLOGY CENTRE	public	bam,sra	ERX4255669	NextSeq 550	SINGLE	PCR	VIRAL RNA	Severe acute respiratory syndrome coronavirus 2	ILLUMINA	2020-06-30 18:00:00	COG-UK/PHWC-2EB65	ERP121228	PRJEB37886	United Kingdom	Wales	11
ERR4306971	AMPLICON	281	94025380	SAMEA6959684	16771287	ORIGINATING LAB: WALES SPECIALIST VIROLOGY CENTRE	public	sra,bam	ERX4255670	NextSeq 550	SINGLE	PCR	VIRAL RNA	Severe acute respiratory syndrome coronavirus 2	ILLUMINA	2020-06-30 18:00:00	COG-UK/PHWC-2EA95	ERP121228	PRJEB37886	United Kingdom	Wales	7
ERR4306972	AMPLICON	284	99487247	SAMEA6959720	17726100	ORIGINATING LAB: WALES SPECIALIST VIROLOGY CENTRE	public	sra,bam	ERX4255671	NextSeq 550	SINGLE	PCR	VIRAL RNA	Severe acute respiratory syndrome coronavirus 2	ILLUMINA	2020-06-30 18:00:00	COG-UK/PHWC-2EDD8	ERP121228	PRJEB37886	United Kingdom	Wales	5
ERR4306973	AMPLICON	279	102036680	SAMEA6960154	18127778	ORIGINATING LAB: WALES SPECIALIST VIROLOGY CENTRE	public	sra,bam	ERX4255672	NextSeq 550	SINGLE	PCR	VIRAL RNA	Severe acute respiratory syndrome coronavirus 2	ILLUMINA	2020-06-30 18:00:00	COG-UK/PHWC-2CA3D	ERP121228	PRJEB37886	United Kingdom	Wales	5
ERR4306974	AMPLICON	285	108018282	SAMEA6959690	19279738	ORIGINATING LAB: WALES SPECIALIST VIROLOGY CENTRE	public	bam,sra	ERX4255674	NextSeq 550	SINGLE	PCR	VIRAL RNA	Severe acute respiratory syndrome coronavirus 2	ILLUMINA	2020-06-30 18:00:00	COG-UK/PHWC-2C842	ERP121228	PRJEB37886	United Kingdom	Wales	6
ERR4306975	AMPLICON	286	100232341	SAMEA6959594	18007195	ORIGINATING LAB: WALES SPECIALIST VIROLOGY CENTRE	public	bam,sra	ERX4255675	NextSeq 550	SINGLE	PCR	VIRAL RNA	Severe acute respiratory syndrome coronavirus 2	ILLUMINA	2020-06-30 18:00:00	COG-UK/PHWC-2D2E9	ERP121228	PRJEB37886	United Kingdom	Wales	10
ERR4306976	AMPLICON	289	106798985	SAMEA6959689	18539980	ORIGINATING LAB: WALES SPECIALIST VIROLOGY CENTRE	public	sra,bam	ERX4255677	NextSeq 550	SINGLE	PCR	VIRAL RNA	Severe acute respiratory syndrome coronavirus 2	ILLUMINA	2020-06-30 18:00:00	COG-UK/PHWC-2EDF6	ERP121228	PRJEB37886	United Kingdom	Wales	8
ERR4306977	AMPLICON	283	94602233	SAMEA6959765	17099016	ORIGINATING LAB: WALES SPECIALIST VIROLOGY CENTRE	public	bam,sra	ERX4255676	NextSeq 550	SINGLE	PCR	VIRAL RNA	Severe acute respiratory syndrome coronavirus 2	ILLUMINA	2020-06-30 18:00:00	COG-UK/PHWC-2D5D1	ERP121228	PRJEB37886	United Kingdom	Wales	4
ERR4306978	AMPLICON	286	97826708	SAMEA6959773	17530652	ORIGINATING LAB: WALES SPECIALIST VIROLOGY CENTRE	public	sra,bam	ERX4255678	NextSeq 550	SINGLE	PCR	VIRAL RNA	Severe acute respiratory syndrome coronavirus 2	ILLUMINA	2020-06-30 18:00:00	COG-UK/PHWC-2A56B	ERP121228	PRJEB37886	United Kingdom	Wales	0
ERR4306979	AMPLICON	251	120107277	SAMEA7007950	20746532	ORIGINATING LAB: WALES SPECIALIST VIROLOGY CENTRE	public	sra,bam	ERX4255679	NextSeq 550	SINGLE	PCR	VIRAL RNA	Severe acute respiratory syndrome coronavirus 2	ILLUMINA	2020-06-30 18:00:00	COG-UK/PHWC-160E21	ERP121228	PRJEB37886	United Kingdom	Wales	0
ERR4306980	AMPLICON	285	103734466	SAMEA6959769	18068108	ORIGINATING LAB: WALES SPECIALIST VIROLOGY CENTRE	public	sra,bam	ERX4255682	NextSeq 550	SINGLE	PCR	VIRAL RNA	Severe acute respiratory syndrome coronavirus 2	ILLUMINA	2020-06-30 18:00:00	COG-UK/PHWC-2C657	ERP121228	PRJEB37886	United Kingdom	Wales	0
ERR4306981	AMPLICON	269	93781464	SAMEA6959656	18385291	ORIGINATING LAB: WALES SPECIALIST VIROLOGY CENTRE	public	sra,bam	ERX4255681	NextSeq 550	SINGLE	PCR	VIRAL RNA	Severe acute respiratory syndrome coronavirus 2	ILLUMINA	2020-06-30 18:00:00	COG-UK/PHWC-28C77	ERP121228	PRJEB37886	United Kingdom	Wales	0
ERR4306982	AMPLICON	284	108301455	SAMEA6957652	19315588	ORIGINATING LAB: WALES SPECIALIST VIROLOGY CENTRE	public	bam,sra	ERX4255680	NextSeq 550	SINGLE	PCR	VIRAL RNA	Severe acute respiratory syndrome coronavirus 2	ILLUMINA	2020-06-30 18:00:00	COG-UK/PHWC-2EAD1	ERP121228	PRJEB37886	United Kingdom	Wales	0
ERR4306983	AMPLICON	286	90555448	SAMEA6959651	17319172	ORIGINATING LAB: WALES SPECIALIST VIROLOGY CENTRE	public	bam,sra	ERX4255684	NextSeq 550	SINGLE	PCR	VIRAL RNA	Severe acute respiratory syndrome coronavirus 2	ILLUMINA	2020-06-30 18:00:00	COG-UK/PHWC-3119A	ERP121228	PRJEB37886	United Kingdom	Wales	0
ERR4306984	AMPLICON	252	77525926	SAMEA6959747	15446116	ORIGINATING LAB: WALES SPECIALIST VIROLOGY CENTRE	public	bam,sra	ERX4255683	NextSeq 550	SINGLE	PCR	VIRAL RNA	Severe acute respiratory syndrome coronavirus 2	ILLUMINA	2020-06-30 18:00:00	COG-UK/PHWC-30C8B	ERP121228	PRJEB37886	United Kingdom	Wales	0
ERR4306985	AMPLICON	284	123103585	SAMEA6960669	22039476	ORIGINATING LAB: WALES SPECIALIST VIROLOGY CENTRE	public	bam,sra	ERX4255686	NextSeq 550	SINGLE	PCR	VIRAL RNA	Severe acute respiratory syndrome coronavirus 2	ILLUMINA	2020-06-30 18:00:00	COG-UK/PHWC-344CB	ERP121228	PRJEB37886	United Kingdom	Wales	0
ERR4306986	AMPLICON	284	95315023	SAMEA6960018	16681063	ORIGINATING LAB: WALES SPECIALIST VIROLOGY CENTRE	public	bam,sra	ERX4255685	NextSeq 550	SINGLE	PCR	VIRAL RNA	Severe acute respiratory syndrome coronavirus 2	ILLUMINA	2020-06-30 18:00:00	COG-UK/PHWC-2D243	ERP121228	PRJEB37886	United Kingdom	Wales	0
ERR4306987	AMPLICON	288	88107502	SAMEA6959507	16690472	ORIGINATING LAB: WALES SPECIALIST VIROLOGY CENTRE	public	sra,bam	ERX4255687	NextSeq 550	SINGLE	PCR	VIRAL RNA	Severe acute respiratory syndrome coronavirus 2	ILLUMINA	2020-06-30 18:00:00	COG-UK/PHWC-3121F	ERP121228	PRJEB37886	United Kingdom	Wales	0
ERR4306988	AMPLICON	285	98821058	SAMEA6959657	18713828	ORIGINATING LAB: WALES SPECIALIST VIROLOGY CENTRE	public	sra,bam	ERX4255688	NextSeq 550	SINGLE	PCR	VIRAL RNA	Severe acute respiratory syndrome coronavirus 2	ILLUMINA	2020-06-30 18:00:00	COG-UK/PHWC-28AB9	ERP121228	PRJEB37886	United Kingdom	Wales	0
ERR4306989	AMPLICON	284	99478358	SAMEA6959703	19082240	ORIGINATING LAB: WALES SPECIALIST VIROLOGY CENTRE	public	bam,sra	ERX4255689	NextSeq 550	SINGLE	PCR	VIRAL RNA	Severe acute respiratory syndrome coronavirus 2	ILLUMINA	2020-06-30 18:00:00	COG-UK/PHWC-28B2F	ERP121228	PRJEB37886	United Kingdom	Wales	0
ERR4306990	AMPLICON	283	112383302	SAMEA6959696	21966080	ORIGINATING LAB: WALES SPECIALIST VIROLOGY CENTRE	public	bam,sra	ERX4255690	NextSeq 550	SINGLE	PCR	VIRAL RNA	Severe acute respiratory syndrome coronavirus 2	ILLUMINA	2020-06-30 18:00:00	COG-UK/PHWC-31024	ERP121228	PRJEB37886	United Kingdom	Wales	0
ERR4306991	AMPLICON	281	138160753	SAMEA6962196	24166295	ORIGINATING LAB: WALES SPECIALIST VIROLOGY CENTRE	public	sra,bam	ERX4255693	NextSeq 550	SINGLE	PCR	VIRAL RNA	Severe acute respiratory syndrome coronavirus 2	ILLUMINA	2020-06-30 18:00:00	COG-UK/PHWC-3481A	ERP121228	PRJEB37886	United Kingdom	Wales	0
ERR4306992	AMPLICON	286	115881306	SAMEA6959771	20541475	ORIGINATING LAB: WALES SPECIALIST VIROLOGY CENTRE	public	sra,bam	ERX4255691	NextSeq 550	SINGLE	PCR	VIRAL RNA	Severe acute respiratory syndrome coronavirus 2	ILLUMINA	2020-06-30 18:00:00	COG-UK/PHWC-2CAF1	ERP121228	PRJEB37886	United Kingdom	Wales	0
ERR4306993	AMPLICON	286	88944711	SAMEA6958489	17521401	ORIGINATING LAB: WALES SPECIALIST VIROLOGY CENTRE	public	sra,bam	ERX4255692	NextSeq 550	SINGLE	PCR	VIRAL RNA	Severe acute respiratory syndrome coronavirus 2	ILLUMINA	2020-06-30 18:00:00	COG-UK/PHWC-30EA3	ERP121228	PRJEB37886	United Kingdom	Wales	0
ERR4306994	AMPLICON	286	98531330	SAMEA6959697	19120787	ORIGINATING LAB: WALES SPECIALIST VIROLOGY CENTRE	public	sra,bam	ERX4255694	NextSeq 550	SINGLE	PCR	VIRAL RNA	Severe acute respiratory syndrome coronavirus 2	ILLUMINA	2020-06-30 18:00:00	COG-UK/PHWC-315F8	ERP121228	PRJEB37886	United Kingdom	Wales	0
ERR4306995	AMPLICON	282	109553624	SAMEA7009559	20075557	ORIGINATING LAB: WALES SPECIALIST VIROLOGY CENTRE	public	sra,bam	ERX4255695	NextSeq 550	SINGLE	PCR	VIRAL RNA	Severe acute respiratory syndrome coronavirus 2	ILLUMINA	2020-06-30 18:00:00	COG-UK/PHWC-1632C8	ERP121228	PRJEB37886	United Kingdom	Wales	0
ERR4306996	AMPLICON	252	87487053	SAMEA6959701	17762276	ORIGINATING LAB: WALES SPECIALIST VIROLOGY CENTRE	public	sra,bam	ERX4255696	NextSeq 550	SINGLE	PCR	VIRAL RNA	Severe acute respiratory syndrome coronavirus 2	ILLUMINA	2020-06-30 18:00:00	COG-UK/PHWC-30A72	ERP121228	PRJEB37886	United Kingdom	Wales	0
ERR4306997	AMPLICON	252	108382123	SAMEA6957669	21352781	ORIGINATING LAB: WALES SPECIALIST VIROLOGY CENTRE	public	bam,sra	ERX4255697	NextSeq 550	SINGLE	PCR	VIRAL RNA	Severe acute respiratory syndrome coronavirus 2	ILLUMINA	2020-06-30 18:00:00	COG-UK/PHWC-30984	ERP121228	PRJEB37886	United Kingdom	Wales	0
ERR4306998	AMPLICON	285	78073253	SAMEA6959595	15521448	ORIGINATING LAB: WALES SPECIALIST VIROLOGY CENTRE	public	sra,bam	ERX4255698	NextSeq 550	SINGLE	PCR	VIRAL RNA	Severe acute respiratory syndrome coronavirus 2	ILLUMINA	2020-06-30 18:00:00	COG-UK/PHWC-28D56	ERP121228	PRJEB37886	United Kingdom	Wales	0
ERR4306999	AMPLICON	287	83375494	SAMEA6959702	15932449	ORIGINATING LAB: WALES SPECIALIST VIROLOGY CENTRE	public	bam,sra	ERX4255700	NextSeq 550	SINGLE	PCR	VIRAL RNA	Severe acute respiratory syndrome coronavirus 2	ILLUMINA	2020-06-30 18:00:00	COG-UK/PHWC-31428	ERP121228	PRJEB37886	United Kingdom	Wales	0
ERR4307000	AMPLICON	253	88475247	SAMEA6959736	18144713	ORIGINATING LAB: WALES SPECIALIST VIROLOGY CENTRE	public	bam,sra	ERX4255699	NextSeq 550	SINGLE	PCR	VIRAL RNA	Severe acute respiratory syndrome coronavirus 2	ILLUMINA	2020-06-30 18:00:00	COG-UK/PHWC-3082D	ERP121228	PRJEB37886	United Kingdom	Wales	0
ERR4307001	AMPLICON	281	92483763	SAMEA6966044	16519120	ORIGINATING LAB: WALES SPECIALIST VIROLOGY CENTRE	public	bam,sra	ERX4255701	NextSeq 550	SINGLE	PCR	VIRAL RNA	Severe acute respiratory syndrome coronavirus 2	ILLUMINA	2020-06-30 18:00:00	COG-UK/PHWC-15DD93	ERP121228	PRJEB37886	United Kingdom	Wales	0
ERR4307002	AMPLICON	283	106494034	SAMEA6959749	20912366	ORIGINATING LAB: WALES SPECIALIST VIROLOGY CENTRE	public	sra,bam	ERX4255702	NextSeq 550	SINGLE	PCR	VIRAL RNA	Severe acute respiratory syndrome coronavirus 2	ILLUMINA	2020-06-30 18:00:00	COG-UK/PHWC-312B5	ERP121228	PRJEB37886	United Kingdom	Wales	0
ERR4307003	AMPLICON	286	137411079	SAMEA6959648	24048787	ORIGINATING LAB: WALES SPECIALIST VIROLOGY CENTRE	public	bam,sra	ERX4255703	NextSeq 550	SINGLE	PCR	VIRAL RNA	Severe acute respiratory syndrome coronavirus 2	ILLUMINA	2020-06-30 18:00:00	COG-UK/PHWC-2A6B3	ERP121228	PRJEB37886	United Kingdom	Wales	0
ERR4307004	AMPLICON	288	96487747	SAMEA6960000	19199791	ORIGINATING LAB: WALES SPECIALIST VIROLOGY CENTRE	public	sra,bam	ERX4255704	NextSeq 550	SINGLE	PCR	VIRAL RNA	Severe acute respiratory syndrome coronavirus 2	ILLUMINA	2020-06-30 18:00:00	COG-UK/PHWC-30FDD	ERP121228	PRJEB37886	United Kingdom	Wales	0
ERR4307005	AMPLICON	283	107437419	SAMEA6958774	19260959	ORIGINATING LAB: WALES SPECIALIST VIROLOGY CENTRE	public	sra,bam	ERX4255707	NextSeq 550	SINGLE	PCR	VIRAL RNA	Severe acute respiratory syndrome coronavirus 2	ILLUMINA	2020-06-30 18:00:00	COG-UK/PHWC-2C7BE	ERP121228	PRJEB37886	United Kingdom	Wales	0
ERR4307006	AMPLICON	283	101778860	SAMEA6959789	19508521	ORIGINATING LAB: WALES SPECIALIST VIROLOGY CENTRE	public	sra,bam	ERX4255706	NextSeq 550	SINGLE	PCR	VIRAL RNA	Severe acute respiratory syndrome coronavirus 2	ILLUMINA	2020-06-30 18:00:00	COG-UK/PHWC-3114F	ERP121228	PRJEB37886	United Kingdom	Wales	0
ERR4307007	AMPLICON	277	138819330	SAMEA6960179	25232884	ORIGINATING LAB: WALES SPECIALIST VIROLOGY CENTRE	public	bam,sra	ERX4255705	NextSeq 550	SINGLE	PCR	VIRAL RNA	Severe acute respiratory syndrome coronavirus 2	ILLUMINA	2020-06-30 18:00:00	COG-UK/PHWC-2C912	ERP121228	PRJEB37886	United Kingdom	Wales	0
ERR4307008	AMPLICON	266	74672032	SAMEA6959785	14970712	ORIGINATING LAB: WALES SPECIALIST VIROLOGY CENTRE	public	bam,sra	ERX4255708	NextSeq 550	SINGLE	PCR	VIRAL RNA	Severe acute respiratory syndrome coronavirus 2	ILLUMINA	2020-06-30 18:00:00	COG-UK/PHWC-30B33	ERP121228	PRJEB37886	United Kingdom	Wales	0
ERR4307009	AMPLICON	288	92091588	SAMEA6959685	16809022	ORIGINATING LAB: WALES SPECIALIST VIROLOGY CENTRE	public	sra,bam	ERX4255709	NextSeq 550	SINGLE	PCR	VIRAL RNA	Severe acute respiratory syndrome coronavirus 2	ILLUMINA	2020-06-30 18:00:00	COG-UK/PHWC-2EAA4	ERP121228	PRJEB37886	United Kingdom	Wales	0
ERR4307010	AMPLICON	288	78593165	SAMEA6959692	15305769	ORIGINATING LAB: WALES SPECIALIST VIROLOGY CENTRE	public	bam,sra	ERX4255711	NextSeq 550	SINGLE	PCR	VIRAL RNA	Severe acute respiratory syndrome coronavirus 2	ILLUMINA	2020-06-30 18:00:00	COG-UK/PHWC-28EDB	ERP121228	PRJEB37886	United Kingdom	Wales	0
ERR4307011	AMPLICON	277	110828235	SAMEA6959775	19934538	ORIGINATING LAB: WALES SPECIALIST VIROLOGY CENTRE	public	sra,bam	ERX4255710	NextSeq 550	SINGLE	PCR	VIRAL RNA	Severe acute respiratory syndrome coronavirus 2	ILLUMINA	2020-06-30 18:00:00	COG-UK/PHWC-2EA1D	ERP121228	PRJEB37886	United Kingdom	Wales	0
ERR4307012	AMPLICON	284	103600582	SAMEA6959779	18273389	ORIGINATING LAB: WALES SPECIALIST VIROLOGY CENTRE	public	bam,sra	ERX4255712	NextSeq 550	SINGLE	PCR	VIRAL RNA	Severe acute respiratory syndrome coronavirus 2	ILLUMINA	2020-06-30 18:00:00	COG-UK/PHWC-2A334	ERP121228	PRJEB37886	United Kingdom	Wales	0
ERR4307013	AMPLICON	254	92255871	SAMEA6957721	18498810	ORIGINATING LAB: WALES SPECIALIST VIROLOGY CENTRE	public	bam,sra	ERX4255713	NextSeq 550	SINGLE	PCR	VIRAL RNA	Severe acute respiratory syndrome coronavirus 2	ILLUMINA	2020-06-30 18:00:00	COG-UK/PHWC-308D2	ERP121228	PRJEB37886	United Kingdom	Wales	0
ERR4307014	AMPLICON	287	73807579	SAMEA6959780	14620096	ORIGINATING LAB: WALES SPECIALIST VIROLOGY CENTRE	public	sra,bam	ERX4255715	NextSeq 550	SINGLE	PCR	VIRAL RNA	Severe acute respiratory syndrome coronavirus 2	ILLUMINA	2020-06-30 18:00:00	COG-UK/PHWC-28B6B	ERP121228	PRJEB37886	United Kingdom	Wales	0
ERR4307015	AMPLICON	251	97554412	SAMEA6959654	19980435	ORIGINATING LAB: WALES SPECIALIST VIROLOGY CENTRE	public	bam,sra	ERX4255714	NextSeq 550	SINGLE	PCR	VIRAL RNA	Severe acute respiratory syndrome coronavirus 2	ILLUMINA	2020-06-30 18:00:00	COG-UK/PHWC-309DF	ERP121228	PRJEB37886	United Kingdom	Wales	0
ERR4307016	AMPLICON	284	114878668	SAMEA6959781	20556310	ORIGINATING LAB: WALES SPECIALIST VIROLOGY CENTRE	public	sra,bam	ERX4255716	NextSeq 550	SINGLE	PCR	VIRAL RNA	Severe acute respiratory syndrome coronavirus 2	ILLUMINA	2020-06-30 18:00:00	COG-UK/PHWC-2A237	ERP121228	PRJEB37886	United Kingdom	Wales	0
ERR4307017	AMPLICON	279	101505776	SAMEA6959818	18653907	ORIGINATING LAB: WALES SPECIALIST VIROLOGY CENTRE	public	bam,sra	ERX4255717	NextSeq 550	SINGLE	PCR	VIRAL RNA	Severe acute respiratory syndrome coronavirus 2	ILLUMINA	2020-06-30 18:00:00	COG-UK/PHWC-2CA6A	ERP121228	PRJEB37886	United Kingdom	Wales	0
ERR4307018	AMPLICON	249	103608410	SAMEA6959794	20937235	ORIGINATING LAB: WALES SPECIALIST VIROLOGY CENTRE	public	bam,sra	ERX4255718	NextSeq 550	SINGLE	PCR	VIRAL RNA	Severe acute respiratory syndrome coronavirus 2	ILLUMINA	2020-06-30 18:00:00	COG-UK/PHWC-30B42	ERP121228	PRJEB37886	United Kingdom	Wales	0
ERR4307019	AMPLICON	284	134531715	SAMEA6959734	23533295	ORIGINATING LAB: WALES SPECIALIST VIROLOGY CENTRE	public	sra,bam	ERX4255719	NextSeq 550	SINGLE	PCR	VIRAL RNA	Severe acute respiratory syndrome coronavirus 2	ILLUMINA	2020-06-30 18:00:00	COG-UK/PHWC-2C930	ERP121228	PRJEB37886	United Kingdom	Wales	0
ERR4307020	AMPLICON	189	109515274	SAMEA6960065	21433844	ORIGINATING LAB: WALES SPECIALIST VIROLOGY CENTRE	public	sra,bam	ERX4255720	NextSeq 550	SINGLE	PCR	VIRAL RNA	Severe acute respiratory syndrome coronavirus 2	ILLUMINA	2020-06-30 18:00:00	COG-UK/PHWC-2EA59	ERP121228	PRJEB37886	United Kingdom	Wales	0
ERR4307021	AMPLICON	283	115444721	SAMEA6960069	20075750	ORIGINATING LAB: WALES SPECIALIST VIROLOGY CENTRE	public	sra,bam	ERX4255721	NextSeq 550	SINGLE	PCR	VIRAL RNA	Severe acute respiratory syndrome coronavirus 2	ILLUMINA	2020-06-30 18:00:00	COG-UK/PHWC-2D717	ERP121228	PRJEB37886	United Kingdom	Wales	0
ERR4307022	AMPLICON	260	80542504	SAMEA6959829	16406643	ORIGINATING LAB: WALES SPECIALIST VIROLOGY CENTRE	public	sra,bam	ERX4255722	NextSeq 550	SINGLE	PCR	VIRAL RNA	Severe acute respiratory syndrome coronavirus 2	ILLUMINA	2020-06-30 18:00:00	COG-UK/PHWC-30939	ERP121228	PRJEB37886	United Kingdom	Wales	0
ERR4307023	AMPLICON	286	109248379	SAMEA6959783	19195615	ORIGINATING LAB: WALES SPECIALIST VIROLOGY CENTRE	public	bam,sra	ERX4255726	NextSeq 550	SINGLE	PCR	VIRAL RNA	Severe acute respiratory syndrome coronavirus 2	ILLUMINA	2020-06-30 18:00:00	COG-UK/PHWC-2A6C2	ERP121228	PRJEB37886	United Kingdom	Wales	0
ERR4307024	AMPLICON	289	112848451	SAMEA6959730	20255188	ORIGINATING LAB: WALES SPECIALIST VIROLOGY CENTRE	public	bam,sra	ERX4255725	NextSeq 550	SINGLE	PCR	VIRAL RNA	Severe acute respiratory syndrome coronavirus 2	ILLUMINA	2020-06-30 18:00:00	COG-UK/PHWC-2A686	ERP121228	PRJEB37886	United Kingdom	Wales	0
ERR4307025	AMPLICON	283	101385111	SAMEA6959729	18436013	ORIGINATING LAB: WALES SPECIALIST VIROLOGY CENTRE	public	sra,bam	ERX4255724	NextSeq 550	SINGLE	PCR	VIRAL RNA	Severe acute respiratory syndrome coronavirus 2	ILLUMINA	2020-06-30 18:00:00	COG-UK/PHWC-2A404	ERP121228	PRJEB37886	United Kingdom	Wales	0
ERR4307026	AMPLICON	288	121754764	SAMEA6959823	21192430	ORIGINATING LAB: WALES SPECIALIST VIROLOGY CENTRE	public	sra,bam	ERX4255723	NextSeq 550	SINGLE	PCR	VIRAL RNA	Severe acute respiratory syndrome coronavirus 2	ILLUMINA	2020-06-30 18:00:00	COG-UK/PHWC-2EE4E	ERP121228	PRJEB37886	United Kingdom	Wales	0
ERR4307027	AMPLICON	284	80839476	SAMEA6960103	15092686	ORIGINATING LAB: WALES SPECIALIST VIROLOGY CENTRE	public	sra,bam	ERX4255727	NextSeq 550	SINGLE	PCR	VIRAL RNA	Severe acute respiratory syndrome coronavirus 2	ILLUMINA	2020-06-30 18:00:00	COG-UK/PHWC-2A61D	ERP121228	PRJEB37886	United Kingdom	Wales	0
ERR4307028	AMPLICON	285	116233346	SAMEA6957683	20647389	ORIGINATING LAB: WALES SPECIALIST VIROLOGY CENTRE	public	bam,sra	ERX4255728	NextSeq 550	SINGLE	PCR	VIRAL RNA	Severe acute respiratory syndrome coronavirus 2	ILLUMINA	2020-06-30 18:00:00	COG-UK/PHWC-2ED7E	ERP121228	PRJEB37886	United Kingdom	Wales	0
ERR4307029	AMPLICON	274	102766903	SAMEA6959866	18443785	ORIGINATING LAB: WALES SPECIALIST VIROLOGY CENTRE	public	sra,bam	ERX4255729	NextSeq 550	SINGLE	PCR	VIRAL RNA	Severe acute respiratory syndrome coronavirus 2	ILLUMINA	2020-06-30 18:00:00	COG-UK/PHWC-2D410	ERP121228	PRJEB37886	United Kingdom	Wales	0
ERR4307030	AMPLICON	283	113696594	SAMEA6959858	20012589	ORIGINATING LAB: WALES SPECIALIST VIROLOGY CENTRE	public	sra,bam	ERX4255730	NextSeq 550	SINGLE	PCR	VIRAL RNA	Severe acute respiratory syndrome coronavirus 2	ILLUMINA	2020-06-30 18:00:00	COG-UK/PHWC-2A589	ERP121228	PRJEB37886	United Kingdom	Wales	0
ERR4307031	AMPLICON	285	87410644	SAMEA6958959	16747479	ORIGINATING LAB: WALES SPECIALIST VIROLOGY CENTRE	public	sra,bam	ERX4255731	NextSeq 550	SINGLE	PCR	VIRAL RNA	Severe acute respiratory syndrome coronavirus 2	ILLUMINA	2020-06-30 18:00:00	COG-UK/PHWC-28E35	ERP121228	PRJEB37886	United Kingdom	Wales	0
ERR4307032	AMPLICON	283	82949290	SAMEA6959854	14730560	ORIGINATING LAB: WALES SPECIALIST VIROLOGY CENTRE	public	bam,sra	ERX4255732	NextSeq 550	SINGLE	PCR	VIRAL RNA	Severe acute respiratory syndrome coronavirus 2	ILLUMINA	2020-06-30 18:00:00	COG-UK/PHWC-2D340	ERP121228	PRJEB37886	United Kingdom	Wales	0
ERR4307033	AMPLICON	282	97319134	SAMEA6959855	17681073	ORIGINATING LAB: WALES SPECIALIST VIROLOGY CENTRE	public	sra,bam	ERX4255733	NextSeq 550	SINGLE	PCR	VIRAL RNA	Severe acute respiratory syndrome coronavirus 2	ILLUMINA	2020-06-30 18:00:00	COG-UK/PHWC-2A370	ERP121228	PRJEB37886	United Kingdom	Wales	0
ERR4307034	AMPLICON	282	107104095	SAMEA6959889	18960621	ORIGINATING LAB: WALES SPECIALIST VIROLOGY CENTRE	public	sra,bam	ERX4255734	NextSeq 550	SINGLE	PCR	VIRAL RNA	Severe acute respiratory syndrome coronavirus 2	ILLUMINA	2020-06-30 18:00:00	COG-UK/PHWC-2D4D4	ERP121228	PRJEB37886	United Kingdom	Wales	0
ERR4307035	AMPLICON	285	97616868	SAMEA6959778	19383457	ORIGINATING LAB: WALES SPECIALIST VIROLOGY CENTRE	public	sra,bam	ERX4255735	NextSeq 550	SINGLE	PCR	VIRAL RNA	Severe acute respiratory syndrome coronavirus 2	ILLUMINA	2020-06-30 18:00:00	COG-UK/PHWC-28CE0	ERP121228	PRJEB37886	United Kingdom	Wales	0
ERR4307036	AMPLICON	261	120901366	SAMEA6962069	22405692	ORIGINATING LAB: WALES SPECIALIST VIROLOGY CENTRE	public	sra,bam	ERX4255736	NextSeq 550	SINGLE	PCR	VIRAL RNA	Severe acute respiratory syndrome coronavirus 2	ILLUMINA	2020-06-30 18:00:00	COG-UK/PHWC-33AD9	ERP121228	PRJEB37886	United Kingdom	Wales	0
ERR4307037	AMPLICON	283	104691899	SAMEA6959888	18456658	ORIGINATING LAB: WALES SPECIALIST VIROLOGY CENTRE	public	bam,sra	ERX4255737	NextSeq 550	SINGLE	PCR	VIRAL RNA	Severe acute respiratory syndrome coronavirus 2	ILLUMINA	2020-06-30 18:00:00	COG-UK/PHWC-2D2F8	ERP121228	PRJEB37886	United Kingdom	Wales	0
ERR4307038	AMPLICON	286	80647429	SAMEA6959919	16130289	ORIGINATING LAB: WALES SPECIALIST VIROLOGY CENTRE	public	sra,bam	ERX4255738	NextSeq 550	SINGLE	PCR	VIRAL RNA	Severe acute respiratory syndrome coronavirus 2	ILLUMINA	2020-06-30 18:00:00	COG-UK/PHWC-28A22	ERP121228	PRJEB37886	United Kingdom	Wales	0
ERR4307039	AMPLICON	286	112446371	SAMEA6959901	20234801	ORIGINATING LAB: WALES SPECIALIST VIROLOGY CENTRE	public	bam,sra	ERX4255739	NextSeq 550	SINGLE	PCR	VIRAL RNA	Severe acute respiratory syndrome coronavirus 2	ILLUMINA	2020-06-30 18:00:00	COG-UK/PHWC-2CAE2	ERP121228	PRJEB37886	United Kingdom	Wales	0
ERR4307040	AMPLICON	284	90458613	SAMEA6959904	15966458	ORIGINATING LAB: WALES SPECIALIST VIROLOGY CENTRE	public	sra,bam	ERX4255740	NextSeq 550	SINGLE	PCR	VIRAL RNA	Severe acute respiratory syndrome coronavirus 2	ILLUMINA	2020-06-30 18:00:00	COG-UK/PHWC-2A185	ERP121228	PRJEB37886	United Kingdom	Wales	0
ERR4307041	AMPLICON	283	119310020	SAMEA6959915	20980970	ORIGINATING LAB: WALES SPECIALIST VIROLOGY CENTRE	public	bam,sra	ERX4255741	NextSeq 550	SINGLE	PCR	VIRAL RNA	Severe acute respiratory syndrome coronavirus 2	ILLUMINA	2020-06-30 18:00:00	COG-UK/PHWC-2C781	ERP121228	PRJEB37886	United Kingdom	Wales	0
ERR4307042	AMPLICON	286	109994642	SAMEA6959906	19443037	ORIGINATING LAB: WALES SPECIALIST VIROLOGY CENTRE	public	sra,bam	ERX4255742	NextSeq 550	SINGLE	PCR	VIRAL RNA	Severe acute respiratory syndrome coronavirus 2	ILLUMINA	2020-06-30 18:00:00	COG-UK/PHWC-2EDE7	ERP121228	PRJEB37886	United Kingdom	Wales	0
ERR4307043	AMPLICON	288	129647014	SAMEA6959917	22461726	ORIGINATING LAB: WALES SPECIALIST VIROLOGY CENTRE	public	bam,sra	ERX4255743	NextSeq 550	SINGLE	PCR	VIRAL RNA	Severe acute respiratory syndrome coronavirus 2	ILLUMINA	2020-06-30 18:00:00	COG-UK/PHWC-2EAB3	ERP121228	PRJEB37886	United Kingdom	Wales	0
ERR4307044	AMPLICON	286	91234610	SAMEA6960453	16233307	ORIGINATING LAB: WALES SPECIALIST VIROLOGY CENTRE	public	bam,sra	ERX4255746	NextSeq 550	SINGLE	PCR	VIRAL RNA	Severe acute respiratory syndrome coronavirus 2	ILLUMINA	2020-06-30 18:00:00	COG-UK/PHWC-28FD8	ERP121228	PRJEB37886	United Kingdom	Wales	0
ERR4307045	AMPLICON	283	94504539	SAMEA6960455	17388853	ORIGINATING LAB: WALES SPECIALIST VIROLOGY CENTRE	public	sra,bam	ERX4255744	NextSeq 550	SINGLE	PCR	VIRAL RNA	Severe acute respiratory syndrome coronavirus 2	ILLUMINA	2020-06-30 18:00:00	COG-UK/PHWC-33D58	ERP121228	PRJEB37886	United Kingdom	Wales	0
ERR4307046	AMPLICON	287	94088592	SAMEA6959833	18156447	ORIGINATING LAB: WALES SPECIALIST VIROLOGY CENTRE	public	sra,bam	ERX4255745	NextSeq 550	SINGLE	PCR	VIRAL RNA	Severe acute respiratory syndrome coronavirus 2	ILLUMINA	2020-06-30 18:00:00	COG-UK/PHWC-31446	ERP121228	PRJEB37886	United Kingdom	Wales	0
ERR4307047	AMPLICON	255	92775246	SAMEA6959824	18554969	ORIGINATING LAB: WALES SPECIALIST VIROLOGY CENTRE	public	sra,bam	ERX4255748	NextSeq 550	SINGLE	PCR	VIRAL RNA	Severe acute respiratory syndrome coronavirus 2	ILLUMINA	2020-06-30 18:00:00	COG-UK/PHWC-3081E	ERP121228	PRJEB37886	United Kingdom	Wales	0
ERR4307048	AMPLICON	249	105456232	SAMEA6959801	21126636	ORIGINATING LAB: WALES SPECIALIST VIROLOGY CENTRE	public	sra,bam	ERX4255747	NextSeq 550	SINGLE	PCR	VIRAL RNA	Severe acute respiratory syndrome coronavirus 2	ILLUMINA	2020-06-30 18:00:00	COG-UK/PHWC-3076C	ERP121228	PRJEB37886	United Kingdom	Wales	0
ERR4307049	AMPLICON	214	120041774	SAMEA6965824	23431567	ORIGINATING LAB: WALES SPECIALIST VIROLOGY CENTRE	public	sra,bam	ERX4255749	NextSeq 550	SINGLE	PCR	VIRAL RNA	Severe acute respiratory syndrome coronavirus 2	ILLUMINA	2020-06-30 18:00:00	COG-UK/PHWC-15DBC6	ERP121228	PRJEB37886	United Kingdom	Wales	0
ERR4307050	AMPLICON	283	163561313	SAMEA6960085	28683905	ORIGINATING LAB: WALES SPECIALIST VIROLOGY CENTRE	public	sra,bam	ERX4255750	NextSeq 550	SINGLE	PCR	VIRAL RNA	Severe acute respiratory syndrome coronavirus 2	ILLUMINA	2020-06-30 18:00:00	COG-UK/PHWC-2CAB5	ERP121228	PRJEB37886	United Kingdom	Wales	10
ERR4307051	AMPLICON	261	82209734	SAMEA6959839	17099435	ORIGINATING LAB: WALES SPECIALIST VIROLOGY CENTRE	public	bam,sra	ERX4255751	NextSeq 550	SINGLE	PCR	VIRAL RNA	Severe acute respiratory syndrome coronavirus 2	ILLUMINA	2020-06-30 18:00:00	COG-UK/PHWC-30C7C	ERP121228	PRJEB37886	United Kingdom	Wales	0
ERR4307052	AMPLICON	286	111111118	SAMEA6959790	21284350	ORIGINATING LAB: WALES SPECIALIST VIROLOGY CENTRE	public	bam,sra	ERX4255752	NextSeq 550	SINGLE	PCR	VIRAL RNA	Severe acute respiratory syndrome coronavirus 2	ILLUMINA	2020-06-30 18:00:00	COG-UK/PHWC-30DA6	ERP121228	PRJEB37886	United Kingdom	Wales	0
ERR4307054	AMPLICON	284	82188784	SAMEA6959786	16000312	ORIGINATING LAB: WALES SPECIALIST VIROLOGY CENTRE	public	bam,sra	ERX4255753	NextSeq 550	SINGLE	PCR	VIRAL RNA	Severe acute respiratory syndrome coronavirus 2	ILLUMINA	2020-06-30 18:00:00	COG-UK/PHWC-28CB3	ERP121228	PRJEB37886	United Kingdom	Wales	0
ERR4307055	AMPLICON	278	100786722	SAMEA6959930	17957837	ORIGINATING LAB: WALES SPECIALIST VIROLOGY CENTRE	public	bam,sra	ERX4255754	NextSeq 550	SINGLE	PCR	VIRAL RNA	Severe acute respiratory syndrome coronavirus 2	ILLUMINA	2020-06-30 18:00:00	COG-UK/PHWC-2D762	ERP121228	PRJEB37886	United Kingdom	Wales	0
ERR4307056	AMPLICON	285	95871116	SAMEA6959924	18446849	ORIGINATING LAB: WALES SPECIALIST VIROLOGY CENTRE	public	bam,sra	ERX4255755	NextSeq 550	SINGLE	PCR	VIRAL RNA	Severe acute respiratory syndrome coronavirus 2	ILLUMINA	2020-06-30 18:00:00	COG-UK/PHWC-318FF	ERP121228	PRJEB37886	United Kingdom	Wales	0
ERR4307057	AMPLICON	286	93806017	SAMEA6959918	18140222	ORIGINATING LAB: WALES SPECIALIST VIROLOGY CENTRE	public	bam,sra	ERX4255756	NextSeq 550	SINGLE	PCR	VIRAL RNA	Severe acute respiratory syndrome coronavirus 2	ILLUMINA	2020-06-30 18:00:00	COG-UK/PHWC-30F37	ERP121228	PRJEB37886	United Kingdom	Wales	0
ERR4307058	AMPLICON	269	101670857	SAMEA6959873	20750242	ORIGINATING LAB: WALES SPECIALIST VIROLOGY CENTRE	public	bam,sra	ERX4255757	NextSeq 550	SINGLE	PCR	VIRAL RNA	Severe acute respiratory syndrome coronavirus 2	ILLUMINA	2020-06-30 18:00:00	COG-UK/PHWC-30AEB	ERP121228	PRJEB37886	United Kingdom	Wales	0
ERR4307059	AMPLICON	287	107815910	SAMEA6959869	20540521	ORIGINATING LAB: WALES SPECIALIST VIROLOGY CENTRE	public	bam,sra	ERX4255758	NextSeq 550	SINGLE	PCR	VIRAL RNA	Severe acute respiratory syndrome coronavirus 2	ILLUMINA	2020-06-30 18:00:00	COG-UK/PHWC-315AD	ERP121228	PRJEB37886	United Kingdom	Wales	0
ERR4307060	AMPLICON	285	83777109	SAMEA6959862	16347427	ORIGINATING LAB: WALES SPECIALIST VIROLOGY CENTRE	public	sra,bam	ERX4255759	NextSeq 550	SINGLE	PCR	VIRAL RNA	Severe acute respiratory syndrome coronavirus 2	ILLUMINA	2020-06-30 18:00:00	COG-UK/PHWC-3117C	ERP121228	PRJEB37886	United Kingdom	Wales	0
ERR4307061	AMPLICON	287	70900910	SAMEA6959947	13978294	ORIGINATING LAB: WALES SPECIALIST VIROLOGY CENTRE	public	bam,sra	ERX4255761	NextSeq 550	SINGLE	PCR	VIRAL RNA	Severe acute respiratory syndrome coronavirus 2	ILLUMINA	2020-06-30 18:00:00	COG-UK/PHWC-28CA4	ERP121228	PRJEB37886	United Kingdom	Wales	0
ERR4307062	AMPLICON	285	117708356	SAMEA6959795	22351964	ORIGINATING LAB: WALES SPECIALIST VIROLOGY CENTRE	public	bam,sra	ERX4255760	NextSeq 550	SINGLE	PCR	VIRAL RNA	Severe acute respiratory syndrome coronavirus 2	ILLUMINA	2020-06-30 18:00:00	COG-UK/PHWC-31288	ERP121228	PRJEB37886	United Kingdom	Wales	0
ERR4307063	AMPLICON	283	49917655	SAMEA6959940	8916098	ORIGINATING LAB: WALES SPECIALIST VIROLOGY CENTRE	public	sra,bam	ERX4255762	NextSeq 550	SINGLE	PCR	VIRAL RNA	Severe acute respiratory syndrome coronavirus 2	ILLUMINA	2020-06-30 18:00:00	COG-UK/PHWC-2C5F0	ERP121228	PRJEB37886	United Kingdom	Wales	0
ERR4307064	AMPLICON	284	87074815	SAMEA6959937	15636113	ORIGINATING LAB: WALES SPECIALIST VIROLOGY CENTRE	public	sra,bam	ERX4255763	NextSeq 550	SINGLE	PCR	VIRAL RNA	Severe acute respiratory syndrome coronavirus 2	ILLUMINA	2020-06-30 18:00:00	COG-UK/PHWC-2A282	ERP121228	PRJEB37886	United Kingdom	Wales	0
ERR4307065	AMPLICON	280	88857881	SAMEA6964966	15235859	ORIGINATING LAB: WALES SPECIALIST VIROLOGY CENTRE	public	sra,bam	ERX4255764	NextSeq 550	SINGLE	PCR	VIRAL RNA	Severe acute respiratory syndrome coronavirus 2	ILLUMINA	2020-06-30 18:00:00	COG-UK/PHWC-29F04	ERP121228	PRJEB37886	United Kingdom	Wales	8
ERR4307066	AMPLICON	284	93139656	SAMEA6964409	16811975	ORIGINATING LAB: WALES SPECIALIST VIROLOGY CENTRE	public	sra,bam	ERX4255766	NextSeq 550	SINGLE	PCR	VIRAL RNA	Severe acute respiratory syndrome coronavirus 2	ILLUMINA	2020-06-30 18:00:00	COG-UK/PHWC-35F9C	ERP121228	PRJEB37886	United Kingdom	Wales	0
ERR4307067	AMPLICON	286	111485516	SAMEA6959957	19402937	ORIGINATING LAB: WALES SPECIALIST VIROLOGY CENTRE	public	sra,bam	ERX4255765	NextSeq 550	SINGLE	PCR	VIRAL RNA	Severe acute respiratory syndrome coronavirus 2	ILLUMINA	2020-06-30 18:00:00	COG-UK/PHWC-2A5A7	ERP121228	PRJEB37886	United Kingdom	Wales	0
ERR4307068	AMPLICON	285	106675898	SAMEA6959973	18866612	ORIGINATING LAB: WALES SPECIALIST VIROLOGY CENTRE	public	sra,bam	ERX4255767	NextSeq 550	SINGLE	PCR	VIRAL RNA	Severe acute respiratory syndrome coronavirus 2	ILLUMINA	2020-06-30 18:00:00	COG-UK/PHWC-2EEB7	ERP121228	PRJEB37886	United Kingdom	Wales	0
ERR4307069	AMPLICON	280	90643248	SAMEA6959942	17635562	ORIGINATING LAB: WALES SPECIALIST VIROLOGY CENTRE	public	bam,sra	ERX4255768	NextSeq 550	SINGLE	PCR	VIRAL RNA	Severe acute respiratory syndrome coronavirus 2	ILLUMINA	2020-06-30 18:00:00	COG-UK/PHWC-28DCF	ERP121228	PRJEB37886	United Kingdom	Wales	0
ERR4307070	AMPLICON	287	144100790	SAMEA6966316	25128532	ORIGINATING LAB: WALES SPECIALIST VIROLOGY CENTRE	public	bam,sra	ERX4255769	NextSeq 550	SINGLE	PCR	VIRAL RNA	Severe acute respiratory syndrome coronavirus 2	ILLUMINA	2020-06-30 18:00:00	COG-UK/PHWC-15C67B	ERP121228	PRJEB37886	United Kingdom	Wales	0
ERR4307071	AMPLICON	288	92368381	SAMEA6959943	17642888	ORIGINATING LAB: WALES SPECIALIST VIROLOGY CENTRE	public	sra,bam	ERX4255771	NextSeq 550	SINGLE	PCR	VIRAL RNA	Severe acute respiratory syndrome coronavirus 2	ILLUMINA	2020-06-30 18:00:00	COG-UK/PHWC-316AA	ERP121228	PRJEB37886	United Kingdom	Wales	0
ERR4307072	AMPLICON	247	218402215	SAMEA6964960	41719879	ORIGINATING LAB: WALES SPECIALIST VIROLOGY CENTRE	public	bam,sra	ERX4255770	NextSeq 550	SINGLE	PCR	VIRAL RNA	Severe acute respiratory syndrome coronavirus 2	ILLUMINA	2020-06-30 18:00:00	COG-UK/PHWC-15D698	ERP121228	PRJEB37886	United Kingdom	Wales	0
ERR4307073	AMPLICON	287	128740490	SAMEA6959944	22711581	ORIGINATING LAB: WALES SPECIALIST VIROLOGY CENTRE	public	bam,sra	ERX4255772	NextSeq 550	SINGLE	PCR	VIRAL RNA	Severe acute respiratory syndrome coronavirus 2	ILLUMINA	2020-06-30 18:00:00	COG-UK/PHWC-2CA97	ERP121228	PRJEB37886	United Kingdom	Wales	10
ERR4307074	AMPLICON	284	96435429	SAMEA7009357	17427170	ORIGINATING LAB: WALES SPECIALIST VIROLOGY CENTRE	public	sra,bam	ERX4255773	NextSeq 550	SINGLE	PCR	VIRAL RNA	Severe acute respiratory syndrome coronavirus 2	ILLUMINA	2020-06-30 18:00:00	COG-UK/PHWC-162FE0	ERP121228	PRJEB37886	United Kingdom	Wales	0
ERR4307075	AMPLICON	288	104580139	SAMEA6962465	18514470	ORIGINATING LAB: WALES SPECIALIST VIROLOGY CENTRE	public	bam,sra	ERX4255774	NextSeq 550	SINGLE	PCR	VIRAL RNA	Severe acute respiratory syndrome coronavirus 2	ILLUMINA	2020-06-30 18:00:00	COG-UK/PHWC-35CA4	ERP121228	PRJEB37886	United Kingdom	Wales	0
ERR4307076	AMPLICON	255	82850229	SAMEA6959955	16718270	ORIGINATING LAB: WALES SPECIALIST VIROLOGY CENTRE	public	sra,bam	ERX4255775	NextSeq 550	SINGLE	PCR	VIRAL RNA	Severe acute respiratory syndrome coronavirus 2	ILLUMINA	2020-06-30 18:00:00	COG-UK/PHWC-30C03	ERP121228	PRJEB37886	United Kingdom	Wales	0
ERR4307077	AMPLICON	283	127774798	SAMEA6966248	22128968	ORIGINATING LAB: WALES SPECIALIST VIROLOGY CENTRE	public	sra,bam	ERX4255779	NextSeq 550	SINGLE	PCR	VIRAL RNA	Severe acute respiratory syndrome coronavirus 2	ILLUMINA	2020-06-30 18:00:00	COG-UK/PHWC-15CA51	ERP121228	PRJEB37886	United Kingdom	Wales	0
ERR4307078	AMPLICON	287	104613923	SAMEA6959963	20230224	ORIGINATING LAB: WALES SPECIALIST VIROLOGY CENTRE	public	sra,bam	ERX4255777	NextSeq 550	SINGLE	PCR	VIRAL RNA	Severe acute respiratory syndrome coronavirus 2	ILLUMINA	2020-06-30 18:00:00	COG-UK/PHWC-314A0	ERP121228	PRJEB37886	United Kingdom	Wales	0
ERR4307079	AMPLICON	284	115205039	SAMEA6959975	20054014	ORIGINATING LAB: WALES SPECIALIST VIROLOGY CENTRE	public	sra,bam	ERX4255776	NextSeq 550	SINGLE	PCR	VIRAL RNA	Severe acute respiratory syndrome coronavirus 2	ILLUMINA	2020-06-30 18:00:00	COG-UK/PHWC-2D647	ERP121228	PRJEB37886	United Kingdom	Wales	0
ERR4307080	AMPLICON	285	111946477	SAMEA6959962	21183765	ORIGINATING LAB: WALES SPECIALIST VIROLOGY CENTRE	public	bam,sra	ERX4255778	NextSeq 550	SINGLE	PCR	VIRAL RNA	Severe acute respiratory syndrome coronavirus 2	ILLUMINA	2020-06-30 18:00:00	COG-UK/PHWC-31570	ERP121228	PRJEB37886	United Kingdom	Wales	0
ERR4307081	AMPLICON	286	114726958	SAMEA6960006	21938973	ORIGINATING LAB: WALES SPECIALIST VIROLOGY CENTRE	public	sra,bam	ERX4255782	NextSeq 550	SINGLE	PCR	VIRAL RNA	Severe acute respiratory syndrome coronavirus 2	ILLUMINA	2020-06-30 18:00:00	COG-UK/PHWC-3116D	ERP121228	PRJEB37886	United Kingdom	Wales	8
ERR4307082	AMPLICON	285	125533914	SAMEA6959993	22472254	ORIGINATING LAB: WALES SPECIALIST VIROLOGY CENTRE	public	bam,sra	ERX4255781	NextSeq 550	SINGLE	PCR	VIRAL RNA	Severe acute respiratory syndrome coronavirus 2	ILLUMINA	2020-06-30 18:00:00	COG-UK/PHWC-2A291	ERP121228	PRJEB37886	United Kingdom	Wales	0
ERR4307083	AMPLICON	286	90933872	SAMEA6959988	17682518	ORIGINATING LAB: WALES SPECIALIST VIROLOGY CENTRE	public	bam,sra	ERX4255780	NextSeq 550	SINGLE	PCR	VIRAL RNA	Severe acute respiratory syndrome coronavirus 2	ILLUMINA	2020-06-30 18:00:00	COG-UK/PHWC-3181D	ERP121228	PRJEB37886	United Kingdom	Wales	0
ERR4307084	AMPLICON	284	113907722	SAMEA6959985	20112997	ORIGINATING LAB: WALES SPECIALIST VIROLOGY CENTRE	public	sra,bam	ERX4255783	NextSeq 550	SINGLE	PCR	VIRAL RNA	Severe acute respiratory syndrome coronavirus 2	ILLUMINA	2020-06-30 18:00:00	COG-UK/PHWC-2C754	ERP121228	PRJEB37886	United Kingdom	Wales	0
ERR4307085	AMPLICON	276	107084507	SAMEA6960163	19251853	ORIGINATING LAB: WALES SPECIALIST VIROLOGY CENTRE	public	bam,sra	ERX4255784	NextSeq 550	SINGLE	PCR	VIRAL RNA	Severe acute respiratory syndrome coronavirus 2	ILLUMINA	2020-06-30 18:00:00	COG-UK/PHWC-2D401	ERP121228	PRJEB37886	United Kingdom	Wales	0
ERR4307086	AMPLICON	287	103096016	SAMEA6959982	18142745	ORIGINATING LAB: WALES SPECIALIST VIROLOGY CENTRE	public	sra,bam	ERX4255785	NextSeq 550	SINGLE	PCR	VIRAL RNA	Severe acute respiratory syndrome coronavirus 2	ILLUMINA	2020-06-30 18:00:00	COG-UK/PHWC-2A54D	ERP121228	PRJEB37886	United Kingdom	Wales	0
ERR4307087	AMPLICON	279	113650936	SAMEA6959984	20873769	ORIGINATING LAB: WALES SPECIALIST VIROLOGY CENTRE	public	bam,sra	ERX4255786	NextSeq 550	SINGLE	PCR	VIRAL RNA	Severe acute respiratory syndrome coronavirus 2	ILLUMINA	2020-06-30 18:00:00	COG-UK/PHWC-2A3E9	ERP121228	PRJEB37886	United Kingdom	Wales	0
ERR4307088	AMPLICON	284	105886129	SAMEA7008443	18168464	ORIGINATING LAB: WALES SPECIALIST VIROLOGY CENTRE	public	sra,bam	ERX4255788	NextSeq 550	SINGLE	PCR	VIRAL RNA	Severe acute respiratory syndrome coronavirus 2	ILLUMINA	2020-06-30 18:00:00	COG-UK/PHWC-15FCEF	ERP121228	PRJEB37886	United Kingdom	Wales	0
ERR4307089	AMPLICON	284	78432339	SAMEA6959959	14954645	ORIGINATING LAB: WALES SPECIALIST VIROLOGY CENTRE	public	bam,sra	ERX4255789	NextSeq 550	SINGLE	PCR	VIRAL RNA	Severe acute respiratory syndrome coronavirus 2	ILLUMINA	2020-06-30 18:00:00	COG-UK/PHWC-3118B	ERP121228	PRJEB37886	United Kingdom	Wales	0
ERR4307090	AMPLICON	250	123351996	SAMEA7008414	21294469	ORIGINATING LAB: WALES SPECIALIST VIROLOGY CENTRE	public	bam,sra	ERX4255787	NextSeq 550	SINGLE	PCR	VIRAL RNA	Severe acute respiratory syndrome coronavirus 2	ILLUMINA	2020-06-30 18:00:00	COG-UK/PHWC-15FCFE	ERP121228	PRJEB37886	United Kingdom	Wales	0
ERR4307091	AMPLICON	284	119141193	SAMEA6960078	21674752	ORIGINATING LAB: WALES SPECIALIST VIROLOGY CENTRE	public	sra,bam	ERX4255790	NextSeq 550	SINGLE	PCR	VIRAL RNA	Severe acute respiratory syndrome coronavirus 2	ILLUMINA	2020-06-30 18:00:00	COG-UK/PHWC-2A6E0	ERP121228	PRJEB37886	United Kingdom	Wales	0
ERR4307092	AMPLICON	256	81698701	SAMEA6959994	16829810	ORIGINATING LAB: WALES SPECIALIST VIROLOGY CENTRE	public	bam,sra	ERX4255791	NextSeq 550	SINGLE	PCR	VIRAL RNA	Severe acute respiratory syndrome coronavirus 2	ILLUMINA	2020-06-30 18:00:00	COG-UK/PHWC-308C3	ERP121228	PRJEB37886	United Kingdom	Wales	0
ERR4307093	AMPLICON	275	116775160	SAMEA6960164	20922530	ORIGINATING LAB: WALES SPECIALIST VIROLOGY CENTRE	public	bam,sra	ERX4255792	NextSeq 550	SINGLE	PCR	VIRAL RNA	Severe acute respiratory syndrome coronavirus 2	ILLUMINA	2020-06-30 18:00:00	COG-UK/PHWC-2C6C0	ERP121228	PRJEB37886	United Kingdom	Wales	0
ERR4307094	AMPLICON	284	61876440	SAMEA6960167	12249851	ORIGINATING LAB: WALES SPECIALIST VIROLOGY CENTRE	public	bam,sra	ERX4255793	NextSeq 550	SINGLE	PCR	VIRAL RNA	Severe acute respiratory syndrome coronavirus 2	ILLUMINA	2020-06-30 18:00:00	COG-UK/PHWC-28B3E	ERP121228	PRJEB37886	United Kingdom	Wales	0
ERR4307095	AMPLICON	286	48825930	SAMEA6960198	9423245	ORIGINATING LAB: WALES SPECIALIST VIROLOGY CENTRE	public	bam,sra	ERX4255794	NextSeq 550	SINGLE	PCR	VIRAL RNA	Severe acute respiratory syndrome coronavirus 2	ILLUMINA	2020-06-30 18:00:00	COG-UK/PHWC-2ED23	ERP121228	PRJEB37886	United Kingdom	Wales	0
ERR4307096	AMPLICON	276	103492643	SAMEA6960021	18825288	ORIGINATING LAB: WALES SPECIALIST VIROLOGY CENTRE	public	sra,bam	ERX4255795	NextSeq 550	SINGLE	PCR	VIRAL RNA	Severe acute respiratory syndrome coronavirus 2	ILLUMINA	2020-06-30 18:00:00	COG-UK/PHWC-2D322	ERP121228	PRJEB37886	United Kingdom	Wales	0
ERR4307097	AMPLICON	287	127255112	SAMEA6965909	22559397	ORIGINATING LAB: WALES SPECIALIST VIROLOGY CENTRE	public	sra,bam	ERX4255796	NextSeq 550	SINGLE	PCR	VIRAL RNA	Severe acute respiratory syndrome coronavirus 2	ILLUMINA	2020-06-30 18:00:00	COG-UK/PHWC-15E9BC	ERP121228	PRJEB37886	United Kingdom	Wales	0
ERR4307098	AMPLICON	287	129039169	SAMEA6966795	21230665	ORIGINATING LAB: WALES SPECIALIST VIROLOGY CENTRE	public	sra,bam	ERX4255798	NextSeq 550	SINGLE	PCR	VIRAL RNA	Severe acute respiratory syndrome coronavirus 2	ILLUMINA	2020-06-30 18:00:00	COG-UK/PHWC-15C74B	ERP121228	PRJEB37886	United Kingdom	Wales	0
ERR4307099	AMPLICON	288	92628209	SAMEA6960176	18132227	ORIGINATING LAB: WALES SPECIALIST VIROLOGY CENTRE	public	sra,bam	ERX4255797	NextSeq 550	SINGLE	PCR	VIRAL RNA	Severe acute respiratory syndrome coronavirus 2	ILLUMINA	2020-06-30 18:00:00	COG-UK/PHWC-30F82	ERP121228	PRJEB37886	United Kingdom	Wales	0
ERR4307100	AMPLICON	283	95655231	SAMEA6960305	18509624	ORIGINATING LAB: WALES SPECIALIST VIROLOGY CENTRE	public	sra,bam	ERX4255801	NextSeq 550	SINGLE	PCR	VIRAL RNA	Severe acute respiratory syndrome coronavirus 2	ILLUMINA	2020-06-30 18:00:00	COG-UK/PHWC-28E26	ERP121228	PRJEB37886	United Kingdom	Wales	0
ERR4307101	AMPLICON	281	91324384	SAMEA6960016	16656955	ORIGINATING LAB: WALES SPECIALIST VIROLOGY CENTRE	public	bam,sra	ERX4255799	NextSeq 550	SINGLE	PCR	VIRAL RNA	Severe acute respiratory syndrome coronavirus 2	ILLUMINA	2020-06-30 18:00:00	COG-UK/PHWC-2D45C	ERP121228	PRJEB37886	United Kingdom	Wales	0
ERR4307102	AMPLICON	287	106006284	SAMEA6959928	20578662	ORIGINATING LAB: WALES SPECIALIST VIROLOGY CENTRE	public	bam,sra	ERX4255803	NextSeq 550	SINGLE	PCR	VIRAL RNA	Severe acute respiratory syndrome coronavirus 2	ILLUMINA	2020-06-30 18:00:00	COG-UK/PHWC-31464	ERP121228	PRJEB37886	United Kingdom	Wales	0
ERR4307103	AMPLICON	256	126568405	SAMEA6959914	23438673	ORIGINATING LAB: WALES SPECIALIST VIROLOGY CENTRE	public	sra,bam	ERX4255800	NextSeq 550	SINGLE	PCR	VIRAL RNA	Severe acute respiratory syndrome coronavirus 2	ILLUMINA	2020-06-30 18:00:00	COG-UK/PHWC-2C6DF	ERP121228	PRJEB37886	United Kingdom	Wales	0
ERR4307104	AMPLICON	281	93858084	SAMEA6960028	18201402	ORIGINATING LAB: WALES SPECIALIST VIROLOGY CENTRE	public	bam,sra	ERX4255802	NextSeq 550	SINGLE	PCR	VIRAL RNA	Severe acute respiratory syndrome coronavirus 2	ILLUMINA	2020-06-30 18:00:00	COG-UK/PHWC-30DE2	ERP121228	PRJEB37886	United Kingdom	Wales	9
ERR4307105	AMPLICON	260	59865167	SAMEA6960117	12328948	ORIGINATING LAB: WALES SPECIALIST VIROLOGY CENTRE	public	bam,sra	ERX4255804	NextSeq 550	SINGLE	PCR	VIRAL RNA	Severe acute respiratory syndrome coronavirus 2	ILLUMINA	2020-06-30 18:00:00	COG-UK/PHWC-30BCA	ERP121228	PRJEB37886	United Kingdom	Wales	0
ERR4307106	AMPLICON	285	117497269	SAMEA6959911	21032884	ORIGINATING LAB: WALES SPECIALIST VIROLOGY CENTRE	public	sra,bam	ERX4255805	NextSeq 550	SINGLE	PCR	VIRAL RNA	Severe acute respiratory syndrome coronavirus 2	ILLUMINA	2020-06-30 18:00:00	COG-UK/PHWC-2C578	ERP121228	PRJEB37886	United Kingdom	Wales	0
ERR4307107	AMPLICON	283	213941063	SAMEA6960282	37417047	ORIGINATING LAB: WALES SPECIALIST VIROLOGY CENTRE	public	sra,bam	ERX4255806	NextSeq 550	SINGLE	PCR	VIRAL RNA	Severe acute respiratory syndrome coronavirus 2	ILLUMINA	2020-06-30 18:00:00	COG-UK/PHWC-2D665	ERP121228	PRJEB37886	United Kingdom	Wales	0
ERR4307108	AMPLICON	283	104584108	SAMEA6966792	18456412	ORIGINATING LAB: WALES SPECIALIST VIROLOGY CENTRE	public	sra,bam	ERX4255807	NextSeq 550	SINGLE	PCR	VIRAL RNA	Severe acute respiratory syndrome coronavirus 2	ILLUMINA	2020-06-30 18:00:00	COG-UK/PHWC-15E318	ERP121228	PRJEB37886	United Kingdom	Wales	0
ERR4307109	AMPLICON	260	90501241	SAMEA6962598	18065357	ORIGINATING LAB: WALES SPECIALIST VIROLOGY CENTRE	public	sra,bam	ERX4255808	NextSeq 550	SINGLE	PCR	VIRAL RNA	Severe acute respiratory syndrome coronavirus 2	ILLUMINA	2020-06-30 18:00:00	COG-UK/PHWC-28B89	ERP121228	PRJEB37886	United Kingdom	Wales	0
ERR4307110	AMPLICON	286	128705925	SAMEA6959952	22394493	ORIGINATING LAB: WALES SPECIALIST VIROLOGY CENTRE	public	bam,sra	ERX4255809	NextSeq 550	SINGLE	PCR	VIRAL RNA	Severe acute respiratory syndrome coronavirus 2	ILLUMINA	2020-06-30 18:00:00	COG-UK/PHWC-2C7CD	ERP121228	PRJEB37886	United Kingdom	Wales	0
ERR4307111	AMPLICON	289	123352646	SAMEA6966869	20902681	ORIGINATING LAB: WALES SPECIALIST VIROLOGY CENTRE	public	sra,bam	ERX4255812	NextSeq 550	SINGLE	PCR	VIRAL RNA	Severe acute respiratory syndrome coronavirus 2	ILLUMINA	2020-06-30 18:00:00	COG-UK/PHWC-15C5E7	ERP121228	PRJEB37886	United Kingdom	Wales	0
ERR4307112	AMPLICON	285	103196237	SAMEA6959970	18438262	ORIGINATING LAB: WALES SPECIALIST VIROLOGY CENTRE	public	bam,sra	ERX4255811	NextSeq 550	SINGLE	PCR	VIRAL RNA	Severe acute respiratory syndrome coronavirus 2	ILLUMINA	2020-06-30 18:00:00	COG-UK/PHWC-2A255	ERP121228	PRJEB37886	United Kingdom	Wales	6
ERR4307113	AMPLICON	279	106696562	SAMEA6959960	19585506	ORIGINATING LAB: WALES SPECIALIST VIROLOGY CENTRE	public	sra,bam	ERX4255813	NextSeq 550	SINGLE	PCR	VIRAL RNA	Severe acute respiratory syndrome coronavirus 2	ILLUMINA	2020-06-30 18:00:00	COG-UK/PHWC-2D42F	ERP121228	PRJEB37886	United Kingdom	Wales	0
ERR4307114	AMPLICON	284	89287196	SAMEA6959954	17249144	ORIGINATING LAB: WALES SPECIALIST VIROLOGY CENTRE	public	bam,sra	ERX4255814	NextSeq 550	SINGLE	PCR	VIRAL RNA	Severe acute respiratory syndrome coronavirus 2	ILLUMINA	2020-06-30 18:00:00	COG-UK/PHWC-30EEF	ERP121228	PRJEB37886	United Kingdom	Wales	0
ERR4307115	AMPLICON	285	124922735	SAMEA6960336	21886705	ORIGINATING LAB: WALES SPECIALIST VIROLOGY CENTRE	public	sra,bam	ERX4255810	NextSeq 550	SINGLE	PCR	VIRAL RNA	Severe acute respiratory syndrome coronavirus 2	ILLUMINA	2020-06-30 18:00:00	COG-UK/PHWC-31C6C	ERP121228	PRJEB37886	United Kingdom	Wales	0
ERR4307116	AMPLICON	253	102427668	SAMEA6960036	20527949	ORIGINATING LAB: WALES SPECIALIST VIROLOGY CENTRE	public	sra,bam	ERX4255815	NextSeq 550	SINGLE	PCR	VIRAL RNA	Severe acute respiratory syndrome coronavirus 2	ILLUMINA	2020-06-30 18:00:00	COG-UK/PHWC-309A2	ERP121228	PRJEB37886	United Kingdom	Wales	0
ERR4307117	AMPLICON	278	94740859	SAMEA6960041	18503361	ORIGINATING LAB: WALES SPECIALIST VIROLOGY CENTRE	public	bam,sra	ERX4255816	NextSeq 550	SINGLE	PCR	VIRAL RNA	Severe acute respiratory syndrome coronavirus 2	ILLUMINA	2020-06-30 18:00:00	COG-UK/PHWC-28AC8	ERP121228	PRJEB37886	United Kingdom	Wales	4
ERR4307118	AMPLICON	286	102524699	SAMEA6960084	19498857	ORIGINATING LAB: WALES SPECIALIST VIROLOGY CENTRE	public	bam,sra	ERX4255818	NextSeq 550	SINGLE	PCR	VIRAL RNA	Severe acute respiratory syndrome coronavirus 2	ILLUMINA	2020-06-30 18:00:00	COG-UK/PHWC-310D9	ERP121228	PRJEB37886	United Kingdom	Wales	0
ERR4307119	AMPLICON	280	131670322	SAMEA6960318	23787644	ORIGINATING LAB: WALES SPECIALIST VIROLOGY CENTRE	public	bam,sra	ERX4255819	NextSeq 550	SINGLE	PCR	VIRAL RNA	Severe acute respiratory syndrome coronavirus 2	ILLUMINA	2020-06-30 18:00:00	COG-UK/PHWC-324FA	ERP121228	PRJEB37886	United Kingdom	Wales	8
ERR4307120	AMPLICON	285	113202080	SAMEA6960029	19951460	ORIGINATING LAB: WALES SPECIALIST VIROLOGY CENTRE	public	sra,bam	ERX4255817	NextSeq 550	SINGLE	PCR	VIRAL RNA	Severe acute respiratory syndrome coronavirus 2	ILLUMINA	2020-06-30 18:00:00	COG-UK/PHWC-2C7AF	ERP121228	PRJEB37886	United Kingdom	Wales	0
ERR4307121	AMPLICON	268	147394262	SAMEA6960350	26605954	ORIGINATING LAB: WALES SPECIALIST VIROLOGY CENTRE	public	sra,bam	ERX4255820	NextSeq 550	SINGLE	PCR	VIRAL RNA	Severe acute respiratory syndrome coronavirus 2	ILLUMINA	2020-06-30 18:00:00	COG-UK/PHWC-33C00	ERP121228	PRJEB37886	United Kingdom	Wales	0
ERR4307122	AMPLICON	285	103716737	SAMEA6960068	19815178	ORIGINATING LAB: WALES SPECIALIST VIROLOGY CENTRE	public	bam,sra	ERX4255821	NextSeq 550	SINGLE	PCR	VIRAL RNA	Severe acute respiratory syndrome coronavirus 2	ILLUMINA	2020-06-30 18:00:00	COG-UK/PHWC-311C7	ERP121228	PRJEB37886	United Kingdom	Wales	0
ERR4307123	AMPLICON	285	113714664	SAMEA6960379	20411608	ORIGINATING LAB: WALES SPECIALIST VIROLOGY CENTRE	public	bam,sra	ERX4255822	NextSeq 550	SINGLE	PCR	VIRAL RNA	Severe acute respiratory syndrome coronavirus 2	ILLUMINA	2020-06-30 18:00:00	COG-UK/PHWC-322F0	ERP121228	PRJEB37886	United Kingdom	Wales	9
ERR4307124	AMPLICON	274	95679275	SAMEA6965443	16655091	ORIGINATING LAB: WALES SPECIALIST VIROLOGY CENTRE	public	sra,bam	ERX4255826	NextSeq 550	SINGLE	PCR	VIRAL RNA	Severe acute respiratory syndrome coronavirus 2	ILLUMINA	2020-06-30 18:00:00	COG-UK/PHWC-36BE2	ERP121228	PRJEB37886	United Kingdom	Wales	0
ERR4307125	AMPLICON	256	81379315	SAMEA6960087	16841025	ORIGINATING LAB: WALES SPECIALIST VIROLOGY CENTRE	public	sra,bam	ERX4255824	NextSeq 550	SINGLE	PCR	VIRAL RNA	Severe acute respiratory syndrome coronavirus 2	ILLUMINA	2020-06-30 18:00:00	COG-UK/PHWC-308F0	ERP121228	PRJEB37886	United Kingdom	Wales	11
ERR4307126	AMPLICON	286	138386025	SAMEA6960383	24608243	ORIGINATING LAB: WALES SPECIALIST VIROLOGY CENTRE	public	bam,sra	ERX4255825	NextSeq 550	SINGLE	PCR	VIRAL RNA	Severe acute respiratory syndrome coronavirus 2	ILLUMINA	2020-06-30 18:00:00	COG-UK/PHWC-34258	ERP121228	PRJEB37886	United Kingdom	Wales	0
ERR4307127	AMPLICON	287	109021309	SAMEA6960315	20960967	ORIGINATING LAB: WALES SPECIALIST VIROLOGY CENTRE	public	bam,sra	ERX4255823	NextSeq 550	SINGLE	PCR	VIRAL RNA	Severe acute respiratory syndrome coronavirus 2	ILLUMINA	2020-06-30 18:00:00	COG-UK/PHWC-28C3B	ERP121228	PRJEB37886	United Kingdom	Wales	0
ERR4307128	AMPLICON	249	88483847	SAMEA6960004	17924379	ORIGINATING LAB: WALES SPECIALIST VIROLOGY CENTRE	public	bam,sra	ERX4255827	NextSeq 550	SINGLE	PCR	VIRAL RNA	Severe acute respiratory syndrome coronavirus 2	ILLUMINA	2020-06-30 18:00:00	COG-UK/PHWC-307B7	ERP121228	PRJEB37886	United Kingdom	Wales	0
ERR4307129	AMPLICON	278	119950303	SAMEA6960076	21758614	ORIGINATING LAB: WALES SPECIALIST VIROLOGY CENTRE	public	sra,bam	ERX4255828	NextSeq 550	SINGLE	PCR	VIRAL RNA	Severe acute respiratory syndrome coronavirus 2	ILLUMINA	2020-06-30 18:00:00	COG-UK/PHWC-2EAE0	ERP121228	PRJEB37886	United Kingdom	Wales	0
ERR4307130	AMPLICON	285	86153901	SAMEA6960050	15504422	ORIGINATING LAB: WALES SPECIALIST VIROLOGY CENTRE	public	bam,sra	ERX4255830	NextSeq 550	SINGLE	PCR	VIRAL RNA	Severe acute respiratory syndrome coronavirus 2	ILLUMINA	2020-06-30 18:00:00	COG-UK/PHWC-2EB38	ERP121228	PRJEB37886	United Kingdom	Wales	0
ERR4307131	AMPLICON	288	97214138	SAMEA6960378	17771703	ORIGINATING LAB: WALES SPECIALIST VIROLOGY CENTRE	public	bam,sra	ERX4255831	NextSeq 550	SINGLE	PCR	VIRAL RNA	Severe acute respiratory syndrome coronavirus 2	ILLUMINA	2020-06-30 18:00:00	COG-UK/PHWC-341B5	ERP121228	PRJEB37886	United Kingdom	Wales	0
ERR4307132	AMPLICON	254	86162592	SAMEA6957656	17311982	ORIGINATING LAB: WALES SPECIALIST VIROLOGY CENTRE	public	bam,sra	ERX4255829	NextSeq 550	SINGLE	PCR	VIRAL RNA	Severe acute respiratory syndrome coronavirus 2	ILLUMINA	2020-06-30 18:00:00	COG-UK/PHWC-28BC5	ERP121228	PRJEB37886	United Kingdom	Wales	0
ERR4307133	AMPLICON	277	117344498	SAMEA6960060	20982148	ORIGINATING LAB: WALES SPECIALIST VIROLOGY CENTRE	public	sra,bam	ERX4255832	NextSeq 550	SINGLE	PCR	VIRAL RNA	Severe acute respiratory syndrome coronavirus 2	ILLUMINA	2020-06-30 18:00:00	COG-UK/PHWC-2D5C2	ERP121228	PRJEB37886	United Kingdom	Wales	4
ERR4307134	AMPLICON	280	95685703	SAMEA6960063	16949261	ORIGINATING LAB: WALES SPECIALIST VIROLOGY CENTRE	public	bam,sra	ERX4255833	NextSeq 550	SINGLE	PCR	VIRAL RNA	Severe acute respiratory syndrome coronavirus 2	ILLUMINA	2020-06-30 18:00:00	COG-UK/PHWC-2EB1A	ERP121228	PRJEB37886	United Kingdom	Wales	0
ERR4307135	AMPLICON	285	114818058	SAMEA6960082	20794293	ORIGINATING LAB: WALES SPECIALIST VIROLOGY CENTRE	public	sra,bam	ERX4255834	NextSeq 550	SINGLE	PCR	VIRAL RNA	Severe acute respiratory syndrome coronavirus 2	ILLUMINA	2020-06-30 18:00:00	COG-UK/PHWC-2EC44	ERP121228	PRJEB37886	United Kingdom	Wales	0
ERR4307136	AMPLICON	286	90957771	SAMEA6960121	17496952	ORIGINATING LAB: WALES SPECIALIST VIROLOGY CENTRE	public	bam,sra	ERX4255836	NextSeq 550	SINGLE	PCR	VIRAL RNA	Severe acute respiratory syndrome coronavirus 2	ILLUMINA	2020-06-30 18:00:00	COG-UK/PHWC-28F23	ERP121228	PRJEB37886	United Kingdom	Wales	0
ERR4307137	AMPLICON	284	107070061	SAMEA6960118	18993321	ORIGINATING LAB: WALES SPECIALIST VIROLOGY CENTRE	public	sra,bam	ERX4255837	NextSeq 550	SINGLE	PCR	VIRAL RNA	Severe acute respiratory syndrome coronavirus 2	ILLUMINA	2020-06-30 18:00:00	COG-UK/PHWC-2D6ED	ERP121228	PRJEB37886	United Kingdom	Wales	0
ERR4307138	AMPLICON	250	93921990	SAMEA6960098	18860113	ORIGINATING LAB: WALES SPECIALIST VIROLOGY CENTRE	public	bam,sra	ERX4255838	NextSeq 550	SINGLE	PCR	VIRAL RNA	Severe acute respiratory syndrome coronavirus 2	ILLUMINA	2020-06-30 18:00:00	COG-UK/PHWC-30C12	ERP121228	PRJEB37886	United Kingdom	Wales	0
ERR4307139	AMPLICON	287	98273628	SAMEA6960113	18993316	ORIGINATING LAB: WALES SPECIALIST VIROLOGY CENTRE	public	sra,bam	ERX4255835	NextSeq 550	SINGLE	PCR	VIRAL RNA	Severe acute respiratory syndrome coronavirus 2	ILLUMINA	2020-06-30 18:00:00	COG-UK/PHWC-31525	ERP121228	PRJEB37886	United Kingdom	Wales	0
ERR4307140	AMPLICON	285	92031717	SAMEA6960079	17611747	ORIGINATING LAB: WALES SPECIALIST VIROLOGY CENTRE	public	sra,bam	ERX4255839	NextSeq 550	SINGLE	PCR	VIRAL RNA	Severe acute respiratory syndrome coronavirus 2	ILLUMINA	2020-06-30 18:00:00	COG-UK/PHWC-289CB	ERP121228	PRJEB37886	United Kingdom	Wales	0
ERR4307141	AMPLICON	289	112956572	SAMEA6958762	21300583	ORIGINATING LAB: WALES SPECIALIST VIROLOGY CENTRE	public	sra,bam	ERX4255840	NextSeq 550	SINGLE	PCR	VIRAL RNA	Severe acute respiratory syndrome coronavirus 2	ILLUMINA	2020-06-30 18:00:00	COG-UK/PHWC-313D0	ERP121228	PRJEB37886	United Kingdom	Wales	0
ERR4307142	AMPLICON	285	106883331	SAMEA6960130	20364516	ORIGINATING LAB: WALES SPECIALIST VIROLOGY CENTRE	public	bam,sra	ERX4255841	NextSeq 550	SINGLE	PCR	VIRAL RNA	Severe acute respiratory syndrome coronavirus 2	ILLUMINA	2020-06-30 18:00:00	COG-UK/PHWC-3167D	ERP121228	PRJEB37886	United Kingdom	Wales	0
ERR4307143	AMPLICON	265	130335835	SAMEA6960128	24434893	ORIGINATING LAB: WALES SPECIALIST VIROLOGY CENTRE	public	sra,bam	ERX4255842	NextSeq 550	SINGLE	PCR	VIRAL RNA	Severe acute respiratory syndrome coronavirus 2	ILLUMINA	2020-06-30 18:00:00	COG-UK/PHWC-2C6EE	ERP121228	PRJEB37886	United Kingdom	Wales	0
ERR4307144	AMPLICON	280	121925217	SAMEA6960125	21893399	ORIGINATING LAB: WALES SPECIALIST VIROLOGY CENTRE	public	sra,bam	ERX4255843	NextSeq 550	SINGLE	PCR	VIRAL RNA	Severe acute respiratory syndrome coronavirus 2	ILLUMINA	2020-06-30 18:00:00	COG-UK/PHWC-2CA4C	ERP121228	PRJEB37886	United Kingdom	Wales	8
ERR4307145	AMPLICON	284	112683400	SAMEA6957647	20614820	ORIGINATING LAB: WALES SPECIALIST VIROLOGY CENTRE	public	bam,sra	ERX4255844	NextSeq 550	SINGLE	PCR	VIRAL RNA	Severe acute respiratory syndrome coronavirus 2	ILLUMINA	2020-06-30 18:00:00	COG-UK/PHWC-2C9E5	ERP121228	PRJEB37886	United Kingdom	Wales	0
ERR4307146	AMPLICON	284	97267705	SAMEA6959996	18917870	ORIGINATING LAB: WALES SPECIALIST VIROLOGY CENTRE	public	sra,bam	ERX4255845	NextSeq 550	SINGLE	PCR	VIRAL RNA	Severe acute respiratory syndrome coronavirus 2	ILLUMINA	2020-06-30 18:00:00	COG-UK/PHWC-31015	ERP121228	PRJEB37886	United Kingdom	Wales	0
ERR4307147	AMPLICON	279	144125566	SAMEA6960353	25513617	ORIGINATING LAB: WALES SPECIALIST VIROLOGY CENTRE	public	sra,bam	ERX4255846	NextSeq 550	SINGLE	PCR	VIRAL RNA	Severe acute respiratory syndrome coronavirus 2	ILLUMINA	2020-06-30 18:00:00	COG-UK/PHWC-34908	ERP121228	PRJEB37886	United Kingdom	Wales	0
ERR4307148	AMPLICON	281	95468731	SAMEA6962257	16947028	ORIGINATING LAB: WALES SPECIALIST VIROLOGY CENTRE	public	sra,bam	ERX4255848	NextSeq 550	SINGLE	PCR	VIRAL RNA	Severe acute respiratory syndrome coronavirus 2	ILLUMINA	2020-06-30 18:00:00	COG-UK/PHWC-355C7	ERP121228	PRJEB37886	United Kingdom	Wales	0
ERR4307149	AMPLICON	286	122822236	SAMEA6960131	21382405	ORIGINATING LAB: WALES SPECIALIST VIROLOGY CENTRE	public	sra,bam	ERX4255847	NextSeq 550	SINGLE	PCR	VIRAL RNA	Severe acute respiratory syndrome coronavirus 2	ILLUMINA	2020-06-30 18:00:00	COG-UK/PHWC-2A5C5	ERP121228	PRJEB37886	United Kingdom	Wales	0
ERR4307150	AMPLICON	278	91084946	SAMEA6960109	16208699	ORIGINATING LAB: WALES SPECIALIST VIROLOGY CENTRE	public	sra,bam	ERX4255849	NextSeq 550	SINGLE	PCR	VIRAL RNA	Severe acute respiratory syndrome coronavirus 2	ILLUMINA	2020-06-30 18:00:00	COG-UK/PHWC-2A48C	ERP121228	PRJEB37886	United Kingdom	Wales	6
ERR4307151	AMPLICON	279	77465771	SAMEA6960114	13715547	ORIGINATING LAB: WALES SPECIALIST VIROLOGY CENTRE	public	sra,bam	ERX4255850	NextSeq 550	SINGLE	PCR	VIRAL RNA	Severe acute respiratory syndrome coronavirus 2	ILLUMINA	2020-06-30 18:00:00	COG-UK/PHWC-2D234	ERP121228	PRJEB37886	United Kingdom	Wales	0
ERR4307152	AMPLICON	286	111898420	SAMEA6958616	21635745	ORIGINATING LAB: WALES SPECIALIST VIROLOGY CENTRE	public	bam,sra	ERX4253553	NextSeq 550	SINGLE	PCR	VIRAL RNA	Severe acute respiratory syndrome coronavirus 2	ILLUMINA	2020-06-30 18:00:00	COG-UK/PHWC-30F64	ERP121228	PRJEB37886	United Kingdom	Wales	0
ERR4307153	AMPLICON	283	76120105	SAMEA7009833	14580496	ORIGINATING LAB: WALES SPECIALIST VIROLOGY CENTRE	public	sra,bam	ERX4255851	NextSeq 550	SINGLE	PCR	VIRAL RNA	Severe acute respiratory syndrome coronavirus 2	ILLUMINA	2020-06-30 18:00:00	COG-UK/PHWC-162681	ERP121228	PRJEB37886	United Kingdom	Wales	8
ERR4307154	AMPLICON	283	97528719	SAMEA6960347	17528665	ORIGINATING LAB: WALES SPECIALIST VIROLOGY CENTRE	public	sra,bam	ERX4255852	NextSeq 550	SINGLE	PCR	VIRAL RNA	Severe acute respiratory syndrome coronavirus 2	ILLUMINA	2020-06-30 18:00:00	COG-UK/PHWC-33E64	ERP121228	PRJEB37886	United Kingdom	Wales	11
ERR4307155	AMPLICON	285	86640981	SAMEA6960132	16898343	ORIGINATING LAB: WALES SPECIALIST VIROLOGY CENTRE	public	sra,bam	ERX4255853	NextSeq 550	SINGLE	PCR	VIRAL RNA	Severe acute respiratory syndrome coronavirus 2	ILLUMINA	2020-06-30 18:00:00	COG-UK/PHWC-28CC2	ERP121228	PRJEB37886	United Kingdom	Wales	0
ERR4307156	AMPLICON	285	101280297	SAMEA6960115	18725620	ORIGINATING LAB: WALES SPECIALIST VIROLOGY CENTRE	public	sra,bam	ERX4255854	NextSeq 550	SINGLE	PCR	VIRAL RNA	Severe acute respiratory syndrome coronavirus 2	ILLUMINA	2020-06-30 18:00:00	COG-UK/PHWC-2EC26	ERP121228	PRJEB37886	United Kingdom	Wales	0
ERR4307157	AMPLICON	282	50562444	SAMEA7010230	11745066	ORIGINATING LAB: WALES SPECIALIST VIROLOGY CENTRE	public	bam,sra	ERX4255855	NextSeq 550	SINGLE	PCR	VIRAL RNA	Severe acute respiratory syndrome coronavirus 2	ILLUMINA	2020-06-30 18:00:00	COG-UK/PHWC-1636CC	ERP121228	PRJEB37886	United Kingdom	Wales	0
ERR4307158	AMPLICON	270	100438510	SAMEA6960152	18066989	ORIGINATING LAB: WALES SPECIALIST VIROLOGY CENTRE	public	bam,sra	ERX4255856	NextSeq 550	SINGLE	PCR	VIRAL RNA	Severe acute respiratory syndrome coronavirus 2	ILLUMINA	2020-06-30 18:00:00	COG-UK/PHWC-2D586	ERP121228	PRJEB37886	United Kingdom	Wales	4
ERR4307159	AMPLICON	285	101083341	SAMEA6960135	19474592	ORIGINATING LAB: WALES SPECIALIST VIROLOGY CENTRE	public	bam,sra	ERX4255857	NextSeq 550	SINGLE	PCR	VIRAL RNA	Severe acute respiratory syndrome coronavirus 2	ILLUMINA	2020-06-30 18:00:00	COG-UK/PHWC-31130	ERP121228	PRJEB37886	United Kingdom	Wales	0
ERR4307160	AMPLICON	288	90356529	SAMEA6960173	17918339	ORIGINATING LAB: WALES SPECIALIST VIROLOGY CENTRE	public	bam,sra	ERX4255858	NextSeq 550	SINGLE	PCR	VIRAL RNA	Severe acute respiratory syndrome coronavirus 2	ILLUMINA	2020-06-30 18:00:00	COG-UK/PHWC-28A13	ERP121228	PRJEB37886	United Kingdom	Wales	8
ERR4307161	AMPLICON	277	119570525	SAMEA6960168	21573683	ORIGINATING LAB: WALES SPECIALIST VIROLOGY CENTRE	public	sra,bam	ERX4255860	NextSeq 550	SINGLE	PCR	VIRAL RNA	Severe acute respiratory syndrome coronavirus 2	ILLUMINA	2020-06-30 18:00:00	COG-UK/PHWC-2C763	ERP121228	PRJEB37886	United Kingdom	Wales	0
ERR4307162	AMPLICON	283	138424872	SAMEA6960172	24485595	ORIGINATING LAB: WALES SPECIALIST VIROLOGY CENTRE	public	sra,bam	ERX4255859	NextSeq 550	SINGLE	PCR	VIRAL RNA	Severe acute respiratory syndrome coronavirus 2	ILLUMINA	2020-06-30 18:00:00	COG-UK/PHWC-2CB49	ERP121228	PRJEB37886	United Kingdom	Wales	0
ERR4307163	AMPLICON	277	111674466	SAMEA6960157	20201167	ORIGINATING LAB: WALES SPECIALIST VIROLOGY CENTRE	public	sra,bam	ERX4255862	NextSeq 550	SINGLE	PCR	VIRAL RNA	Severe acute respiratory syndrome coronavirus 2	ILLUMINA	2020-06-30 18:00:00	COG-UK/PHWC-2C851	ERP121228	PRJEB37886	United Kingdom	Wales	0
ERR4307164	AMPLICON	277	108337968	SAMEA6960161	19328078	ORIGINATING LAB: WALES SPECIALIST VIROLOGY CENTRE	public	sra,bam	ERX4255861	NextSeq 550	SINGLE	PCR	VIRAL RNA	Severe acute respiratory syndrome coronavirus 2	ILLUMINA	2020-06-30 18:00:00	COG-UK/PHWC-2D577	ERP121228	PRJEB37886	United Kingdom	Wales	7
ERR4307165	AMPLICON	285	71690040	SAMEA6957664	14233502	ORIGINATING LAB: WALES SPECIALIST VIROLOGY CENTRE	public	bam,sra	ERX4255864	NextSeq 550	SINGLE	PCR	VIRAL RNA	Severe acute respiratory syndrome coronavirus 2	ILLUMINA	2020-06-30 18:00:00	COG-UK/PHWC-311F4	ERP121228	PRJEB37886	United Kingdom	Wales	8
ERR4307166	AMPLICON	283	125065946	SAMEA6960215	21727061	ORIGINATING LAB: WALES SPECIALIST VIROLOGY CENTRE	public	sra,bam	ERX4255863	NextSeq 550	SINGLE	PCR	VIRAL RNA	Severe acute respiratory syndrome coronavirus 2	ILLUMINA	2020-06-30 18:00:00	COG-UK/PHWC-2A64A	ERP121228	PRJEB37886	United Kingdom	Wales	12
ERR4307167	AMPLICON	283	107166211	SAMEA6960213	18947427	ORIGINATING LAB: WALES SPECIALIST VIROLOGY CENTRE	public	bam,sra	ERX4255865	NextSeq 550	SINGLE	PCR	VIRAL RNA	Severe acute respiratory syndrome coronavirus 2	ILLUMINA	2020-06-30 18:00:00	COG-UK/PHWC-2D674	ERP121228	PRJEB37886	United Kingdom	Wales	0
ERR4307168	AMPLICON	289	125777786	SAMEA6965857	21029896	ORIGINATING LAB: WALES SPECIALIST VIROLOGY CENTRE	public	sra,bam	ERX4255866	NextSeq 550	SINGLE	PCR	VIRAL RNA	Severe acute respiratory syndrome coronavirus 2	ILLUMINA	2020-06-30 18:00:00	COG-UK/PHWC-15CB4F	ERP121228	PRJEB37886	United Kingdom	Wales	0
ERR4307169	AMPLICON	286	76577653	SAMEA6960212	15131287	ORIGINATING LAB: WALES SPECIALIST VIROLOGY CENTRE	public	sra,bam	ERX4255867	NextSeq 550	SINGLE	PCR	VIRAL RNA	Severe acute respiratory syndrome coronavirus 2	ILLUMINA	2020-06-30 18:00:00	COG-UK/PHWC-316B9	ERP121228	PRJEB37886	United Kingdom	Wales	0
ERR4307170	AMPLICON	285	95404659	SAMEA6960496	17708521	ORIGINATING LAB: WALES SPECIALIST VIROLOGY CENTRE	public	bam,sra	ERX4255868	NextSeq 550	SINGLE	PCR	VIRAL RNA	Severe acute respiratory syndrome coronavirus 2	ILLUMINA	2020-06-30 18:00:00	COG-UK/PHWC-33D76	ERP121228	PRJEB37886	United Kingdom	Wales	0
ERR4307171	AMPLICON	288	103112926	SAMEA6960218	17965776	ORIGINATING LAB: WALES SPECIALIST VIROLOGY CENTRE	public	sra,bam	ERX4255870	NextSeq 550	SINGLE	PCR	VIRAL RNA	Severe acute respiratory syndrome coronavirus 2	ILLUMINA	2020-06-30 18:00:00	COG-UK/PHWC-2C7DC	ERP121228	PRJEB37886	United Kingdom	Wales	6
ERR4307172	AMPLICON	287	98234541	SAMEA6960214	17278442	ORIGINATING LAB: WALES SPECIALIST VIROLOGY CENTRE	public	sra,bam	ERX4255869	NextSeq 550	SINGLE	PCR	VIRAL RNA	Severe acute respiratory syndrome coronavirus 2	ILLUMINA	2020-06-30 18:00:00	COG-UK/PHWC-2EA86	ERP121228	PRJEB37886	United Kingdom	Wales	5
ERR4307173	AMPLICON	273	103371123	SAMEA6959299	19064057	ORIGINATING LAB: WALES SPECIALIST VIROLOGY CENTRE	public	sra,bam	ERX4255871	NextSeq 550	SINGLE	PCR	VIRAL RNA	Severe acute respiratory syndrome coronavirus 2	ILLUMINA	2020-06-30 18:00:00	COG-UK/PHWC-32CE3	ERP121228	PRJEB37886	United Kingdom	Wales	7
ERR4307174	AMPLICON	281	93204305	SAMEA6958689	16646095	ORIGINATING LAB: WALES SPECIALIST VIROLOGY CENTRE	public	bam,sra	ERX4255872	NextSeq 550	SINGLE	PCR	VIRAL RNA	Severe acute respiratory syndrome coronavirus 2	ILLUMINA	2020-06-30 18:00:00	COG-UK/PHWC-2D28F	ERP121228	PRJEB37886	United Kingdom	Wales	5
ERR4307175	AMPLICON	282	98385738	SAMEA6960224	17716036	ORIGINATING LAB: WALES SPECIALIST VIROLOGY CENTRE	public	sra,bam	ERX4255873	NextSeq 550	SINGLE	PCR	VIRAL RNA	Severe acute respiratory syndrome coronavirus 2	ILLUMINA	2020-06-30 18:00:00	COG-UK/PHWC-2ED6F	ERP121228	PRJEB37886	United Kingdom	Wales	5
ERR4307176	AMPLICON	284	79363716	SAMEA6960210	15668518	ORIGINATING LAB: WALES SPECIALIST VIROLOGY CENTRE	public	bam,sra	ERX4255874	NextSeq 550	SINGLE	PCR	VIRAL RNA	Severe acute respiratory syndrome coronavirus 2	ILLUMINA	2020-06-30 18:00:00	COG-UK/PHWC-31394	ERP121228	PRJEB37886	United Kingdom	Wales	6
ERR4307177	AMPLICON	282	84493725	SAMEA6960226	16524908	ORIGINATING LAB: WALES SPECIALIST VIROLOGY CENTRE	public	sra,bam	ERX4255877	NextSeq 550	SINGLE	PCR	VIRAL RNA	Severe acute respiratory syndrome coronavirus 2	ILLUMINA	2020-06-30 18:00:00	COG-UK/PHWC-28C95	ERP121228	PRJEB37886	United Kingdom	Wales	11
ERR4307178	AMPLICON	287	100415001	SAMEA6960234	19300137	ORIGINATING LAB: WALES SPECIALIST VIROLOGY CENTRE	public	bam,sra	ERX4255875	NextSeq 550	SINGLE	PCR	VIRAL RNA	Severe acute respiratory syndrome coronavirus 2	ILLUMINA	2020-06-30 18:00:00	COG-UK/PHWC-289DA	ERP121228	PRJEB37886	United Kingdom	Wales	9
ERR4307179	AMPLICON	284	102604795	SAMEA6960222	19667993	ORIGINATING LAB: WALES SPECIALIST VIROLOGY CENTRE	public	bam,sra	ERX4255876	NextSeq 550	SINGLE	PCR	VIRAL RNA	Severe acute respiratory syndrome coronavirus 2	ILLUMINA	2020-06-30 18:00:00	COG-UK/PHWC-318A4	ERP121228	PRJEB37886	United Kingdom	Wales	5
ERR4307180	AMPLICON	284	104645991	SAMEA6960228	20344937	ORIGINATING LAB: WALES SPECIALIST VIROLOGY CENTRE	public	sra,bam	ERX4255878	NextSeq 550	SINGLE	PCR	VIRAL RNA	Severe acute respiratory syndrome coronavirus 2	ILLUMINA	2020-06-30 18:00:00	COG-UK/PHWC-317C5	ERP121228	PRJEB37886	United Kingdom	Wales	8
ERR4307181	AMPLICON	287	125854967	SAMEA6959377	22180233	ORIGINATING LAB: WALES SPECIALIST VIROLOGY CENTRE	public	bam,sra	ERX4255879	NextSeq 550	SINGLE	PCR	VIRAL RNA	Severe acute respiratory syndrome coronavirus 2	ILLUMINA	2020-06-30 18:00:00	COG-UK/PHWC-2A5D4	ERP121228	PRJEB37886	United Kingdom	Wales	4
ERR4307182	AMPLICON	278	134299155	SAMEA6960562	23717797	ORIGINATING LAB: WALES SPECIALIST VIROLOGY CENTRE	public	bam,sra	ERX4255880	NextSeq 550	SINGLE	PCR	VIRAL RNA	Severe acute respiratory syndrome coronavirus 2	ILLUMINA	2020-06-30 18:00:00	COG-UK/PHWC-2E084	ERP121228	PRJEB37886	United Kingdom	Wales	11
ERR4307183	AMPLICON	279	85759797	SAMEA6960248	15382165	ORIGINATING LAB: WALES SPECIALIST VIROLOGY CENTRE	public	bam,sra	ERX4255881	NextSeq 550	SINGLE	PCR	VIRAL RNA	Severe acute respiratory syndrome coronavirus 2	ILLUMINA	2020-06-30 18:00:00	COG-UK/PHWC-2CA2E	ERP121228	PRJEB37886	United Kingdom	Wales	4
ERR4307184	AMPLICON	281	89060602	SAMEA6960203	15911727	ORIGINATING LAB: WALES SPECIALIST VIROLOGY CENTRE	public	sra,bam	ERX4255882	NextSeq 550	SINGLE	PCR	VIRAL RNA	Severe acute respiratory syndrome coronavirus 2	ILLUMINA	2020-06-30 18:00:00	COG-UK/PHWC-2EAFF	ERP121228	PRJEB37886	United Kingdom	Wales	6
ERR4307185	AMPLICON	287	113226483	SAMEA6960255	20043346	ORIGINATING LAB: WALES SPECIALIST VIROLOGY CENTRE	public	bam,sra	ERX4255883	NextSeq 550	SINGLE	PCR	VIRAL RNA	Severe acute respiratory syndrome coronavirus 2	ILLUMINA	2020-06-30 18:00:00	COG-UK/PHWC-2C666	ERP121228	PRJEB37886	United Kingdom	Wales	7
ERR4307186	AMPLICON	286	99057088	SAMEA6960225	17856109	ORIGINATING LAB: WALES SPECIALIST VIROLOGY CENTRE	public	bam,sra	ERX4255884	NextSeq 550	SINGLE	PCR	VIRAL RNA	Severe acute respiratory syndrome coronavirus 2	ILLUMINA	2020-06-30 18:00:00	COG-UK/PHWC-2EA0E	ERP121228	PRJEB37886	United Kingdom	Wales	6
ERR4307187	AMPLICON	286	102500291	SAMEA6966349	17457102	ORIGINATING LAB: WALES SPECIALIST VIROLOGY CENTRE	public	bam,sra	ERX4255885	NextSeq 550	SINGLE	PCR	VIRAL RNA	Severe acute respiratory syndrome coronavirus 2	ILLUMINA	2020-06-30 18:00:00	COG-UK/PHWC-15C532	ERP121228	PRJEB37886	United Kingdom	Wales	10
ERR4307188	AMPLICON	279	95516695	SAMEA6960206	17111559	ORIGINATING LAB: WALES SPECIALIST VIROLOGY CENTRE	public	bam,sra	ERX4255887	NextSeq 550	SINGLE	PCR	VIRAL RNA	Severe acute respiratory syndrome coronavirus 2	ILLUMINA	2020-06-30 18:00:00	COG-UK/PHWC-2ECF9	ERP121228	PRJEB37886	United Kingdom	Wales	7
ERR4307189	AMPLICON	277	85964538	SAMEA6965240	15240881	ORIGINATING LAB: WALES SPECIALIST VIROLOGY CENTRE	public	sra,bam	ERX4255886	NextSeq 550	SINGLE	PCR	VIRAL RNA	Severe acute respiratory syndrome coronavirus 2	ILLUMINA	2020-06-30 18:00:00	COG-UK/PHWC-36933	ERP121228	PRJEB37886	United Kingdom	Wales	12
ERR4307190	AMPLICON	286	115452857	SAMEA6960583	20075499	ORIGINATING LAB: WALES SPECIALIST VIROLOGY CENTRE	public	bam,sra	ERX4255888	NextSeq 550	SINGLE	PCR	VIRAL RNA	Severe acute respiratory syndrome coronavirus 2	ILLUMINA	2020-06-30 18:00:00	COG-UK/PHWC-32199	ERP121228	PRJEB37886	United Kingdom	Wales	6
ERR4307191	AMPLICON	278	91920364	SAMEA6960249	16417799	ORIGINATING LAB: WALES SPECIALIST VIROLOGY CENTRE	public	sra,bam	ERX4255889	NextSeq 550	SINGLE	PCR	VIRAL RNA	Severe acute respiratory syndrome coronavirus 2	ILLUMINA	2020-06-30 18:00:00	COG-UK/PHWC-2D191	ERP121228	PRJEB37886	United Kingdom	Wales	5
ERR4307192	AMPLICON	279	106381413	SAMEA6959863	19198952	ORIGINATING LAB: WALES SPECIALIST VIROLOGY CENTRE	public	bam,sra	ERX4255890	NextSeq 550	SINGLE	PCR	VIRAL RNA	Severe acute respiratory syndrome coronavirus 2	ILLUMINA	2020-06-30 18:00:00	COG-UK/PHWC-2D6A1	ERP121228	PRJEB37886	United Kingdom	Wales	5
ERR4307193	AMPLICON	281	118834833	SAMEA6962484	22093867	ORIGINATING LAB: WALES SPECIALIST VIROLOGY CENTRE	public	bam,sra	ERX4255892	NextSeq 550	SINGLE	PCR	VIRAL RNA	Severe acute respiratory syndrome coronavirus 2	ILLUMINA	2020-06-30 18:00:00	COG-UK/PHWC-35794	ERP121228	PRJEB37886	United Kingdom	Wales	7
ERR4307194	AMPLICON	283	103513006	SAMEA6965174	18401225	ORIGINATING LAB: WALES SPECIALIST VIROLOGY CENTRE	public	sra,bam	ERX4255893	NextSeq 550	SINGLE	PCR	VIRAL RNA	Severe acute respiratory syndrome coronavirus 2	ILLUMINA	2020-06-30 18:00:00	COG-UK/PHWC-368BE	ERP121228	PRJEB37886	United Kingdom	Wales	6
ERR4307195	AMPLICON	284	109843274	SAMEA6960246	19279681	ORIGINATING LAB: WALES SPECIALIST VIROLOGY CENTRE	public	bam,sra	ERX4255891	NextSeq 550	SINGLE	PCR	VIRAL RNA	Severe acute respiratory syndrome coronavirus 2	ILLUMINA	2020-06-30 18:00:00	COG-UK/PHWC-2E989	ERP121228	PRJEB37886	United Kingdom	Wales	6
ERR4307196	AMPLICON	284	115295860	SAMEA6962601	20814564	ORIGINATING LAB: WALES SPECIALIST VIROLOGY CENTRE	public	bam,sra	ERX4255894	NextSeq 550	SINGLE	PCR	VIRAL RNA	Severe acute respiratory syndrome coronavirus 2	ILLUMINA	2020-06-30 18:00:00	COG-UK/PHWC-2C833	ERP121228	PRJEB37886	United Kingdom	Wales	5
ERR4307197	AMPLICON	288	104227741	SAMEA6957677	20210969	ORIGINATING LAB: WALES SPECIALIST VIROLOGY CENTRE	public	sra,bam	ERX4255895	NextSeq 550	SINGLE	PCR	VIRAL RNA	Severe acute respiratory syndrome coronavirus 2	ILLUMINA	2020-06-30 18:00:00	COG-UK/PHWC-28A5F	ERP121228	PRJEB37886	United Kingdom	Wales	6
ERR4307198	AMPLICON	260	135399684	SAMEA6960575	25272169	ORIGINATING LAB: WALES SPECIALIST VIROLOGY CENTRE	public	bam,sra	ERX4255897	NextSeq 550	SINGLE	PCR	VIRAL RNA	Severe acute respiratory syndrome coronavirus 2	ILLUMINA	2020-06-30 18:00:00	COG-UK/PHWC-2E057	ERP121228	PRJEB37886	United Kingdom	Wales	6
ERR4307199	AMPLICON	285	100924051	SAMEA6960276	19901436	ORIGINATING LAB: WALES SPECIALIST VIROLOGY CENTRE	public	sra,bam	ERX4255896	NextSeq 550	SINGLE	PCR	VIRAL RNA	Severe acute respiratory syndrome coronavirus 2	ILLUMINA	2020-06-30 18:00:00	COG-UK/PHWC-31006	ERP121228	PRJEB37886	United Kingdom	Wales	4
ERR4307200	AMPLICON	289	107339884	SAMEA6960256	19489459	ORIGINATING LAB: WALES SPECIALIST VIROLOGY CENTRE	public	sra,bam	ERX4255898	NextSeq 550	SINGLE	PCR	VIRAL RNA	Severe acute respiratory syndrome coronavirus 2	ILLUMINA	2020-06-30 18:00:00	COG-UK/PHWC-2C5E1	ERP121228	PRJEB37886	United Kingdom	Wales	5
ERR4307201	AMPLICON	283	87106689	SAMEA6960266	17128051	ORIGINATING LAB: WALES SPECIALIST VIROLOGY CENTRE	public	sra,bam	ERX4255899	NextSeq 550	SINGLE	PCR	VIRAL RNA	Severe acute respiratory syndrome coronavirus 2	ILLUMINA	2020-06-30 18:00:00	COG-UK/PHWC-28E62	ERP121228	PRJEB37886	United Kingdom	Wales	8
ERR4307202	AMPLICON	291	76260570	SAMEA6962051	14117687	ORIGINATING LAB: WALES SPECIALIST VIROLOGY CENTRE	public	bam,sra	ERX4255900	NextSeq 550	SINGLE	PCR	VIRAL RNA	Severe acute respiratory syndrome coronavirus 2	ILLUMINA	2020-06-30 18:00:00	COG-UK/PHWC-330AA	ERP121228	PRJEB37886	United Kingdom	Wales	8
ERR4307203	AMPLICON	287	105739614	SAMEA6960611	18636802	ORIGINATING LAB: WALES SPECIALIST VIROLOGY CENTRE	public	sra,bam	ERX4255901	NextSeq 550	SINGLE	PCR	VIRAL RNA	Severe acute respiratory syndrome coronavirus 2	ILLUMINA	2020-06-30 18:00:00	COG-UK/PHWC-3208D	ERP121228	PRJEB37886	United Kingdom	Wales	13
ERR4307204	AMPLICON	285	118758810	SAMEA6960257	20974346	ORIGINATING LAB: WALES SPECIALIST VIROLOGY CENTRE	public	sra,bam	ERX4255902	NextSeq 550	SINGLE	PCR	VIRAL RNA	Severe acute respiratory syndrome coronavirus 2	ILLUMINA	2020-06-30 18:00:00	COG-UK/PHWC-2E97A	ERP121228	PRJEB37886	United Kingdom	Wales	7
ERR4307205	AMPLICON	251	99576180	SAMEA6960278	20311441	ORIGINATING LAB: WALES SPECIALIST VIROLOGY CENTRE	public	bam,sra	ERX4255905	NextSeq 550	SINGLE	PCR	VIRAL RNA	Severe acute respiratory syndrome coronavirus 2	ILLUMINA	2020-06-30 18:00:00	COG-UK/PHWC-30A09	ERP121228	PRJEB37886	United Kingdom	Wales	5
ERR4307206	AMPLICON	271	100628970	SAMEA6965136	17623609	ORIGINATING LAB: WALES SPECIALIST VIROLOGY CENTRE	public	sra,bam	ERX4255904	NextSeq 550	SINGLE	PCR	VIRAL RNA	Severe acute respiratory syndrome coronavirus 2	ILLUMINA	2020-06-30 18:00:00	COG-UK/PHWC-29EBC	ERP121228	PRJEB37886	United Kingdom	Wales	5
ERR4307207	AMPLICON	276	82634358	SAMEA6960306	16272356	ORIGINATING LAB: WALES SPECIALIST VIROLOGY CENTRE	public	bam,sra	ERX4255908	NextSeq 550	SINGLE	PCR	VIRAL RNA	Severe acute respiratory syndrome coronavirus 2	ILLUMINA	2020-06-30 18:00:00	COG-UK/PHWC-28B98	ERP121228	PRJEB37886	United Kingdom	Wales	6
ERR4307208	AMPLICON	285	135638158	SAMEA6960264	24288457	ORIGINATING LAB: WALES SPECIALIST VIROLOGY CENTRE	public	bam,sra	ERX4255906	NextSeq 550	SINGLE	PCR	VIRAL RNA	Severe acute respiratory syndrome coronavirus 2	ILLUMINA	2020-06-30 18:00:00	COG-UK/PHWC-2A756	ERP121228	PRJEB37886	United Kingdom	Wales	11
ERR4307209	AMPLICON	285	95359885	SAMEA6960223	17276595	ORIGINATING LAB: WALES SPECIALIST VIROLOGY CENTRE	public	bam,sra	ERX4255907	NextSeq 550	SINGLE	PCR	VIRAL RNA	Severe acute respiratory syndrome coronavirus 2	ILLUMINA	2020-06-30 18:00:00	COG-UK/PHWC-2A361	ERP121228	PRJEB37886	United Kingdom	Wales	5
ERR4307210	AMPLICON	248	584795727	SAMEA6960441	112319820	ORIGINATING LAB: WALES SPECIALIST VIROLOGY CENTRE	public	sra,bam	ERX4255903	NextSeq 550	SINGLE	PCR	VIRAL RNA	Severe acute respiratory syndrome coronavirus 2	ILLUMINA	2020-06-30 18:00:00	COG-UK/PHWC-2E312	ERP121228	PRJEB37886	United Kingdom	Wales	7
ERR4307211	AMPLICON	287	135107025	SAMEA6960635	23987765	ORIGINATING LAB: WALES SPECIALIST VIROLOGY CENTRE	public	bam,sra	ERX4255909	NextSeq 550	SINGLE	PCR	VIRAL RNA	Severe acute respiratory syndrome coronavirus 2	ILLUMINA	2020-06-30 18:00:00	COG-UK/PHWC-3223C	ERP121228	PRJEB37886	United Kingdom	Wales	5
ERR4307212	AMPLICON	279	110377518	SAMEA6960653	19741429	ORIGINATING LAB: WALES SPECIALIST VIROLOGY CENTRE	public	bam,sra	ERX4255910	NextSeq 550	SINGLE	PCR	VIRAL RNA	Severe acute respiratory syndrome coronavirus 2	ILLUMINA	2020-06-30 18:00:00	COG-UK/PHWC-32CD4	ERP121228	PRJEB37886	United Kingdom	Wales	5
ERR4307213	AMPLICON	257	101896387	SAMEA6960303	19184829	ORIGINATING LAB: WALES SPECIALIST VIROLOGY CENTRE	public	bam,sra	ERX4255912	NextSeq 550	SINGLE	PCR	VIRAL RNA	Severe acute respiratory syndrome coronavirus 2	ILLUMINA	2020-06-30 18:00:00	COG-UK/PHWC-2902F	ERP121228	PRJEB37886	United Kingdom	Wales	10
ERR4307214	AMPLICON	285	96687222	SAMEA6960300	17203597	ORIGINATING LAB: WALES SPECIALIST VIROLOGY CENTRE	public	bam,sra	ERX4255913	NextSeq 550	SINGLE	PCR	VIRAL RNA	Severe acute respiratory syndrome coronavirus 2	ILLUMINA	2020-06-30 18:00:00	COG-UK/PHWC-32EDE	ERP121228	PRJEB37886	United Kingdom	Wales	7
ERR4307215	AMPLICON	283	114124231	SAMEA6960279	21939295	ORIGINATING LAB: WALES SPECIALIST VIROLOGY CENTRE	public	bam,sra	ERX4255911	NextSeq 550	SINGLE	PCR	VIRAL RNA	Severe acute respiratory syndrome coronavirus 2	ILLUMINA	2020-06-30 18:00:00	COG-UK/PHWC-28D83	ERP121228	PRJEB37886	United Kingdom	Wales	8
ERR4307216	AMPLICON	277	105020549	SAMEA6960301	19194819	ORIGINATING LAB: WALES SPECIALIST VIROLOGY CENTRE	public	sra,bam	ERX4255914	NextSeq 550	SINGLE	PCR	VIRAL RNA	Severe acute respiratory syndrome coronavirus 2	ILLUMINA	2020-06-30 18:00:00	COG-UK/PHWC-3416A	ERP121228	PRJEB37886	United Kingdom	Wales	7
ERR4307217	AMPLICON	254	116419880	SAMEA6960335	21422377	ORIGINATING LAB: WALES SPECIALIST VIROLOGY CENTRE	public	bam,sra	ERX4255917	NextSeq 550	SINGLE	PCR	VIRAL RNA	Severe acute respiratory syndrome coronavirus 2	ILLUMINA	2020-06-30 18:00:00	COG-UK/PHWC-33A9D	ERP121228	PRJEB37886	United Kingdom	Wales	5
ERR4307218	AMPLICON	288	98163554	SAMEA6960668	17390323	ORIGINATING LAB: WALES SPECIALIST VIROLOGY CENTRE	public	bam,sra	ERX4255916	NextSeq 550	SINGLE	PCR	VIRAL RNA	Severe acute respiratory syndrome coronavirus 2	ILLUMINA	2020-06-30 18:00:00	COG-UK/PHWC-2E242	ERP121228	PRJEB37886	United Kingdom	Wales	6
ERR4307219	AMPLICON	286	112550430	SAMEA6961524	20049231	ORIGINATING LAB: WALES SPECIALIST VIROLOGY CENTRE	public	sra,bam	ERX4255915	NextSeq 550	SINGLE	PCR	VIRAL RNA	Severe acute respiratory syndrome coronavirus 2	ILLUMINA	2020-06-30 18:00:00	COG-UK/PHWC-34267	ERP121228	PRJEB37886	United Kingdom	Wales	8
ERR4307220	AMPLICON	288	95507522	SAMEA6960548	17339889	ORIGINATING LAB: WALES SPECIALIST VIROLOGY CENTRE	public	sra,bam	ERX4255918	NextSeq 550	SINGLE	PCR	VIRAL RNA	Severe acute respiratory syndrome coronavirus 2	ILLUMINA	2020-06-30 18:00:00	COG-UK/PHWC-34328	ERP121228	PRJEB37886	United Kingdom	Wales	9
ERR4307221	AMPLICON	282	90549406	SAMEA6960340	16928113	ORIGINATING LAB: WALES SPECIALIST VIROLOGY CENTRE	public	bam,sra	ERX4255919	NextSeq 550	SINGLE	PCR	VIRAL RNA	Severe acute respiratory syndrome coronavirus 2	ILLUMINA	2020-06-30 18:00:00	COG-UK/PHWC-33DA3	ERP121228	PRJEB37886	United Kingdom	Wales	6
ERR4307222	AMPLICON	256	134906551	SAMEA6959237	27548410	ORIGINATING LAB: WALES SPECIALIST VIROLOGY CENTRE	public	bam,sra	ERX4255920	NextSeq 550	SINGLE	PCR	VIRAL RNA	Severe acute respiratory syndrome coronavirus 2	ILLUMINA	2020-06-30 18:00:00	COG-UK/PHWC-28BE3	ERP121228	PRJEB37886	United Kingdom	Wales	4
ERR4307223	AMPLICON	276	145297359	SAMEA6960326	28265995	ORIGINATING LAB: WALES SPECIALIST VIROLOGY CENTRE	public	bam,sra	ERX4255921	NextSeq 550	SINGLE	PCR	VIRAL RNA	Severe acute respiratory syndrome coronavirus 2	ILLUMINA	2020-06-30 18:00:00	COG-UK/PHWC-28BA7	ERP121228	PRJEB37886	United Kingdom	Wales	7
ERR4307224	AMPLICON	256	117889737	SAMEA6960329	23571022	ORIGINATING LAB: WALES SPECIALIST VIROLOGY CENTRE	public	sra,bam	ERX4255922	NextSeq 550	SINGLE	PCR	VIRAL RNA	Severe acute respiratory syndrome coronavirus 2	ILLUMINA	2020-06-30 18:00:00	COG-UK/PHWC-28BB6	ERP121228	PRJEB37886	United Kingdom	Wales	9
ERR4307225	AMPLICON	289	129189510	SAMEA6960319	22456933	ORIGINATING LAB: WALES SPECIALIST VIROLOGY CENTRE	public	sra,bam	ERX4255923	NextSeq 550	SINGLE	PCR	VIRAL RNA	Severe acute respiratory syndrome coronavirus 2	ILLUMINA	2020-06-30 18:00:00	COG-UK/PHWC-31C11	ERP121228	PRJEB37886	United Kingdom	Wales	4
ERR4307226	AMPLICON	283	94836479	SAMEA6960312	18049945	ORIGINATING LAB: WALES SPECIALIST VIROLOGY CENTRE	public	bam,sra	ERX4255924	NextSeq 550	SINGLE	PCR	VIRAL RNA	Severe acute respiratory syndrome coronavirus 2	ILLUMINA	2020-06-30 18:00:00	COG-UK/PHWC-3115E	ERP121228	PRJEB37886	United Kingdom	Wales	7
ERR4307227	AMPLICON	287	93543445	SAMEA6960712	16838711	ORIGINATING LAB: WALES SPECIALIST VIROLOGY CENTRE	public	bam,sra	ERX4255925	NextSeq 550	SINGLE	PCR	VIRAL RNA	Severe acute respiratory syndrome coronavirus 2	ILLUMINA	2020-06-30 18:00:00	COG-UK/PHWC-33E82	ERP121228	PRJEB37886	United Kingdom	Wales	8
ERR4307228	AMPLICON	286	109774760	SAMEA6960337	19753113	ORIGINATING LAB: WALES SPECIALIST VIROLOGY CENTRE	public	sra,bam	ERX4255926	NextSeq 550	SINGLE	PCR	VIRAL RNA	Severe acute respiratory syndrome coronavirus 2	ILLUMINA	2020-06-30 18:00:00	COG-UK/PHWC-31FBE	ERP121228	PRJEB37886	United Kingdom	Wales	11
ERR4307229	AMPLICON	283	105282226	SAMEA6960629	19252028	ORIGINATING LAB: WALES SPECIALIST VIROLOGY CENTRE	public	sra,bam	ERX4255927	NextSeq 550	SINGLE	PCR	VIRAL RNA	Severe acute respiratory syndrome coronavirus 2	ILLUMINA	2020-06-30 18:00:00	COG-UK/PHWC-342FE	ERP121228	PRJEB37886	United Kingdom	Wales	7
ERR4307230	AMPLICON	286	87477839	SAMEA6960695	15805492	ORIGINATING LAB: WALES SPECIALIST VIROLOGY CENTRE	public	bam,sra	ERX4255928	NextSeq 550	SINGLE	PCR	VIRAL RNA	Severe acute respiratory syndrome coronavirus 2	ILLUMINA	2020-06-30 18:00:00	COG-UK/PHWC-32FAE	ERP121228	PRJEB37886	United Kingdom	Wales	4
ERR4307231	AMPLICON	286	97253954	SAMEA6960375	17470120	ORIGINATING LAB: WALES SPECIALIST VIROLOGY CENTRE	public	bam,sra	ERX4255929	NextSeq 550	SINGLE	PCR	VIRAL RNA	Severe acute respiratory syndrome coronavirus 2	ILLUMINA	2020-06-30 18:00:00	COG-UK/PHWC-33E91	ERP121228	PRJEB37886	United Kingdom	Wales	7
ERR4307232	AMPLICON	287	107894211	SAMEA6960366	18922473	ORIGINATING LAB: WALES SPECIALIST VIROLOGY CENTRE	public	bam,sra	ERX4255932	NextSeq 550	SINGLE	PCR	VIRAL RNA	Severe acute respiratory syndrome coronavirus 2	ILLUMINA	2020-06-30 18:00:00	COG-UK/PHWC-2DFD3	ERP121228	PRJEB37886	United Kingdom	Wales	10
ERR4307233	AMPLICON	282	101047229	SAMEA6960630	18335971	ORIGINATING LAB: WALES SPECIALIST VIROLOGY CENTRE	public	bam,sra	ERX4255931	NextSeq 550	SINGLE	PCR	VIRAL RNA	Severe acute respiratory syndrome coronavirus 2	ILLUMINA	2020-06-30 18:00:00	COG-UK/PHWC-3412E	ERP121228	PRJEB37886	United Kingdom	Wales	7
ERR4307234	AMPLICON	284	100689601	SAMEA6960372	18233387	ORIGINATING LAB: WALES SPECIALIST VIROLOGY CENTRE	public	bam,sra	ERX4255930	NextSeq 550	SINGLE	PCR	VIRAL RNA	Severe acute respiratory syndrome coronavirus 2	ILLUMINA	2020-06-30 18:00:00	COG-UK/PHWC-344BC	ERP121228	PRJEB37886	United Kingdom	Wales	8
ERR4307235	AMPLICON	281	33485112	SAMEA7008708	5696464	ORIGINATING LAB: WALES SPECIALIST VIROLOGY CENTRE	public	sra,bam	ERX4255933	NextSeq 550	SINGLE	PCR	VIRAL RNA	Severe acute respiratory syndrome coronavirus 2	ILLUMINA	2020-06-30 18:00:00	COG-UK/PHWC-160F6A	ERP121228	PRJEB37886	United Kingdom	Wales	7
ERR4307236	AMPLICON	281	120359466	SAMEA6960390	21143748	ORIGINATING LAB: WALES SPECIALIST VIROLOGY CENTRE	public	sra,bam	ERX4255935	NextSeq 550	SINGLE	PCR	VIRAL RNA	Severe acute respiratory syndrome coronavirus 2	ILLUMINA	2020-06-30 18:00:00	COG-UK/PHWC-346E3	ERP121228	PRJEB37886	United Kingdom	Wales	10
ERR4307237	AMPLICON	283	132835042	SAMEA6960349	23867246	ORIGINATING LAB: WALES SPECIALIST VIROLOGY CENTRE	public	bam,sra	ERX4255936	NextSeq 550	SINGLE	PCR	VIRAL RNA	Severe acute respiratory syndrome coronavirus 2	ILLUMINA	2020-06-30 18:00:00	COG-UK/PHWC-34829	ERP121228	PRJEB37886	United Kingdom	Wales	8
ERR4307238	AMPLICON	279	113808547	SAMEA6960376	20462425	ORIGINATING LAB: WALES SPECIALIST VIROLOGY CENTRE	public	sra,bam	ERX4255934	NextSeq 550	SINGLE	PCR	VIRAL RNA	Severe acute respiratory syndrome coronavirus 2	ILLUMINA	2020-06-30 18:00:00	COG-UK/PHWC-34355	ERP121228	PRJEB37886	United Kingdom	Wales	6
ERR4307239	AMPLICON	286	107900012	SAMEA6960420	19151314	ORIGINATING LAB: WALES SPECIALIST VIROLOGY CENTRE	public	sra,bam	ERX4255937	NextSeq 550	SINGLE	PCR	VIRAL RNA	Severe acute respiratory syndrome coronavirus 2	ILLUMINA	2020-06-30 18:00:00	COG-UK/PHWC-3308C	ERP121228	PRJEB37886	United Kingdom	Wales	8
ERR4307240	AMPLICON	283	106582676	SAMEA6960419	19698070	ORIGINATING LAB: WALES SPECIALIST VIROLOGY CENTRE	public	sra,bam	ERX4255938	NextSeq 550	SINGLE	PCR	VIRAL RNA	Severe acute respiratory syndrome coronavirus 2	ILLUMINA	2020-06-30 18:00:00	COG-UK/PHWC-34425	ERP121228	PRJEB37886	United Kingdom	Wales	7
ERR4307241	AMPLICON	253	114696263	SAMEA6960730	21611202	ORIGINATING LAB: WALES SPECIALIST VIROLOGY CENTRE	public	bam,sra	ERX4255939	NextSeq 550	SINGLE	PCR	VIRAL RNA	Severe acute respiratory syndrome coronavirus 2	ILLUMINA	2020-06-30 18:00:00	COG-UK/PHWC-33875	ERP121228	PRJEB37886	United Kingdom	Wales	8
ERR4307242	AMPLICON	284	112602987	SAMEA6957663	20517180	ORIGINATING LAB: WALES SPECIALIST VIROLOGY CENTRE	public	sra,bam	ERX4255940	NextSeq 550	SINGLE	PCR	VIRAL RNA	Severe acute respiratory syndrome coronavirus 2	ILLUMINA	2020-06-30 18:00:00	COG-UK/PHWC-33F34	ERP121228	PRJEB37886	United Kingdom	Wales	9
ERR4307243	AMPLICON	286	116613225	SAMEA6960741	20484602	ORIGINATING LAB: WALES SPECIALIST VIROLOGY CENTRE	public	sra,bam	ERX4255941	NextSeq 550	SINGLE	PCR	VIRAL RNA	Severe acute respiratory syndrome coronavirus 2	ILLUMINA	2020-06-30 18:00:00	COG-UK/PHWC-32418	ERP121228	PRJEB37886	United Kingdom	Wales	10
ERR4307244	AMPLICON	288	92287024	SAMEA7009726	16563894	ORIGINATING LAB: WALES SPECIALIST VIROLOGY CENTRE	public	sra,bam	ERX4255944	NextSeq 550	SINGLE	PCR	VIRAL RNA	Severe acute respiratory syndrome coronavirus 2	ILLUMINA	2020-06-30 18:00:00	COG-UK/PHWC-162EE3	ERP121228	PRJEB37886	United Kingdom	Wales	13
ERR4307245	AMPLICON	287	102396439	SAMEA6959639	18467658	ORIGINATING LAB: WALES SPECIALIST VIROLOGY CENTRE	public	bam,sra	ERX4255942	NextSeq 550	SINGLE	PCR	VIRAL RNA	Severe acute respiratory syndrome coronavirus 2	ILLUMINA	2020-06-30 18:00:00	COG-UK/PHWC-29380	ERP121228	PRJEB37886	United Kingdom	Wales	6
ERR4307246	AMPLICON	287	136991951	SAMEA6960422	24214454	ORIGINATING LAB: WALES SPECIALIST VIROLOGY CENTRE	public	bam,sra	ERX4255943	NextSeq 550	SINGLE	PCR	VIRAL RNA	Severe acute respiratory syndrome coronavirus 2	ILLUMINA	2020-06-30 18:00:00	COG-UK/PHWC-31C02	ERP121228	PRJEB37886	United Kingdom	Wales	11
ERR4307247	AMPLICON	282	99821636	SAMEA6966512	17440989	ORIGINATING LAB: WALES SPECIALIST VIROLOGY CENTRE	public	sra,bam	ERX4255946	NextSeq 550	SINGLE	PCR	VIRAL RNA	Severe acute respiratory syndrome coronavirus 2	ILLUMINA	2020-06-30 18:00:00	COG-UK/PHWC-15C6A8	ERP121228	PRJEB37886	United Kingdom	Wales	14
ERR4307248	AMPLICON	249	121640579	SAMEA6960434	22922937	ORIGINATING LAB: WALES SPECIALIST VIROLOGY CENTRE	public	sra,bam	ERX4255947	NextSeq 550	SINGLE	PCR	VIRAL RNA	Severe acute respiratory syndrome coronavirus 2	ILLUMINA	2020-06-30 18:00:00	COG-UK/PHWC-33CE2	ERP121228	PRJEB37886	United Kingdom	Wales	5
ERR4307249	AMPLICON	285	106466543	SAMEA6960429	19413773	ORIGINATING LAB: WALES SPECIALIST VIROLOGY CENTRE	public	bam,sra	ERX4255945	NextSeq 550	SINGLE	PCR	VIRAL RNA	Severe acute respiratory syndrome coronavirus 2	ILLUMINA	2020-06-30 18:00:00	COG-UK/PHWC-33101	ERP121228	PRJEB37886	United Kingdom	Wales	8
ERR4307250	AMPLICON	280	76579953	SAMEA6960432	14010668	ORIGINATING LAB: WALES SPECIALIST VIROLOGY CENTRE	public	sra,bam	ERX4255948	NextSeq 550	SINGLE	PCR	VIRAL RNA	Severe acute respiratory syndrome coronavirus 2	ILLUMINA	2020-06-30 18:00:00	COG-UK/PHWC-29353	ERP121228	PRJEB37886	United Kingdom	Wales	6
ERR4307251	AMPLICON	286	98504770	SAMEA6960341	17740333	ORIGINATING LAB: WALES SPECIALIST VIROLOGY CENTRE	public	sra,bam	ERX4255950	NextSeq 550	SINGLE	PCR	VIRAL RNA	Severe acute respiratory syndrome coronavirus 2	ILLUMINA	2020-06-30 18:00:00	COG-UK/PHWC-29317	ERP121228	PRJEB37886	United Kingdom	Wales	9
ERR4307252	AMPLICON	284	87954859	SAMEA6960428	15855616	ORIGINATING LAB: WALES SPECIALIST VIROLOGY CENTRE	public	sra,bam	ERX4255949	NextSeq 550	SINGLE	PCR	VIRAL RNA	Severe acute respiratory syndrome coronavirus 2	ILLUMINA	2020-06-30 18:00:00	COG-UK/PHWC-2FFB3	ERP121228	PRJEB37886	United Kingdom	Wales	11
ERR4307253	AMPLICON	286	145179704	SAMEA6960439	25401902	ORIGINATING LAB: WALES SPECIALIST VIROLOGY CENTRE	public	bam,sra	ERX4255951	NextSeq 550	SINGLE	PCR	VIRAL RNA	Severe acute respiratory syndrome coronavirus 2	ILLUMINA	2020-06-30 18:00:00	COG-UK/PHWC-31BD8	ERP121228	PRJEB37886	United Kingdom	Wales	6
ERR4307254	AMPLICON	265	118504111	SAMEA6960339	21371733	ORIGINATING LAB: WALES SPECIALIST VIROLOGY CENTRE	public	bam,sra	ERX4255952	NextSeq 550	SINGLE	PCR	VIRAL RNA	Severe acute respiratory syndrome coronavirus 2	ILLUMINA	2020-06-30 18:00:00	COG-UK/PHWC-2E109	ERP121228	PRJEB37886	United Kingdom	Wales	4
ERR4307255	AMPLICON	284	102390692	SAMEA6962130	18514553	ORIGINATING LAB: WALES SPECIALIST VIROLOGY CENTRE	public	sra,bam	ERX4255954	NextSeq 550	SINGLE	PCR	VIRAL RNA	Severe acute respiratory syndrome coronavirus 2	ILLUMINA	2020-06-30 18:00:00	COG-UK/PHWC-3404F	ERP121228	PRJEB37886	United Kingdom	Wales	8
ERR4307256	AMPLICON	280	112713006	SAMEA6962319	20172139	ORIGINATING LAB: WALES SPECIALIST VIROLOGY CENTRE	public	bam,sra	ERX4255953	NextSeq 550	SINGLE	PCR	VIRAL RNA	Severe acute respiratory syndrome coronavirus 2	ILLUMINA	2020-06-30 18:00:00	COG-UK/PHWC-3556D	ERP121228	PRJEB37886	United Kingdom	Wales	8
ERR4307257	AMPLICON	275	128444586	SAMEA6960316	23178004	ORIGINATING LAB: WALES SPECIALIST VIROLOGY CENTRE	public	bam,sra	ERX4255955	NextSeq 550	SINGLE	PCR	VIRAL RNA	Severe acute respiratory syndrome coronavirus 2	ILLUMINA	2020-06-30 18:00:00	COG-UK/PHWC-34786	ERP121228	PRJEB37886	United Kingdom	Wales	13
ERR4307258	AMPLICON	288	122615425	SAMEA6966094	20971212	ORIGINATING LAB: WALES SPECIALIST VIROLOGY CENTRE	public	sra,bam	ERX4255958	NextSeq 550	SINGLE	PCR	VIRAL RNA	Severe acute respiratory syndrome coronavirus 2	ILLUMINA	2020-06-30 18:00:00	COG-UK/PHWC-15CCF1	ERP121228	PRJEB37886	United Kingdom	Wales	9
ERR4307259	AMPLICON	247	137557059	SAMEA6960442	25410646	ORIGINATING LAB: WALES SPECIALIST VIROLOGY CENTRE	public	sra,bam	ERX4255956	NextSeq 550	SINGLE	PCR	VIRAL RNA	Severe acute respiratory syndrome coronavirus 2	ILLUMINA	2020-06-30 18:00:00	COG-UK/PHWC-337C3	ERP121228	PRJEB37886	United Kingdom	Wales	10
ERR4307260	AMPLICON	287	82942430	SAMEA6960435	15235834	ORIGINATING LAB: WALES SPECIALIST VIROLOGY CENTRE	public	sra,bam	ERX4255959	NextSeq 550	SINGLE	PCR	VIRAL RNA	Severe acute respiratory syndrome coronavirus 2	ILLUMINA	2020-06-30 18:00:00	COG-UK/PHWC-2DF00	ERP121228	PRJEB37886	United Kingdom	Wales	7
ERR4307261	AMPLICON	232	130794299	SAMEA6960438	24929583	ORIGINATING LAB: WALES SPECIALIST VIROLOGY CENTRE	public	sra,bam	ERX4255957	NextSeq 550	SINGLE	PCR	VIRAL RNA	Severe acute respiratory syndrome coronavirus 2	ILLUMINA	2020-06-30 18:00:00	COG-UK/PHWC-33ACA	ERP121228	PRJEB37886	United Kingdom	Wales	8
ERR4307262	AMPLICON	278	116686410	SAMEA6960299	21657342	ORIGINATING LAB: WALES SPECIALIST VIROLOGY CENTRE	public	sra,bam	ERX4255960	NextSeq 550	SINGLE	PCR	VIRAL RNA	Severe acute respiratory syndrome coronavirus 2	ILLUMINA	2020-06-30 18:00:00	COG-UK/PHWC-346F2	ERP121228	PRJEB37886	United Kingdom	Wales	8
ERR4307263	AMPLICON	281	129833134	SAMEA6960436	22869656	ORIGINATING LAB: WALES SPECIALIST VIROLOGY CENTRE	public	bam,sra	ERX4255961	NextSeq 550	SINGLE	PCR	VIRAL RNA	Severe acute respiratory syndrome coronavirus 2	ILLUMINA	2020-06-30 18:00:00	COG-UK/PHWC-31947	ERP121228	PRJEB37886	United Kingdom	Wales	7
ERR4307264	AMPLICON	278	138102585	SAMEA6960447	24863864	ORIGINATING LAB: WALES SPECIALIST VIROLOGY CENTRE	public	sra,bam	ERX4255963	NextSeq 550	SINGLE	PCR	VIRAL RNA	Severe acute respiratory syndrome coronavirus 2	ILLUMINA	2020-06-30 18:00:00	COG-UK/PHWC-31F36	ERP121228	PRJEB37886	United Kingdom	Wales	4
ERR4307265	AMPLICON	284	105853275	SAMEA6960464	19072088	ORIGINATING LAB: WALES SPECIALIST VIROLOGY CENTRE	public	bam,sra	ERX4255962	NextSeq 550	SINGLE	PCR	VIRAL RNA	Severe acute respiratory syndrome coronavirus 2	ILLUMINA	2020-06-30 18:00:00	COG-UK/PHWC-32ECF	ERP121228	PRJEB37886	United Kingdom	Wales	12
ERR4307266	AMPLICON	253	119900187	SAMEA6960471	24458360	ORIGINATING LAB: WALES SPECIALIST VIROLOGY CENTRE	public	sra,bam	ERX4255964	NextSeq 550	SINGLE	PCR	VIRAL RNA	Severe acute respiratory syndrome coronavirus 2	ILLUMINA	2020-06-30 18:00:00	COG-UK/PHWC-33936	ERP121228	PRJEB37886	United Kingdom	Wales	8
ERR4307267	AMPLICON	281	96890710	SAMEA6960781	17632369	ORIGINATING LAB: WALES SPECIALIST VIROLOGY CENTRE	public	sra,bam	ERX4255965	NextSeq 550	SINGLE	PCR	VIRAL RNA	Severe acute respiratory syndrome coronavirus 2	ILLUMINA	2020-06-30 18:00:00	COG-UK/PHWC-33EDD	ERP121228	PRJEB37886	United Kingdom	Wales	10
ERR4307268	AMPLICON	238	143823563	SAMEA6966948	26624619	ORIGINATING LAB: WALES SPECIALIST VIROLOGY CENTRE	public	bam,sra	ERX4255966	NextSeq 550	SINGLE	PCR	VIRAL RNA	Severe acute respiratory syndrome coronavirus 2	ILLUMINA	2020-06-30 18:00:00	COG-UK/PHWC-15DAC9	ERP121228	PRJEB37886	United Kingdom	Wales	6
ERR4307269	AMPLICON	287	99193288	SAMEA6960468	17868745	ORIGINATING LAB: WALES SPECIALIST VIROLOGY CENTRE	public	sra,bam	ERX4255967	NextSeq 550	SINGLE	PCR	VIRAL RNA	Severe acute respiratory syndrome coronavirus 2	ILLUMINA	2020-06-30 18:00:00	COG-UK/PHWC-33D94	ERP121228	PRJEB37886	United Kingdom	Wales	7
ERR4307270	AMPLICON	286	107431833	SAMEA6960465	19402986	ORIGINATING LAB: WALES SPECIALIST VIROLOGY CENTRE	public	bam,sra	ERX4255969	NextSeq 550	SINGLE	PCR	VIRAL RNA	Severe acute respiratory syndrome coronavirus 2	ILLUMINA	2020-06-30 18:00:00	COG-UK/PHWC-32BD7	ERP121228	PRJEB37886	United Kingdom	Wales	10
ERR4307271	AMPLICON	286	130125025	SAMEA6960477	22974486	ORIGINATING LAB: WALES SPECIALIST VIROLOGY CENTRE	public	sra,bam	ERX4255968	NextSeq 550	SINGLE	PCR	VIRAL RNA	Severe acute respiratory syndrome coronavirus 2	ILLUMINA	2020-06-30 18:00:00	COG-UK/PHWC-2E28E	ERP121228	PRJEB37886	United Kingdom	Wales	6
ERR4307272	AMPLICON	259	122474311	SAMEA6960356	23347047	ORIGINATING LAB: WALES SPECIALIST VIROLOGY CENTRE	public	sra,bam	ERX4255970	NextSeq 550	SINGLE	PCR	VIRAL RNA	Severe acute respiratory syndrome coronavirus 2	ILLUMINA	2020-06-30 18:00:00	COG-UK/PHWC-33839	ERP121228	PRJEB37886	United Kingdom	Wales	6
ERR4307273	AMPLICON	286	154731263	SAMEA6960445	27351601	ORIGINATING LAB: WALES SPECIALIST VIROLOGY CENTRE	public	sra,bam	ERX4255971	NextSeq 550	SINGLE	PCR	VIRAL RNA	Severe acute respiratory syndrome coronavirus 2	ILLUMINA	2020-06-30 18:00:00	COG-UK/PHWC-2E215	ERP121228	PRJEB37886	United Kingdom	Wales	6
ERR4307274	AMPLICON	285	104481210	SAMEA6960497	18779559	ORIGINATING LAB: WALES SPECIALIST VIROLOGY CENTRE	public	bam,sra	ERX4255972	NextSeq 550	SINGLE	PCR	VIRAL RNA	Severe acute respiratory syndrome coronavirus 2	ILLUMINA	2020-06-30 18:00:00	COG-UK/PHWC-3222D	ERP121228	PRJEB37886	United Kingdom	Wales	4
ERR4307275	AMPLICON	286	109327637	SAMEA6965845	18561218	ORIGINATING LAB: WALES SPECIALIST VIROLOGY CENTRE	public	bam,sra	ERX4255973	NextSeq 550	SINGLE	PCR	VIRAL RNA	Severe acute respiratory syndrome coronavirus 2	ILLUMINA	2020-06-30 18:00:00	COG-UK/PHWC-15CAD9	ERP121228	PRJEB37886	United Kingdom	Wales	9
ERR4307276	AMPLICON	254	95460593	SAMEA6959923	18027643	ORIGINATING LAB: WALES SPECIALIST VIROLOGY CENTRE	public	sra,bam	ERX4255974	NextSeq 550	SINGLE	PCR	VIRAL RNA	Severe acute respiratory syndrome coronavirus 2	ILLUMINA	2020-06-30 18:00:00	COG-UK/PHWC-33A15	ERP121228	PRJEB37886	United Kingdom	Wales	9
ERR4307277	AMPLICON	277	93648355	SAMEA6960424	17075892	ORIGINATING LAB: WALES SPECIALIST VIROLOGY CENTRE	public	bam,sra	ERX4255975	NextSeq 550	SINGLE	PCR	VIRAL RNA	Severe acute respiratory syndrome coronavirus 2	ILLUMINA	2020-06-30 18:00:00	COG-UK/PHWC-32CF2	ERP121228	PRJEB37886	United Kingdom	Wales	7
ERR4307278	AMPLICON	279	79370553	SAMEA6960505	14790578	ORIGINATING LAB: WALES SPECIALIST VIROLOGY CENTRE	public	bam,sra	ERX4255976	NextSeq 550	SINGLE	PCR	VIRAL RNA	Severe acute respiratory syndrome coronavirus 2	ILLUMINA	2020-06-30 18:00:00	COG-UK/PHWC-291D1	ERP121228	PRJEB37886	United Kingdom	Wales	11
ERR4307279	AMPLICON	278	104906151	SAMEA6960850	19207170	ORIGINATING LAB: WALES SPECIALIST VIROLOGY CENTRE	public	bam,sra	ERX4255977	NextSeq 550	SINGLE	PCR	VIRAL RNA	Severe acute respiratory syndrome coronavirus 2	ILLUMINA	2020-06-30 18:00:00	COG-UK/PHWC-29308	ERP121228	PRJEB37886	United Kingdom	Wales	6
ERR4307280	AMPLICON	286	107106918	SAMEA6960492	18903453	ORIGINATING LAB: WALES SPECIALIST VIROLOGY CENTRE	public	bam,sra	ERX4255978	NextSeq 550	SINGLE	PCR	VIRAL RNA	Severe acute respiratory syndrome coronavirus 2	ILLUMINA	2020-06-30 18:00:00	COG-UK/PHWC-32B5F	ERP121228	PRJEB37886	United Kingdom	Wales	9
ERR4307281	AMPLICON	285	112653801	SAMEA7009641	18647784	ORIGINATING LAB: WALES SPECIALIST VIROLOGY CENTRE	public	sra,bam	ERX4255979	NextSeq 550	SINGLE	PCR	VIRAL RNA	Severe acute respiratory syndrome coronavirus 2	ILLUMINA	2020-06-30 18:00:00	COG-UK/PHWC-160AE1	ERP121228	PRJEB37886	United Kingdom	Wales	13
ERR4307282	AMPLICON	272	122533063	SAMEA6960503	23143032	ORIGINATING LAB: WALES SPECIALIST VIROLOGY CENTRE	public	sra,bam	ERX4255981	NextSeq 550	SINGLE	PCR	VIRAL RNA	Severe acute respiratory syndrome coronavirus 2	ILLUMINA	2020-06-30 18:00:00	COG-UK/PHWC-2DEE5	ERP121228	PRJEB37886	United Kingdom	Wales	10
ERR4307283	AMPLICON	286	103164633	SAMEA6960537	18845621	ORIGINATING LAB: WALES SPECIALIST VIROLOGY CENTRE	public	bam,sra	ERX4255980	NextSeq 550	SINGLE	PCR	VIRAL RNA	Severe acute respiratory syndrome coronavirus 2	ILLUMINA	2020-06-30 18:00:00	COG-UK/PHWC-29441	ERP121228	PRJEB37886	United Kingdom	Wales	4
ERR4307284	AMPLICON	280	117908060	SAMEA6960499	21519773	ORIGINATING LAB: WALES SPECIALIST VIROLOGY CENTRE	public	bam,sra	ERX4255982	NextSeq 550	SINGLE	PCR	VIRAL RNA	Severe acute respiratory syndrome coronavirus 2	ILLUMINA	2020-06-30 18:00:00	COG-UK/PHWC-346A7	ERP121228	PRJEB37886	United Kingdom	Wales	6
ERR4307285	AMPLICON	286	87437986	SAMEA7010140	15985368	ORIGINATING LAB: WALES SPECIALIST VIROLOGY CENTRE	public	sra,bam	ERX4255983	NextSeq 550	SINGLE	PCR	VIRAL RNA	Severe acute respiratory syndrome coronavirus 2	ILLUMINA	2020-06-30 18:00:00	COG-UK/PHWC-16326E	ERP121228	PRJEB37886	United Kingdom	Wales	10
ERR4307286	AMPLICON	260	89820075	SAMEA7010023	18956315	ORIGINATING LAB: WALES SPECIALIST VIROLOGY CENTRE	public	sra,bam	ERX4255984	NextSeq 550	SINGLE	PCR	VIRAL RNA	Severe acute respiratory syndrome coronavirus 2	ILLUMINA	2020-06-30 18:00:00	COG-UK/PHWC-163FFE	ERP121228	PRJEB37886	United Kingdom	Wales	7
ERR4307287	AMPLICON	286	130850729	SAMEA6960509	23041654	ORIGINATING LAB: WALES SPECIALIST VIROLOGY CENTRE	public	sra,bam	ERX4255985	NextSeq 550	SINGLE	PCR	VIRAL RNA	Severe acute respiratory syndrome coronavirus 2	ILLUMINA	2020-06-30 18:00:00	COG-UK/PHWC-31BC9	ERP121228	PRJEB37886	United Kingdom	Wales	7
ERR4307288	AMPLICON	285	73282770	SAMEA6963758	13562391	ORIGINATING LAB: WALES SPECIALIST VIROLOGY CENTRE	public	sra,bam	ERX4255986	NextSeq 550	SINGLE	PCR	VIRAL RNA	Severe acute respiratory syndrome coronavirus 2	ILLUMINA	2020-06-30 18:00:00	COG-UK/PHWC-34C96	ERP121228	PRJEB37886	United Kingdom	Wales	4
ERR4307289	AMPLICON	285	118122360	SAMEA6960510	21667223	ORIGINATING LAB: WALES SPECIALIST VIROLOGY CENTRE	public	bam,sra	ERX4255987	NextSeq 550	SINGLE	PCR	VIRAL RNA	Severe acute respiratory syndrome coronavirus 2	ILLUMINA	2020-06-30 18:00:00	COG-UK/PHWC-34452	ERP121228	PRJEB37886	United Kingdom	Wales	6
ERR4307290	AMPLICON	283	104645876	SAMEA6960801	18955445	ORIGINATING LAB: WALES SPECIALIST VIROLOGY CENTRE	public	bam,sra	ERX4255988	NextSeq 550	SINGLE	PCR	VIRAL RNA	Severe acute respiratory syndrome coronavirus 2	ILLUMINA	2020-06-30 18:00:00	COG-UK/PHWC-2954E	ERP121228	PRJEB37886	United Kingdom	Wales	9
ERR4307291	AMPLICON	286	94732250	SAMEA6960571	16912210	ORIGINATING LAB: WALES SPECIALIST VIROLOGY CENTRE	public	bam,sra	ERX4255989	NextSeq 550	SINGLE	PCR	VIRAL RNA	Severe acute respiratory syndrome coronavirus 2	ILLUMINA	2020-06-30 18:00:00	COG-UK/PHWC-32B6E	ERP121228	PRJEB37886	United Kingdom	Wales	6
ERR4307292	AMPLICON	284	245238373	SAMEA6960523	43067624	ORIGINATING LAB: WALES SPECIALIST VIROLOGY CENTRE	public	bam,sra	ERX4255990	NextSeq 550	SINGLE	PCR	VIRAL RNA	Severe acute respiratory syndrome coronavirus 2	ILLUMINA	2020-06-30 18:00:00	COG-UK/PHWC-29335	ERP121228	PRJEB37886	United Kingdom	Wales	5
ERR4307293	AMPLICON	289	122472401	SAMEA6966925	20965960	ORIGINATING LAB: WALES SPECIALIST VIROLOGY CENTRE	public	bam,sra	ERX4255991	NextSeq 550	SINGLE	PCR	VIRAL RNA	Severe acute respiratory syndrome coronavirus 2	ILLUMINA	2020-06-30 18:00:00	COG-UK/PHWC-15D09A	ERP121228	PRJEB37886	United Kingdom	Wales	9
ERR4307294	AMPLICON	284	126749093	SAMEA6960467	22681923	ORIGINATING LAB: WALES SPECIALIST VIROLOGY CENTRE	public	sra,bam	ERX4255992	NextSeq 550	SINGLE	PCR	VIRAL RNA	Severe acute respiratory syndrome coronavirus 2	ILLUMINA	2020-06-30 18:00:00	COG-UK/PHWC-34698	ERP121228	PRJEB37886	United Kingdom	Wales	6
ERR4307295	AMPLICON	288	127489260	SAMEA6960190	22542888	ORIGINATING LAB: WALES SPECIALIST VIROLOGY CENTRE	public	bam,sra	ERX4255993	NextSeq 550	SINGLE	PCR	VIRAL RNA	Severe acute respiratory syndrome coronavirus 2	ILLUMINA	2020-06-30 18:00:00	COG-UK/PHWC-29520	ERP121228	PRJEB37886	United Kingdom	Wales	4
ERR4307296	AMPLICON	250	124264077	SAMEA6960539	23191639	ORIGINATING LAB: WALES SPECIALIST VIROLOGY CENTRE	public	bam,sra	ERX4255995	NextSeq 550	SINGLE	PCR	VIRAL RNA	Severe acute respiratory syndrome coronavirus 2	ILLUMINA	2020-06-30 18:00:00	COG-UK/PHWC-33C4C	ERP121228	PRJEB37886	United Kingdom	Wales	9
ERR4307297	AMPLICON	286	104715926	SAMEA6960805	18903321	ORIGINATING LAB: WALES SPECIALIST VIROLOGY CENTRE	public	sra,bam	ERX4255996	NextSeq 550	SINGLE	PCR	VIRAL RNA	Severe acute respiratory syndrome coronavirus 2	ILLUMINA	2020-06-30 18:00:00	COG-UK/PHWC-3411F	ERP121228	PRJEB37886	United Kingdom	Wales	8
ERR4307298	AMPLICON	276	124468578	SAMEA6965359	22252953	ORIGINATING LAB: WALES SPECIALIST VIROLOGY CENTRE	public	bam,sra	ERX4255997	NextSeq 550	SINGLE	PCR	VIRAL RNA	Severe acute respiratory syndrome coronavirus 2	ILLUMINA	2020-06-30 18:00:00	COG-UK/PHWC-3656C	ERP121228	PRJEB37886	United Kingdom	Wales	5
ERR4307299	AMPLICON	282	115640426	SAMEA6960538	20356363	ORIGINATING LAB: WALES SPECIALIST VIROLOGY CENTRE	public	bam,sra	ERX4255994	NextSeq 550	SINGLE	PCR	VIRAL RNA	Severe acute respiratory syndrome coronavirus 2	ILLUMINA	2020-06-30 18:00:00	COG-UK/PHWC-3408B	ERP121228	PRJEB37886	United Kingdom	Wales	7
ERR4307300	AMPLICON	278	130583363	SAMEA6965358	22550885	ORIGINATING LAB: WALES SPECIALIST VIROLOGY CENTRE	public	sra,bam	ERX4255998	NextSeq 550	SINGLE	PCR	VIRAL RNA	Severe acute respiratory syndrome coronavirus 2	ILLUMINA	2020-06-30 18:00:00	COG-UK/PHWC-36AE5	ERP121228	PRJEB37886	United Kingdom	Wales	8
ERR4307301	AMPLICON	259	129076925	SAMEA6960576	23765817	ORIGINATING LAB: WALES SPECIALIST VIROLOGY CENTRE	public	bam,sra	ERX4255999	NextSeq 550	SINGLE	PCR	VIRAL RNA	Severe acute respiratory syndrome coronavirus 2	ILLUMINA	2020-06-30 18:00:00	COG-UK/PHWC-2E2F7	ERP121228	PRJEB37886	United Kingdom	Wales	7
ERR4307302	AMPLICON	285	123891655	SAMEA6960840	21675437	ORIGINATING LAB: WALES SPECIALIST VIROLOGY CENTRE	public	bam,sra	ERX4256000	NextSeq 550	SINGLE	PCR	VIRAL RNA	Severe acute respiratory syndrome coronavirus 2	ILLUMINA	2020-06-30 18:00:00	COG-UK/PHWC-31C99	ERP121228	PRJEB37886	United Kingdom	Wales	5
ERR4307303	AMPLICON	287	79183858	SAMEA6960621	14557725	ORIGINATING LAB: WALES SPECIALIST VIROLOGY CENTRE	public	bam,sra	ERX4256002	NextSeq 550	SINGLE	PCR	VIRAL RNA	Severe acute respiratory syndrome coronavirus 2	ILLUMINA	2020-06-30 18:00:00	COG-UK/PHWC-32D59	ERP121228	PRJEB37886	United Kingdom	Wales	12
ERR4307304	AMPLICON	274	134062851	SAMEA6960546	23872967	ORIGINATING LAB: WALES SPECIALIST VIROLOGY CENTRE	public	sra,bam	ERX4256001	NextSeq 550	SINGLE	PCR	VIRAL RNA	Severe acute respiratory syndrome coronavirus 2	ILLUMINA	2020-06-30 18:00:00	COG-UK/PHWC-2E34F	ERP121228	PRJEB37886	United Kingdom	Wales	7
ERR4307305	AMPLICON	285	96053863	SAMEA6965518	16325082	ORIGINATING LAB: WALES SPECIALIST VIROLOGY CENTRE	public	bam,sra	ERX4256003	NextSeq 550	SINGLE	PCR	VIRAL RNA	Severe acute respiratory syndrome coronavirus 2	ILLUMINA	2020-06-30 18:00:00	COG-UK/PHWC-2C271	ERP121228	PRJEB37886	United Kingdom	Wales	6
ERR4307306	AMPLICON	258	126557555	SAMEA6959116	23510033	ORIGINATING LAB: WALES SPECIALIST VIROLOGY CENTRE	public	bam,sra	ERX4256004	NextSeq 550	SINGLE	PCR	VIRAL RNA	Severe acute respiratory syndrome coronavirus 2	ILLUMINA	2020-06-30 18:00:00	COG-UK/PHWC-33BE5	ERP121228	PRJEB37886	United Kingdom	Wales	5
ERR4307307	AMPLICON	256	122843340	SAMEA6960589	22804781	ORIGINATING LAB: WALES SPECIALIST VIROLOGY CENTRE	public	bam,sra	ERX4256005	NextSeq 550	SINGLE	PCR	VIRAL RNA	Severe acute respiratory syndrome coronavirus 2	ILLUMINA	2020-06-30 18:00:00	COG-UK/PHWC-337E1	ERP121228	PRJEB37886	United Kingdom	Wales	6
ERR4307308	AMPLICON	283	93676581	SAMEA6960563	17100794	ORIGINATING LAB: WALES SPECIALIST VIROLOGY CENTRE	public	bam,sra	ERX4256006	NextSeq 550	SINGLE	PCR	VIRAL RNA	Severe acute respiratory syndrome coronavirus 2	ILLUMINA	2020-06-30 18:00:00	COG-UK/PHWC-32C01	ERP121228	PRJEB37886	United Kingdom	Wales	6
ERR4307309	AMPLICON	287	77894745	SAMEA6960581	14424173	ORIGINATING LAB: WALES SPECIALIST VIROLOGY CENTRE	public	sra,bam	ERX4256007	NextSeq 550	SINGLE	PCR	VIRAL RNA	Severe acute respiratory syndrome coronavirus 2	ILLUMINA	2020-06-30 18:00:00	COG-UK/PHWC-2E1AF	ERP121228	PRJEB37886	United Kingdom	Wales	5
ERR4307310	AMPLICON	285	129671249	SAMEA6960585	23629489	ORIGINATING LAB: WALES SPECIALIST VIROLOGY CENTRE	public	sra,bam	ERX4256008	NextSeq 550	SINGLE	PCR	VIRAL RNA	Severe acute respiratory syndrome coronavirus 2	ILLUMINA	2020-06-30 18:00:00	COG-UK/PHWC-34373	ERP121228	PRJEB37886	United Kingdom	Wales	10
ERR4307311	AMPLICON	274	94777564	SAMEA7010093	19812895	ORIGINATING LAB: WALES SPECIALIST VIROLOGY CENTRE	public	sra,bam	ERX4256009	NextSeq 550	SINGLE	PCR	VIRAL RNA	Severe acute respiratory syndrome coronavirus 2	ILLUMINA	2020-06-30 18:00:00	COG-UK/PHWC-1644D0	ERP121228	PRJEB37886	United Kingdom	Wales	7
ERR4307312	AMPLICON	283	122555672	SAMEA6960598	22124791	ORIGINATING LAB: WALES SPECIALIST VIROLOGY CENTRE	public	bam,sra	ERX4256010	NextSeq 550	SINGLE	PCR	VIRAL RNA	Severe acute respiratory syndrome coronavirus 2	ILLUMINA	2020-06-30 18:00:00	COG-UK/PHWC-343CE	ERP121228	PRJEB37886	United Kingdom	Wales	7
ERR4307313	AMPLICON	282	98153202	SAMEA6960564	18202920	ORIGINATING LAB: WALES SPECIALIST VIROLOGY CENTRE	public	sra,bam	ERX4256011	NextSeq 550	SINGLE	PCR	VIRAL RNA	Severe acute respiratory syndrome coronavirus 2	ILLUMINA	2020-06-30 18:00:00	COG-UK/PHWC-33FCB	ERP121228	PRJEB37886	United Kingdom	Wales	8
ERR4307314	AMPLICON	286	100869323	SAMEA6960628	18095135	ORIGINATING LAB: WALES SPECIALIST VIROLOGY CENTRE	public	sra,bam	ERX4256012	NextSeq 550	SINGLE	PCR	VIRAL RNA	Severe acute respiratory syndrome coronavirus 2	ILLUMINA	2020-06-30 18:00:00	COG-UK/PHWC-34285	ERP121228	PRJEB37886	United Kingdom	Wales	8
ERR4307315	AMPLICON	286	105528136	SAMEA6960631	18573249	ORIGINATING LAB: WALES SPECIALIST VIROLOGY CENTRE	public	bam,sra	ERX4256013	NextSeq 550	SINGLE	PCR	VIRAL RNA	Severe acute respiratory syndrome coronavirus 2	ILLUMINA	2020-06-30 18:00:00	COG-UK/PHWC-33110	ERP121228	PRJEB37886	United Kingdom	Wales	7
ERR4307316	AMPLICON	255	123750356	SAMEA6960616	23667533	ORIGINATING LAB: WALES SPECIALIST VIROLOGY CENTRE	public	bam,sra	ERX4256014	NextSeq 550	SINGLE	PCR	VIRAL RNA	Severe acute respiratory syndrome coronavirus 2	ILLUMINA	2020-06-30 18:00:00	COG-UK/PHWC-337B4	ERP121228	PRJEB37886	United Kingdom	Wales	8
ERR4307317	AMPLICON	244	108951195	SAMEA6965092	20438986	ORIGINATING LAB: WALES SPECIALIST VIROLOGY CENTRE	public	sra,bam	ERX4256015	NextSeq 550	SINGLE	PCR	VIRAL RNA	Severe acute respiratory syndrome coronavirus 2	ILLUMINA	2020-06-30 18:00:00	COG-UK/PHWC-29AF4	ERP121228	PRJEB37886	United Kingdom	Wales	11
ERR4307318	AMPLICON	286	122436813	SAMEA6960941	21797840	ORIGINATING LAB: WALES SPECIALIST VIROLOGY CENTRE	public	bam,sra	ERX4256016	NextSeq 550	SINGLE	PCR	VIRAL RNA	Severe acute respiratory syndrome coronavirus 2	ILLUMINA	2020-06-30 18:00:00	COG-UK/PHWC-34391	ERP121228	PRJEB37886	United Kingdom	Wales	8
ERR4307319	AMPLICON	276	87329984	SAMEA7010155	18123838	ORIGINATING LAB: WALES SPECIALIST VIROLOGY CENTRE	public	sra,bam	ERX4256017	NextSeq 550	SINGLE	PCR	VIRAL RNA	Severe acute respiratory syndrome coronavirus 2	ILLUMINA	2020-06-30 18:00:00	COG-UK/PHWC-16434C	ERP121228	PRJEB37886	United Kingdom	Wales	10
ERR4307320	AMPLICON	284	105950257	SAMEA6960627	18887071	ORIGINATING LAB: WALES SPECIALIST VIROLOGY CENTRE	public	bam,sra	ERX4256018	NextSeq 550	SINGLE	PCR	VIRAL RNA	Severe acute respiratory syndrome coronavirus 2	ILLUMINA	2020-06-30 18:00:00	COG-UK/PHWC-32EA1	ERP121228	PRJEB37886	United Kingdom	Wales	6
ERR4307321	AMPLICON	259	106732808	SAMEA6960959	19847285	ORIGINATING LAB: WALES SPECIALIST VIROLOGY CENTRE	public	sra,bam	ERX4256019	NextSeq 550	SINGLE	PCR	VIRAL RNA	Severe acute respiratory syndrome coronavirus 2	ILLUMINA	2020-06-30 18:00:00	COG-UK/PHWC-33AE8	ERP121228	PRJEB37886	United Kingdom	Wales	10
ERR4307322	AMPLICON	285	115025932	SAMEA6960613	20686286	ORIGINATING LAB: WALES SPECIALIST VIROLOGY CENTRE	public	sra,bam	ERX4256020	NextSeq 550	SINGLE	PCR	VIRAL RNA	Severe acute respiratory syndrome coronavirus 2	ILLUMINA	2020-06-30 18:00:00	COG-UK/PHWC-323FD	ERP121228	PRJEB37886	United Kingdom	Wales	11
ERR4307323	AMPLICON	287	107304887	SAMEA6960637	19539424	ORIGINATING LAB: WALES SPECIALIST VIROLOGY CENTRE	public	sra,bam	ERX4256021	NextSeq 550	SINGLE	PCR	VIRAL RNA	Severe acute respiratory syndrome coronavirus 2	ILLUMINA	2020-06-30 18:00:00	COG-UK/PHWC-33EBF	ERP121228	PRJEB37886	United Kingdom	Wales	7
ERR4307324	AMPLICON	293	101296590	SAMEA7008146	16056570	ORIGINATING LAB: WALES SPECIALIST VIROLOGY CENTRE	public	sra,bam	ERX4256022	NextSeq 550	SINGLE	PCR	VIRAL RNA	Severe acute respiratory syndrome coronavirus 2	ILLUMINA	2020-06-30 18:00:00	COG-UK/PHWC-160DAC	ERP121228	PRJEB37886	United Kingdom	Wales	9
ERR4307325	AMPLICON	286	108845116	SAMEA6960678	19708492	ORIGINATING LAB: WALES SPECIALIST VIROLOGY CENTRE	public	sra,bam	ERX4256023	NextSeq 550	SINGLE	PCR	VIRAL RNA	Severe acute respiratory syndrome coronavirus 2	ILLUMINA	2020-06-30 18:00:00	COG-UK/PHWC-32E29	ERP121228	PRJEB37886	United Kingdom	Wales	11
ERR4307326	AMPLICON	278	108505439	SAMEA6966903	18602845	ORIGINATING LAB: WALES SPECIALIST VIROLOGY CENTRE	public	bam,sra	ERX4256024	NextSeq 550	SINGLE	PCR	VIRAL RNA	Severe acute respiratory syndrome coronavirus 2	ILLUMINA	2020-06-30 18:00:00	COG-UK/PHWC-36A6D	ERP121228	PRJEB37886	United Kingdom	Wales	10
ERR4307327	AMPLICON	285	112673219	SAMEA6960632	19803735	ORIGINATING LAB: WALES SPECIALIST VIROLOGY CENTRE	public	bam,sra	ERX4256025	NextSeq 550	SINGLE	PCR	VIRAL RNA	Severe acute respiratory syndrome coronavirus 2	ILLUMINA	2020-06-30 18:00:00	COG-UK/PHWC-323DF	ERP121228	PRJEB37886	United Kingdom	Wales	8
ERR4307328	AMPLICON	255	119182053	SAMEA6960683	21986521	ORIGINATING LAB: WALES SPECIALIST VIROLOGY CENTRE	public	sra,bam	ERX4256026	NextSeq 550	SINGLE	PCR	VIRAL RNA	Severe acute respiratory syndrome coronavirus 2	ILLUMINA	2020-06-30 18:00:00	COG-UK/PHWC-2E00C	ERP121228	PRJEB37886	United Kingdom	Wales	7
ERR4307329	AMPLICON	287	94859220	SAMEA6958976	16873253	ORIGINATING LAB: WALES SPECIALIST VIROLOGY CENTRE	public	bam,sra	ERX4256028	NextSeq 550	SINGLE	PCR	VIRAL RNA	Severe acute respiratory syndrome coronavirus 2	ILLUMINA	2020-06-30 18:00:00	COG-UK/PHWC-2948D	ERP121228	PRJEB37886	United Kingdom	Wales	7
ERR4307330	AMPLICON	287	100637405	SAMEA6960692	17935990	ORIGINATING LAB: WALES SPECIALIST VIROLOGY CENTRE	public	sra,bam	ERX4256027	NextSeq 550	SINGLE	PCR	VIRAL RNA	Severe acute respiratory syndrome coronavirus 2	ILLUMINA	2020-06-30 18:00:00	COG-UK/PHWC-341D3	ERP121228	PRJEB37886	United Kingdom	Wales	5
ERR4307331	AMPLICON	287	133111119	SAMEA6960634	23983404	ORIGINATING LAB: WALES SPECIALIST VIROLOGY CENTRE	public	bam,sra	ERX4256029	NextSeq 550	SINGLE	PCR	VIRAL RNA	Severe acute respiratory syndrome coronavirus 2	ILLUMINA	2020-06-30 18:00:00	COG-UK/PHWC-31C3F	ERP121228	PRJEB37886	United Kingdom	Wales	11
ERR4307332	AMPLICON	284	133035620	SAMEA6960697	23460106	ORIGINATING LAB: WALES SPECIALIST VIROLOGY CENTRE	public	bam,sra	ERX4256030	NextSeq 550	SINGLE	PCR	VIRAL RNA	Severe acute respiratory syndrome coronavirus 2	ILLUMINA	2020-06-30 18:00:00	COG-UK/PHWC-34689	ERP121228	PRJEB37886	United Kingdom	Wales	8
ERR4307333	AMPLICON	284	122269980	SAMEA6960715	22040871	ORIGINATING LAB: WALES SPECIALIST VIROLOGY CENTRE	public	bam,sra	ERX4256031	NextSeq 550	SINGLE	PCR	VIRAL RNA	Severe acute respiratory syndrome coronavirus 2	ILLUMINA	2020-06-30 18:00:00	COG-UK/PHWC-32472	ERP121228	PRJEB37886	United Kingdom	Wales	7
ERR4307334	AMPLICON	255	131226235	SAMEA6960657	24981271	ORIGINATING LAB: WALES SPECIALIST VIROLOGY CENTRE	public	bam,sra	ERX4256032	NextSeq 550	SINGLE	PCR	VIRAL RNA	Severe acute respiratory syndrome coronavirus 2	ILLUMINA	2020-06-30 18:00:00	COG-UK/PHWC-33769	ERP121228	PRJEB37886	United Kingdom	Wales	11
ERR4307335	AMPLICON	284	127416120	SAMEA6960698	22148931	ORIGINATING LAB: WALES SPECIALIST VIROLOGY CENTRE	public	sra,bam	ERX4256033	NextSeq 550	SINGLE	PCR	VIRAL RNA	Severe acute respiratory syndrome coronavirus 2	ILLUMINA	2020-06-30 18:00:00	COG-UK/PHWC-31C8A	ERP121228	PRJEB37886	United Kingdom	Wales	12
ERR4307336	AMPLICON	278	147600200	SAMEA6960985	26570032	ORIGINATING LAB: WALES SPECIALIST VIROLOGY CENTRE	public	sra,bam	ERX4256034	NextSeq 550	SINGLE	PCR	VIRAL RNA	Severe acute respiratory syndrome coronavirus 2	ILLUMINA	2020-06-30 18:00:00	COG-UK/PHWC-34346	ERP121228	PRJEB37886	United Kingdom	Wales	13
ERR4307337	AMPLICON	288	87916503	SAMEA6960620	16077084	ORIGINATING LAB: WALES SPECIALIST VIROLOGY CENTRE	public	sra,bam	ERX4256035	NextSeq 550	SINGLE	PCR	VIRAL RNA	Severe acute respiratory syndrome coronavirus 2	ILLUMINA	2020-06-30 18:00:00	COG-UK/PHWC-32050	ERP121228	PRJEB37886	United Kingdom	Wales	11
ERR4307338	AMPLICON	288	90777192	SAMEA6920955	16352829	ORIGINATING LAB: WALES SPECIALIST VIROLOGY CENTRE	public	sra,bam	ERX4256036	NextSeq 550	SINGLE	PCR	VIRAL RNA	Severe acute respiratory syndrome coronavirus 2	ILLUMINA	2020-06-30 18:00:00	COG-UK/PHWC-28F8D	ERP121228	PRJEB37886	United Kingdom	Wales	4
ERR4307339	AMPLICON	283	89707802	SAMEA6960753	15992029	ORIGINATING LAB: WALES SPECIALIST VIROLOGY CENTRE	public	bam,sra	ERX4256037	NextSeq 550	SINGLE	PCR	VIRAL RNA	Severe acute respiratory syndrome coronavirus 2	ILLUMINA	2020-06-30 18:00:00	COG-UK/PHWC-3405E	ERP121228	PRJEB37886	United Kingdom	Wales	5
ERR4307340	AMPLICON	278	98335604	SAMEA6960734	18124930	ORIGINATING LAB: WALES SPECIALIST VIROLOGY CENTRE	public	sra,bam	ERX4256038	NextSeq 550	SINGLE	PCR	VIRAL RNA	Severe acute respiratory syndrome coronavirus 2	ILLUMINA	2020-06-30 18:00:00	COG-UK/PHWC-33B8B	ERP121228	PRJEB37886	United Kingdom	Wales	6
ERR4307341	AMPLICON	285	134755024	SAMEA6960713	23230672	ORIGINATING LAB: WALES SPECIALIST VIROLOGY CENTRE	public	bam,sra	ERX4256039	NextSeq 550	SINGLE	PCR	VIRAL RNA	Severe acute respiratory syndrome coronavirus 2	ILLUMINA	2020-06-30 18:00:00	COG-UK/PHWC-31D4B	ERP121228	PRJEB37886	United Kingdom	Wales	4
ERR4307342	AMPLICON	288	118567044	SAMEA6961003	20776163	ORIGINATING LAB: WALES SPECIALIST VIROLOGY CENTRE	public	sra,bam	ERX4256040	NextSeq 550	SINGLE	PCR	VIRAL RNA	Severe acute respiratory syndrome coronavirus 2	ILLUMINA	2020-06-30 18:00:00	COG-UK/PHWC-2DE5E	ERP121228	PRJEB37886	United Kingdom	Wales	7
ERR4307343	AMPLICON	249	114408486	SAMEA6960700	21261872	ORIGINATING LAB: WALES SPECIALIST VIROLOGY CENTRE	public	bam,sra	ERX4256041	NextSeq 550	SINGLE	PCR	VIRAL RNA	Severe acute respiratory syndrome coronavirus 2	ILLUMINA	2020-06-30 18:00:00	COG-UK/PHWC-33CF1	ERP121228	PRJEB37886	United Kingdom	Wales	10
ERR4307344	AMPLICON	288	109683443	SAMEA6960738	19709821	ORIGINATING LAB: WALES SPECIALIST VIROLOGY CENTRE	public	sra,bam	ERX4256043	NextSeq 550	SINGLE	PCR	VIRAL RNA	Severe acute respiratory syndrome coronavirus 2	ILLUMINA	2020-06-30 18:00:00	COG-UK/PHWC-330F5	ERP121228	PRJEB37886	United Kingdom	Wales	11
ERR4307345	AMPLICON	286	121351527	SAMEA6959260	21138627	ORIGINATING LAB: WALES SPECIALIST VIROLOGY CENTRE	public	sra,bam	ERX4256042	NextSeq 550	SINGLE	PCR	VIRAL RNA	Severe acute respiratory syndrome coronavirus 2	ILLUMINA	2020-06-30 18:00:00	COG-UK/PHWC-32B8C	ERP121228	PRJEB37886	United Kingdom	Wales	7
ERR4307346	AMPLICON	281	102898730	SAMEA6960732	18584265	ORIGINATING LAB: WALES SPECIALIST VIROLOGY CENTRE	public	bam,sra	ERX4256044	NextSeq 550	SINGLE	PCR	VIRAL RNA	Severe acute respiratory syndrome coronavirus 2	ILLUMINA	2020-06-30 18:00:00	COG-UK/PHWC-33B4F	ERP121228	PRJEB37886	United Kingdom	Wales	6
ERR4307347	AMPLICON	287	111093514	SAMEA6960651	19591266	ORIGINATING LAB: WALES SPECIALIST VIROLOGY CENTRE	public	sra,bam	ERX4256045	NextSeq 550	SINGLE	PCR	VIRAL RNA	Severe acute respiratory syndrome coronavirus 2	ILLUMINA	2020-06-30 18:00:00	COG-UK/PHWC-292B0	ERP121228	PRJEB37886	United Kingdom	Wales	11
ERR4307348	AMPLICON	281	88273996	SAMEA6960755	15862979	ORIGINATING LAB: WALES SPECIALIST VIROLOGY CENTRE	public	sra,bam	ERX4256046	NextSeq 550	SINGLE	PCR	VIRAL RNA	Severe acute respiratory syndrome coronavirus 2	ILLUMINA	2020-06-30 18:00:00	COG-UK/PHWC-32C89	ERP121228	PRJEB37886	United Kingdom	Wales	5
ERR4307349	AMPLICON	283	152438716	SAMEA6960659	27014062	ORIGINATING LAB: WALES SPECIALIST VIROLOGY CENTRE	public	bam,sra	ERX4256047	NextSeq 550	SINGLE	PCR	VIRAL RNA	Severe acute respiratory syndrome coronavirus 2	ILLUMINA	2020-06-30 18:00:00	COG-UK/PHWC-34461	ERP121228	PRJEB37886	United Kingdom	Wales	7
ERR4307350	AMPLICON	282	118238321	SAMEA6960757	20918303	ORIGINATING LAB: WALES SPECIALIST VIROLOGY CENTRE	public	sra,bam	ERX4256048	NextSeq 550	SINGLE	PCR	VIRAL RNA	Severe acute respiratory syndrome coronavirus 2	ILLUMINA	2020-06-30 18:00:00	COG-UK/PHWC-3466B	ERP121228	PRJEB37886	United Kingdom	Wales	11
ERR4307351	AMPLICON	287	61430382	SAMEA6961042	11200969	ORIGINATING LAB: WALES SPECIALIST VIROLOGY CENTRE	public	bam,sra	ERX4256049	NextSeq 550	SINGLE	PCR	VIRAL RNA	Severe acute respiratory syndrome coronavirus 2	ILLUMINA	2020-06-30 18:00:00	COG-UK/PHWC-29265	ERP121228	PRJEB37886	United Kingdom	Wales	8
ERR4307352	AMPLICON	288	83986377	SAMEA6960779	15350594	ORIGINATING LAB: WALES SPECIALIST VIROLOGY CENTRE	public	bam,sra	ERX4256050	NextSeq 550	SINGLE	PCR	VIRAL RNA	Severe acute respiratory syndrome coronavirus 2	ILLUMINA	2020-06-30 18:00:00	COG-UK/PHWC-29177	ERP121228	PRJEB37886	United Kingdom	Wales	7
ERR4307353	AMPLICON	287	112379963	SAMEA6962606	19717469	ORIGINATING LAB: WALES SPECIALIST VIROLOGY CENTRE	public	bam,sra	ERX4256051	NextSeq 550	SINGLE	PCR	VIRAL RNA	Severe acute respiratory syndrome coronavirus 2	ILLUMINA	2020-06-30 18:00:00	COG-UK/PHWC-31B23	ERP121228	PRJEB37886	United Kingdom	Wales	6
ERR4307354	AMPLICON	254	118380190	SAMEA6960680	22101250	ORIGINATING LAB: WALES SPECIALIST VIROLOGY CENTRE	public	sra,bam	ERX4256052	NextSeq 550	SINGLE	PCR	VIRAL RNA	Severe acute respiratory syndrome coronavirus 2	ILLUMINA	2020-06-30 18:00:00	COG-UK/PHWC-337F0	ERP121228	PRJEB37886	United Kingdom	Wales	6
ERR4307355	AMPLICON	256	106758475	SAMEA6960796	20196259	ORIGINATING LAB: WALES SPECIALIST VIROLOGY CENTRE	public	sra,bam	ERX4256053	NextSeq 550	SINGLE	PCR	VIRAL RNA	Severe acute respiratory syndrome coronavirus 2	ILLUMINA	2020-06-30 18:00:00	COG-UK/PHWC-33A42	ERP121228	PRJEB37886	United Kingdom	Wales	9
ERR4307356	AMPLICON	281	91291264	SAMEA6960771	16636919	ORIGINATING LAB: WALES SPECIALIST VIROLOGY CENTRE	public	sra,bam	ERX4256054	NextSeq 550	SINGLE	PCR	VIRAL RNA	Severe acute respiratory syndrome coronavirus 2	ILLUMINA	2020-06-30 18:00:00	COG-UK/PHWC-32DFF	ERP121228	PRJEB37886	United Kingdom	Wales	6
ERR4307357	AMPLICON	282	92630191	SAMEA6960710	17155594	ORIGINATING LAB: WALES SPECIALIST VIROLOGY CENTRE	public	sra,bam	ERX4256055	NextSeq 550	SINGLE	PCR	VIRAL RNA	Severe acute respiratory syndrome coronavirus 2	ILLUMINA	2020-06-30 18:00:00	COG-UK/PHWC-2920B	ERP121228	PRJEB37886	United Kingdom	Wales	11
ERR4307358	AMPLICON	284	135395563	SAMEA6960797	23789957	ORIGINATING LAB: WALES SPECIALIST VIROLOGY CENTRE	public	bam,sra	ERX4256056	NextSeq 550	SINGLE	PCR	VIRAL RNA	Severe acute respiratory syndrome coronavirus 2	ILLUMINA	2020-06-30 18:00:00	COG-UK/PHWC-319FC	ERP121228	PRJEB37886	United Kingdom	Wales	7
ERR4307359	AMPLICON	288	107530066	SAMEA6960790	19336507	ORIGINATING LAB: WALES SPECIALIST VIROLOGY CENTRE	public	sra,bam	ERX4256057	NextSeq 550	SINGLE	PCR	VIRAL RNA	Severe acute respiratory syndrome coronavirus 2	ILLUMINA	2020-06-30 18:00:00	COG-UK/PHWC-32348	ERP121228	PRJEB37886	United Kingdom	Wales	7
ERR4307360	AMPLICON	283	122467072	SAMEA6960769	21637978	ORIGINATING LAB: WALES SPECIALIST VIROLOGY CENTRE	public	bam,sra	ERX4256058	NextSeq 550	SINGLE	PCR	VIRAL RNA	Severe acute respiratory syndrome coronavirus 2	ILLUMINA	2020-06-30 18:00:00	COG-UK/PHWC-322A5	ERP121228	PRJEB37886	United Kingdom	Wales	7
ERR4307361	AMPLICON	284	100052621	SAMEA6960833	18186533	ORIGINATING LAB: WALES SPECIALIST VIROLOGY CENTRE	public	sra,bam	ERX4256059	NextSeq 550	SINGLE	PCR	VIRAL RNA	Severe acute respiratory syndrome coronavirus 2	ILLUMINA	2020-06-30 18:00:00	COG-UK/PHWC-32F62	ERP121228	PRJEB37886	United Kingdom	Wales	7
ERR4307362	AMPLICON	283	142592281	SAMEA6960812	26014029	ORIGINATING LAB: WALES SPECIALIST VIROLOGY CENTRE	public	sra,bam	ERX4256060	NextSeq 550	SINGLE	PCR	VIRAL RNA	Severe acute respiratory syndrome coronavirus 2	ILLUMINA	2020-06-30 18:00:00	COG-UK/PHWC-34434	ERP121228	PRJEB37886	United Kingdom	Wales	6
ERR4307363	AMPLICON	286	108837665	SAMEA6960825	19313346	ORIGINATING LAB: WALES SPECIALIST VIROLOGY CENTRE	public	bam,sra	ERX4256061	NextSeq 550	SINGLE	PCR	VIRAL RNA	Severe acute respiratory syndrome coronavirus 2	ILLUMINA	2020-06-30 18:00:00	COG-UK/PHWC-33022	ERP121228	PRJEB37886	United Kingdom	Wales	10
ERR4307364	AMPLICON	252	130219683	SAMEA6960809	24363035	ORIGINATING LAB: WALES SPECIALIST VIROLOGY CENTRE	public	sra,bam	ERX4256062	NextSeq 550	SINGLE	PCR	VIRAL RNA	Severe acute respiratory syndrome coronavirus 2	ILLUMINA	2020-06-30 18:00:00	COG-UK/PHWC-33857	ERP121228	PRJEB37886	United Kingdom	Wales	6
ERR4307365	AMPLICON	279	130638087	SAMEA6960777	23391809	ORIGINATING LAB: WALES SPECIALIST VIROLOGY CENTRE	public	sra,bam	ERX4256063	NextSeq 550	SINGLE	PCR	VIRAL RNA	Severe acute respiratory syndrome coronavirus 2	ILLUMINA	2020-06-30 18:00:00	COG-UK/PHWC-346C5	ERP121228	PRJEB37886	United Kingdom	Wales	10
ERR4307366	AMPLICON	283	69598911	SAMEA6919045	13225571	ORIGINATING LAB: WALES SPECIALIST VIROLOGY CENTRE	public	bam,sra	ERX4256064	NextSeq 550	SINGLE	PCR	VIRAL RNA	Severe acute respiratory syndrome coronavirus 2	ILLUMINA	2020-06-30 18:00:00	COG-UK/PHWC-29344	ERP121228	PRJEB37886	United Kingdom	Wales	7
ERR4307367	AMPLICON	280	108825871	SAMEA6960848	19445688	ORIGINATING LAB: WALES SPECIALIST VIROLOGY CENTRE	public	bam,sra	ERX4256065	NextSeq 550	SINGLE	PCR	VIRAL RNA	Severe acute respiratory syndrome coronavirus 2	ILLUMINA	2020-06-30 18:00:00	COG-UK/PHWC-2E27F	ERP121228	PRJEB37886	United Kingdom	Wales	9
ERR4307368	AMPLICON	288	73207597	SAMEA6961280	13457116	ORIGINATING LAB: WALES SPECIALIST VIROLOGY CENTRE	public	sra,bam	ERX4256066	NextSeq 550	SINGLE	PCR	VIRAL RNA	Severe acute respiratory syndrome coronavirus 2	ILLUMINA	2020-06-30 18:00:00	COG-UK/PHWC-29229	ERP121228	PRJEB37886	United Kingdom	Wales	6
ERR4307369	AMPLICON	285	109955510	SAMEA6960740	19496250	ORIGINATING LAB: WALES SPECIALIST VIROLOGY CENTRE	public	bam,sra	ERX4256067	NextSeq 550	SINGLE	PCR	VIRAL RNA	Severe acute respiratory syndrome coronavirus 2	ILLUMINA	2020-06-30 18:00:00	COG-UK/PHWC-3406D	ERP121228	PRJEB37886	United Kingdom	Wales	11
ERR4307370	AMPLICON	286	85365729	SAMEA6961121	15429979	ORIGINATING LAB: WALES SPECIALIST VIROLOGY CENTRE	public	bam,sra	ERX4256068	NextSeq 550	SINGLE	PCR	VIRAL RNA	Severe acute respiratory syndrome coronavirus 2	ILLUMINA	2020-06-30 18:00:00	COG-UK/PHWC-2910E	ERP121228	PRJEB37886	United Kingdom	Wales	6
ERR4307371	AMPLICON	286	122113528	SAMEA6960830	21587191	ORIGINATING LAB: WALES SPECIALIST VIROLOGY CENTRE	public	bam,sra	ERX4256069	NextSeq 550	SINGLE	PCR	VIRAL RNA	Severe acute respiratory syndrome coronavirus 2	ILLUMINA	2020-06-30 18:00:00	COG-UK/PHWC-31B8D	ERP121228	PRJEB37886	United Kingdom	Wales	4
ERR4307372	AMPLICON	282	111408374	SAMEA6962608	19913666	ORIGINATING LAB: WALES SPECIALIST VIROLOGY CENTRE	public	sra,bam	ERX4256070	NextSeq 550	SINGLE	PCR	VIRAL RNA	Severe acute respiratory syndrome coronavirus 2	ILLUMINA	2020-06-30 18:00:00	COG-UK/PHWC-32F17	ERP121228	PRJEB37886	United Kingdom	Wales	7
ERR4307373	AMPLICON	280	127675090	SAMEA6960780	22979553	ORIGINATING LAB: WALES SPECIALIST VIROLOGY CENTRE	public	sra,bam	ERX4256071	NextSeq 550	SINGLE	PCR	VIRAL RNA	Severe acute respiratory syndrome coronavirus 2	ILLUMINA	2020-06-30 18:00:00	COG-UK/PHWC-32B9B	ERP121228	PRJEB37886	United Kingdom	Wales	3
ERR4307374	AMPLICON	285	128461111	SAMEA6960824	22522548	ORIGINATING LAB: WALES SPECIALIST VIROLOGY CENTRE	public	bam,sra	ERX4256072	NextSeq 550	SINGLE	PCR	VIRAL RNA	Severe acute respiratory syndrome coronavirus 2	ILLUMINA	2020-06-30 18:00:00	COG-UK/PHWC-31FDC	ERP121228	PRJEB37886	United Kingdom	Wales	9
ERR4307375	AMPLICON	285	135012594	SAMEA6960827	24032753	ORIGINATING LAB: WALES SPECIALIST VIROLOGY CENTRE	public	bam,sra	ERX4256073	NextSeq 550	SINGLE	PCR	VIRAL RNA	Severe acute respiratory syndrome coronavirus 2	ILLUMINA	2020-06-30 18:00:00	COG-UK/PHWC-31CB7	ERP121228	PRJEB37886	United Kingdom	Wales	6
ERR4307376	AMPLICON	284	69712898	SAMEA6960819	12641970	ORIGINATING LAB: WALES SPECIALIST VIROLOGY CENTRE	public	bam,sra	ERX4256074	NextSeq 550	SINGLE	PCR	VIRAL RNA	Severe acute respiratory syndrome coronavirus 2	ILLUMINA	2020-06-30 18:00:00	COG-UK/PHWC-32E0B	ERP121228	PRJEB37886	United Kingdom	Wales	9
ERR4307377	AMPLICON	284	121436728	SAMEA6958135	21737104	ORIGINATING LAB: WALES SPECIALIST VIROLOGY CENTRE	public	sra,bam	ERX4256076	NextSeq 550	SINGLE	PCR	VIRAL RNA	Severe acute respiratory syndrome coronavirus 2	ILLUMINA	2020-06-30 18:00:00	COG-UK/PHWC-344DA	ERP121228	PRJEB37886	United Kingdom	Wales	4
ERR4307378	AMPLICON	288	124424071	SAMEA6960839	21738674	ORIGINATING LAB: WALES SPECIALIST VIROLOGY CENTRE	public	sra,bam	ERX4256075	NextSeq 550	SINGLE	PCR	VIRAL RNA	Severe acute respiratory syndrome coronavirus 2	ILLUMINA	2020-06-30 18:00:00	COG-UK/PHWC-31ACC	ERP121228	PRJEB37886	United Kingdom	Wales	7
ERR4307379	AMPLICON	286	120342105	SAMEA6960782	21326896	ORIGINATING LAB: WALES SPECIALIST VIROLOGY CENTRE	public	bam,sra	ERX4256077	NextSeq 550	SINGLE	PCR	VIRAL RNA	Severe acute respiratory syndrome coronavirus 2	ILLUMINA	2020-06-30 18:00:00	COG-UK/PHWC-321D5	ERP121228	PRJEB37886	United Kingdom	Wales	9
ERR4307380	AMPLICON	290	84673753	SAMEA6960871	15403910	ORIGINATING LAB: WALES SPECIALIST VIROLOGY CENTRE	public	sra,bam	ERX4256078	NextSeq 550	SINGLE	PCR	VIRAL RNA	Severe acute respiratory syndrome coronavirus 2	ILLUMINA	2020-06-30 18:00:00	COG-UK/PHWC-2E172	ERP121228	PRJEB37886	United Kingdom	Wales	8
ERR4307381	AMPLICON	283	86402246	SAMEA6960847	15832108	ORIGINATING LAB: WALES SPECIALIST VIROLOGY CENTRE	public	bam,sra	ERX4256079	NextSeq 550	SINGLE	PCR	VIRAL RNA	Severe acute respiratory syndrome coronavirus 2	ILLUMINA	2020-06-30 18:00:00	COG-UK/PHWC-32F80	ERP121228	PRJEB37886	United Kingdom	Wales	9
ERR4307382	AMPLICON	286	110206957	SAMEA6960772	19084545	ORIGINATING LAB: WALES SPECIALIST VIROLOGY CENTRE	public	sra,bam	ERX4256080	NextSeq 550	SINGLE	PCR	VIRAL RNA	Severe acute respiratory syndrome coronavirus 2	ILLUMINA	2020-06-30 18:00:00	COG-UK/PHWC-31A9F	ERP121228	PRJEB37886	United Kingdom	Wales	5
ERR4307383	AMPLICON	284	97711857	SAMEA6965353	17658140	ORIGINATING LAB: WALES SPECIALIST VIROLOGY CENTRE	public	bam,sra	ERX4256081	NextSeq 550	SINGLE	PCR	VIRAL RNA	Severe acute respiratory syndrome coronavirus 2	ILLUMINA	2020-06-30 18:00:00	COG-UK/PHWC-36775	ERP121228	PRJEB37886	United Kingdom	Wales	9
ERR4307384	AMPLICON	283	99698055	SAMEA6957657	17906696	ORIGINATING LAB: WALES SPECIALIST VIROLOGY CENTRE	public	sra,bam	ERX4256083	NextSeq 550	SINGLE	PCR	VIRAL RNA	Severe acute respiratory syndrome coronavirus 2	ILLUMINA	2020-06-30 18:00:00	COG-UK/PHWC-34003	ERP121228	PRJEB37886	United Kingdom	Wales	8
ERR4307385	AMPLICON	282	131281782	SAMEA6960866	23229845	ORIGINATING LAB: WALES SPECIALIST VIROLOGY CENTRE	public	bam,sra	ERX4256082	NextSeq 550	SINGLE	PCR	VIRAL RNA	Severe acute respiratory syndrome coronavirus 2	ILLUMINA	2020-06-30 18:00:00	COG-UK/PHWC-347D1	ERP121228	PRJEB37886	United Kingdom	Wales	10
ERR4307386	AMPLICON	279	99172172	SAMEA6960841	17922181	ORIGINATING LAB: WALES SPECIALIST VIROLOGY CENTRE	public	sra,bam	ERX4256084	NextSeq 550	SINGLE	PCR	VIRAL RNA	Severe acute respiratory syndrome coronavirus 2	ILLUMINA	2020-06-30 18:00:00	COG-UK/PHWC-32C7A	ERP121228	PRJEB37886	United Kingdom	Wales	8
ERR4307387	AMPLICON	263	125171186	SAMEA6960868	23167941	ORIGINATING LAB: WALES SPECIALIST VIROLOGY CENTRE	public	sra,bam	ERX4256085	NextSeq 550	SINGLE	PCR	VIRAL RNA	Severe acute respiratory syndrome coronavirus 2	ILLUMINA	2020-06-30 18:00:00	COG-UK/PHWC-33BD6	ERP121228	PRJEB37886	United Kingdom	Wales	7
ERR4307388	AMPLICON	288	133900381	SAMEA6960893	23368161	ORIGINATING LAB: WALES SPECIALIST VIROLOGY CENTRE	public	bam,sra	ERX4256086	NextSeq 550	SINGLE	PCR	VIRAL RNA	Severe acute respiratory syndrome coronavirus 2	ILLUMINA	2020-06-30 18:00:00	COG-UK/PHWC-31B9C	ERP121228	PRJEB37886	United Kingdom	Wales	6
ERR4307389	AMPLICON	286	108953599	SAMEA6960882	19584332	ORIGINATING LAB: WALES SPECIALIST VIROLOGY CENTRE	public	bam,sra	ERX4256088	NextSeq 550	SINGLE	PCR	VIRAL RNA	Severe acute respiratory syndrome coronavirus 2	ILLUMINA	2020-06-30 18:00:00	COG-UK/PHWC-34197	ERP121228	PRJEB37886	United Kingdom	Wales	4
ERR4307390	AMPLICON	285	129158315	SAMEA6960800	23378722	ORIGINATING LAB: WALES SPECIALIST VIROLOGY CENTRE	public	sra,bam	ERX4256087	NextSeq 550	SINGLE	PCR	VIRAL RNA	Severe acute respiratory syndrome coronavirus 2	ILLUMINA	2020-06-30 18:00:00	COG-UK/PHWC-2E2E8	ERP121228	PRJEB37886	United Kingdom	Wales	10
ERR4307391	AMPLICON	284	117773904	SAMEA6960845	20704719	ORIGINATING LAB: WALES SPECIALIST VIROLOGY CENTRE	public	sra,bam	ERX4256090	NextSeq 550	SINGLE	PCR	VIRAL RNA	Severe acute respiratory syndrome coronavirus 2	ILLUMINA	2020-06-30 18:00:00	COG-UK/PHWC-31B05	ERP121228	PRJEB37886	United Kingdom	Wales	7
ERR4307392	AMPLICON	254	121279937	SAMEA6960901	22357870	ORIGINATING LAB: WALES SPECIALIST VIROLOGY CENTRE	public	bam,sra	ERX4256089	NextSeq 550	SINGLE	PCR	VIRAL RNA	Severe acute respiratory syndrome coronavirus 2	ILLUMINA	2020-06-30 18:00:00	COG-UK/PHWC-33945	ERP121228	PRJEB37886	United Kingdom	Wales	7
ERR4307393	AMPLICON	284	78448997	SAMEA6960917	14638446	ORIGINATING LAB: WALES SPECIALIST VIROLOGY CENTRE	public	sra,bam	ERX4256091	NextSeq 550	SINGLE	PCR	VIRAL RNA	Severe acute respiratory syndrome coronavirus 2	ILLUMINA	2020-06-30 18:00:00	COG-UK/PHWC-32FEA	ERP121228	PRJEB37886	United Kingdom	Wales	13
ERR4307394	AMPLICON	286	99194485	SAMEA6960914	17978294	ORIGINATING LAB: WALES SPECIALIST VIROLOGY CENTRE	public	sra,bam	ERX4256092	NextSeq 550	SINGLE	PCR	VIRAL RNA	Severe acute respiratory syndrome coronavirus 2	ILLUMINA	2020-06-30 18:00:00	COG-UK/PHWC-29195	ERP121228	PRJEB37886	United Kingdom	Wales	8
ERR4307395	AMPLICON	286	110063581	SAMEA6960915	19509812	ORIGINATING LAB: WALES SPECIALIST VIROLOGY CENTRE	public	sra,bam	ERX4256093	NextSeq 550	SINGLE	PCR	VIRAL RNA	Severe acute respiratory syndrome coronavirus 2	ILLUMINA	2020-06-30 18:00:00	COG-UK/PHWC-29326	ERP121228	PRJEB37886	United Kingdom	Wales	8
ERR4307396	AMPLICON	286	108465532	SAMEA6960920	19491347	ORIGINATING LAB: WALES SPECIALIST VIROLOGY CENTRE	public	bam,sra	ERX4256094	NextSeq 550	SINGLE	PCR	VIRAL RNA	Severe acute respiratory syndrome coronavirus 2	ILLUMINA	2020-06-30 18:00:00	COG-UK/PHWC-2DEA9	ERP121228	PRJEB37886	United Kingdom	Wales	6
ERR4307397	AMPLICON	283	126573288	SAMEA6960921	23009134	ORIGINATING LAB: WALES SPECIALIST VIROLOGY CENTRE	public	sra,bam	ERX4256095	NextSeq 550	SINGLE	PCR	VIRAL RNA	Severe acute respiratory syndrome coronavirus 2	ILLUMINA	2020-06-30 18:00:00	COG-UK/PHWC-344AD	ERP121228	PRJEB37886	United Kingdom	Wales	7
ERR4307398	AMPLICON	282	99124025	SAMEA6960865	18911809	ORIGINATING LAB: WALES SPECIALIST VIROLOGY CENTRE	public	sra,bam	ERX4256096	NextSeq 550	SINGLE	PCR	VIRAL RNA	Severe acute respiratory syndrome coronavirus 2	ILLUMINA	2020-06-30 18:00:00	COG-UK/PHWC-31A35	ERP121228	PRJEB37886	United Kingdom	Wales	6
ERR4307399	AMPLICON	275	103929249	SAMEA6960862	18857431	ORIGINATING LAB: WALES SPECIALIST VIROLOGY CENTRE	public	bam,sra	ERX4256097	NextSeq 550	SINGLE	PCR	VIRAL RNA	Severe acute respiratory syndrome coronavirus 2	ILLUMINA	2020-06-30 18:00:00	COG-UK/PHWC-32B7D	ERP121228	PRJEB37886	United Kingdom	Wales	7
ERR4307400	AMPLICON	285	104919699	SAMEA6960939	19520364	ORIGINATING LAB: WALES SPECIALIST VIROLOGY CENTRE	public	sra,bam	ERX4256098	NextSeq 550	SINGLE	PCR	VIRAL RNA	Severe acute respiratory syndrome coronavirus 2	ILLUMINA	2020-06-30 18:00:00	COG-UK/PHWC-34179	ERP121228	PRJEB37886	United Kingdom	Wales	7
ERR4307401	AMPLICON	282	65771863	SAMEA6960953	12590804	ORIGINATING LAB: WALES SPECIALIST VIROLOGY CENTRE	public	bam,sra	ERX4256101	NextSeq 550	SINGLE	PCR	VIRAL RNA	Severe acute respiratory syndrome coronavirus 2	ILLUMINA	2020-06-30 18:00:00	COG-UK/PHWC-291C2	ERP121228	PRJEB37886	United Kingdom	Wales	10
ERR4307402	AMPLICON	278	114171643	SAMEA6960885	20251665	ORIGINATING LAB: WALES SPECIALIST VIROLOGY CENTRE	public	sra,bam	ERX4256099	NextSeq 550	SINGLE	PCR	VIRAL RNA	Severe acute respiratory syndrome coronavirus 2	ILLUMINA	2020-06-30 18:00:00	COG-UK/PHWC-32005	ERP121228	PRJEB37886	United Kingdom	Wales	6
ERR4307403	AMPLICON	257	109406251	SAMEA6960937	20441647	ORIGINATING LAB: WALES SPECIALIST VIROLOGY CENTRE	public	sra,bam	ERX4256100	NextSeq 550	SINGLE	PCR	VIRAL RNA	Severe acute respiratory syndrome coronavirus 2	ILLUMINA	2020-06-30 18:00:00	COG-UK/PHWC-33884	ERP121228	PRJEB37886	United Kingdom	Wales	8
ERR4307404	AMPLICON	286	125799075	SAMEA6961182	21814647	ORIGINATING LAB: WALES SPECIALIST VIROLOGY CENTRE	public	sra,bam	ERX4256103	NextSeq 550	SINGLE	PCR	VIRAL RNA	Severe acute respiratory syndrome coronavirus 2	ILLUMINA	2020-06-30 18:00:00	COG-UK/PHWC-3218A	ERP121228	PRJEB37886	United Kingdom	Wales	10
ERR4307405	AMPLICON	286	146931591	SAMEA6961163	25339304	ORIGINATING LAB: WALES SPECIALIST VIROLOGY CENTRE	public	sra,bam	ERX4256102	NextSeq 550	SINGLE	PCR	VIRAL RNA	Severe acute respiratory syndrome coronavirus 2	ILLUMINA	2020-06-30 18:00:00	COG-UK/PHWC-31E0C	ERP121228	PRJEB37886	United Kingdom	Wales	8
ERR4307406	AMPLICON	279	151042139	SAMEA6960897	27046107	ORIGINATING LAB: WALES SPECIALIST VIROLOGY CENTRE	public	sra,bam	ERX4256104	NextSeq 550	SINGLE	PCR	VIRAL RNA	Severe acute respiratory syndrome coronavirus 2	ILLUMINA	2020-06-30 18:00:00	COG-UK/PHWC-3473B	ERP121228	PRJEB37886	United Kingdom	Wales	5
ERR4307407	AMPLICON	288	46803919	SAMEA6960884	9168941	ORIGINATING LAB: WALES SPECIALIST VIROLOGY CENTRE	public	bam,sra	ERX4256105	NextSeq 550	SINGLE	PCR	VIRAL RNA	Severe acute respiratory syndrome coronavirus 2	ILLUMINA	2020-06-30 18:00:00	COG-UK/PHWC-32E65	ERP121228	PRJEB37886	United Kingdom	Wales	6
ERR4307408	AMPLICON	263	124335945	SAMEA7009799	25918532	ORIGINATING LAB: WALES SPECIALIST VIROLOGY CENTRE	public	sra,bam	ERX4256106	NextSeq 550	SINGLE	PCR	VIRAL RNA	Severe acute respiratory syndrome coronavirus 2	ILLUMINA	2020-06-30 18:00:00	COG-UK/PHWC-1638C6	ERP121228	PRJEB37886	United Kingdom	Wales	7
ERR4307409	AMPLICON	279	142765194	SAMEA6960875	25778765	ORIGINATING LAB: WALES SPECIALIST VIROLOGY CENTRE	public	bam,sra	ERX4256107	NextSeq 550	SINGLE	PCR	VIRAL RNA	Severe acute respiratory syndrome coronavirus 2	ILLUMINA	2020-06-30 18:00:00	COG-UK/PHWC-3474A	ERP121228	PRJEB37886	United Kingdom	Wales	7
ERR4307410	AMPLICON	284	104233923	SAMEA6959642	18843852	ORIGINATING LAB: WALES SPECIALIST VIROLOGY CENTRE	public	bam,sra	ERX4256108	NextSeq 550	SINGLE	PCR	VIRAL RNA	Severe acute respiratory syndrome coronavirus 2	ILLUMINA	2020-06-30 18:00:00	COG-UK/PHWC-33E55	ERP121228	PRJEB37886	United Kingdom	Wales	8
ERR4307411	AMPLICON	276	65435314	SAMEA7009700	13868017	ORIGINATING LAB: WALES SPECIALIST VIROLOGY CENTRE	public	sra,bam	ERX4256109	NextSeq 550	SINGLE	PCR	VIRAL RNA	Severe acute respiratory syndrome coronavirus 2	ILLUMINA	2020-06-30 18:00:00	COG-UK/PHWC-163A84	ERP121228	PRJEB37886	United Kingdom	Wales	9
ERR4307412	AMPLICON	269	96540110	SAMEA6964557	17751514	ORIGINATING LAB: WALES SPECIALIST VIROLOGY CENTRE	public	sra,bam	ERX4256111	NextSeq 550	SINGLE	PCR	VIRAL RNA	Severe acute respiratory syndrome coronavirus 2	ILLUMINA	2020-06-30 18:00:00	COG-UK/PHWC-369F7	ERP121228	PRJEB37886	United Kingdom	Wales	13
ERR4307413	AMPLICON	287	88963666	SAMEA6960864	16219227	ORIGINATING LAB: WALES SPECIALIST VIROLOGY CENTRE	public	bam,sra	ERX4256110	NextSeq 550	SINGLE	PCR	VIRAL RNA	Severe acute respiratory syndrome coronavirus 2	ILLUMINA	2020-06-30 18:00:00	COG-UK/PHWC-32C2F	ERP121228	PRJEB37886	United Kingdom	Wales	6
ERR4307414	AMPLICON	283	113771196	SAMEA6961978	20156091	ORIGINATING LAB: WALES SPECIALIST VIROLOGY CENTRE	public	sra,bam	ERX4256112	NextSeq 550	SINGLE	PCR	VIRAL RNA	Severe acute respiratory syndrome coronavirus 2	ILLUMINA	2020-06-30 18:00:00	COG-UK/PHWC-32023	ERP121228	PRJEB37886	United Kingdom	Wales	5
ERR4307415	AMPLICON	282	115326957	SAMEA6960873	20570236	ORIGINATING LAB: WALES SPECIALIST VIROLOGY CENTRE	public	sra,bam	ERX4256114	NextSeq 550	SINGLE	PCR	VIRAL RNA	Severe acute respiratory syndrome coronavirus 2	ILLUMINA	2020-06-30 18:00:00	COG-UK/PHWC-34759	ERP121228	PRJEB37886	United Kingdom	Wales	7
ERR4307416	AMPLICON	279	115341631	SAMEA7009231	23820683	ORIGINATING LAB: WALES SPECIALIST VIROLOGY CENTRE	public	bam,sra	ERX4256113	NextSeq 550	SINGLE	PCR	VIRAL RNA	Severe acute respiratory syndrome coronavirus 2	ILLUMINA	2020-06-30 18:00:00	COG-UK/PHWC-164476	ERP121228	PRJEB37886	United Kingdom	Wales	8
ERR4307417	AMPLICON	285	116290260	SAMEA6960486	20439583	ORIGINATING LAB: WALES SPECIALIST VIROLOGY CENTRE	public	bam,sra	ERX4256115	NextSeq 550	SINGLE	PCR	VIRAL RNA	Severe acute respiratory syndrome coronavirus 2	ILLUMINA	2020-06-30 18:00:00	COG-UK/PHWC-31B14	ERP121228	PRJEB37886	United Kingdom	Wales	9
ERR4307418	AMPLICON	289	89332121	SAMEA6960975	15986877	ORIGINATING LAB: WALES SPECIALIST VIROLOGY CENTRE	public	sra,bam	ERX4256116	NextSeq 550	SINGLE	PCR	VIRAL RNA	Severe acute respiratory syndrome coronavirus 2	ILLUMINA	2020-06-30 18:00:00	COG-UK/PHWC-293F9	ERP121228	PRJEB37886	United Kingdom	Wales	7
ERR4307419	AMPLICON	263	96412216	SAMEA6960979	18374912	ORIGINATING LAB: WALES SPECIALIST VIROLOGY CENTRE	public	bam,sra	ERX4256118	NextSeq 550	SINGLE	PCR	VIRAL RNA	Severe acute respiratory syndrome coronavirus 2	ILLUMINA	2020-06-30 18:00:00	COG-UK/PHWC-33C88	ERP121228	PRJEB37886	United Kingdom	Wales	11
ERR4307420	AMPLICON	286	118961506	SAMEA6960962	21388090	ORIGINATING LAB: WALES SPECIALIST VIROLOGY CENTRE	public	bam,sra	ERX4256117	NextSeq 550	SINGLE	PCR	VIRAL RNA	Severe acute respiratory syndrome coronavirus 2	ILLUMINA	2020-06-30 18:00:00	COG-UK/PHWC-32393	ERP121228	PRJEB37886	United Kingdom	Wales	8
ERR4307421	AMPLICON	276	119976323	SAMEA6961244	22120240	ORIGINATING LAB: WALES SPECIALIST VIROLOGY CENTRE	public	bam,sra	ERX4256120	NextSeq 550	SINGLE	PCR	VIRAL RNA	Severe acute respiratory syndrome coronavirus 2	ILLUMINA	2020-06-30 18:00:00	COG-UK/PHWC-2E1EB	ERP121228	PRJEB37886	United Kingdom	Wales	8
ERR4307422	AMPLICON	282	125150340	SAMEA6960963	21860220	ORIGINATING LAB: WALES SPECIALIST VIROLOGY CENTRE	public	bam,sra	ERX4256119	NextSeq 550	SINGLE	PCR	VIRAL RNA	Severe acute respiratory syndrome coronavirus 2	ILLUMINA	2020-06-30 18:00:00	COG-UK/PHWC-347E0	ERP121228	PRJEB37886	United Kingdom	Wales	6
ERR4307423	AMPLICON	281	85186139	SAMEA6960935	16168263	ORIGINATING LAB: WALES SPECIALIST VIROLOGY CENTRE	public	sra,bam	ERX4256121	NextSeq 550	SINGLE	PCR	VIRAL RNA	Severe acute respiratory syndrome coronavirus 2	ILLUMINA	2020-06-30 18:00:00	COG-UK/PHWC-341F1	ERP121228	PRJEB37886	United Kingdom	Wales	10
ERR4307424	AMPLICON	287	101884292	SAMEA6960958	18388663	ORIGINATING LAB: WALES SPECIALIST VIROLOGY CENTRE	public	bam,sra	ERX4256123	NextSeq 550	SINGLE	PCR	VIRAL RNA	Severe acute respiratory syndrome coronavirus 2	ILLUMINA	2020-06-30 18:00:00	COG-UK/PHWC-33F70	ERP121228	PRJEB37886	United Kingdom	Wales	9
ERR4307425	AMPLICON	289	55525559	SAMEA6960926	10697989	ORIGINATING LAB: WALES SPECIALIST VIROLOGY CENTRE	public	sra,bam	ERX4256124	NextSeq 550	SINGLE	PCR	VIRAL RNA	Severe acute respiratory syndrome coronavirus 2	ILLUMINA	2020-06-30 18:00:00	COG-UK/PHWC-32EED	ERP121228	PRJEB37886	United Kingdom	Wales	6
ERR4307426	AMPLICON	285	95426816	SAMEA6960976	17483822	ORIGINATING LAB: WALES SPECIALIST VIROLOGY CENTRE	public	bam,sra	ERX4256122	NextSeq 550	SINGLE	PCR	VIRAL RNA	Severe acute respiratory syndrome coronavirus 2	ILLUMINA	2020-06-30 18:00:00	COG-UK/PHWC-32BB9	ERP121228	PRJEB37886	United Kingdom	Wales	7
ERR4307427	AMPLICON	289	127311427	SAMEA6960999	22995418	ORIGINATING LAB: WALES SPECIALIST VIROLOGY CENTRE	public	sra,bam	ERX4256126	NextSeq 550	SINGLE	PCR	VIRAL RNA	Severe acute respiratory syndrome coronavirus 2	ILLUMINA	2020-06-30 18:00:00	COG-UK/PHWC-2DE6D	ERP121228	PRJEB37886	United Kingdom	Wales	12
ERR4307428	AMPLICON	288	105980579	SAMEA6960996	18888884	ORIGINATING LAB: WALES SPECIALIST VIROLOGY CENTRE	public	bam,sra	ERX4256127	NextSeq 550	SINGLE	PCR	VIRAL RNA	Severe acute respiratory syndrome coronavirus 2	ILLUMINA	2020-06-30 18:00:00	COG-UK/PHWC-2FFFF	ERP121228	PRJEB37886	United Kingdom	Wales	6
ERR4307429	AMPLICON	276	75769997	SAMEA6959442	14098051	ORIGINATING LAB: WALES SPECIALIST VIROLOGY CENTRE	public	sra,bam	ERX4256128	NextSeq 550	SINGLE	PCR	VIRAL RNA	Severe acute respiratory syndrome coronavirus 2	ILLUMINA	2020-06-30 18:00:00	COG-UK/PHWC-29168	ERP121228	PRJEB37886	United Kingdom	Wales	10
ERR4307430	AMPLICON	283	117943217	SAMEA6960995	21004651	ORIGINATING LAB: WALES SPECIALIST VIROLOGY CENTRE	public	bam,sra	ERX4256125	NextSeq 550	SINGLE	PCR	VIRAL RNA	Severe acute respiratory syndrome coronavirus 2	ILLUMINA	2020-06-30 18:00:00	COG-UK/PHWC-3465C	ERP121228	PRJEB37886	United Kingdom	Wales	6
ERR4307431	AMPLICON	286	116459284	SAMEA6961006	20217212	ORIGINATING LAB: WALES SPECIALIST VIROLOGY CENTRE	public	sra,bam	ERX4256129	NextSeq 550	SINGLE	PCR	VIRAL RNA	Severe acute respiratory syndrome coronavirus 2	ILLUMINA	2020-06-30 18:00:00	COG-UK/PHWC-31E2A	ERP121228	PRJEB37886	United Kingdom	Wales	4
ERR4307432	AMPLICON	288	116899129	SAMEA6960954	20693545	ORIGINATING LAB: WALES SPECIALIST VIROLOGY CENTRE	public	bam,sra	ERX4256130	NextSeq 550	SINGLE	PCR	VIRAL RNA	Severe acute respiratory syndrome coronavirus 2	ILLUMINA	2020-06-30 18:00:00	COG-UK/PHWC-33FBC	ERP121228	PRJEB37886	United Kingdom	Wales	9
ERR4307433	AMPLICON	286	89921298	SAMEA6961033	16012921	ORIGINATING LAB: WALES SPECIALIST VIROLOGY CENTRE	public	bam,sra	ERX4256131	NextSeq 550	SINGLE	PCR	VIRAL RNA	Severe acute respiratory syndrome coronavirus 2	ILLUMINA	2020-06-30 18:00:00	COG-UK/PHWC-33E37	ERP121228	PRJEB37886	United Kingdom	Wales	5
ERR4307434	AMPLICON	285	101155693	SAMEA6961002	18229503	ORIGINATING LAB: WALES SPECIALIST VIROLOGY CENTRE	public	bam,sra	ERX4256132	NextSeq 550	SINGLE	PCR	VIRAL RNA	Severe acute respiratory syndrome coronavirus 2	ILLUMINA	2020-06-30 18:00:00	COG-UK/PHWC-34531	ERP121228	PRJEB37886	United Kingdom	Wales	7
ERR4307435	AMPLICON	282	116652697	SAMEA6961005	20603910	ORIGINATING LAB: WALES SPECIALIST VIROLOGY CENTRE	public	sra,bam	ERX4256133	NextSeq 550	SINGLE	PCR	VIRAL RNA	Severe acute respiratory syndrome coronavirus 2	ILLUMINA	2020-06-30 18:00:00	COG-UK/PHWC-346D4	ERP121228	PRJEB37886	United Kingdom	Wales	6
ERR4307436	AMPLICON	282	117939437	SAMEA6961027	21124895	ORIGINATING LAB: WALES SPECIALIST VIROLOGY CENTRE	public	bam,sra	ERX4256134	NextSeq 550	SINGLE	PCR	VIRAL RNA	Severe acute respiratory syndrome coronavirus 2	ILLUMINA	2020-06-30 18:00:00	COG-UK/PHWC-3213F	ERP121228	PRJEB37886	United Kingdom	Wales	12
ERR4307437	AMPLICON	284	100544359	SAMEA6961024	18105831	ORIGINATING LAB: WALES SPECIALIST VIROLOGY CENTRE	public	sra,bam	ERX4256135	NextSeq 550	SINGLE	PCR	VIRAL RNA	Severe acute respiratory syndrome coronavirus 2	ILLUMINA	2020-06-30 18:00:00	COG-UK/PHWC-3409A	ERP121228	PRJEB37886	United Kingdom	Wales	10
ERR4307438	AMPLICON	277	93765433	SAMEA6965248	16656731	ORIGINATING LAB: WALES SPECIALIST VIROLOGY CENTRE	public	bam,sra	ERX4256138	NextSeq 550	SINGLE	PCR	VIRAL RNA	Severe acute respiratory syndrome coronavirus 2	ILLUMINA	2020-06-30 18:00:00	COG-UK/PHWC-325F7	ERP121228	PRJEB37886	United Kingdom	Wales	5
ERR4307439	AMPLICON	283	119663794	SAMEA6960980	21695795	ORIGINATING LAB: WALES SPECIALIST VIROLOGY CENTRE	public	bam,sra	ERX4256137	NextSeq 550	SINGLE	PCR	VIRAL RNA	Severe acute respiratory syndrome coronavirus 2	ILLUMINA	2020-06-30 18:00:00	COG-UK/PHWC-32375	ERP121228	PRJEB37886	United Kingdom	Wales	7
ERR4307440	AMPLICON	287	92805581	SAMEA6966390	16180829	ORIGINATING LAB: WALES SPECIALIST VIROLOGY CENTRE	public	sra,bam	ERX4256141	NextSeq 550	SINGLE	PCR	VIRAL RNA	Severe acute respiratory syndrome coronavirus 2	ILLUMINA	2020-06-30 18:00:00	COG-UK/PHWC-15E679	ERP121228	PRJEB37886	United Kingdom	Wales	11
ERR4307441	AMPLICON	275	144760511	SAMEA6960982	25766727	ORIGINATING LAB: WALES SPECIALIST VIROLOGY CENTRE	public	sra,bam	ERX4256136	NextSeq 550	SINGLE	PCR	VIRAL RNA	Severe acute respiratory syndrome coronavirus 2	ILLUMINA	2020-06-30 18:00:00	COG-UK/PHWC-2E2CA	ERP121228	PRJEB37886	United Kingdom	Wales	6
ERR4307442	AMPLICON	280	96471124	SAMEA6965254	17180111	ORIGINATING LAB: WALES SPECIALIST VIROLOGY CENTRE	public	sra,bam	ERX4256140	NextSeq 550	SINGLE	PCR	VIRAL RNA	Severe acute respiratory syndrome coronavirus 2	ILLUMINA	2020-06-30 18:00:00	COG-UK/PHWC-363F9	ERP121228	PRJEB37886	United Kingdom	Wales	8
ERR4307443	AMPLICON	284	123068440	SAMEA6961029	22329455	ORIGINATING LAB: WALES SPECIALIST VIROLOGY CENTRE	public	bam,sra	ERX4256142	NextSeq 550	SINGLE	PCR	VIRAL RNA	Severe acute respiratory syndrome coronavirus 2	ILLUMINA	2020-06-30 18:00:00	COG-UK/PHWC-3455F	ERP121228	PRJEB37886	United Kingdom	Wales	9
ERR4307444	AMPLICON	283	268093604	SAMEA6961281	47816058	ORIGINATING LAB: WALES SPECIALIST VIROLOGY CENTRE	public	sra,bam	ERX4256139	NextSeq 550	SINGLE	PCR	VIRAL RNA	Severe acute respiratory syndrome coronavirus 2	ILLUMINA	2020-06-30 18:00:00	COG-UK/PHWC-319ED	ERP121228	PRJEB37886	United Kingdom	Wales	5
ERR4307445	AMPLICON	288	94793653	SAMEA6961051	17029508	ORIGINATING LAB: WALES SPECIALIST VIROLOGY CENTRE	public	sra,bam	ERX4256144	NextSeq 550	SINGLE	PCR	VIRAL RNA	Severe acute respiratory syndrome coronavirus 2	ILLUMINA	2020-06-30 18:00:00	COG-UK/PHWC-28FF6	ERP121228	PRJEB37886	United Kingdom	Wales	5
ERR4307446	AMPLICON	288	101331246	SAMEA6961004	18047284	ORIGINATING LAB: WALES SPECIALIST VIROLOGY CENTRE	public	bam,sra	ERX4256143	NextSeq 550	SINGLE	PCR	VIRAL RNA	Severe acute respiratory syndrome coronavirus 2	ILLUMINA	2020-06-30 18:00:00	COG-UK/PHWC-322C3	ERP121228	PRJEB37886	United Kingdom	Wales	13
ERR4307447	AMPLICON	282	126419054	SAMEA6965277	21878008	ORIGINATING LAB: WALES SPECIALIST VIROLOGY CENTRE	public	sra,bam	ERX4256145	NextSeq 550	SINGLE	PCR	VIRAL RNA	Severe acute respiratory syndrome coronavirus 2	ILLUMINA	2020-06-30 18:00:00	COG-UK/PHWC-36C58	ERP121228	PRJEB37886	United Kingdom	Wales	10
ERR4307448	AMPLICON	285	125171275	SAMEA6966830	21394518	ORIGINATING LAB: WALES SPECIALIST VIROLOGY CENTRE	public	sra,bam	ERX4256146	NextSeq 550	SINGLE	PCR	VIRAL RNA	Severe acute respiratory syndrome coronavirus 2	ILLUMINA	2020-06-30 18:00:00	COG-UK/PHWC-15CC6A	ERP121228	PRJEB37886	United Kingdom	Wales	9
ERR4307449	AMPLICON	280	110954465	SAMEA6961264	20113139	ORIGINATING LAB: WALES SPECIALIST VIROLOGY CENTRE	public	bam,sra	ERX4256147	NextSeq 550	SINGLE	PCR	VIRAL RNA	Severe acute respiratory syndrome coronavirus 2	ILLUMINA	2020-06-30 18:00:00	COG-UK/PHWC-330E6	ERP121228	PRJEB37886	United Kingdom	Wales	6
ERR4307450	AMPLICON	283	126865504	SAMEA6961054	23256492	ORIGINATING LAB: WALES SPECIALIST VIROLOGY CENTRE	public	bam,sra	ERX4256148	NextSeq 550	SINGLE	PCR	VIRAL RNA	Severe acute respiratory syndrome coronavirus 2	ILLUMINA	2020-06-30 18:00:00	COG-UK/PHWC-344F8	ERP121228	PRJEB37886	United Kingdom	Wales	6
ERR4307451	AMPLICON	281	99417980	SAMEA6961025	18152271	ORIGINATING LAB: WALES SPECIALIST VIROLOGY CENTRE	public	sra,bam	ERX4256149	NextSeq 550	SINGLE	PCR	VIRAL RNA	Severe acute respiratory syndrome coronavirus 2	ILLUMINA	2020-06-30 18:00:00	COG-UK/PHWC-3415B	ERP121228	PRJEB37886	United Kingdom	Wales	7
ERR4307452	AMPLICON	286	92868914	SAMEA6961071	17162155	ORIGINATING LAB: WALES SPECIALIST VIROLOGY CENTRE	public	sra,bam	ERX4256150	NextSeq 550	SINGLE	PCR	VIRAL RNA	Severe acute respiratory syndrome coronavirus 2	ILLUMINA	2020-06-30 18:00:00	COG-UK/PHWC-341A6	ERP121228	PRJEB37886	United Kingdom	Wales	8
ERR4307453	AMPLICON	260	92955535	SAMEA6957662	17701699	ORIGINATING LAB: WALES SPECIALIST VIROLOGY CENTRE	public	bam,sra	ERX4256151	NextSeq 550	SINGLE	PCR	VIRAL RNA	Severe acute respiratory syndrome coronavirus 2	ILLUMINA	2020-06-30 18:00:00	COG-UK/PHWC-2907A	ERP121228	PRJEB37886	United Kingdom	Wales	6
ERR4307454	AMPLICON	278	73404366	SAMEA6963744	13220999	ORIGINATING LAB: WALES SPECIALIST VIROLOGY CENTRE	public	sra,bam	ERX4256153	NextSeq 550	SINGLE	PCR	VIRAL RNA	Severe acute respiratory syndrome coronavirus 2	ILLUMINA	2020-06-30 18:00:00	COG-UK/PHWC-29CFE	ERP121228	PRJEB37886	United Kingdom	Wales	4
ERR4307455	AMPLICON	251	128322309	SAMEA6961073	25099432	ORIGINATING LAB: WALES SPECIALIST VIROLOGY CENTRE	public	sra,bam	ERX4256152	NextSeq 550	SINGLE	PCR	VIRAL RNA	Severe acute respiratory syndrome coronavirus 2	ILLUMINA	2020-06-30 18:00:00	COG-UK/PHWC-33848	ERP121228	PRJEB37886	United Kingdom	Wales	7
ERR4307456	AMPLICON	284	100993108	SAMEA6961093	18813921	ORIGINATING LAB: WALES SPECIALIST VIROLOGY CENTRE	public	sra,bam	ERX4256154	NextSeq 550	SINGLE	PCR	VIRAL RNA	Severe acute respiratory syndrome coronavirus 2	ILLUMINA	2020-06-30 18:00:00	COG-UK/PHWC-32FBD	ERP121228	PRJEB37886	United Kingdom	Wales	8
ERR4307457	AMPLICON	283	97858736	SAMEA6960934	18176149	ORIGINATING LAB: WALES SPECIALIST VIROLOGY CENTRE	public	sra,bam	ERX4256155	NextSeq 550	SINGLE	PCR	VIRAL RNA	Severe acute respiratory syndrome coronavirus 2	ILLUMINA	2020-06-30 18:00:00	COG-UK/PHWC-33FF8	ERP121228	PRJEB37886	United Kingdom	Wales	7
ERR4307458	AMPLICON	282	89959162	SAMEA6965397	15901437	ORIGINATING LAB: WALES SPECIALIST VIROLOGY CENTRE	public	bam,sra	ERX4256156	NextSeq 550	SINGLE	PCR	VIRAL RNA	Severe acute respiratory syndrome coronavirus 2	ILLUMINA	2020-06-30 18:00:00	COG-UK/PHWC-36924	ERP121228	PRJEB37886	United Kingdom	Wales	9
ERR4307459	AMPLICON	275	82960719	SAMEA6961047	15182058	ORIGINATING LAB: WALES SPECIALIST VIROLOGY CENTRE	public	sra,bam	ERX4256157	NextSeq 550	SINGLE	PCR	VIRAL RNA	Severe acute respiratory syndrome coronavirus 2	ILLUMINA	2020-06-30 18:00:00	COG-UK/PHWC-34768	ERP121228	PRJEB37886	United Kingdom	Wales	6
ERR4307460	AMPLICON	282	89654186	SAMEA6965493	15591829	ORIGINATING LAB: WALES SPECIALIST VIROLOGY CENTRE	public	bam,sra	ERX4256158	NextSeq 550	SINGLE	PCR	VIRAL RNA	Severe acute respiratory syndrome coronavirus 2	ILLUMINA	2020-06-30 18:00:00	COG-UK/PHWC-2AE06	ERP121228	PRJEB37886	United Kingdom	Wales	5
ERR4307461	AMPLICON	284	102909658	SAMEA6961088	18723104	ORIGINATING LAB: WALES SPECIALIST VIROLOGY CENTRE	public	bam,sra	ERX4256159	NextSeq 550	SINGLE	PCR	VIRAL RNA	Severe acute respiratory syndrome coronavirus 2	ILLUMINA	2020-06-30 18:00:00	COG-UK/PHWC-33F25	ERP121228	PRJEB37886	United Kingdom	Wales	7
ERR4307462	AMPLICON	287	78832471	SAMEA6916635	14574110	ORIGINATING LAB: WALES SPECIALIST VIROLOGY CENTRE	public	bam,sra	ERX4256160	NextSeq 550	SINGLE	PCR	VIRAL RNA	Severe acute respiratory syndrome coronavirus 2	ILLUMINA	2020-06-30 18:00:00	COG-UK/PHWC-2949C	ERP121228	PRJEB37886	United Kingdom	Wales	4
ERR4307463	AMPLICON	277	106797680	SAMEA6961043	19601151	ORIGINATING LAB: WALES SPECIALIST VIROLOGY CENTRE	public	sra,bam	ERX4256161	NextSeq 550	SINGLE	PCR	VIRAL RNA	Severe acute respiratory syndrome coronavirus 2	ILLUMINA	2020-06-30 18:00:00	COG-UK/PHWC-292CF	ERP121228	PRJEB37886	United Kingdom	Wales	11
ERR4307464	AMPLICON	282	129070092	SAMEA6959974	22597891	ORIGINATING LAB: WALES SPECIALIST VIROLOGY CENTRE	public	sra,bam	ERX4256163	NextSeq 550	SINGLE	PCR	VIRAL RNA	Severe acute respiratory syndrome coronavirus 2	ILLUMINA	2020-06-30 18:00:00	COG-UK/PHWC-3421C	ERP121228	PRJEB37886	United Kingdom	Wales	7
ERR4307465	AMPLICON	281	119948382	SAMEA6961388	21471218	ORIGINATING LAB: WALES SPECIALIST VIROLOGY CENTRE	public	bam,sra	ERX4256164	NextSeq 550	SINGLE	PCR	VIRAL RNA	Severe acute respiratory syndrome coronavirus 2	ILLUMINA	2020-06-30 18:00:00	COG-UK/PHWC-324BE	ERP121228	PRJEB37886	United Kingdom	Wales	7
ERR4307466	AMPLICON	251	136965004	SAMEA6961059	25646966	ORIGINATING LAB: WALES SPECIALIST VIROLOGY CENTRE	public	sra,bam	ERX4256162	NextSeq 550	SINGLE	PCR	VIRAL RNA	Severe acute respiratory syndrome coronavirus 2	ILLUMINA	2020-06-30 18:00:00	COG-UK/PHWC-3374B	ERP121228	PRJEB37886	United Kingdom	Wales	1
ERR4307467	AMPLICON	281	121468455	SAMEA6961023	22033227	ORIGINATING LAB: WALES SPECIALIST VIROLOGY CENTRE	public	bam,sra	ERX4256165	NextSeq 550	SINGLE	PCR	VIRAL RNA	Severe acute respiratory syndrome coronavirus 2	ILLUMINA	2020-06-30 18:00:00	COG-UK/PHWC-34522	ERP121228	PRJEB37886	United Kingdom	Wales	10
ERR4307468	AMPLICON	279	71146313	SAMEA6961120	13251740	ORIGINATING LAB: WALES SPECIALIST VIROLOGY CENTRE	public	sra,bam	ERX4256166	NextSeq 550	SINGLE	PCR	VIRAL RNA	Severe acute respiratory syndrome coronavirus 2	ILLUMINA	2020-06-30 18:00:00	COG-UK/PHWC-2914A	ERP121228	PRJEB37886	United Kingdom	Wales	9
ERR4307469	AMPLICON	283	87637506	SAMEA6964622	15718792	ORIGINATING LAB: WALES SPECIALIST VIROLOGY CENTRE	public	sra,bam	ERX4256167	NextSeq 550	SINGLE	PCR	VIRAL RNA	Severe acute respiratory syndrome coronavirus 2	ILLUMINA	2020-06-30 18:00:00	COG-UK/PHWC-36511	ERP121228	PRJEB37886	United Kingdom	Wales	19
ERR4307470	AMPLICON	285	80200888	SAMEA6961115	14641417	ORIGINATING LAB: WALES SPECIALIST VIROLOGY CENTRE	public	sra,bam	ERX4256168	NextSeq 550	SINGLE	PCR	VIRAL RNA	Severe acute respiratory syndrome coronavirus 2	ILLUMINA	2020-06-30 18:00:00	COG-UK/PHWC-2E1BE	ERP121228	PRJEB37886	United Kingdom	Wales	7
ERR4307471	AMPLICON	284	95225295	SAMEA6961109	16979914	ORIGINATING LAB: WALES SPECIALIST VIROLOGY CENTRE	public	bam,sra	ERX4256169	NextSeq 550	SINGLE	PCR	VIRAL RNA	Severe acute respiratory syndrome coronavirus 2	ILLUMINA	2020-06-30 18:00:00	COG-UK/PHWC-290D4	ERP121228	PRJEB37886	United Kingdom	Wales	9
ERR4307472	AMPLICON	280	101568843	SAMEA6964919	17543373	ORIGINATING LAB: WALES SPECIALIST VIROLOGY CENTRE	public	sra,bam	ERX4256170	NextSeq 550	SINGLE	PCR	VIRAL RNA	Severe acute respiratory syndrome coronavirus 2	ILLUMINA	2020-06-30 18:00:00	COG-UK/PHWC-328C1	ERP121228	PRJEB37886	United Kingdom	Wales	8
ERR4307473	AMPLICON	286	111377964	SAMEA6965959	18699424	ORIGINATING LAB: WALES SPECIALIST VIROLOGY CENTRE	public	sra,bam	ERX4256171	NextSeq 550	SINGLE	PCR	VIRAL RNA	Severe acute respiratory syndrome coronavirus 2	ILLUMINA	2020-06-30 18:00:00	COG-UK/PHWC-15D3A0	ERP121228	PRJEB37886	United Kingdom	Wales	9
ERR4307474	AMPLICON	286	139423239	SAMEA6961123	24681460	ORIGINATING LAB: WALES SPECIALIST VIROLOGY CENTRE	public	bam,sra	ERX4256172	NextSeq 550	SINGLE	PCR	VIRAL RNA	Severe acute respiratory syndrome coronavirus 2	ILLUMINA	2020-06-30 18:00:00	COG-UK/PHWC-31A08	ERP121228	PRJEB37886	United Kingdom	Wales	6
ERR4307475	AMPLICON	290	87694680	SAMEA6961449	16131071	ORIGINATING LAB: WALES SPECIALIST VIROLOGY CENTRE	public	bam,sra	ERX4256174	NextSeq 550	SINGLE	PCR	VIRAL RNA	Severe acute respiratory syndrome coronavirus 2	ILLUMINA	2020-06-30 18:00:00	COG-UK/PHWC-2DE21	ERP121228	PRJEB37886	United Kingdom	Wales	6
ERR4307476	AMPLICON	284	147261436	SAMEA6961101	26436666	ORIGINATING LAB: WALES SPECIALIST VIROLOGY CENTRE	public	sra,bam	ERX4256173	NextSeq 550	SINGLE	PCR	VIRAL RNA	Severe acute respiratory syndrome coronavirus 2	ILLUMINA	2020-06-30 18:00:00	COG-UK/PHWC-320F6	ERP121228	PRJEB37886	United Kingdom	Wales	12
ERR4307477	AMPLICON	280	135577521	SAMEA7007926	24363024	ORIGINATING LAB: WALES SPECIALIST VIROLOGY CENTRE	public	bam,sra	ERX4256175	NextSeq 550	SINGLE	PCR	VIRAL RNA	Severe acute respiratory syndrome coronavirus 2	ILLUMINA	2020-06-30 18:00:00	COG-UK/PHWC-345E6	ERP121228	PRJEB37886	United Kingdom	Wales	11
ERR4307478	AMPLICON	284	91769965	SAMEA6961134	16580104	ORIGINATING LAB: WALES SPECIALIST VIROLOGY CENTRE	public	bam,sra	ERX4256176	NextSeq 550	SINGLE	PCR	VIRAL RNA	Severe acute respiratory syndrome coronavirus 2	ILLUMINA	2020-06-30 18:00:00	COG-UK/PHWC-33FE9	ERP121228	PRJEB37886	United Kingdom	Wales	6
ERR4307479	AMPLICON	281	138929052	SAMEA6961137	25313061	ORIGINATING LAB: WALES SPECIALIST VIROLOGY CENTRE	public	sra,bam	ERX4256179	NextSeq 550	SINGLE	PCR	VIRAL RNA	Severe acute respiratory syndrome coronavirus 2	ILLUMINA	2020-06-30 18:00:00	COG-UK/PHWC-347FF	ERP121228	PRJEB37886	United Kingdom	Wales	8
ERR4307480	AMPLICON	290	88926738	SAMEA6961156	16102896	ORIGINATING LAB: WALES SPECIALIST VIROLOGY CENTRE	public	bam,sra	ERX4256180	NextSeq 550	SINGLE	PCR	VIRAL RNA	Severe acute respiratory syndrome coronavirus 2	ILLUMINA	2020-06-30 18:00:00	COG-UK/PHWC-2E206	ERP121228	PRJEB37886	United Kingdom	Wales	6
ERR4307481	AMPLICON	284	128533905	SAMEA6961114	22823685	ORIGINATING LAB: WALES SPECIALIST VIROLOGY CENTRE	public	bam,sra	ERX4256177	NextSeq 550	SINGLE	PCR	VIRAL RNA	Severe acute respiratory syndrome coronavirus 2	ILLUMINA	2020-06-30 18:00:00	COG-UK/PHWC-34407	ERP121228	PRJEB37886	United Kingdom	Wales	7
ERR4307482	AMPLICON	271	111458061	SAMEA6961116	20655938	ORIGINATING LAB: WALES SPECIALIST VIROLOGY CENTRE	public	sra,bam	ERX4256181	NextSeq 550	SINGLE	PCR	VIRAL RNA	Severe acute respiratory syndrome coronavirus 2	ILLUMINA	2020-06-30 18:00:00	COG-UK/PHWC-33B9A	ERP121228	PRJEB37886	United Kingdom	Wales	5
ERR4307483	AMPLICON	283	105180828	SAMEA6961132	18615097	ORIGINATING LAB: WALES SPECIALIST VIROLOGY CENTRE	public	bam,sra	ERX4256182	NextSeq 550	SINGLE	PCR	VIRAL RNA	Severe acute respiratory syndrome coronavirus 2	ILLUMINA	2020-06-30 18:00:00	COG-UK/PHWC-341E2	ERP121228	PRJEB37886	United Kingdom	Wales	5
ERR4307484	AMPLICON	255	104474964	SAMEA6960547	19066862	ORIGINATING LAB: WALES SPECIALIST VIROLOGY CENTRE	public	bam,sra	ERX4256178	NextSeq 550	SINGLE	PCR	VIRAL RNA	Severe acute respiratory syndrome coronavirus 2	ILLUMINA	2020-06-30 18:00:00	COG-UK/PHWC-3381B	ERP121228	PRJEB37886	United Kingdom	Wales	8
ERR4307485	AMPLICON	285	83754788	SAMEA6961135	15720124	ORIGINATING LAB: WALES SPECIALIST VIROLOGY CENTRE	public	bam,sra	ERX4256183	NextSeq 550	SINGLE	PCR	VIRAL RNA	Severe acute respiratory syndrome coronavirus 2	ILLUMINA	2020-06-30 18:00:00	COG-UK/PHWC-34926	ERP121228	PRJEB37886	United Kingdom	Wales	7
ERR4307486	AMPLICON	279	89784005	SAMEA7009022	16548839	ORIGINATING LAB: WALES SPECIALIST VIROLOGY CENTRE	public	bam,sra	ERX4256185	NextSeq 550	SINGLE	PCR	VIRAL RNA	Severe acute respiratory syndrome coronavirus 2	ILLUMINA	2020-06-30 18:00:00	COG-UK/PHWC-162557	ERP121228	PRJEB37886	United Kingdom	Wales	15
ERR4307487	AMPLICON	280	160373899	SAMEA6961124	28718721	ORIGINATING LAB: WALES SPECIALIST VIROLOGY CENTRE	public	bam,sra	ERX4256184	NextSeq 550	SINGLE	PCR	VIRAL RNA	Severe acute respiratory syndrome coronavirus 2	ILLUMINA	2020-06-30 18:00:00	COG-UK/PHWC-348DE	ERP121228	PRJEB37886	United Kingdom	Wales	9
ERR4307488	AMPLICON	285	90583250	SAMEA6961150	16606237	ORIGINATING LAB: WALES SPECIALIST VIROLOGY CENTRE	public	bam,sra	ERX4256186	NextSeq 550	SINGLE	PCR	VIRAL RNA	Severe acute respiratory syndrome coronavirus 2	ILLUMINA	2020-06-30 18:00:00	COG-UK/PHWC-32DD1	ERP121228	PRJEB37886	United Kingdom	Wales	12
ERR4307489	AMPLICON	278	106404391	SAMEA6961162	19504758	ORIGINATING LAB: WALES SPECIALIST VIROLOGY CENTRE	public	bam,sra	ERX4256187	NextSeq 550	SINGLE	PCR	VIRAL RNA	Severe acute respiratory syndrome coronavirus 2	ILLUMINA	2020-06-30 18:00:00	COG-UK/PHWC-32CC5	ERP121228	PRJEB37886	United Kingdom	Wales	6
ERR4307490	AMPLICON	283	140279515	SAMEA6961140	25080505	ORIGINATING LAB: WALES SPECIALIST VIROLOGY CENTRE	public	sra,bam	ERX4256188	NextSeq 550	SINGLE	PCR	VIRAL RNA	Severe acute respiratory syndrome coronavirus 2	ILLUMINA	2020-06-30 18:00:00	COG-UK/PHWC-3456E	ERP121228	PRJEB37886	United Kingdom	Wales	8
ERR4307491	AMPLICON	265	102189561	SAMEA7010184	21168925	ORIGINATING LAB: WALES SPECIALIST VIROLOGY CENTRE	public	sra,bam	ERX4256190	NextSeq 550	SINGLE	PCR	VIRAL RNA	Severe acute respiratory syndrome coronavirus 2	ILLUMINA	2020-06-30 18:00:00	COG-UK/PHWC-16424F	ERP121228	PRJEB37886	United Kingdom	Wales	9
ERR4307492	AMPLICON	255	96734029	SAMEA6961159	18070179	ORIGINATING LAB: WALES SPECIALIST VIROLOGY CENTRE	public	bam,sra	ERX4256189	NextSeq 550	SINGLE	PCR	VIRAL RNA	Severe acute respiratory syndrome coronavirus 2	ILLUMINA	2020-06-30 18:00:00	COG-UK/PHWC-33981	ERP121228	PRJEB37886	United Kingdom	Wales	7
ERR4307493	AMPLICON	285	91885161	SAMEA6961157	16294752	ORIGINATING LAB: WALES SPECIALIST VIROLOGY CENTRE	public	bam,sra	ERX4256194	NextSeq 550	SINGLE	PCR	VIRAL RNA	Severe acute respiratory syndrome coronavirus 2	ILLUMINA	2020-06-30 18:00:00	COG-UK/PHWC-29450	ERP121228	PRJEB37886	United Kingdom	Wales	5
ERR4307494	AMPLICON	282	117620038	SAMEA6961489	20842835	ORIGINATING LAB: WALES SPECIALIST VIROLOGY CENTRE	public	sra,bam	ERX4256191	NextSeq 550	SINGLE	PCR	VIRAL RNA	Severe acute respiratory syndrome coronavirus 2	ILLUMINA	2020-06-30 18:00:00	COG-UK/PHWC-31F81	ERP121228	PRJEB37886	United Kingdom	Wales	7
ERR4307495	AMPLICON	284	120187899	SAMEA6961104	21264938	ORIGINATING LAB: WALES SPECIALIST VIROLOGY CENTRE	public	bam,sra	ERX4256193	NextSeq 550	SINGLE	PCR	VIRAL RNA	Severe acute respiratory syndrome coronavirus 2	ILLUMINA	2020-06-30 18:00:00	COG-UK/PHWC-31A26	ERP121228	PRJEB37886	United Kingdom	Wales	6
ERR4307496	AMPLICON	287	115129254	SAMEA6961175	20586345	ORIGINATING LAB: WALES SPECIALIST VIROLOGY CENTRE	public	sra,bam	ERX4256192	NextSeq 550	SINGLE	PCR	VIRAL RNA	Severe acute respiratory syndrome coronavirus 2	ILLUMINA	2020-06-30 18:00:00	COG-UK/PHWC-31EB1	ERP121228	PRJEB37886	United Kingdom	Wales	9
ERR4307497	AMPLICON	284	114795840	SAMEA6961117	20766338	ORIGINATING LAB: WALES SPECIALIST VIROLOGY CENTRE	public	sra,bam	ERX4256195	NextSeq 550	SINGLE	PCR	VIRAL RNA	Severe acute respiratory syndrome coronavirus 2	ILLUMINA	2020-06-30 18:00:00	COG-UK/PHWC-32357	ERP121228	PRJEB37886	United Kingdom	Wales	8
ERR4307498	AMPLICON	278	119514548	SAMEA6961166	21784308	ORIGINATING LAB: WALES SPECIALIST VIROLOGY CENTRE	public	bam,sra	ERX4256197	NextSeq 550	SINGLE	PCR	VIRAL RNA	Severe acute respiratory syndrome coronavirus 2	ILLUMINA	2020-06-30 18:00:00	COG-UK/PHWC-342D0	ERP121228	PRJEB37886	United Kingdom	Wales	8
ERR4307499	AMPLICON	262	139244930	SAMEA6961164	26674613	ORIGINATING LAB: WALES SPECIALIST VIROLOGY CENTRE	public	sra,bam	ERX4256196	NextSeq 550	SINGLE	PCR	VIRAL RNA	Severe acute respiratory syndrome coronavirus 2	ILLUMINA	2020-06-30 18:00:00	COG-UK/PHWC-33BB8	ERP121228	PRJEB37886	United Kingdom	Wales	9
ERR4307500	AMPLICON	280	109741952	SAMEA6964063	19853602	ORIGINATING LAB: WALES SPECIALIST VIROLOGY CENTRE	public	bam,sra	ERX4256198	NextSeq 550	SINGLE	PCR	VIRAL RNA	Severe acute respiratory syndrome coronavirus 2	ILLUMINA	2020-06-30 18:00:00	COG-UK/PHWC-35F50	ERP121228	PRJEB37886	United Kingdom	Wales	6
ERR4307501	AMPLICON	278	104187546	SAMEA6961202	19158947	ORIGINATING LAB: WALES SPECIALIST VIROLOGY CENTRE	public	bam,sra	ERX4256199	NextSeq 550	SINGLE	PCR	VIRAL RNA	Severe acute respiratory syndrome coronavirus 2	ILLUMINA	2020-06-30 18:00:00	COG-UK/PHWC-3414C	ERP121228	PRJEB37886	United Kingdom	Wales	6
ERR4307502	AMPLICON	284	81296612	SAMEA6961527	14818928	ORIGINATING LAB: WALES SPECIALIST VIROLOGY CENTRE	public	bam,sra	ERX4256200	NextSeq 550	SINGLE	PCR	VIRAL RNA	Severe acute respiratory syndrome coronavirus 2	ILLUMINA	2020-06-30 18:00:00	COG-UK/PHWC-32EFC	ERP121228	PRJEB37886	United Kingdom	Wales	6
ERR4307503	AMPLICON	286	105171126	SAMEA6961133	19223738	ORIGINATING LAB: WALES SPECIALIST VIROLOGY CENTRE	public	bam,sra	ERX4256201	NextSeq 550	SINGLE	PCR	VIRAL RNA	Severe acute respiratory syndrome coronavirus 2	ILLUMINA	2020-06-30 18:00:00	COG-UK/PHWC-32F35	ERP121228	PRJEB37886	United Kingdom	Wales	6
ERR4307504	AMPLICON	274	98794719	SAMEA6960295	17947932	ORIGINATING LAB: WALES SPECIALIST VIROLOGY CENTRE	public	bam,sra	ERX4256203	NextSeq 550	SINGLE	PCR	VIRAL RNA	Severe acute respiratory syndrome coronavirus 2	ILLUMINA	2020-06-30 18:00:00	COG-UK/PHWC-33D85	ERP121228	PRJEB37886	United Kingdom	Wales	7
ERR4307505	AMPLICON	287	99621198	SAMEA6961177	18361607	ORIGINATING LAB: WALES SPECIALIST VIROLOGY CENTRE	public	sra,bam	ERX4256205	NextSeq 550	SINGLE	PCR	VIRAL RNA	Severe acute respiratory syndrome coronavirus 2	ILLUMINA	2020-06-30 18:00:00	COG-UK/PHWC-34021	ERP121228	PRJEB37886	United Kingdom	Wales	8
ERR4307506	AMPLICON	286	97550560	SAMEA6916853	17472278	ORIGINATING LAB: WALES SPECIALIST VIROLOGY CENTRE	public	bam,sra	ERX4256204	NextSeq 550	SINGLE	PCR	VIRAL RNA	Severe acute respiratory syndrome coronavirus 2	ILLUMINA	2020-06-30 18:00:00	COG-UK/PHWC-294BA	ERP121228	PRJEB37886	United Kingdom	Wales	8
ERR4307507	AMPLICON	257	120140117	SAMEA6961510	22515649	ORIGINATING LAB: WALES SPECIALIST VIROLOGY CENTRE	public	bam,sra	ERX4256202	NextSeq 550	SINGLE	PCR	VIRAL RNA	Severe acute respiratory syndrome coronavirus 2	ILLUMINA	2020-06-30 18:00:00	COG-UK/PHWC-33BA9	ERP121228	PRJEB37886	United Kingdom	Wales	10
ERR4307508	AMPLICON	288	101525320	SAMEA6961563	18047096	ORIGINATING LAB: WALES SPECIALIST VIROLOGY CENTRE	public	sra,bam	ERX4256206	NextSeq 550	SINGLE	PCR	VIRAL RNA	Severe acute respiratory syndrome coronavirus 2	ILLUMINA	2020-06-30 18:00:00	COG-UK/PHWC-31ABD	ERP121228	PRJEB37886	United Kingdom	Wales	6
ERR4307509	AMPLICON	279	85479136	SAMEA6965156	15716491	ORIGINATING LAB: WALES SPECIALIST VIROLOGY CENTRE	public	sra,bam	ERX4256207	NextSeq 550	SINGLE	PCR	VIRAL RNA	Severe acute respiratory syndrome coronavirus 2	ILLUMINA	2020-06-30 18:00:00	COG-UK/PHWC-2C059	ERP121228	PRJEB37886	United Kingdom	Wales	8
ERR4307510	AMPLICON	284	127412513	SAMEA6961225	22529621	ORIGINATING LAB: WALES SPECIALIST VIROLOGY CENTRE	public	bam,sra	ERX4256208	NextSeq 550	SINGLE	PCR	VIRAL RNA	Severe acute respiratory syndrome coronavirus 2	ILLUMINA	2020-06-30 18:00:00	COG-UK/PHWC-31D69	ERP121228	PRJEB37886	United Kingdom	Wales	8
ERR4307511	AMPLICON	243	127896046	SAMEA6966104	24081071	ORIGINATING LAB: WALES SPECIALIST VIROLOGY CENTRE	public	bam,sra	ERX4256210	NextSeq 550	SINGLE	PCR	VIRAL RNA	Severe acute respiratory syndrome coronavirus 2	ILLUMINA	2020-06-30 18:00:00	COG-UK/PHWC-15DD75	ERP121228	PRJEB37886	United Kingdom	Wales	12
ERR4307512	AMPLICON	258	117538681	SAMEA6961165	22014457	ORIGINATING LAB: WALES SPECIALIST VIROLOGY CENTRE	public	sra,bam	ERX4256209	NextSeq 550	SINGLE	PCR	VIRAL RNA	Severe acute respiratory syndrome coronavirus 2	ILLUMINA	2020-06-30 18:00:00	COG-UK/PHWC-33963	ERP121228	PRJEB37886	United Kingdom	Wales	9
ERR4307513	AMPLICON	266	136251507	SAMEA6961206	24566300	ORIGINATING LAB: WALES SPECIALIST VIROLOGY CENTRE	public	sra,bam	ERX4256211	NextSeq 550	SINGLE	PCR	VIRAL RNA	Severe acute respiratory syndrome coronavirus 2	ILLUMINA	2020-06-30 18:00:00	COG-UK/PHWC-2E330	ERP121228	PRJEB37886	United Kingdom	Wales	5
ERR4307514	AMPLICON	276	115211692	SAMEA6962060	20285844	ORIGINATING LAB: WALES SPECIALIST VIROLOGY CENTRE	public	sra,bam	ERX4256212	NextSeq 550	SINGLE	PCR	VIRAL RNA	Severe acute respiratory syndrome coronavirus 2	ILLUMINA	2020-06-30 18:00:00	COG-UK/PHWC-355E5	ERP121228	PRJEB37886	United Kingdom	Wales	7
ERR4307515	AMPLICON	286	130897689	SAMEA6961178	23263102	ORIGINATING LAB: WALES SPECIALIST VIROLOGY CENTRE	public	sra,bam	ERX4256213	NextSeq 550	SINGLE	PCR	VIRAL RNA	Severe acute respiratory syndrome coronavirus 2	ILLUMINA	2020-06-30 18:00:00	COG-UK/PHWC-2DEB8	ERP121228	PRJEB37886	United Kingdom	Wales	11
ERR4307516	AMPLICON	256	113891800	SAMEA6961183	21407337	ORIGINATING LAB: WALES SPECIALIST VIROLOGY CENTRE	public	sra,bam	ERX4256214	NextSeq 550	SINGLE	PCR	VIRAL RNA	Severe acute respiratory syndrome coronavirus 2	ILLUMINA	2020-06-30 18:00:00	COG-UK/PHWC-2E163	ERP121228	PRJEB37886	United Kingdom	Wales	10
ERR4307517	AMPLICON	258	112805637	SAMEA6961227	20807148	ORIGINATING LAB: WALES SPECIALIST VIROLOGY CENTRE	public	sra,bam	ERX4256215	NextSeq 550	SINGLE	PCR	VIRAL RNA	Severe acute respiratory syndrome coronavirus 2	ILLUMINA	2020-06-30 18:00:00	COG-UK/PHWC-33A8E	ERP121228	PRJEB37886	United Kingdom	Wales	5
ERR4307518	AMPLICON	283	97237466	SAMEA6961226	17614269	ORIGINATING LAB: WALES SPECIALIST VIROLOGY CENTRE	public	bam,sra	ERX4256216	NextSeq 550	SINGLE	PCR	VIRAL RNA	Severe acute respiratory syndrome coronavirus 2	ILLUMINA	2020-06-30 18:00:00	COG-UK/PHWC-32E47	ERP121228	PRJEB37886	United Kingdom	Wales	12
ERR4307519	AMPLICON	279	118719457	SAMEA6961190	21582965	ORIGINATING LAB: WALES SPECIALIST VIROLOGY CENTRE	public	bam,sra	ERX4256217	NextSeq 550	SINGLE	PCR	VIRAL RNA	Severe acute respiratory syndrome coronavirus 2	ILLUMINA	2020-06-30 18:00:00	COG-UK/PHWC-33B5E	ERP121228	PRJEB37886	United Kingdom	Wales	7
ERR4307520	AMPLICON	256	110601750	SAMEA6961228	20490423	ORIGINATING LAB: WALES SPECIALIST VIROLOGY CENTRE	public	sra,bam	ERX4256218	NextSeq 550	SINGLE	PCR	VIRAL RNA	Severe acute respiratory syndrome coronavirus 2	ILLUMINA	2020-06-30 18:00:00	COG-UK/PHWC-33AAC	ERP121228	PRJEB37886	United Kingdom	Wales	7
ERR4307521	AMPLICON	284	107736800	SAMEA6961247	18758328	ORIGINATING LAB: WALES SPECIALIST VIROLOGY CENTRE	public	sra,bam	ERX4256219	NextSeq 550	SINGLE	PCR	VIRAL RNA	Severe acute respiratory syndrome coronavirus 2	ILLUMINA	2020-06-30 18:00:00	COG-UK/PHWC-31E57	ERP121228	PRJEB37886	United Kingdom	Wales	6
ERR4307522	AMPLICON	279	111212382	SAMEA6961184	19982238	ORIGINATING LAB: WALES SPECIALIST VIROLOGY CENTRE	public	bam,sra	ERX4256221	NextSeq 550	SINGLE	PCR	VIRAL RNA	Severe acute respiratory syndrome coronavirus 2	ILLUMINA	2020-06-30 18:00:00	COG-UK/PHWC-2E233	ERP121228	PRJEB37886	United Kingdom	Wales	5
ERR4307523	AMPLICON	268	95678194	SAMEA6961195	17994862	ORIGINATING LAB: WALES SPECIALIST VIROLOGY CENTRE	public	sra,bam	ERX4256223	NextSeq 550	SINGLE	PCR	VIRAL RNA	Severe acute respiratory syndrome coronavirus 2	ILLUMINA	2020-06-30 18:00:00	COG-UK/PHWC-33B6D	ERP121228	PRJEB37886	United Kingdom	Wales	8
ERR4307524	AMPLICON	285	103440984	SAMEA6961252	19059744	ORIGINATING LAB: WALES SPECIALIST VIROLOGY CENTRE	public	sra,bam	ERX4256220	NextSeq 550	SINGLE	PCR	VIRAL RNA	Severe acute respiratory syndrome coronavirus 2	ILLUMINA	2020-06-30 18:00:00	COG-UK/PHWC-33E73	ERP121228	PRJEB37886	United Kingdom	Wales	7
ERR4307525	AMPLICON	288	126451737	SAMEA6961186	22264541	ORIGINATING LAB: WALES SPECIALIST VIROLOGY CENTRE	public	bam,sra	ERX4256222	NextSeq 550	SINGLE	PCR	VIRAL RNA	Severe acute respiratory syndrome coronavirus 2	ILLUMINA	2020-06-30 18:00:00	COG-UK/PHWC-31BAB	ERP121228	PRJEB37886	United Kingdom	Wales	14
ERR4307526	AMPLICON	254	99145032	SAMEA6961245	19128423	ORIGINATING LAB: WALES SPECIALIST VIROLOGY CENTRE	public	bam,sra	ERX4256224	NextSeq 550	SINGLE	PCR	VIRAL RNA	Severe acute respiratory syndrome coronavirus 2	ILLUMINA	2020-06-30 18:00:00	COG-UK/PHWC-338A2	ERP121228	PRJEB37886	United Kingdom	Wales	8
ERR4307527	AMPLICON	289	91648147	SAMEA6961262	16302619	ORIGINATING LAB: WALES SPECIALIST VIROLOGY CENTRE	public	sra,bam	ERX4256225	NextSeq 550	SINGLE	PCR	VIRAL RNA	Severe acute respiratory syndrome coronavirus 2	ILLUMINA	2020-06-30 18:00:00	COG-UK/PHWC-293AE	ERP121228	PRJEB37886	United Kingdom	Wales	6
ERR4307528	AMPLICON	284	107002418	SAMEA6961232	19516411	ORIGINATING LAB: WALES SPECIALIST VIROLOGY CENTRE	public	bam,sra	ERX4256226	NextSeq 550	SINGLE	PCR	VIRAL RNA	Severe acute respiratory syndrome coronavirus 2	ILLUMINA	2020-06-30 18:00:00	COG-UK/PHWC-32EB0	ERP121228	PRJEB37886	United Kingdom	Wales	6
ERR4307529	AMPLICON	284	110796755	SAMEA6961243	19680882	ORIGINATING LAB: WALES SPECIALIST VIROLOGY CENTRE	public	sra,bam	ERX4256227	NextSeq 550	SINGLE	PCR	VIRAL RNA	Severe acute respiratory syndrome coronavirus 2	ILLUMINA	2020-06-30 18:00:00	COG-UK/PHWC-32F53	ERP121228	PRJEB37886	United Kingdom	Wales	5
ERR4307530	AMPLICON	280	145925877	SAMEA6961478	26302172	ORIGINATING LAB: WALES SPECIALIST VIROLOGY CENTRE	public	sra,bam	ERX4256228	NextSeq 550	SINGLE	PCR	VIRAL RNA	Severe acute respiratory syndrome coronavirus 2	ILLUMINA	2020-06-30 18:00:00	COG-UK/PHWC-3464D	ERP121228	PRJEB37886	United Kingdom	Wales	8
ERR4307531	AMPLICON	280	95173127	SAMEA6961250	17159059	ORIGINATING LAB: WALES SPECIALIST VIROLOGY CENTRE	public	bam,sra	ERX4256229	NextSeq 550	SINGLE	PCR	VIRAL RNA	Severe acute respiratory syndrome coronavirus 2	ILLUMINA	2020-06-30 18:00:00	COG-UK/PHWC-2953F	ERP121228	PRJEB37886	United Kingdom	Wales	4
ERR4307532	AMPLICON	284	118072363	SAMEA6961253	21327357	ORIGINATING LAB: WALES SPECIALIST VIROLOGY CENTRE	public	sra,bam	ERX4256230	NextSeq 550	SINGLE	PCR	VIRAL RNA	Severe acute respiratory syndrome coronavirus 2	ILLUMINA	2020-06-30 18:00:00	COG-UK/PHWC-3407C	ERP121228	PRJEB37886	United Kingdom	Wales	6
ERR4307533	AMPLICON	281	147253814	SAMEA6961224	26922373	ORIGINATING LAB: WALES SPECIALIST VIROLOGY CENTRE	public	sra,bam	ERX4256231	NextSeq 550	SINGLE	PCR	VIRAL RNA	Severe acute respiratory syndrome coronavirus 2	ILLUMINA	2020-06-30 18:00:00	COG-UK/PHWC-34874	ERP121228	PRJEB37886	United Kingdom	Wales	6
ERR4307534	AMPLICON	287	90287676	SAMEA6961269	16155783	ORIGINATING LAB: WALES SPECIALIST VIROLOGY CENTRE	public	bam,sra	ERX4256232	NextSeq 550	SINGLE	PCR	VIRAL RNA	Severe acute respiratory syndrome coronavirus 2	ILLUMINA	2020-06-30 18:00:00	COG-UK/PHWC-32FDB	ERP121228	PRJEB37886	United Kingdom	Wales	5
ERR4307535	AMPLICON	287	148152447	SAMEA6961254	26282366	ORIGINATING LAB: WALES SPECIALIST VIROLOGY CENTRE	public	bam,sra	ERX4256233	NextSeq 550	SINGLE	PCR	VIRAL RNA	Severe acute respiratory syndrome coronavirus 2	ILLUMINA	2020-06-30 18:00:00	COG-UK/PHWC-31B32	ERP121228	PRJEB37886	United Kingdom	Wales	6
ERR4307536	AMPLICON	284	136833147	SAMEA6961181	23974272	ORIGINATING LAB: WALES SPECIALIST VIROLOGY CENTRE	public	bam,sra	ERX4256234	NextSeq 550	SINGLE	PCR	VIRAL RNA	Severe acute respiratory syndrome coronavirus 2	ILLUMINA	2020-06-30 18:00:00	COG-UK/PHWC-31FCD	ERP121228	PRJEB37886	United Kingdom	Wales	9
ERR4307537	AMPLICON	289	103104862	SAMEA6961251	18683127	ORIGINATING LAB: WALES SPECIALIST VIROLOGY CENTRE	public	sra,bam	ERX4256235	NextSeq 550	SINGLE	PCR	VIRAL RNA	Severe acute respiratory syndrome coronavirus 2	ILLUMINA	2020-06-30 18:00:00	COG-UK/PHWC-34249	ERP121228	PRJEB37886	United Kingdom	Wales	6
ERR4307538	AMPLICON	287	117933909	SAMEA6959840	21451586	ORIGINATING LAB: WALES SPECIALIST VIROLOGY CENTRE	public	sra,bam	ERX4256236	NextSeq 550	SINGLE	PCR	VIRAL RNA	Severe acute respiratory syndrome coronavirus 2	ILLUMINA	2020-06-30 18:00:00	COG-UK/PHWC-34012	ERP121228	PRJEB37886	United Kingdom	Wales	8
ERR4307539	AMPLICON	291	57548392	SAMEA6961353	11081271	ORIGINATING LAB: WALES SPECIALIST VIROLOGY CENTRE	public	sra,bam	ERX4256237	NextSeq 550	SINGLE	PCR	VIRAL RNA	Severe acute respiratory syndrome coronavirus 2	ILLUMINA	2020-06-30 18:00:00	COG-UK/PHWC-330B9	ERP121228	PRJEB37886	United Kingdom	Wales	8
ERR4307540	AMPLICON	289	104187244	SAMEA6961288	18751233	ORIGINATING LAB: WALES SPECIALIST VIROLOGY CENTRE	public	bam,sra	ERX4256238	NextSeq 550	SINGLE	PCR	VIRAL RNA	Severe acute respiratory syndrome coronavirus 2	ILLUMINA	2020-06-30 18:00:00	COG-UK/PHWC-2955D	ERP121228	PRJEB37886	United Kingdom	Wales	6
ERR4307541	AMPLICON	288	116098837	SAMEA6958478	20471852	ORIGINATING LAB: WALES SPECIALIST VIROLOGY CENTRE	public	sra,bam	ERX4256239	NextSeq 550	SINGLE	PCR	VIRAL RNA	Severe acute respiratory syndrome coronavirus 2	ILLUMINA	2020-06-30 18:00:00	COG-UK/PHWC-31C20	ERP121228	PRJEB37886	United Kingdom	Wales	10
ERR4307542	AMPLICON	284	126641963	SAMEA6961485	22508360	ORIGINATING LAB: WALES SPECIALIST VIROLOGY CENTRE	public	bam,sra	ERX4256241	NextSeq 550	SINGLE	PCR	VIRAL RNA	Severe acute respiratory syndrome coronavirus 2	ILLUMINA	2020-06-30 18:00:00	COG-UK/PHWC-31FFA	ERP121228	PRJEB37886	United Kingdom	Wales	11
ERR4307543	AMPLICON	278	140448395	SAMEA6961627	25219564	ORIGINATING LAB: WALES SPECIALIST VIROLOGY CENTRE	public	sra,bam	ERX4256240	NextSeq 550	SINGLE	PCR	VIRAL RNA	Severe acute respiratory syndrome coronavirus 2	ILLUMINA	2020-06-30 18:00:00	COG-UK/PHWC-34601	ERP121228	PRJEB37886	United Kingdom	Wales	5
ERR4307544	AMPLICON	286	119617050	SAMEA6959149	20950129	ORIGINATING LAB: WALES SPECIALIST VIROLOGY CENTRE	public	sra,bam	ERX4256242	NextSeq 550	SINGLE	PCR	VIRAL RNA	Severe acute respiratory syndrome coronavirus 2	ILLUMINA	2020-06-30 18:00:00	COG-UK/PHWC-31D78	ERP121228	PRJEB37886	United Kingdom	Wales	9
ERR4307545	AMPLICON	287	91522863	SAMEA6961385	16689646	ORIGINATING LAB: WALES SPECIALIST VIROLOGY CENTRE	public	bam,sra	ERX4256244	NextSeq 550	SINGLE	PCR	VIRAL RNA	Severe acute respiratory syndrome coronavirus 2	ILLUMINA	2020-06-30 18:00:00	COG-UK/PHWC-30007	ERP121228	PRJEB37886	United Kingdom	Wales	7
ERR4307546	AMPLICON	285	102295129	SAMEA6959153	19241339	ORIGINATING LAB: WALES SPECIALIST VIROLOGY CENTRE	public	bam,sra	ERX4256243	NextSeq 550	SINGLE	PCR	VIRAL RNA	Severe acute respiratory syndrome coronavirus 2	ILLUMINA	2020-06-30 18:00:00	COG-UK/PHWC-32DB3	ERP121228	PRJEB37886	United Kingdom	Wales	6
ERR4307547	AMPLICON	263	148558056	SAMEA6958332	27323600	ORIGINATING LAB: WALES SPECIALIST VIROLOGY CENTRE	public	sra,bam	ERX4256245	NextSeq 550	SINGLE	PCR	VIRAL RNA	Severe acute respiratory syndrome coronavirus 2	ILLUMINA	2020-06-30 18:00:00	COG-UK/PHWC-2E02A	ERP121228	PRJEB37886	United Kingdom	Wales	5
ERR4307548	AMPLICON	288	85379679	SAMEA6964128	15759902	ORIGINATING LAB: WALES SPECIALIST VIROLOGY CENTRE	public	bam,sra	ERX4256246	NextSeq 550	SINGLE	PCR	VIRAL RNA	Severe acute respiratory syndrome coronavirus 2	ILLUMINA	2020-06-30 18:00:00	COG-UK/PHWC-35A9B	ERP121228	PRJEB37886	United Kingdom	Wales	5
ERR4307549	AMPLICON	282	132513303	SAMEA6961423	24118966	ORIGINATING LAB: WALES SPECIALIST VIROLOGY CENTRE	public	sra,bam	ERX4256247	NextSeq 550	SINGLE	PCR	VIRAL RNA	Severe acute respiratory syndrome coronavirus 2	ILLUMINA	2020-06-30 18:00:00	COG-UK/PHWC-343DD	ERP121228	PRJEB37886	United Kingdom	Wales	9
ERR4307550	AMPLICON	255	110611743	SAMEA6961384	20925952	ORIGINATING LAB: WALES SPECIALIST VIROLOGY CENTRE	public	sra,bam	ERX4256248	NextSeq 550	SINGLE	PCR	VIRAL RNA	Severe acute respiratory syndrome coronavirus 2	ILLUMINA	2020-06-30 18:00:00	COG-UK/PHWC-2904D	ERP121228	PRJEB37886	United Kingdom	Wales	4
ERR4307551	AMPLICON	283	136274894	SAMEA6961362	23747379	ORIGINATING LAB: WALES SPECIALIST VIROLOGY CENTRE	public	bam,sra	ERX4256249	NextSeq 550	SINGLE	PCR	VIRAL RNA	Severe acute respiratory syndrome coronavirus 2	ILLUMINA	2020-06-30 18:00:00	COG-UK/PHWC-31EFD	ERP121228	PRJEB37886	United Kingdom	Wales	6
ERR4307552	AMPLICON	288	136007786	SAMEA6961371	23432108	ORIGINATING LAB: WALES SPECIALIST VIROLOGY CENTRE	public	sra,bam	ERX4256250	NextSeq 550	SINGLE	PCR	VIRAL RNA	Severe acute respiratory syndrome coronavirus 2	ILLUMINA	2020-06-30 18:00:00	COG-UK/PHWC-31AAE	ERP121228	PRJEB37886	United Kingdom	Wales	6
ERR4307553	AMPLICON	257	102365757	SAMEA6961313	18906404	ORIGINATING LAB: WALES SPECIALIST VIROLOGY CENTRE	public	bam,sra	ERX4256252	NextSeq 550	SINGLE	PCR	VIRAL RNA	Severe acute respiratory syndrome coronavirus 2	ILLUMINA	2020-06-30 18:00:00	COG-UK/PHWC-3382A	ERP121228	PRJEB37886	United Kingdom	Wales	10
ERR4307554	AMPLICON	286	117343843	SAMEA6961383	20875120	ORIGINATING LAB: WALES SPECIALIST VIROLOGY CENTRE	public	bam,sra	ERX4256253	NextSeq 550	SINGLE	PCR	VIRAL RNA	Severe acute respiratory syndrome coronavirus 2	ILLUMINA	2020-06-30 18:00:00	COG-UK/PHWC-32FCC	ERP121228	PRJEB37886	United Kingdom	Wales	9
ERR4307555	AMPLICON	282	129012603	SAMEA6961626	22789948	ORIGINATING LAB: WALES SPECIALIST VIROLOGY CENTRE	public	sra,bam	ERX4256251	NextSeq 550	SINGLE	PCR	VIRAL RNA	Severe acute respiratory syndrome coronavirus 2	ILLUMINA	2020-06-30 18:00:00	COG-UK/PHWC-3471D	ERP121228	PRJEB37886	United Kingdom	Wales	10
ERR4307556	AMPLICON	279	119282449	SAMEA6961361	21300141	ORIGINATING LAB: WALES SPECIALIST VIROLOGY CENTRE	public	sra,bam	ERX4256254	NextSeq 550	SINGLE	PCR	VIRAL RNA	Severe acute respiratory syndrome coronavirus 2	ILLUMINA	2020-06-30 18:00:00	COG-UK/PHWC-32032	ERP121228	PRJEB37886	United Kingdom	Wales	4
ERR4307557	AMPLICON	283	135997159	SAMEA6961399	24041695	ORIGINATING LAB: WALES SPECIALIST VIROLOGY CENTRE	public	bam,sra	ERX4256256	NextSeq 550	SINGLE	PCR	VIRAL RNA	Severe acute respiratory syndrome coronavirus 2	ILLUMINA	2020-06-30 18:00:00	COG-UK/PHWC-34917	ERP121228	PRJEB37886	United Kingdom	Wales	6
ERR4307558	AMPLICON	280	138624855	SAMEA6961387	25397161	ORIGINATING LAB: WALES SPECIALIST VIROLOGY CENTRE	public	sra,bam	ERX4256255	NextSeq 550	SINGLE	PCR	VIRAL RNA	Severe acute respiratory syndrome coronavirus 2	ILLUMINA	2020-06-30 18:00:00	COG-UK/PHWC-343EC	ERP121228	PRJEB37886	United Kingdom	Wales	6
ERR4307559	AMPLICON	289	123735709	SAMEA6961365	21577171	ORIGINATING LAB: WALES SPECIALIST VIROLOGY CENTRE	public	bam,sra	ERX4256257	NextSeq 550	SINGLE	PCR	VIRAL RNA	Severe acute respiratory syndrome coronavirus 2	ILLUMINA	2020-06-30 18:00:00	COG-UK/PHWC-3214E	ERP121228	PRJEB37886	United Kingdom	Wales	10
ERR4307560	AMPLICON	288	64586137	SAMEA6961314	12343411	ORIGINATING LAB: WALES SPECIALIST VIROLOGY CENTRE	public	bam,sra	ERX4256258	NextSeq 550	SINGLE	PCR	VIRAL RNA	Severe acute respiratory syndrome coronavirus 2	ILLUMINA	2020-06-30 18:00:00	COG-UK/PHWC-3448F	ERP121228	PRJEB37886	United Kingdom	Wales	6
ERR4307561	AMPLICON	282	63680361	SAMEA6961686	12501517	ORIGINATING LAB: WALES SPECIALIST VIROLOGY CENTRE	public	bam,sra	ERX4256259	NextSeq 550	SINGLE	PCR	VIRAL RNA	Severe acute respiratory syndrome coronavirus 2	ILLUMINA	2020-06-30 18:00:00	COG-UK/PHWC-32C3E	ERP121228	PRJEB37886	United Kingdom	Wales	4
ERR4307562	AMPLICON	287	105892028	SAMEA6961417	18780476	ORIGINATING LAB: WALES SPECIALIST VIROLOGY CENTRE	public	sra,bam	ERX4256260	NextSeq 550	SINGLE	PCR	VIRAL RNA	Severe acute respiratory syndrome coronavirus 2	ILLUMINA	2020-06-30 18:00:00	COG-UK/PHWC-340B8	ERP121228	PRJEB37886	United Kingdom	Wales	3
ERR4307563	AMPLICON	278	111320354	SAMEA6961415	20234608	ORIGINATING LAB: WALES SPECIALIST VIROLOGY CENTRE	public	bam,sra	ERX4256261	NextSeq 550	SINGLE	PCR	VIRAL RNA	Severe acute respiratory syndrome coronavirus 2	ILLUMINA	2020-06-30 18:00:00	COG-UK/PHWC-2E136	ERP121228	PRJEB37886	United Kingdom	Wales	5
ERR4307564	AMPLICON	284	112816213	SAMEA6961331	20055375	ORIGINATING LAB: WALES SPECIALIST VIROLOGY CENTRE	public	sra,bam	ERX4256262	NextSeq 550	SINGLE	PCR	VIRAL RNA	Severe acute respiratory syndrome coronavirus 2	ILLUMINA	2020-06-30 18:00:00	COG-UK/PHWC-34294	ERP121228	PRJEB37886	United Kingdom	Wales	5
ERR4307565	AMPLICON	288	106841764	SAMEA6961340	18934050	ORIGINATING LAB: WALES SPECIALIST VIROLOGY CENTRE	public	bam,sra	ERX4256263	NextSeq 550	SINGLE	PCR	VIRAL RNA	Severe acute respiratory syndrome coronavirus 2	ILLUMINA	2020-06-30 18:00:00	COG-UK/PHWC-33013	ERP121228	PRJEB37886	United Kingdom	Wales	6
ERR4307566	AMPLICON	283	119147117	SAMEA6961334	21455361	ORIGINATING LAB: WALES SPECIALIST VIROLOGY CENTRE	public	bam,sra	ERX4256264	NextSeq 550	SINGLE	PCR	VIRAL RNA	Severe acute respiratory syndrome coronavirus 2	ILLUMINA	2020-06-30 18:00:00	COG-UK/PHWC-34337	ERP121228	PRJEB37886	United Kingdom	Wales	7
ERR4307567	AMPLICON	284	108168036	SAMEA6964997	18819763	ORIGINATING LAB: WALES SPECIALIST VIROLOGY CENTRE	public	bam,sra	ERX4256265	NextSeq 550	SINGLE	PCR	VIRAL RNA	Severe acute respiratory syndrome coronavirus 2	ILLUMINA	2020-06-30 18:00:00	COG-UK/PHWC-36C94	ERP121228	PRJEB37886	United Kingdom	Wales	10
ERR4307568	AMPLICON	286	133083673	SAMEA6961427	23679843	ORIGINATING LAB: WALES SPECIALIST VIROLOGY CENTRE	public	sra,bam	ERX4256266	NextSeq 550	SINGLE	PCR	VIRAL RNA	Severe acute respiratory syndrome coronavirus 2	ILLUMINA	2020-06-30 18:00:00	COG-UK/PHWC-31BE7	ERP121228	PRJEB37886	United Kingdom	Wales	7
ERR4307569	AMPLICON	284	134436336	SAMEA6961344	24297932	ORIGINATING LAB: WALES SPECIALIST VIROLOGY CENTRE	public	bam,sra	ERX4256267	NextSeq 550	SINGLE	PCR	VIRAL RNA	Severe acute respiratory syndrome coronavirus 2	ILLUMINA	2020-06-30 18:00:00	COG-UK/PHWC-34540	ERP121228	PRJEB37886	United Kingdom	Wales	10
ERR4307570	AMPLICON	265	131878873	SAMEA6960391	24618950	ORIGINATING LAB: WALES SPECIALIST VIROLOGY CENTRE	public	sra,bam	ERX4256268	NextSeq 550	SINGLE	PCR	VIRAL RNA	Severe acute respiratory syndrome coronavirus 2	ILLUMINA	2020-06-30 18:00:00	COG-UK/PHWC-2E36D	ERP121228	PRJEB37886	United Kingdom	Wales	7
ERR4307571	AMPLICON	283	102337338	SAMEA6961337	18346322	ORIGINATING LAB: WALES SPECIALIST VIROLOGY CENTRE	public	sra,bam	ERX4256269	NextSeq 550	SINGLE	PCR	VIRAL RNA	Severe acute respiratory syndrome coronavirus 2	ILLUMINA	2020-06-30 18:00:00	COG-UK/PHWC-33EEC	ERP121228	PRJEB37886	United Kingdom	Wales	4
ERR4307572	AMPLICON	290	59319384	SAMEA6961506	11025960	ORIGINATING LAB: WALES SPECIALIST VIROLOGY CENTRE	public	bam,sra	ERX4256270	NextSeq 550	SINGLE	PCR	VIRAL RNA	Severe acute respiratory syndrome coronavirus 2	ILLUMINA	2020-06-30 18:00:00	COG-UK/PHWC-290C5	ERP121228	PRJEB37886	United Kingdom	Wales	6
ERR4307573	AMPLICON	283	103362565	SAMEA6959793	20188270	ORIGINATING LAB: WALES SPECIALIST VIROLOGY CENTRE	public	sra,bam	ERX4256272	NextSeq 550	SINGLE	PCR	VIRAL RNA	Severe acute respiratory syndrome coronavirus 2	ILLUMINA	2020-06-30 18:00:00	COG-UK/PHWC-30EB2	ERP121228	PRJEB37886	United Kingdom	Wales	8
ERR4307574	AMPLICON	288	98565487	SAMEA6961785	17593176	ORIGINATING LAB: WALES SPECIALIST VIROLOGY CENTRE	public	bam,sra	ERX4256271	NextSeq 550	SINGLE	PCR	VIRAL RNA	Severe acute respiratory syndrome coronavirus 2	ILLUMINA	2020-06-30 18:00:00	COG-UK/PHWC-31F54	ERP121228	PRJEB37886	United Kingdom	Wales	4
ERR4307575	AMPLICON	284	123139029	SAMEA6961443	21960514	ORIGINATING LAB: WALES SPECIALIST VIROLOGY CENTRE	public	bam,sra	ERX4256273	NextSeq 550	SINGLE	PCR	VIRAL RNA	Severe acute respiratory syndrome coronavirus 2	ILLUMINA	2020-06-30 18:00:00	COG-UK/PHWC-31B7E	ERP121228	PRJEB37886	United Kingdom	Wales	8
ERR4307576	AMPLICON	281	107278058	SAMEA6961358	19176449	ORIGINATING LAB: WALES SPECIALIST VIROLOGY CENTRE	public	bam,sra	ERX4256274	NextSeq 550	SINGLE	PCR	VIRAL RNA	Severe acute respiratory syndrome coronavirus 2	ILLUMINA	2020-06-30 18:00:00	COG-UK/PHWC-2956C	ERP121228	PRJEB37886	United Kingdom	Wales	10
ERR4307577	AMPLICON	287	122735248	SAMEA6966587	21398182	ORIGINATING LAB: WALES SPECIALIST VIROLOGY CENTRE	public	bam,sra	ERX4256275	NextSeq 550	SINGLE	PCR	VIRAL RNA	Severe acute respiratory syndrome coronavirus 2	ILLUMINA	2020-06-30 18:00:00	COG-UK/PHWC-15C2B3	ERP121228	PRJEB37886	United Kingdom	Wales	9
ERR4307578	AMPLICON	281	120327754	SAMEA6961453	22083548	ORIGINATING LAB: WALES SPECIALIST VIROLOGY CENTRE	public	bam,sra	ERX4256276	NextSeq 550	SINGLE	PCR	VIRAL RNA	Severe acute respiratory syndrome coronavirus 2	ILLUMINA	2020-06-30 18:00:00	COG-UK/PHWC-3462F	ERP121228	PRJEB37886	United Kingdom	Wales	6
ERR4307579	AMPLICON	285	116426053	SAMEA6961452	21162841	ORIGINATING LAB: WALES SPECIALIST VIROLOGY CENTRE	public	bam,sra	ERX4256277	NextSeq 550	SINGLE	PCR	VIRAL RNA	Severe acute respiratory syndrome coronavirus 2	ILLUMINA	2020-06-30 18:00:00	COG-UK/PHWC-342A3	ERP121228	PRJEB37886	United Kingdom	Wales	9
ERR4307580	AMPLICON	261	184884683	SAMEA6961369	33814410	ORIGINATING LAB: WALES SPECIALIST VIROLOGY CENTRE	public	bam,sra	ERX4256278	NextSeq 550	SINGLE	PCR	VIRAL RNA	Severe acute respiratory syndrome coronavirus 2	ILLUMINA	2020-06-30 18:00:00	COG-UK/PHWC-2903E	ERP121228	PRJEB37886	United Kingdom	Wales	12
ERR4307581	AMPLICON	283	107546778	SAMEA6961409	18942686	ORIGINATING LAB: WALES SPECIALIST VIROLOGY CENTRE	public	sra,bam	ERX4256279	NextSeq 550	SINGLE	PCR	VIRAL RNA	Severe acute respiratory syndrome coronavirus 2	ILLUMINA	2020-06-30 18:00:00	COG-UK/PHWC-33004	ERP121228	PRJEB37886	United Kingdom	Wales	13
ERR4307582	AMPLICON	286	69262643	SAMEA6963949	13334269	ORIGINATING LAB: WALES SPECIALIST VIROLOGY CENTRE	public	bam,sra	ERX4256280	NextSeq 550	SINGLE	PCR	VIRAL RNA	Severe acute respiratory syndrome coronavirus 2	ILLUMINA	2020-06-30 18:00:00	COG-UK/PHWC-34B6C	ERP121228	PRJEB37886	United Kingdom	Wales	10
ERR4307583	AMPLICON	287	114773933	SAMEA6961488	20276852	ORIGINATING LAB: WALES SPECIALIST VIROLOGY CENTRE	public	bam,sra	ERX4256285	NextSeq 550	SINGLE	PCR	VIRAL RNA	Severe acute respiratory syndrome coronavirus 2	ILLUMINA	2020-06-30 18:00:00	COG-UK/PHWC-3305F	ERP121228	PRJEB37886	United Kingdom	Wales	6
ERR4307584	AMPLICON	286	106680988	SAMEA6961490	18751484	ORIGINATING LAB: WALES SPECIALIST VIROLOGY CENTRE	public	sra,bam	ERX4256286	NextSeq 550	SINGLE	PCR	VIRAL RNA	Severe acute respiratory syndrome coronavirus 2	ILLUMINA	2020-06-30 18:00:00	COG-UK/PHWC-33DD0	ERP121228	PRJEB37886	United Kingdom	Wales	12
ERR4307585	AMPLICON	287	109240872	SAMEA6961685	19054755	ORIGINATING LAB: WALES SPECIALIST VIROLOGY CENTRE	public	bam,sra	ERX4256282	NextSeq 550	SINGLE	PCR	VIRAL RNA	Severe acute respiratory syndrome coronavirus 2	ILLUMINA	2020-06-30 18:00:00	COG-UK/PHWC-33F8F	ERP121228	PRJEB37886	United Kingdom	Wales	8
ERR4307586	AMPLICON	286	126129166	SAMEA6966451	21173039	ORIGINATING LAB: WALES SPECIALIST VIROLOGY CENTRE	public	bam,sra	ERX4256283	NextSeq 550	SINGLE	PCR	VIRAL RNA	Severe acute respiratory syndrome coronavirus 2	ILLUMINA	2020-06-30 18:00:00	COG-UK/PHWC-15D100	ERP121228	PRJEB37886	United Kingdom	Wales	8
ERR4307587	AMPLICON	284	132912828	SAMEA6961444	23728205	ORIGINATING LAB: WALES SPECIALIST VIROLOGY CENTRE	public	bam,sra	ERX4256281	NextSeq 550	SINGLE	PCR	VIRAL RNA	Severe acute respiratory syndrome coronavirus 2	ILLUMINA	2020-06-30 18:00:00	COG-UK/PHWC-28FBA	ERP121228	PRJEB37886	United Kingdom	Wales	8
ERR4307588	AMPLICON	286	128737021	SAMEA6960517	22549513	ORIGINATING LAB: WALES SPECIALIST VIROLOGY CENTRE	public	sra,bam	ERX4256284	NextSeq 550	SINGLE	PCR	VIRAL RNA	Severe acute respiratory syndrome coronavirus 2	ILLUMINA	2020-06-30 18:00:00	COG-UK/PHWC-31A80	ERP121228	PRJEB37886	United Kingdom	Wales	6
ERR4307589	AMPLICON	285	140498589	SAMEA6961511	24892801	ORIGINATING LAB: WALES SPECIALIST VIROLOGY CENTRE	public	sra,bam	ERX4256287	NextSeq 550	SINGLE	PCR	VIRAL RNA	Severe acute respiratory syndrome coronavirus 2	ILLUMINA	2020-06-30 18:00:00	COG-UK/PHWC-31DB4	ERP121228	PRJEB37886	United Kingdom	Wales	5
ERR4307590	AMPLICON	281	135059689	SAMEA6961450	23887911	ORIGINATING LAB: WALES SPECIALIST VIROLOGY CENTRE	public	sra,bam	ERX4256288	NextSeq 550	SINGLE	PCR	VIRAL RNA	Severe acute respiratory syndrome coronavirus 2	ILLUMINA	2020-06-30 18:00:00	COG-UK/PHWC-3480B	ERP121228	PRJEB37886	United Kingdom	Wales	7
ERR4307591	AMPLICON	283	89559028	SAMEA6961512	16068241	ORIGINATING LAB: WALES SPECIALIST VIROLOGY CENTRE	public	sra,bam	ERX4256289	NextSeq 550	SINGLE	PCR	VIRAL RNA	Severe acute respiratory syndrome coronavirus 2	ILLUMINA	2020-06-30 18:00:00	COG-UK/PHWC-32E92	ERP121228	PRJEB37886	United Kingdom	Wales	7
ERR4307592	AMPLICON	286	95639982	SAMEA6961528	17574228	ORIGINATING LAB: WALES SPECIALIST VIROLOGY CENTRE	public	sra,bam	ERX4256290	NextSeq 550	SINGLE	PCR	VIRAL RNA	Severe acute respiratory syndrome coronavirus 2	ILLUMINA	2020-06-30 18:00:00	COG-UK/PHWC-341C4	ERP121228	PRJEB37886	United Kingdom	Wales	9
ERR4307593	AMPLICON	285	84243583	SAMEA7009501	17401096	ORIGINATING LAB: WALES SPECIALIST VIROLOGY CENTRE	public	bam,sra	ERX4256291	NextSeq 550	SINGLE	PCR	VIRAL RNA	Severe acute respiratory syndrome coronavirus 2	ILLUMINA	2020-06-30 18:00:00	COG-UK/PHWC-16393C	ERP121228	PRJEB37886	United Kingdom	Wales	9
ERR4307594	AMPLICON	282	123610087	SAMEA6961915	21862811	ORIGINATING LAB: WALES SPECIALIST VIROLOGY CENTRE	public	sra,bam	ERX4256293	NextSeq 550	SINGLE	PCR	VIRAL RNA	Severe acute respiratory syndrome coronavirus 2	ILLUMINA	2020-06-30 18:00:00	COG-UK/PHWC-340E5	ERP121228	PRJEB37886	United Kingdom	Wales	9
ERR4307595	AMPLICON	253	121444054	SAMEA6961834	22697461	ORIGINATING LAB: WALES SPECIALIST VIROLOGY CENTRE	public	sra,bam	ERX4256294	NextSeq 550	SINGLE	PCR	VIRAL RNA	Severe acute respiratory syndrome coronavirus 2	ILLUMINA	2020-06-30 18:00:00	COG-UK/PHWC-33954	ERP121228	PRJEB37886	United Kingdom	Wales	10
ERR4307596	AMPLICON	286	136289809	SAMEA6957672	23945683	ORIGINATING LAB: WALES SPECIALIST VIROLOGY CENTRE	public	bam,sra	ERX4256292	NextSeq 550	SINGLE	PCR	VIRAL RNA	Severe acute respiratory syndrome coronavirus 2	ILLUMINA	2020-06-30 18:00:00	COG-UK/PHWC-2E075	ERP121228	PRJEB37886	United Kingdom	Wales	11
ERR4307597	AMPLICON	256	106787782	SAMEA6961465	20063164	ORIGINATING LAB: WALES SPECIALIST VIROLOGY CENTRE	public	bam,sra	ERX4256295	NextSeq 550	SINGLE	PCR	VIRAL RNA	Severe acute respiratory syndrome coronavirus 2	ILLUMINA	2020-06-30 18:00:00	COG-UK/PHWC-29010	ERP121228	PRJEB37886	United Kingdom	Wales	8
ERR4307598	AMPLICON	286	114436351	SAMEA6961533	20775855	ORIGINATING LAB: WALES SPECIALIST VIROLOGY CENTRE	public	sra,bam	ERX4256296	NextSeq 550	SINGLE	PCR	VIRAL RNA	Severe acute respiratory syndrome coronavirus 2	ILLUMINA	2020-06-30 18:00:00	COG-UK/PHWC-34276	ERP121228	PRJEB37886	United Kingdom	Wales	8
ERR4307599	AMPLICON	284	125308892	SAMEA6961414	22046371	ORIGINATING LAB: WALES SPECIALIST VIROLOGY CENTRE	public	bam,sra	ERX4256297	NextSeq 550	SINGLE	PCR	VIRAL RNA	Severe acute respiratory syndrome coronavirus 2	ILLUMINA	2020-06-30 18:00:00	COG-UK/PHWC-3230C	ERP121228	PRJEB37886	United Kingdom	Wales	9
ERR4307600	AMPLICON	283	158835490	SAMEA6961808	28570541	ORIGINATING LAB: WALES SPECIALIST VIROLOGY CENTRE	public	bam,sra	ERX4256298	NextSeq 550	SINGLE	PCR	VIRAL RNA	Severe acute respiratory syndrome coronavirus 2	ILLUMINA	2020-06-30 18:00:00	COG-UK/PHWC-345C8	ERP121228	PRJEB37886	United Kingdom	Wales	8
ERR4307601	AMPLICON	286	116251504	SAMEA6961526	20429465	ORIGINATING LAB: WALES SPECIALIST VIROLOGY CENTRE	public	bam,sra	ERX4256299	NextSeq 550	SINGLE	PCR	VIRAL RNA	Severe acute respiratory syndrome coronavirus 2	ILLUMINA	2020-06-30 18:00:00	COG-UK/PHWC-322D2	ERP121228	PRJEB37886	United Kingdom	Wales	6
ERR4307602	AMPLICON	281	111616766	SAMEA6960490	20615997	ORIGINATING LAB: WALES SPECIALIST VIROLOGY CENTRE	public	sra,bam	ERX4256300	NextSeq 550	SINGLE	PCR	VIRAL RNA	Severe acute respiratory syndrome coronavirus 2	ILLUMINA	2020-06-30 18:00:00	COG-UK/PHWC-343FB	ERP121228	PRJEB37886	United Kingdom	Wales	7
ERR4307603	AMPLICON	250	127762784	SAMEA7008724	21609190	ORIGINATING LAB: WALES SPECIALIST VIROLOGY CENTRE	public	sra,bam	ERX4256303	NextSeq 550	SINGLE	PCR	VIRAL RNA	Severe acute respiratory syndrome coronavirus 2	ILLUMINA	2020-06-30 18:00:00	COG-UK/PHWC-160850	ERP121228	PRJEB37886	United Kingdom	Wales	12
ERR4307604	AMPLICON	286	88526482	SAMEA6961441	16163948	ORIGINATING LAB: WALES SPECIALIST VIROLOGY CENTRE	public	sra,bam	ERX4256302	NextSeq 550	SINGLE	PCR	VIRAL RNA	Severe acute respiratory syndrome coronavirus 2	ILLUMINA	2020-06-30 18:00:00	COG-UK/PHWC-32C10	ERP121228	PRJEB37886	United Kingdom	Wales	10
ERR4307605	AMPLICON	280	119886982	SAMEA6958427	21471189	ORIGINATING LAB: WALES SPECIALIST VIROLOGY CENTRE	public	bam,sra	ERX4256301	NextSeq 550	SINGLE	PCR	VIRAL RNA	Severe acute respiratory syndrome coronavirus 2	ILLUMINA	2020-06-30 18:00:00	COG-UK/PHWC-34364	ERP121228	PRJEB37886	United Kingdom	Wales	9
ERR4307606	AMPLICON	286	87458673	SAMEA6961828	15777134	ORIGINATING LAB: WALES SPECIALIST VIROLOGY CENTRE	public	sra,bam	ERX4256304	NextSeq 550	SINGLE	PCR	VIRAL RNA	Severe acute respiratory syndrome coronavirus 2	ILLUMINA	2020-06-30 18:00:00	COG-UK/PHWC-32E83	ERP121228	PRJEB37886	United Kingdom	Wales	9
ERR4307607	AMPLICON	285	89679016	SAMEA6961531	16305367	ORIGINATING LAB: WALES SPECIALIST VIROLOGY CENTRE	public	sra,bam	ERX4256306	NextSeq 550	SINGLE	PCR	VIRAL RNA	Severe acute respiratory syndrome coronavirus 2	ILLUMINA	2020-06-30 18:00:00	COG-UK/PHWC-3307D	ERP121228	PRJEB37886	United Kingdom	Wales	6
ERR4307608	AMPLICON	275	133833951	SAMEA6961833	24184751	ORIGINATING LAB: WALES SPECIALIST VIROLOGY CENTRE	public	bam,sra	ERX4256305	NextSeq 550	SINGLE	PCR	VIRAL RNA	Severe acute respiratory syndrome coronavirus 2	ILLUMINA	2020-06-30 18:00:00	COG-UK/PHWC-34795	ERP121228	PRJEB37886	United Kingdom	Wales	7
ERR4307609	AMPLICON	287	127224223	SAMEA6961562	22169157	ORIGINATING LAB: WALES SPECIALIST VIROLOGY CENTRE	public	sra,bam	ERX4256307	NextSeq 550	SINGLE	PCR	VIRAL RNA	Severe acute respiratory syndrome coronavirus 2	ILLUMINA	2020-06-30 18:00:00	COG-UK/PHWC-321B7	ERP121228	PRJEB37886	United Kingdom	Wales	7
ERR4307610	AMPLICON	284	148875136	SAMEA6961535	25857935	ORIGINATING LAB: WALES SPECIALIST VIROLOGY CENTRE	public	sra,bam	ERX4256308	NextSeq 550	SINGLE	PCR	VIRAL RNA	Severe acute respiratory syndrome coronavirus 2	ILLUMINA	2020-06-30 18:00:00	COG-UK/PHWC-31983	ERP121228	PRJEB37886	United Kingdom	Wales	8
ERR4307611	AMPLICON	291	126930681	SAMEA6961555	22570835	ORIGINATING LAB: WALES SPECIALIST VIROLOGY CENTRE	public	sra,bam	ERX4256309	NextSeq 550	SINGLE	PCR	VIRAL RNA	Severe acute respiratory syndrome coronavirus 2	ILLUMINA	2020-06-30 18:00:00	COG-UK/PHWC-2DEF4	ERP121228	PRJEB37886	United Kingdom	Wales	6
ERR4307612	AMPLICON	258	106001235	SAMEA6961329	19648739	ORIGINATING LAB: WALES SPECIALIST VIROLOGY CENTRE	public	bam,sra	ERX4256310	NextSeq 550	SINGLE	PCR	VIRAL RNA	Severe acute respiratory syndrome coronavirus 2	ILLUMINA	2020-06-30 18:00:00	COG-UK/PHWC-2E154	ERP121228	PRJEB37886	United Kingdom	Wales	9
ERR4307613	AMPLICON	283	245968218	SAMEA6961432	43907009	ORIGINATING LAB: WALES SPECIALIST VIROLOGY CENTRE	public	sra,bam	ERX4256311	NextSeq 550	SINGLE	PCR	VIRAL RNA	Severe acute respiratory syndrome coronavirus 2	ILLUMINA	2020-06-30 18:00:00	COG-UK/PHWC-32C5C	ERP121228	PRJEB37886	United Kingdom	Wales	12
ERR4307614	AMPLICON	288	102936236	SAMEA6966101	18833830	ORIGINATING LAB: WALES SPECIALIST VIROLOGY CENTRE	public	bam,sra	ERX4256312	NextSeq 550	SINGLE	PCR	VIRAL RNA	Severe acute respiratory syndrome coronavirus 2	ILLUMINA	2020-06-30 18:00:00	COG-UK/PHWC-15E1E1	ERP121228	PRJEB37886	United Kingdom	Wales	11
ERR4307615	AMPLICON	280	99616704	SAMEA6961546	18308922	ORIGINATING LAB: WALES SPECIALIST VIROLOGY CENTRE	public	sra,bam	ERX4256314	NextSeq 550	SINGLE	PCR	VIRAL RNA	Severe acute respiratory syndrome coronavirus 2	ILLUMINA	2020-06-30 18:00:00	COG-UK/PHWC-32BF5	ERP121228	PRJEB37886	United Kingdom	Wales	3
ERR4307616	AMPLICON	253	125585240	SAMEA7008301	21436609	ORIGINATING LAB: WALES SPECIALIST VIROLOGY CENTRE	public	sra,bam	ERX4256313	NextSeq 550	SINGLE	PCR	VIRAL RNA	Severe acute respiratory syndrome coronavirus 2	ILLUMINA	2020-06-30 18:00:00	COG-UK/PHWC-15FDA0	ERP121228	PRJEB37886	United Kingdom	Wales	10
ERR4307617	AMPLICON	269	136394197	SAMEA6961508	25262454	ORIGINATING LAB: WALES SPECIALIST VIROLOGY CENTRE	public	sra,bam	ERX4256315	NextSeq 550	SINGLE	PCR	VIRAL RNA	Severe acute respiratory syndrome coronavirus 2	ILLUMINA	2020-06-30 18:00:00	COG-UK/PHWC-2DDAC	ERP121228	PRJEB37886	United Kingdom	Wales	11
ERR4307618	AMPLICON	257	125009643	SAMEA6962170	22829128	ORIGINATING LAB: WALES SPECIALIST VIROLOGY CENTRE	public	bam,sra	ERX4256316	NextSeq 550	SINGLE	PCR	VIRAL RNA	Severe acute respiratory syndrome coronavirus 2	ILLUMINA	2020-06-30 18:00:00	COG-UK/PHWC-33B03	ERP121228	PRJEB37886	United Kingdom	Wales	10
ERR4307619	AMPLICON	287	151125133	SAMEA6959634	26496624	ORIGINATING LAB: WALES SPECIALIST VIROLOGY CENTRE	public	sra,bam	ERX4256317	NextSeq 550	SINGLE	PCR	VIRAL RNA	Severe acute respiratory syndrome coronavirus 2	ILLUMINA	2020-06-30 18:00:00	COG-UK/PHWC-2E2AC	ERP121228	PRJEB37886	United Kingdom	Wales	8
ERR4307620	AMPLICON	261	118317030	SAMEA6961565	21990092	ORIGINATING LAB: WALES SPECIALIST VIROLOGY CENTRE	public	sra,bam	ERX4256318	NextSeq 550	SINGLE	PCR	VIRAL RNA	Severe acute respiratory syndrome coronavirus 2	ILLUMINA	2020-06-30 18:00:00	COG-UK/PHWC-33B21	ERP121228	PRJEB37886	United Kingdom	Wales	10
ERR4307621	AMPLICON	284	73119224	SAMEA6961564	13516489	ORIGINATING LAB: WALES SPECIALIST VIROLOGY CENTRE	public	sra,bam	ERX4256319	NextSeq 550	SINGLE	PCR	VIRAL RNA	Severe acute respiratory syndrome coronavirus 2	ILLUMINA	2020-06-30 18:00:00	COG-UK/PHWC-32F71	ERP121228	PRJEB37886	United Kingdom	Wales	7
ERR4307622	AMPLICON	257	90868702	SAMEA6961547	16914801	ORIGINATING LAB: WALES SPECIALIST VIROLOGY CENTRE	public	bam,sra	ERX4256320	NextSeq 550	SINGLE	PCR	VIRAL RNA	Severe acute respiratory syndrome coronavirus 2	ILLUMINA	2020-06-30 18:00:00	COG-UK/PHWC-2905C	ERP121228	PRJEB37886	United Kingdom	Wales	6
ERR4307623	AMPLICON	282	93582976	SAMEA6961622	16975463	ORIGINATING LAB: WALES SPECIALIST VIROLOGY CENTRE	public	bam,sra	ERX4256321	NextSeq 550	SINGLE	PCR	VIRAL RNA	Severe acute respiratory syndrome coronavirus 2	ILLUMINA	2020-06-30 18:00:00	COG-UK/PHWC-330D7	ERP121228	PRJEB37886	United Kingdom	Wales	7
ERR4307624	AMPLICON	283	94862140	SAMEA6961576	17464742	ORIGINATING LAB: WALES SPECIALIST VIROLOGY CENTRE	public	sra,bam	ERX4256322	NextSeq 550	SINGLE	PCR	VIRAL RNA	Severe acute respiratory syndrome coronavirus 2	ILLUMINA	2020-06-30 18:00:00	COG-UK/PHWC-32D77	ERP121228	PRJEB37886	United Kingdom	Wales	6
ERR4307625	AMPLICON	287	104531527	SAMEA6961621	18779306	ORIGINATING LAB: WALES SPECIALIST VIROLOGY CENTRE	public	bam,sra	ERX4256323	NextSeq 550	SINGLE	PCR	VIRAL RNA	Severe acute respiratory syndrome coronavirus 2	ILLUMINA	2020-06-30 18:00:00	COG-UK/PHWC-2947E	ERP121228	PRJEB37886	United Kingdom	Wales	10
ERR4307626	AMPLICON	285	101103802	SAMEA6961501	18052371	ORIGINATING LAB: WALES SPECIALIST VIROLOGY CENTRE	public	bam,sra	ERX4256324	NextSeq 550	SINGLE	PCR	VIRAL RNA	Severe acute respiratory syndrome coronavirus 2	ILLUMINA	2020-06-30 18:00:00	COG-UK/PHWC-32D2C	ERP121228	PRJEB37886	United Kingdom	Wales	5
ERR4307627	AMPLICON	283	128123047	SAMEA6958459	23104898	ORIGINATING LAB: WALES SPECIALIST VIROLOGY CENTRE	public	sra,bam	ERX4256325	NextSeq 550	SINGLE	PCR	VIRAL RNA	Severe acute respiratory syndrome coronavirus 2	ILLUMINA	2020-06-30 18:00:00	COG-UK/PHWC-31D87	ERP121228	PRJEB37886	United Kingdom	Wales	10
ERR4307628	AMPLICON	288	122690196	SAMEA6961583	21673820	ORIGINATING LAB: WALES SPECIALIST VIROLOGY CENTRE	public	bam,sra	ERX4256326	NextSeq 550	SINGLE	PCR	VIRAL RNA	Severe acute respiratory syndrome coronavirus 2	ILLUMINA	2020-06-30 18:00:00	COG-UK/PHWC-2E181	ERP121228	PRJEB37886	United Kingdom	Wales	6
ERR4307629	AMPLICON	285	104149238	SAMEA6961638	18467986	ORIGINATING LAB: WALES SPECIALIST VIROLOGY CENTRE	public	bam,sra	ERX4256327	NextSeq 550	SINGLE	PCR	VIRAL RNA	Severe acute respiratory syndrome coronavirus 2	ILLUMINA	2020-06-30 18:00:00	COG-UK/PHWC-3420D	ERP121228	PRJEB37886	United Kingdom	Wales	10
ERR4307630	AMPLICON	288	119774766	SAMEA6961567	21304586	ORIGINATING LAB: WALES SPECIALIST VIROLOGY CENTRE	public	sra,bam	ERX4256328	NextSeq 550	SINGLE	PCR	VIRAL RNA	Severe acute respiratory syndrome coronavirus 2	ILLUMINA	2020-06-30 18:00:00	COG-UK/PHWC-31F45	ERP121228	PRJEB37886	United Kingdom	Wales	7
ERR4307631	AMPLICON	284	161820338	SAMEA6961643	29231066	ORIGINATING LAB: WALES SPECIALIST VIROLOGY CENTRE	public	bam,sra	ERX4256329	NextSeq 550	SINGLE	PCR	VIRAL RNA	Severe acute respiratory syndrome coronavirus 2	ILLUMINA	2020-06-30 18:00:00	COG-UK/PHWC-2E039	ERP121228	PRJEB37886	United Kingdom	Wales	7
ERR4307632	AMPLICON	285	104821983	SAMEA6965983	18771745	ORIGINATING LAB: WALES SPECIALIST VIROLOGY CENTRE	public	bam,sra	ERX4256330	NextSeq 550	SINGLE	PCR	VIRAL RNA	Severe acute respiratory syndrome coronavirus 2	ILLUMINA	2020-06-30 18:00:00	COG-UK/PHWC-15E345	ERP121228	PRJEB37886	United Kingdom	Wales	6
ERR4307633	AMPLICON	286	122192524	SAMEA6961566	21891158	ORIGINATING LAB: WALES SPECIALIST VIROLOGY CENTRE	public	sra,bam	ERX4256332	NextSeq 550	SINGLE	PCR	VIRAL RNA	Severe acute respiratory syndrome coronavirus 2	ILLUMINA	2020-06-30 18:00:00	COG-UK/PHWC-343A0	ERP121228	PRJEB37886	United Kingdom	Wales	11
ERR4307634	AMPLICON	279	101946242	SAMEA6961663	17929825	ORIGINATING LAB: WALES SPECIALIST VIROLOGY CENTRE	public	sra,bam	ERX4256331	NextSeq 550	SINGLE	PCR	VIRAL RNA	Severe acute respiratory syndrome coronavirus 2	ILLUMINA	2020-06-30 18:00:00	COG-UK/PHWC-32102	ERP121228	PRJEB37886	United Kingdom	Wales	7
ERR4307635	AMPLICON	278	133898005	SAMEA6961647	24091883	ORIGINATING LAB: WALES SPECIALIST VIROLOGY CENTRE	public	bam,sra	ERX4256333	NextSeq 550	SINGLE	PCR	VIRAL RNA	Severe acute respiratory syndrome coronavirus 2	ILLUMINA	2020-06-30 18:00:00	COG-UK/PHWC-34838	ERP121228	PRJEB37886	United Kingdom	Wales	9
ERR4307636	AMPLICON	281	100168236	SAMEA6961661	18179481	ORIGINATING LAB: WALES SPECIALIST VIROLOGY CENTRE	public	bam,sra	ERX4256334	NextSeq 550	SINGLE	PCR	VIRAL RNA	Severe acute respiratory syndrome coronavirus 2	ILLUMINA	2020-06-30 18:00:00	COG-UK/PHWC-33D67	ERP121228	PRJEB37886	United Kingdom	Wales	6
ERR4307637	AMPLICON	287	91666758	SAMEA7009354	16790739	ORIGINATING LAB: WALES SPECIALIST VIROLOGY CENTRE	public	bam,sra	ERX4256335	NextSeq 550	SINGLE	PCR	VIRAL RNA	Severe acute respiratory syndrome coronavirus 2	ILLUMINA	2020-06-30 18:00:00	COG-UK/PHWC-162D04	ERP121228	PRJEB37886	United Kingdom	Wales	9
ERR4307638	AMPLICON	288	275991456	SAMEA6961495	47650474	ORIGINATING LAB: WALES SPECIALIST VIROLOGY CENTRE	public	sra,bam	ERX4256336	NextSeq 550	SINGLE	PCR	VIRAL RNA	Severe acute respiratory syndrome coronavirus 2	ILLUMINA	2020-06-30 18:00:00	COG-UK/PHWC-323EE	ERP121228	PRJEB37886	United Kingdom	Wales	8
ERR4307639	AMPLICON	282	104861787	SAMEA6961641	19308218	ORIGINATING LAB: WALES SPECIALIST VIROLOGY CENTRE	public	sra,bam	ERX4256337	NextSeq 550	SINGLE	PCR	VIRAL RNA	Severe acute respiratory syndrome coronavirus 2	ILLUMINA	2020-06-30 18:00:00	COG-UK/PHWC-348A1	ERP121228	PRJEB37886	United Kingdom	Wales	8
ERR4307640	AMPLICON	276	101588949	SAMEA6961636	18282882	ORIGINATING LAB: WALES SPECIALIST VIROLOGY CENTRE	public	sra,bam	ERX4256338	NextSeq 550	SINGLE	PCR	VIRAL RNA	Severe acute respiratory syndrome coronavirus 2	ILLUMINA	2020-06-30 18:00:00	COG-UK/PHWC-340D6	ERP121228	PRJEB37886	United Kingdom	Wales	7
ERR4307641	AMPLICON	286	112827023	SAMEA6961601	20941707	ORIGINATING LAB: WALES SPECIALIST VIROLOGY CENTRE	public	bam,sra	ERX4256339	NextSeq 550	SINGLE	PCR	VIRAL RNA	Severe acute respiratory syndrome coronavirus 2	ILLUMINA	2020-06-30 18:00:00	COG-UK/PHWC-34470	ERP121228	PRJEB37886	United Kingdom	Wales	6
ERR4307642	AMPLICON	265	127189023	SAMEA6961669	23668655	ORIGINATING LAB: WALES SPECIALIST VIROLOGY CENTRE	public	sra,bam	ERX4256340	NextSeq 550	SINGLE	PCR	VIRAL RNA	Severe acute respiratory syndrome coronavirus 2	ILLUMINA	2020-06-30 18:00:00	COG-UK/PHWC-2DE8B	ERP121228	PRJEB37886	United Kingdom	Wales	8
ERR4307643	AMPLICON	217	156953385	SAMEA6966100	29592431	ORIGINATING LAB: WALES SPECIALIST VIROLOGY CENTRE	public	bam,sra	ERX4256342	NextSeq 550	SINGLE	PCR	VIRAL RNA	Severe acute respiratory syndrome coronavirus 2	ILLUMINA	2020-06-30 18:00:00	COG-UK/PHWC-15D58C	ERP121228	PRJEB37886	United Kingdom	Wales	7
ERR4307644	AMPLICON	279	123674095	SAMEA6961597	21988288	ORIGINATING LAB: WALES SPECIALIST VIROLOGY CENTRE	public	sra,bam	ERX4256341	NextSeq 550	SINGLE	PCR	VIRAL RNA	Severe acute respiratory syndrome coronavirus 2	ILLUMINA	2020-06-30 18:00:00	COG-UK/PHWC-3430A	ERP121228	PRJEB37886	United Kingdom	Wales	6
ERR4307645	AMPLICON	287	137171750	SAMEA6961631	23872114	ORIGINATING LAB: WALES SPECIALIST VIROLOGY CENTRE	public	bam,sra	ERX4256343	NextSeq 550	SINGLE	PCR	VIRAL RNA	Severe acute respiratory syndrome coronavirus 2	ILLUMINA	2020-06-30 18:00:00	COG-UK/PHWC-2DE30	ERP121228	PRJEB37886	United Kingdom	Wales	9
ERR4307646	AMPLICON	287	133515458	SAMEA6961683	23566968	ORIGINATING LAB: WALES SPECIALIST VIROLOGY CENTRE	public	bam,sra	ERX4256344	NextSeq 550	SINGLE	PCR	VIRAL RNA	Severe acute respiratory syndrome coronavirus 2	ILLUMINA	2020-06-30 18:00:00	COG-UK/PHWC-31D3C	ERP121228	PRJEB37886	United Kingdom	Wales	6
ERR4307647	AMPLICON	286	103730891	SAMEA6961662	18397866	ORIGINATING LAB: WALES SPECIALIST VIROLOGY CENTRE	public	sra,bam	ERX4256345	NextSeq 550	SINGLE	PCR	VIRAL RNA	Severe acute respiratory syndrome coronavirus 2	ILLUMINA	2020-06-30 18:00:00	COG-UK/PHWC-32F44	ERP121228	PRJEB37886	United Kingdom	Wales	8
ERR4307648	AMPLICON	284	197012076	SAMEA6965087	34379519	ORIGINATING LAB: WALES SPECIALIST VIROLOGY CENTRE	public	bam,sra	ERX4256346	NextSeq 550	SINGLE	PCR	VIRAL RNA	Severe acute respiratory syndrome coronavirus 2	ILLUMINA	2020-06-30 18:00:00	COG-UK/PHWC-32A61	ERP121228	PRJEB37886	United Kingdom	Wales	7
ERR4307649	AMPLICON	256	160218426	SAMEA7008529	27130862	ORIGINATING LAB: WALES SPECIALIST VIROLOGY CENTRE	public	bam,sra	ERX4256347	NextSeq 550	SINGLE	PCR	VIRAL RNA	Severe acute respiratory syndrome coronavirus 2	ILLUMINA	2020-06-30 18:00:00	COG-UK/PHWC-1604A7	ERP121228	PRJEB37886	United Kingdom	Wales	14
ERR4307650	AMPLICON	286	167598486	SAMEA6961670	29815855	ORIGINATING LAB: WALES SPECIALIST VIROLOGY CENTRE	public	sra,bam	ERX4256348	NextSeq 550	SINGLE	PCR	VIRAL RNA	Severe acute respiratory syndrome coronavirus 2	ILLUMINA	2020-06-30 18:00:00	COG-UK/PHWC-32120	ERP121228	PRJEB37886	United Kingdom	Wales	8
ERR4307651	AMPLICON	280	103464088	SAMEA6964509	18671561	ORIGINATING LAB: WALES SPECIALIST VIROLOGY CENTRE	public	sra,bam	ERX4256349	NextSeq 550	SINGLE	PCR	VIRAL RNA	Severe acute respiratory syndrome coronavirus 2	ILLUMINA	2020-06-30 18:00:00	COG-UK/PHWC-3571C	ERP121228	PRJEB37886	United Kingdom	Wales	8
ERR4307652	AMPLICON	281	91621374	SAMEA6961707	17100976	ORIGINATING LAB: WALES SPECIALIST VIROLOGY CENTRE	public	sra,bam	ERX4256352	NextSeq 550	SINGLE	PCR	VIRAL RNA	Severe acute respiratory syndrome coronavirus 2	ILLUMINA	2020-06-30 18:00:00	COG-UK/PHWC-294D8	ERP121228	PRJEB37886	United Kingdom	Wales	6
ERR4307653	AMPLICON	288	129045505	SAMEA6961682	22049676	ORIGINATING LAB: WALES SPECIALIST VIROLOGY CENTRE	public	bam,sra	ERX4256351	NextSeq 550	SINGLE	PCR	VIRAL RNA	Severe acute respiratory syndrome coronavirus 2	ILLUMINA	2020-06-30 18:00:00	COG-UK/PHWC-31ADB	ERP121228	PRJEB37886	United Kingdom	Wales	9
ERR4307654	AMPLICON	273	130964754	SAMEA6961681	23345748	ORIGINATING LAB: WALES SPECIALIST VIROLOGY CENTRE	public	bam,sra	ERX4256350	NextSeq 550	SINGLE	PCR	VIRAL RNA	Severe acute respiratory syndrome coronavirus 2	ILLUMINA	2020-06-30 18:00:00	COG-UK/PHWC-2E303	ERP121228	PRJEB37886	United Kingdom	Wales	10
ERR4307655	AMPLICON	285	134622145	SAMEA6961691	24184280	ORIGINATING LAB: WALES SPECIALIST VIROLOGY CENTRE	public	sra,bam	ERX4256353	NextSeq 550	SINGLE	PCR	VIRAL RNA	Severe acute respiratory syndrome coronavirus 2	ILLUMINA	2020-06-30 18:00:00	COG-UK/PHWC-32278	ERP121228	PRJEB37886	United Kingdom	Wales	5
ERR4307656	AMPLICON	278	123625955	SAMEA6961688	22532881	ORIGINATING LAB: WALES SPECIALIST VIROLOGY CENTRE	public	sra,bam	ERX4256354	NextSeq 550	SINGLE	PCR	VIRAL RNA	Severe acute respiratory syndrome coronavirus 2	ILLUMINA	2020-06-30 18:00:00	COG-UK/PHWC-2E29D	ERP121228	PRJEB37886	United Kingdom	Wales	9
ERR4307657	AMPLICON	288	121679216	SAMEA6961871	21166873	ORIGINATING LAB: WALES SPECIALIST VIROLOGY CENTRE	public	bam,sra	ERX4256355	NextSeq 550	SINGLE	PCR	VIRAL RNA	Severe acute respiratory syndrome coronavirus 2	ILLUMINA	2020-06-30 18:00:00	COG-UK/PHWC-2E2BB	ERP121228	PRJEB37886	United Kingdom	Wales	8
ERR4307658	AMPLICON	286	98619209	SAMEA6966362	17192615	ORIGINATING LAB: WALES SPECIALIST VIROLOGY CENTRE	public	sra,bam	ERX4256356	NextSeq 550	SINGLE	PCR	VIRAL RNA	Severe acute respiratory syndrome coronavirus 2	ILLUMINA	2020-06-30 18:00:00	COG-UK/PHWC-15E59A	ERP121228	PRJEB37886	United Kingdom	Wales	11
ERR4307659	AMPLICON	281	113863479	SAMEA6964356	20602113	ORIGINATING LAB: WALES SPECIALIST VIROLOGY CENTRE	public	bam,sra	ERX4256357	NextSeq 550	SINGLE	PCR	VIRAL RNA	Severe acute respiratory syndrome coronavirus 2	ILLUMINA	2020-06-30 18:00:00	COG-UK/PHWC-3605C	ERP121228	PRJEB37886	United Kingdom	Wales	8
ERR4307660	AMPLICON	288	126190450	SAMEA6959221	22135414	ORIGINATING LAB: WALES SPECIALIST VIROLOGY CENTRE	public	bam,sra	ERX4256359	NextSeq 550	SINGLE	PCR	VIRAL RNA	Severe acute respiratory syndrome coronavirus 2	ILLUMINA	2020-06-30 18:00:00	COG-UK/PHWC-321A8	ERP121228	PRJEB37886	United Kingdom	Wales	10
ERR4307661	AMPLICON	275	137436033	SAMEA6961897	24759505	ORIGINATING LAB: WALES SPECIALIST VIROLOGY CENTRE	public	sra,bam	ERX4256358	NextSeq 550	SINGLE	PCR	VIRAL RNA	Severe acute respiratory syndrome coronavirus 2	ILLUMINA	2020-06-30 18:00:00	COG-UK/PHWC-2E0B1	ERP121228	PRJEB37886	United Kingdom	Wales	6
ERR4307662	AMPLICON	272	140471213	SAMEA6961692	25832029	ORIGINATING LAB: WALES SPECIALIST VIROLOGY CENTRE	public	sra,bam	ERX4256360	NextSeq 550	SINGLE	PCR	VIRAL RNA	Severe acute respiratory syndrome coronavirus 2	ILLUMINA	2020-06-30 18:00:00	COG-UK/PHWC-33B7C	ERP121228	PRJEB37886	United Kingdom	Wales	8
ERR4307663	AMPLICON	287	105591124	SAMEA6961704	18835737	ORIGINATING LAB: WALES SPECIALIST VIROLOGY CENTRE	public	sra,bam	ERX4256365	NextSeq 550	SINGLE	PCR	VIRAL RNA	Severe acute respiratory syndrome coronavirus 2	ILLUMINA	2020-06-30 18:00:00	COG-UK/PHWC-29292	ERP121228	PRJEB37886	United Kingdom	Wales	8
ERR4307664	AMPLICON	283	119675528	SAMEA6961687	20862405	ORIGINATING LAB: WALES SPECIALIST VIROLOGY CENTRE	public	sra,bam	ERX4256367	NextSeq 550	SINGLE	PCR	VIRAL RNA	Severe acute respiratory syndrome coronavirus 2	ILLUMINA	2020-06-30 18:00:00	COG-UK/PHWC-32481	ERP121228	PRJEB37886	United Kingdom	Wales	8
ERR4307665	AMPLICON	281	104304009	SAMEA6965806	18374639	ORIGINATING LAB: WALES SPECIALIST VIROLOGY CENTRE	public	sra,bam	ERX4256362	NextSeq 550	SINGLE	PCR	VIRAL RNA	Severe acute respiratory syndrome coronavirus 2	ILLUMINA	2020-06-30 18:00:00	COG-UK/PHWC-2C0D1	ERP121228	PRJEB37886	United Kingdom	Wales	7
ERR4307666	AMPLICON	284	106031402	SAMEA6961710	19136461	ORIGINATING LAB: WALES SPECIALIST VIROLOGY CENTRE	public	sra,bam	ERX4256363	NextSeq 550	SINGLE	PCR	VIRAL RNA	Severe acute respiratory syndrome coronavirus 2	ILLUMINA	2020-06-30 18:00:00	COG-UK/PHWC-32B40	ERP121228	PRJEB37886	United Kingdom	Wales	7
ERR4307667	AMPLICON	285	98976839	SAMEA6961733	17590284	ORIGINATING LAB: WALES SPECIALIST VIROLOGY CENTRE	public	sra,bam	ERX4256361	NextSeq 550	SINGLE	PCR	VIRAL RNA	Severe acute respiratory syndrome coronavirus 2	ILLUMINA	2020-06-30 18:00:00	COG-UK/PHWC-2946F	ERP121228	PRJEB37886	United Kingdom	Wales	7
ERR4307668	AMPLICON	284	103913884	SAMEA6962127	18337730	ORIGINATING LAB: WALES SPECIALIST VIROLOGY CENTRE	public	bam,sra	ERX4256366	NextSeq 550	SINGLE	PCR	VIRAL RNA	Severe acute respiratory syndrome coronavirus 2	ILLUMINA	2020-06-30 18:00:00	COG-UK/PHWC-33DC1	ERP121228	PRJEB37886	United Kingdom	Wales	7
ERR4307669	AMPLICON	253	113848949	SAMEA6961600	21159337	ORIGINATING LAB: WALES SPECIALIST VIROLOGY CENTRE	public	sra,bam	ERX4256364	NextSeq 550	SINGLE	PCR	VIRAL RNA	Severe acute respiratory syndrome coronavirus 2	ILLUMINA	2020-06-30 18:00:00	COG-UK/PHWC-33C5B	ERP121228	PRJEB37886	United Kingdom	Wales	9
ERR4307670	AMPLICON	288	111940313	SAMEA6961784	19429275	ORIGINATING LAB: WALES SPECIALIST VIROLOGY CENTRE	public	bam,sra	ERX4256368	NextSeq 550	SINGLE	PCR	VIRAL RNA	Severe acute respiratory syndrome coronavirus 2	ILLUMINA	2020-06-30 18:00:00	COG-UK/PHWC-31A53	ERP121228	PRJEB37886	United Kingdom	Wales	11
ERR4307671	AMPLICON	286	117561851	SAMEA6961708	21125575	ORIGINATING LAB: WALES SPECIALIST VIROLOGY CENTRE	public	sra,bam	ERX4256369	NextSeq 550	SINGLE	PCR	VIRAL RNA	Severe acute respiratory syndrome coronavirus 2	ILLUMINA	2020-06-30 18:00:00	COG-UK/PHWC-340A9	ERP121228	PRJEB37886	United Kingdom	Wales	15
ERR4307672	AMPLICON	247	99713730	SAMEA6961705	18821999	ORIGINATING LAB: WALES SPECIALIST VIROLOGY CENTRE	public	sra,bam	ERX4256370	NextSeq 550	SINGLE	PCR	VIRAL RNA	Severe acute respiratory syndrome coronavirus 2	ILLUMINA	2020-06-30 18:00:00	COG-UK/PHWC-33D2B	ERP121228	PRJEB37886	United Kingdom	Wales	8
ERR4307673	AMPLICON	283	111471200	SAMEA6961724	20247169	ORIGINATING LAB: WALES SPECIALIST VIROLOGY CENTRE	public	sra,bam	ERX4256371	NextSeq 550	SINGLE	PCR	VIRAL RNA	Severe acute respiratory syndrome coronavirus 2	ILLUMINA	2020-06-30 18:00:00	COG-UK/PHWC-33ECE	ERP121228	PRJEB37886	United Kingdom	Wales	5
ERR4307674	AMPLICON	260	127777955	SAMEA6961756	23553612	ORIGINATING LAB: WALES SPECIALIST VIROLOGY CENTRE	public	bam,sra	ERX4256372	NextSeq 550	SINGLE	PCR	VIRAL RNA	Severe acute respiratory syndrome coronavirus 2	ILLUMINA	2020-06-30 18:00:00	COG-UK/PHWC-33C2E	ERP121228	PRJEB37886	United Kingdom	Wales	9
ERR4307675	AMPLICON	283	91685583	SAMEA7008969	16609479	ORIGINATING LAB: WALES SPECIALIST VIROLOGY CENTRE	public	bam,sra	ERX4256374	NextSeq 550	SINGLE	PCR	VIRAL RNA	Severe acute respiratory syndrome coronavirus 2	ILLUMINA	2020-06-30 18:00:00	COG-UK/PHWC-162AFE	ERP121228	PRJEB37886	United Kingdom	Wales	6
ERR4307676	AMPLICON	283	123649860	SAMEA6961770	22178786	ORIGINATING LAB: WALES SPECIALIST VIROLOGY CENTRE	public	sra,bam	ERX4256373	NextSeq 550	SINGLE	PCR	VIRAL RNA	Severe acute respiratory syndrome coronavirus 2	ILLUMINA	2020-06-30 18:00:00	COG-UK/PHWC-346B6	ERP121228	PRJEB37886	United Kingdom	Wales	6
ERR4307677	AMPLICON	288	103753010	SAMEA6961665	18436600	ORIGINATING LAB: WALES SPECIALIST VIROLOGY CENTRE	public	sra,bam	ERX4256375	NextSeq 550	SINGLE	PCR	VIRAL RNA	Severe acute respiratory syndrome coronavirus 2	ILLUMINA	2020-06-30 18:00:00	COG-UK/PHWC-292ED	ERP121228	PRJEB37886	United Kingdom	Wales	10
ERR4307678	AMPLICON	286	130065864	SAMEA6961735	22658535	ORIGINATING LAB: WALES SPECIALIST VIROLOGY CENTRE	public	sra,bam	ERX4256376	NextSeq 550	SINGLE	PCR	VIRAL RNA	Severe acute respiratory syndrome coronavirus 2	ILLUMINA	2020-06-30 18:00:00	COG-UK/PHWC-31D2D	ERP121228	PRJEB37886	United Kingdom	Wales	10
ERR4307679	AMPLICON	284	134188263	SAMEA6961623	23449591	ORIGINATING LAB: WALES SPECIALIST VIROLOGY CENTRE	public	bam,sra	ERX4256377	NextSeq 550	SINGLE	PCR	VIRAL RNA	Severe acute respiratory syndrome coronavirus 2	ILLUMINA	2020-06-30 18:00:00	COG-UK/PHWC-2DE4F	ERP121228	PRJEB37886	United Kingdom	Wales	7
ERR4307680	AMPLICON	285	123140452	SAMEA6962066	21636754	ORIGINATING LAB: WALES SPECIALIST VIROLOGY CENTRE	public	bam,sra	ERX4256378	NextSeq 550	SINGLE	PCR	VIRAL RNA	Severe acute respiratory syndrome coronavirus 2	ILLUMINA	2020-06-30 18:00:00	COG-UK/PHWC-31AEA	ERP121228	PRJEB37886	United Kingdom	Wales	8
ERR4307681	AMPLICON	287	133166079	SAMEA6961772	23137742	ORIGINATING LAB: WALES SPECIALIST VIROLOGY CENTRE	public	bam,sra	ERX4256379	NextSeq 550	SINGLE	PCR	VIRAL RNA	Severe acute respiratory syndrome coronavirus 2	ILLUMINA	2020-06-30 18:00:00	COG-UK/PHWC-31A71	ERP121228	PRJEB37886	United Kingdom	Wales	8
ERR4307682	AMPLICON	275	139102451	SAMEA6961781	25266525	ORIGINATING LAB: WALES SPECIALIST VIROLOGY CENTRE	public	bam,sra	ERX4256380	NextSeq 550	SINGLE	PCR	VIRAL RNA	Severe acute respiratory syndrome coronavirus 2	ILLUMINA	2020-06-30 18:00:00	COG-UK/PHWC-290B6	ERP121228	PRJEB37886	United Kingdom	Wales	6
ERR4307683	AMPLICON	284	103413832	SAMEA6961803	18451690	ORIGINATING LAB: WALES SPECIALIST VIROLOGY CENTRE	public	sra,bam	ERX4256381	NextSeq 550	SINGLE	PCR	VIRAL RNA	Severe acute respiratory syndrome coronavirus 2	ILLUMINA	2020-06-30 18:00:00	COG-UK/PHWC-34100	ERP121228	PRJEB37886	United Kingdom	Wales	6
ERR4307684	AMPLICON	287	112137024	SAMEA6961794	19978786	ORIGINATING LAB: WALES SPECIALIST VIROLOGY CENTRE	public	sra,bam	ERX4256382	NextSeq 550	SINGLE	PCR	VIRAL RNA	Severe acute respiratory syndrome coronavirus 2	ILLUMINA	2020-06-30 18:00:00	COG-UK/PHWC-32C4D	ERP121228	PRJEB37886	United Kingdom	Wales	11
ERR4307685	AMPLICON	258	109611334	SAMEA6916134	20727578	ORIGINATING LAB: WALES SPECIALIST VIROLOGY CENTRE	public	bam,sra	ERX4256383	NextSeq 550	SINGLE	PCR	VIRAL RNA	Severe acute respiratory syndrome coronavirus 2	ILLUMINA	2020-06-30 18:00:00	COG-UK/PHWC-29089	ERP121228	PRJEB37886	United Kingdom	Wales	9
ERR4307686	AMPLICON	282	134700835	SAMEA6961737	23584849	ORIGINATING LAB: WALES SPECIALIST VIROLOGY CENTRE	public	sra,bam	ERX4256384	NextSeq 550	SINGLE	PCR	VIRAL RNA	Severe acute respiratory syndrome coronavirus 2	ILLUMINA	2020-06-30 18:00:00	COG-UK/PHWC-3470E	ERP121228	PRJEB37886	United Kingdom	Wales	7
ERR4307687	AMPLICON	284	74432807	SAMEA6961817	13428540	ORIGINATING LAB: WALES SPECIALIST VIROLOGY CENTRE	public	bam,sra	ERX4256386	NextSeq 550	SINGLE	PCR	VIRAL RNA	Severe acute respiratory syndrome coronavirus 2	ILLUMINA	2020-06-30 18:00:00	COG-UK/PHWC-3458C	ERP121228	PRJEB37886	United Kingdom	Wales	5
ERR4307688	AMPLICON	278	137572146	SAMEA6961712	23926753	ORIGINATING LAB: WALES SPECIALIST VIROLOGY CENTRE	public	sra,bam	ERX4256385	NextSeq 550	SINGLE	PCR	VIRAL RNA	Severe acute respiratory syndrome coronavirus 2	ILLUMINA	2020-06-30 18:00:00	COG-UK/PHWC-31EC0	ERP121228	PRJEB37886	United Kingdom	Wales	4
ERR4307689	AMPLICON	280	97178571	SAMEA6961830	18010190	ORIGINATING LAB: WALES SPECIALIST VIROLOGY CENTRE	public	bam,sra	ERX4256388	NextSeq 550	SINGLE	PCR	VIRAL RNA	Severe acute respiratory syndrome coronavirus 2	ILLUMINA	2020-06-30 18:00:00	COG-UK/PHWC-32BAA	ERP121228	PRJEB37886	United Kingdom	Wales	6
ERR4307690	AMPLICON	287	97427166	SAMEA6961851	17499984	ORIGINATING LAB: WALES SPECIALIST VIROLOGY CENTRE	public	bam,sra	ERX4256389	NextSeq 550	SINGLE	PCR	VIRAL RNA	Severe acute respiratory syndrome coronavirus 2	ILLUMINA	2020-06-30 18:00:00	COG-UK/PHWC-33DFE	ERP121228	PRJEB37886	United Kingdom	Wales	6
ERR4307691	AMPLICON	286	100645018	SAMEA6964417	17937545	ORIGINATING LAB: WALES SPECIALIST VIROLOGY CENTRE	public	sra,bam	ERX4256387	NextSeq 550	SINGLE	PCR	VIRAL RNA	Severe acute respiratory syndrome coronavirus 2	ILLUMINA	2020-06-30 18:00:00	COG-UK/PHWC-35A22	ERP121228	PRJEB37886	United Kingdom	Wales	8
ERR4307692	AMPLICON	285	72856774	SAMEA6961774	13349924	ORIGINATING LAB: WALES SPECIALIST VIROLOGY CENTRE	public	bam,sra	ERX4256391	NextSeq 550	SINGLE	PCR	VIRAL RNA	Severe acute respiratory syndrome coronavirus 2	ILLUMINA	2020-06-30 18:00:00	COG-UK/PHWC-32D86	ERP121228	PRJEB37886	United Kingdom	Wales	9
ERR4307693	AMPLICON	285	129293052	SAMEA6961811	22694472	ORIGINATING LAB: WALES SPECIALIST VIROLOGY CENTRE	public	bam,sra	ERX4256390	NextSeq 550	SINGLE	PCR	VIRAL RNA	Severe acute respiratory syndrome coronavirus 2	ILLUMINA	2020-06-30 18:00:00	COG-UK/PHWC-32111	ERP121228	PRJEB37886	United Kingdom	Wales	8
ERR4307694	AMPLICON	285	113651322	SAMEA6961758	20107815	ORIGINATING LAB: WALES SPECIALIST VIROLOGY CENTRE	public	bam,sra	ERX4256395	NextSeq 550	SINGLE	PCR	VIRAL RNA	Severe acute respiratory syndrome coronavirus 2	ILLUMINA	2020-06-30 18:00:00	COG-UK/PHWC-323C0	ERP121228	PRJEB37886	United Kingdom	Wales	8
ERR4307695	AMPLICON	279	143548436	SAMEA6962053	24884595	ORIGINATING LAB: WALES SPECIALIST VIROLOGY CENTRE	public	sra,bam	ERX4256392	NextSeq 550	SINGLE	PCR	VIRAL RNA	Severe acute respiratory syndrome coronavirus 2	ILLUMINA	2020-06-30 18:00:00	COG-UK/PHWC-31F18	ERP121228	PRJEB37886	United Kingdom	Wales	7
ERR4307696	AMPLICON	286	40908609	SAMEA6961909	8681866	ORIGINATING LAB: WALES SPECIALIST VIROLOGY CENTRE	public	bam,sra	ERX4256393	NextSeq 550	SINGLE	PCR	VIRAL RNA	Severe acute respiratory syndrome coronavirus 2	ILLUMINA	2020-06-30 18:00:00	COG-UK/PHWC-2DF3D	ERP121228	PRJEB37886	United Kingdom	Wales	8
ERR4307697	AMPLICON	286	122394972	SAMEA6966733	20692112	ORIGINATING LAB: WALES SPECIALIST VIROLOGY CENTRE	public	sra,bam	ERX4256396	NextSeq 550	SINGLE	PCR	VIRAL RNA	Severe acute respiratory syndrome coronavirus 2	ILLUMINA	2020-06-30 18:00:00	COG-UK/PHWC-15D1B5	ERP121228	PRJEB37886	United Kingdom	Wales	5
ERR4307698	AMPLICON	255	114574842	SAMEA6961831	20924100	ORIGINATING LAB: WALES SPECIALIST VIROLOGY CENTRE	public	sra,bam	ERX4256394	NextSeq 550	SINGLE	PCR	VIRAL RNA	Severe acute respiratory syndrome coronavirus 2	ILLUMINA	2020-06-30 18:00:00	COG-UK/PHWC-2E0C0	ERP121228	PRJEB37886	United Kingdom	Wales	5
ERR4307699	AMPLICON	285	119577948	SAMEA6961837	21515988	ORIGINATING LAB: WALES SPECIALIST VIROLOGY CENTRE	public	bam,sra	ERX4256398	NextSeq 550	SINGLE	PCR	VIRAL RNA	Severe acute respiratory syndrome coronavirus 2	ILLUMINA	2020-06-30 18:00:00	COG-UK/PHWC-3459B	ERP121228	PRJEB37886	United Kingdom	Wales	9
ERR4307700	AMPLICON	282	106776906	SAMEA6961850	18906682	ORIGINATING LAB: WALES SPECIALIST VIROLOGY CENTRE	public	sra,bam	ERX4256397	NextSeq 550	SINGLE	PCR	VIRAL RNA	Severe acute respiratory syndrome coronavirus 2	ILLUMINA	2020-06-30 18:00:00	COG-UK/PHWC-2E224	ERP121228	PRJEB37886	United Kingdom	Wales	7
ERR4307701	AMPLICON	281	142136898	SAMEA6961333	25274059	ORIGINATING LAB: WALES SPECIALIST VIROLOGY CENTRE	public	bam,sra	ERX4256399	NextSeq 550	SINGLE	PCR	VIRAL RNA	Severe acute respiratory syndrome coronavirus 2	ILLUMINA	2020-06-30 18:00:00	COG-UK/PHWC-34856	ERP121228	PRJEB37886	United Kingdom	Wales	6
ERR4307702	AMPLICON	274	128271676	SAMEA6961860	24128616	ORIGINATING LAB: WALES SPECIALIST VIROLOGY CENTRE	public	sra,bam	ERX4256400	NextSeq 550	SINGLE	PCR	VIRAL RNA	Severe acute respiratory syndrome coronavirus 2	ILLUMINA	2020-06-30 18:00:00	COG-UK/PHWC-34777	ERP121228	PRJEB37886	United Kingdom	Wales	12
ERR4307703	AMPLICON	264	114063715	SAMEA6961855	20986332	ORIGINATING LAB: WALES SPECIALIST VIROLOGY CENTRE	public	sra,bam	ERX4256401	NextSeq 550	SINGLE	PCR	VIRAL RNA	Severe acute respiratory syndrome coronavirus 2	ILLUMINA	2020-06-30 18:00:00	COG-UK/PHWC-2E0DF	ERP121228	PRJEB37886	United Kingdom	Wales	6
ERR4307704	AMPLICON	287	112194113	SAMEA6961802	20252416	ORIGINATING LAB: WALES SPECIALIST VIROLOGY CENTRE	public	sra,bam	ERX4256402	NextSeq 550	SINGLE	PCR	VIRAL RNA	Severe acute respiratory syndrome coronavirus 2	ILLUMINA	2020-06-30 18:00:00	COG-UK/PHWC-342B2	ERP121228	PRJEB37886	United Kingdom	Wales	6
ERR4307705	AMPLICON	282	94790373	SAMEA6965816	16536212	ORIGINATING LAB: WALES SPECIALIST VIROLOGY CENTRE	public	bam,sra	ERX4256404	NextSeq 550	SINGLE	PCR	VIRAL RNA	Severe acute respiratory syndrome coronavirus 2	ILLUMINA	2020-06-30 18:00:00	COG-UK/PHWC-36AC7	ERP121228	PRJEB37886	United Kingdom	Wales	5
ERR4307706	AMPLICON	280	92468528	SAMEA7009870	19143921	ORIGINATING LAB: WALES SPECIALIST VIROLOGY CENTRE	public	bam,sra	ERX4256403	NextSeq 550	SINGLE	PCR	VIRAL RNA	Severe acute respiratory syndrome coronavirus 2	ILLUMINA	2020-06-30 18:00:00	COG-UK/PHWC-1643C4	ERP121228	PRJEB37886	United Kingdom	Wales	9
ERR4307707	AMPLICON	265	118258176	SAMEA6961958	21841688	ORIGINATING LAB: WALES SPECIALIST VIROLOGY CENTRE	public	bam,sra	ERX4256406	NextSeq 550	SINGLE	PCR	VIRAL RNA	Severe acute respiratory syndrome coronavirus 2	ILLUMINA	2020-06-30 18:00:00	COG-UK/PHWC-2E0EE	ERP121228	PRJEB37886	United Kingdom	Wales	4
ERR4307708	AMPLICON	283	112364650	SAMEA6965805	19220005	ORIGINATING LAB: WALES SPECIALIST VIROLOGY CENTRE	public	bam,sra	ERX4256407	NextSeq 550	SINGLE	PCR	VIRAL RNA	Severe acute respiratory syndrome coronavirus 2	ILLUMINA	2020-06-30 18:00:00	COG-UK/PHWC-36696	ERP121228	PRJEB37886	United Kingdom	Wales	12
ERR4307709	AMPLICON	282	136846721	SAMEA6965960	23273626	ORIGINATING LAB: WALES SPECIALIST VIROLOGY CENTRE	public	sra,bam	ERX4256405	NextSeq 550	SINGLE	PCR	VIRAL RNA	Severe acute respiratory syndrome coronavirus 2	ILLUMINA	2020-06-30 18:00:00	COG-UK/PHWC-15D337	ERP121228	PRJEB37886	United Kingdom	Wales	7
ERR4307710	AMPLICON	283	104023055	SAMEA6962219	18163773	ORIGINATING LAB: WALES SPECIALIST VIROLOGY CENTRE	public	bam,sra	ERX4256408	NextSeq 550	SINGLE	PCR	VIRAL RNA	Severe acute respiratory syndrome coronavirus 2	ILLUMINA	2020-06-30 18:00:00	COG-UK/PHWC-31DC3	ERP121228	PRJEB37886	United Kingdom	Wales	5
ERR4307711	AMPLICON	287	126035235	SAMEA6961932	22852347	ORIGINATING LAB: WALES SPECIALIST VIROLOGY CENTRE	public	sra,bam	ERX4256410	NextSeq 550	SINGLE	PCR	VIRAL RNA	Severe acute respiratory syndrome coronavirus 2	ILLUMINA	2020-06-30 18:00:00	COG-UK/PHWC-321C6	ERP121228	PRJEB37886	United Kingdom	Wales	4
ERR4307712	AMPLICON	281	117963115	SAMEA6961957	21170370	ORIGINATING LAB: WALES SPECIALIST VIROLOGY CENTRE	public	bam,sra	ERX4256409	NextSeq 550	SINGLE	PCR	VIRAL RNA	Severe acute respiratory syndrome coronavirus 2	ILLUMINA	2020-06-30 18:00:00	COG-UK/PHWC-324AF	ERP121228	PRJEB37886	United Kingdom	Wales	6
ERR4307713	AMPLICON	282	70197148	SAMEA6961931	12664656	ORIGINATING LAB: WALES SPECIALIST VIROLOGY CENTRE	public	bam,sra	ERX4256411	NextSeq 550	SINGLE	PCR	VIRAL RNA	Severe acute respiratory syndrome coronavirus 2	ILLUMINA	2020-06-30 18:00:00	COG-UK/PHWC-2912C	ERP121228	PRJEB37886	United Kingdom	Wales	8
ERR4307714	AMPLICON	284	99501736	SAMEA6961854	18341224	ORIGINATING LAB: WALES SPECIALIST VIROLOGY CENTRE	public	bam,sra	ERX4256412	NextSeq 550	SINGLE	PCR	VIRAL RNA	Severe acute respiratory syndrome coronavirus 2	ILLUMINA	2020-06-30 18:00:00	COG-UK/PHWC-3313E	ERP121228	PRJEB37886	United Kingdom	Wales	8
ERR4307715	AMPLICON	276	87856381	SAMEA6962086	16010802	ORIGINATING LAB: WALES SPECIALIST VIROLOGY CENTRE	public	bam,sra	ERX4256413	NextSeq 550	SINGLE	PCR	VIRAL RNA	Severe acute respiratory syndrome coronavirus 2	ILLUMINA	2020-06-30 18:00:00	COG-UK/PHWC-291B3	ERP121228	PRJEB37886	United Kingdom	Wales	4
ERR4307716	AMPLICON	281	101425845	SAMEA7009565	21713786	ORIGINATING LAB: WALES SPECIALIST VIROLOGY CENTRE	public	sra,bam	ERX4256414	NextSeq 550	SINGLE	PCR	VIRAL RNA	Severe acute respiratory syndrome coronavirus 2	ILLUMINA	2020-06-30 18:00:00	COG-UK/PHWC-164009	ERP121228	PRJEB37886	United Kingdom	Wales	10
ERR4307717	AMPLICON	269	162896633	SAMEA6966453	29758341	ORIGINATING LAB: WALES SPECIALIST VIROLOGY CENTRE	public	bam,sra	ERX4256416	NextSeq 550	SINGLE	PCR	VIRAL RNA	Severe acute respiratory syndrome coronavirus 2	ILLUMINA	2020-06-30 18:00:00	COG-UK/PHWC-15E758	ERP121228	PRJEB37886	United Kingdom	Wales	7
ERR4307718	AMPLICON	252	110243289	SAMEA6958623	20433707	ORIGINATING LAB: WALES SPECIALIST VIROLOGY CENTRE	public	sra,bam	ERX4256415	NextSeq 550	SINGLE	PCR	VIRAL RNA	Severe acute respiratory syndrome coronavirus 2	ILLUMINA	2020-06-30 18:00:00	COG-UK/PHWC-33918	ERP121228	PRJEB37886	United Kingdom	Wales	8
ERR4307719	AMPLICON	262	120713325	SAMEA6962083	22963020	ORIGINATING LAB: WALES SPECIALIST VIROLOGY CENTRE	public	sra,bam	ERX4256417	NextSeq 550	SINGLE	PCR	VIRAL RNA	Severe acute respiratory syndrome coronavirus 2	ILLUMINA	2020-06-30 18:00:00	COG-UK/PHWC-2DE9A	ERP121228	PRJEB37886	United Kingdom	Wales	6
ERR4307720	AMPLICON	284	131722009	SAMEA6961879	23738102	ORIGINATING LAB: WALES SPECIALIST VIROLOGY CENTRE	public	sra,bam	ERX4256418	NextSeq 550	SINGLE	PCR	VIRAL RNA	Severe acute respiratory syndrome coronavirus 2	ILLUMINA	2020-06-30 18:00:00	COG-UK/PHWC-348B0	ERP121228	PRJEB37886	United Kingdom	Wales	8
ERR4307721	AMPLICON	283	98764341	SAMEA6962077	18169990	ORIGINATING LAB: WALES SPECIALIST VIROLOGY CENTRE	public	sra,bam	ERX4256420	NextSeq 550	SINGLE	PCR	VIRAL RNA	Severe acute respiratory syndrome coronavirus 2	ILLUMINA	2020-06-30 18:00:00	COG-UK/PHWC-34030	ERP121228	PRJEB37886	United Kingdom	Wales	9
ERR4307722	AMPLICON	288	104528376	SAMEA6961869	18710735	ORIGINATING LAB: WALES SPECIALIST VIROLOGY CENTRE	public	sra,bam	ERX4256419	NextSeq 550	SINGLE	PCR	VIRAL RNA	Severe acute respiratory syndrome coronavirus 2	ILLUMINA	2020-06-30 18:00:00	COG-UK/PHWC-3306E	ERP121228	PRJEB37886	United Kingdom	Wales	12
ERR4307723	AMPLICON	282	141898594	SAMEA6961960	24384337	ORIGINATING LAB: WALES SPECIALIST VIROLOGY CENTRE	public	bam,sra	ERX4256421	NextSeq 550	SINGLE	PCR	VIRAL RNA	Severe acute respiratory syndrome coronavirus 2	ILLUMINA	2020-06-30 18:00:00	COG-UK/PHWC-31D0F	ERP121228	PRJEB37886	United Kingdom	Wales	8
ERR4307724	AMPLICON	283	93397366	SAMEA7010233	17352533	ORIGINATING LAB: WALES SPECIALIST VIROLOGY CENTRE	public	bam,sra	ERX4256422	NextSeq 550	SINGLE	PCR	VIRAL RNA	Severe acute respiratory syndrome coronavirus 2	ILLUMINA	2020-06-30 18:00:00	COG-UK/PHWC-1627BB	ERP121228	PRJEB37886	United Kingdom	Wales	15
ERR4307725	AMPLICON	279	123089774	SAMEA6962081	21510775	ORIGINATING LAB: WALES SPECIALIST VIROLOGY CENTRE	public	bam,sra	ERX4256423	NextSeq 550	SINGLE	PCR	VIRAL RNA	Severe acute respiratory syndrome coronavirus 2	ILLUMINA	2020-06-30 18:00:00	COG-UK/PHWC-31F27	ERP121228	PRJEB37886	United Kingdom	Wales	5
ERR4307726	AMPLICON	280	126380905	SAMEA6966210	21829714	ORIGINATING LAB: WALES SPECIALIST VIROLOGY CENTRE	public	sra,bam	ERX4256424	NextSeq 550	SINGLE	PCR	VIRAL RNA	Severe acute respiratory syndrome coronavirus 2	ILLUMINA	2020-06-30 18:00:00	COG-UK/PHWC-15C936	ERP121228	PRJEB37886	United Kingdom	Wales	4
ERR4307727	AMPLICON	288	79100239	SAMEA6962126	14564777	ORIGINATING LAB: WALES SPECIALIST VIROLOGY CENTRE	public	sra,bam	ERX4256425	NextSeq 550	SINGLE	PCR	VIRAL RNA	Severe acute respiratory syndrome coronavirus 2	ILLUMINA	2020-06-30 18:00:00	COG-UK/PHWC-29274	ERP121228	PRJEB37886	United Kingdom	Wales	6
ERR4307728	AMPLICON	287	90974782	SAMEA6961937	16478732	ORIGINATING LAB: WALES SPECIALIST VIROLOGY CENTRE	public	sra,bam	ERX4256426	NextSeq 550	SINGLE	PCR	VIRAL RNA	Severe acute respiratory syndrome coronavirus 2	ILLUMINA	2020-06-30 18:00:00	COG-UK/PHWC-29511	ERP121228	PRJEB37886	United Kingdom	Wales	6
ERR4307729	AMPLICON	285	102183398	SAMEA6962087	18470418	ORIGINATING LAB: WALES SPECIALIST VIROLOGY CENTRE	public	sra,bam	ERX4256427	NextSeq 550	SINGLE	PCR	VIRAL RNA	Severe acute respiratory syndrome coronavirus 2	ILLUMINA	2020-06-30 18:00:00	COG-UK/PHWC-320D8	ERP121228	PRJEB37886	United Kingdom	Wales	12
ERR4307730	AMPLICON	283	135867578	SAMEA6961858	23991966	ORIGINATING LAB: WALES SPECIALIST VIROLOGY CENTRE	public	bam,sra	ERX4256428	NextSeq 550	SINGLE	PCR	VIRAL RNA	Severe acute respiratory syndrome coronavirus 2	ILLUMINA	2020-06-30 18:00:00	COG-UK/PHWC-34865	ERP121228	PRJEB37886	United Kingdom	Wales	7
ERR4307731	AMPLICON	282	187353187	SAMEA6962076	33830890	ORIGINATING LAB: WALES SPECIALIST VIROLOGY CENTRE	public	bam,sra	ERX4256429	NextSeq 550	SINGLE	PCR	VIRAL RNA	Severe acute respiratory syndrome coronavirus 2	ILLUMINA	2020-06-30 18:00:00	COG-UK/PHWC-31F63	ERP121228	PRJEB37886	United Kingdom	Wales	7
ERR4307732	AMPLICON	278	100971118	SAMEA6962108	18075620	ORIGINATING LAB: WALES SPECIALIST VIROLOGY CENTRE	public	bam,sra	ERX4256430	NextSeq 550	SINGLE	PCR	VIRAL RNA	Severe acute respiratory syndrome coronavirus 2	ILLUMINA	2020-06-30 18:00:00	COG-UK/PHWC-32D0E	ERP121228	PRJEB37886	United Kingdom	Wales	5
ERR4307733	AMPLICON	285	122082549	SAMEA6961870	21505522	ORIGINATING LAB: WALES SPECIALIST VIROLOGY CENTRE	public	bam,sra	ERX4256431	NextSeq 550	SINGLE	PCR	VIRAL RNA	Severe acute respiratory syndrome coronavirus 2	ILLUMINA	2020-06-30 18:00:00	COG-UK/PHWC-31A17	ERP121228	PRJEB37886	United Kingdom	Wales	7
ERR4307734	AMPLICON	259	118814866	SAMEA6962072	22035671	ORIGINATING LAB: WALES SPECIALIST VIROLOGY CENTRE	public	sra,bam	ERX4256432	NextSeq 550	SINGLE	PCR	VIRAL RNA	Severe acute respiratory syndrome coronavirus 2	ILLUMINA	2020-06-30 18:00:00	COG-UK/PHWC-33AF7	ERP121228	PRJEB37886	United Kingdom	Wales	11
ERR4307735	AMPLICON	281	131328605	SAMEA6961778	23952585	ORIGINATING LAB: WALES SPECIALIST VIROLOGY CENTRE	public	bam,sra	ERX4256433	NextSeq 550	SINGLE	PCR	VIRAL RNA	Severe acute respiratory syndrome coronavirus 2	ILLUMINA	2020-06-30 18:00:00	COG-UK/PHWC-3207E	ERP121228	PRJEB37886	United Kingdom	Wales	6
ERR4307736	AMPLICON	288	128951920	SAMEA6961882	23079001	ORIGINATING LAB: WALES SPECIALIST VIROLOGY CENTRE	public	sra,bam	ERX4256434	NextSeq 550	SINGLE	PCR	VIRAL RNA	Severe acute respiratory syndrome coronavirus 2	ILLUMINA	2020-06-30 18:00:00	COG-UK/PHWC-2DDF7	ERP121228	PRJEB37886	United Kingdom	Wales	13
ERR4307737	AMPLICON	286	128638225	SAMEA6961904	22754816	ORIGINATING LAB: WALES SPECIALIST VIROLOGY CENTRE	public	bam,sra	ERX4256435	NextSeq 550	SINGLE	PCR	VIRAL RNA	Severe acute respiratory syndrome coronavirus 2	ILLUMINA	2020-06-30 18:00:00	COG-UK/PHWC-31E39	ERP121228	PRJEB37886	United Kingdom	Wales	7
ERR4307738	AMPLICON	285	138629571	SAMEA6962068	23976286	ORIGINATING LAB: WALES SPECIALIST VIROLOGY CENTRE	public	sra,bam	ERX4256436	NextSeq 550	SINGLE	PCR	VIRAL RNA	Severe acute respiratory syndrome coronavirus 2	ILLUMINA	2020-06-30 18:00:00	COG-UK/PHWC-31D5A	ERP121228	PRJEB37886	United Kingdom	Wales	6
ERR4307739	AMPLICON	284	86849051	SAMEA6961876	16277567	ORIGINATING LAB: WALES SPECIALIST VIROLOGY CENTRE	public	bam,sra	ERX4256437	NextSeq 550	SINGLE	PCR	VIRAL RNA	Severe acute respiratory syndrome coronavirus 2	ILLUMINA	2020-06-30 18:00:00	COG-UK/PHWC-33EFB	ERP121228	PRJEB37886	United Kingdom	Wales	7
ERR4307740	AMPLICON	284	61004483	SAMEA6962167	11020970	ORIGINATING LAB: WALES SPECIALIST VIROLOGY CENTRE	public	sra,bam	ERX4256438	NextSeq 550	SINGLE	PCR	VIRAL RNA	Severe acute respiratory syndrome coronavirus 2	ILLUMINA	2020-06-30 18:00:00	COG-UK/PHWC-32D1D	ERP121228	PRJEB37886	United Kingdom	Wales	7
ERR4307741	AMPLICON	254	104103961	SAMEA6961912	19863558	ORIGINATING LAB: WALES SPECIALIST VIROLOGY CENTRE	public	sra,bam	ERX4256439	NextSeq 550	SINGLE	PCR	VIRAL RNA	Severe acute respiratory syndrome coronavirus 2	ILLUMINA	2020-06-30 18:00:00	COG-UK/PHWC-339BE	ERP121228	PRJEB37886	United Kingdom	Wales	11
ERR4307742	AMPLICON	282	123526285	SAMEA6961872	22197510	ORIGINATING LAB: WALES SPECIALIST VIROLOGY CENTRE	public	sra,bam	ERX4256440	NextSeq 550	SINGLE	PCR	VIRAL RNA	Severe acute respiratory syndrome coronavirus 2	ILLUMINA	2020-06-30 18:00:00	COG-UK/PHWC-34892	ERP121228	PRJEB37886	United Kingdom	Wales	8
ERR4307743	AMPLICON	251	92802733	SAMEA6961941	17778237	ORIGINATING LAB: WALES SPECIALIST VIROLOGY CENTRE	public	bam,sra	ERX4256441	NextSeq 550	SINGLE	PCR	VIRAL RNA	Severe acute respiratory syndrome coronavirus 2	ILLUMINA	2020-06-30 18:00:00	COG-UK/PHWC-33A24	ERP121228	PRJEB37886	United Kingdom	Wales	10
ERR4307744	AMPLICON	289	63302253	SAMEA6917488	11641105	ORIGINATING LAB: WALES SPECIALIST VIROLOGY CENTRE	public	bam,sra	ERX4256442	NextSeq 550	SINGLE	PCR	VIRAL RNA	Severe acute respiratory syndrome coronavirus 2	ILLUMINA	2020-06-30 18:00:00	COG-UK/PHWC-28F9C	ERP121228	PRJEB37886	United Kingdom	Wales	6
ERR4307745	AMPLICON	288	77215341	SAMEA6961892	14389993	ORIGINATING LAB: WALES SPECIALIST VIROLOGY CENTRE	public	sra,bam	ERX4256443	NextSeq 550	SINGLE	PCR	VIRAL RNA	Severe acute respiratory syndrome coronavirus 2	ILLUMINA	2020-06-30 18:00:00	COG-UK/PHWC-34504	ERP121228	PRJEB37886	United Kingdom	Wales	11
ERR4307746	AMPLICON	282	103108060	SAMEA6962145	18469281	ORIGINATING LAB: WALES SPECIALIST VIROLOGY CENTRE	public	sra,bam	ERX4256444	NextSeq 550	SINGLE	PCR	VIRAL RNA	Severe acute respiratory syndrome coronavirus 2	ILLUMINA	2020-06-30 18:00:00	COG-UK/PHWC-32E56	ERP121228	PRJEB37886	United Kingdom	Wales	7
ERR4307747	AMPLICON	283	114663829	SAMEA7008604	18847866	ORIGINATING LAB: WALES SPECIALIST VIROLOGY CENTRE	public	bam,sra	ERX4256445	NextSeq 550	SINGLE	PCR	VIRAL RNA	Severe acute respiratory syndrome coronavirus 2	ILLUMINA	2020-06-30 18:00:00	COG-UK/PHWC-160E5E	ERP121228	PRJEB37886	United Kingdom	Wales	8
ERR4307748	AMPLICON	282	140482057	SAMEA6961903	24744193	ORIGINATING LAB: WALES SPECIALIST VIROLOGY CENTRE	public	sra,bam	ERX4256447	NextSeq 550	SINGLE	PCR	VIRAL RNA	Severe acute respiratory syndrome coronavirus 2	ILLUMINA	2020-06-30 18:00:00	COG-UK/PHWC-31992	ERP121228	PRJEB37886	United Kingdom	Wales	6
ERR4307749	AMPLICON	288	119852726	SAMEA6962084	20833977	ORIGINATING LAB: WALES SPECIALIST VIROLOGY CENTRE	public	bam,sra	ERX4256446	NextSeq 550	SINGLE	PCR	VIRAL RNA	Severe acute respiratory syndrome coronavirus 2	ILLUMINA	2020-06-30 18:00:00	COG-UK/PHWC-3224B	ERP121228	PRJEB37886	United Kingdom	Wales	5
ERR4307750	AMPLICON	284	260187051	SAMEA6961923	45973072	ORIGINATING LAB: WALES SPECIALIST VIROLOGY CENTRE	public	bam,sra	ERX4256448	NextSeq 550	SINGLE	PCR	VIRAL RNA	Severe acute respiratory syndrome coronavirus 2	ILLUMINA	2020-06-30 18:00:00	COG-UK/PHWC-32339	ERP121228	PRJEB37886	United Kingdom	Wales	8
ERR4307751	AMPLICON	282	134686588	SAMEA6961940	24260487	ORIGINATING LAB: WALES SPECIALIST VIROLOGY CENTRE	public	bam,sra	ERX4256449	NextSeq 550	SINGLE	PCR	VIRAL RNA	Severe acute respiratory syndrome coronavirus 2	ILLUMINA	2020-06-30 18:00:00	COG-UK/PHWC-342C1	ERP121228	PRJEB37886	United Kingdom	Wales	7
ERR4307752	AMPLICON	257	147343246	SAMEA6961965	27268464	ORIGINATING LAB: WALES SPECIALIST VIROLOGY CENTRE	public	bam,sra	ERX4256450	NextSeq 550	SINGLE	PCR	VIRAL RNA	Severe acute respiratory syndrome coronavirus 2	ILLUMINA	2020-06-30 18:00:00	COG-UK/PHWC-2E048	ERP121228	PRJEB37886	United Kingdom	Wales	8
ERR4307753	AMPLICON	287	123059412	SAMEA6962133	21311993	ORIGINATING LAB: WALES SPECIALIST VIROLOGY CENTRE	public	sra,bam	ERX4256451	NextSeq 550	SINGLE	PCR	VIRAL RNA	Severe acute respiratory syndrome coronavirus 2	ILLUMINA	2020-06-30 18:00:00	COG-UK/PHWC-3225A	ERP121228	PRJEB37886	United Kingdom	Wales	5
ERR4307754	AMPLICON	284	110241621	SAMEA6962079	19693838	ORIGINATING LAB: WALES SPECIALIST VIROLOGY CENTRE	public	sra,bam	ERX4256452	NextSeq 550	SINGLE	PCR	VIRAL RNA	Severe acute respiratory syndrome coronavirus 2	ILLUMINA	2020-06-30 18:00:00	COG-UK/PHWC-32427	ERP121228	PRJEB37886	United Kingdom	Wales	4
ERR4307755	AMPLICON	286	149900370	SAMEA6962141	26591476	ORIGINATING LAB: WALES SPECIALIST VIROLOGY CENTRE	public	sra,bam	ERX4256453	NextSeq 550	SINGLE	PCR	VIRAL RNA	Severe acute respiratory syndrome coronavirus 2	ILLUMINA	2020-06-30 18:00:00	COG-UK/PHWC-34443	ERP121228	PRJEB37886	United Kingdom	Wales	7
ERR4307756	AMPLICON	284	121499201	SAMEA6962144	21772916	ORIGINATING LAB: WALES SPECIALIST VIROLOGY CENTRE	public	bam,sra	ERX4256454	NextSeq 550	SINGLE	PCR	VIRAL RNA	Severe acute respiratory syndrome coronavirus 2	ILLUMINA	2020-06-30 18:00:00	COG-UK/PHWC-34416	ERP121228	PRJEB37886	United Kingdom	Wales	8
ERR4307757	AMPLICON	283	97127956	SAMEA6962140	17433164	ORIGINATING LAB: WALES SPECIALIST VIROLOGY CENTRE	public	sra,bam	ERX4256457	NextSeq 550	SINGLE	PCR	VIRAL RNA	Severe acute respiratory syndrome coronavirus 2	ILLUMINA	2020-06-30 18:00:00	COG-UK/PHWC-32C98	ERP121228	PRJEB37886	United Kingdom	Wales	5
ERR4307758	AMPLICON	289	74222428	SAMEA6960540	13247206	ORIGINATING LAB: WALES SPECIALIST VIROLOGY CENTRE	public	sra,bam	ERX4256455	NextSeq 550	SINGLE	PCR	VIRAL RNA	Severe acute respiratory syndrome coronavirus 2	ILLUMINA	2020-06-30 18:00:00	COG-UK/PHWC-2FFA4	ERP121228	PRJEB37886	United Kingdom	Wales	5
ERR4307759	AMPLICON	287	112697880	SAMEA6962164	19920086	ORIGINATING LAB: WALES SPECIALIST VIROLOGY CENTRE	public	sra,bam	ERX4256458	NextSeq 550	SINGLE	PCR	VIRAL RNA	Severe acute respiratory syndrome coronavirus 2	ILLUMINA	2020-06-30 18:00:00	COG-UK/PHWC-32445	ERP121228	PRJEB37886	United Kingdom	Wales	7
ERR4307760	AMPLICON	264	60161085	SAMEA6962156	13146785	ORIGINATING LAB: WALES SPECIALIST VIROLOGY CENTRE	public	bam,sra	ERX4256456	NextSeq 550	SINGLE	PCR	VIRAL RNA	Severe acute respiratory syndrome coronavirus 2	ILLUMINA	2020-06-30 18:00:00	COG-UK/PHWC-33909	ERP121228	PRJEB37886	United Kingdom	Wales	7
ERR4307761	AMPLICON	272	124804352	SAMEA6962143	22755853	ORIGINATING LAB: WALES SPECIALIST VIROLOGY CENTRE	public	sra,bam	ERX4256459	NextSeq 550	SINGLE	PCR	VIRAL RNA	Severe acute respiratory syndrome coronavirus 2	ILLUMINA	2020-06-30 18:00:00	COG-UK/PHWC-2E1CD	ERP121228	PRJEB37886	United Kingdom	Wales	6
ERR4307762	AMPLICON	281	94198409	SAMEA6961823	17045496	ORIGINATING LAB: WALES SPECIALIST VIROLOGY CENTRE	public	sra,bam	ERX4256462	NextSeq 550	SINGLE	PCR	VIRAL RNA	Severe acute respiratory syndrome coronavirus 2	ILLUMINA	2020-06-30 18:00:00	COG-UK/PHWC-35FD8	ERP121228	PRJEB37886	United Kingdom	Wales	7
ERR4307763	AMPLICON	280	123825975	SAMEA7008514	20223605	ORIGINATING LAB: WALES SPECIALIST VIROLOGY CENTRE	public	sra,bam	ERX4256461	NextSeq 550	SINGLE	PCR	VIRAL RNA	Severe acute respiratory syndrome coronavirus 2	ILLUMINA	2020-06-30 18:00:00	COG-UK/PHWC-1604C5	ERP121228	PRJEB37886	United Kingdom	Wales	7
ERR4307764	AMPLICON	278	112919961	SAMEA6962162	19688237	ORIGINATING LAB: WALES SPECIALIST VIROLOGY CENTRE	public	sra,bam	ERX4256460	NextSeq 550	SINGLE	PCR	VIRAL RNA	Severe acute respiratory syndrome coronavirus 2	ILLUMINA	2020-06-30 18:00:00	COG-UK/PHWC-31EDF	ERP121228	PRJEB37886	United Kingdom	Wales	8
ERR4307765	AMPLICON	280	83660474	SAMEA6961990	15271488	ORIGINATING LAB: WALES SPECIALIST VIROLOGY CENTRE	public	sra,bam	ERX4256464	NextSeq 550	SINGLE	PCR	VIRAL RNA	Severe acute respiratory syndrome coronavirus 2	ILLUMINA	2020-06-30 18:00:00	COG-UK/PHWC-2911D	ERP121228	PRJEB37886	United Kingdom	Wales	5
ERR4307766	AMPLICON	286	122563754	SAMEA6961976	21249741	ORIGINATING LAB: WALES SPECIALIST VIROLOGY CENTRE	public	sra,bam	ERX4256463	NextSeq 550	SINGLE	PCR	VIRAL RNA	Severe acute respiratory syndrome coronavirus 2	ILLUMINA	2020-06-30 18:00:00	COG-UK/PHWC-31C5D	ERP121228	PRJEB37886	United Kingdom	Wales	10
ERR4307767	AMPLICON	286	98052894	SAMEA6962000	17816754	ORIGINATING LAB: WALES SPECIALIST VIROLOGY CENTRE	public	sra,bam	ERX4256465	NextSeq 550	SINGLE	PCR	VIRAL RNA	Severe acute respiratory syndrome coronavirus 2	ILLUMINA	2020-06-30 18:00:00	COG-UK/PHWC-32DA4	ERP121228	PRJEB37886	United Kingdom	Wales	11
ERR4307768	AMPLICON	254	131936651	SAMEA7008363	22639718	ORIGINATING LAB: WALES SPECIALIST VIROLOGY CENTRE	public	sra,bam	ERX4256466	NextSeq 550	SINGLE	PCR	VIRAL RNA	Severe acute respiratory syndrome coronavirus 2	ILLUMINA	2020-06-30 18:00:00	COG-UK/PHWC-160B2A	ERP121228	PRJEB37886	United Kingdom	Wales	14
ERR4307769	AMPLICON	285	120211313	SAMEA6962116	21122322	ORIGINATING LAB: WALES SPECIALIST VIROLOGY CENTRE	public	bam,sra	ERX4256467	NextSeq 550	SINGLE	PCR	VIRAL RNA	Severe acute respiratory syndrome coronavirus 2	ILLUMINA	2020-06-30 18:00:00	COG-UK/PHWC-34382	ERP121228	PRJEB37886	United Kingdom	Wales	10
ERR4307770	AMPLICON	285	111405220	SAMEA6960265	19671878	ORIGINATING LAB: WALES SPECIALIST VIROLOGY CENTRE	public	sra,bam	ERX4256469	NextSeq 550	SINGLE	PCR	VIRAL RNA	Severe acute respiratory syndrome coronavirus 2	ILLUMINA	2020-06-30 18:00:00	COG-UK/PHWC-2E2D9	ERP121228	PRJEB37886	United Kingdom	Wales	8
ERR4307771	AMPLICON	282	128624425	SAMEA6961984	22507244	ORIGINATING LAB: WALES SPECIALIST VIROLOGY CENTRE	public	bam,sra	ERX4256468	NextSeq 550	SINGLE	PCR	VIRAL RNA	Severe acute respiratory syndrome coronavirus 2	ILLUMINA	2020-06-30 18:00:00	COG-UK/PHWC-31E48	ERP121228	PRJEB37886	United Kingdom	Wales	7
ERR4307772	AMPLICON	288	109400446	SAMEA6966275	19283382	ORIGINATING LAB: WALES SPECIALIST VIROLOGY CENTRE	public	bam,sra	ERX4256470	NextSeq 550	SINGLE	PCR	VIRAL RNA	Severe acute respiratory syndrome coronavirus 2	ILLUMINA	2020-06-30 18:00:00	COG-UK/PHWC-15DF60	ERP121228	PRJEB37886	United Kingdom	Wales	15
ERR4307773	AMPLICON	287	88260047	SAMEA6962119	15821830	ORIGINATING LAB: WALES SPECIALIST VIROLOGY CENTRE	public	sra,bam	ERX4256471	NextSeq 550	SINGLE	PCR	VIRAL RNA	Severe acute respiratory syndrome coronavirus 2	ILLUMINA	2020-06-30 18:00:00	COG-UK/PHWC-32296	ERP121228	PRJEB37886	United Kingdom	Wales	6
ERR4307774	AMPLICON	278	115598996	SAMEA6962015	20810846	ORIGINATING LAB: WALES SPECIALIST VIROLOGY CENTRE	public	sra,bam	ERX4256472	NextSeq 550	SINGLE	PCR	VIRAL RNA	Severe acute respiratory syndrome coronavirus 2	ILLUMINA	2020-06-30 18:00:00	COG-UK/PHWC-2DED6	ERP121228	PRJEB37886	United Kingdom	Wales	9
ERR4307775	AMPLICON	279	145629447	SAMEA6962115	25969276	ORIGINATING LAB: WALES SPECIALIST VIROLOGY CENTRE	public	sra,bam	ERX4256474	NextSeq 550	SINGLE	PCR	VIRAL RNA	Severe acute respiratory syndrome coronavirus 2	ILLUMINA	2020-06-30 18:00:00	COG-UK/PHWC-348CF	ERP121228	PRJEB37886	United Kingdom	Wales	10
ERR4307776	AMPLICON	288	72677050	SAMEA6961989	13572684	ORIGINATING LAB: WALES SPECIALIST VIROLOGY CENTRE	public	sra,bam	ERX4256473	NextSeq 550	SINGLE	PCR	VIRAL RNA	Severe acute respiratory syndrome coronavirus 2	ILLUMINA	2020-06-30 18:00:00	COG-UK/PHWC-32FF9	ERP121228	PRJEB37886	United Kingdom	Wales	7
ERR4307777	AMPLICON	286	106905822	SAMEA6962480	19254554	ORIGINATING LAB: WALES SPECIALIST VIROLOGY CENTRE	public	bam,sra	ERX4256475	NextSeq 550	SINGLE	PCR	VIRAL RNA	Severe acute respiratory syndrome coronavirus 2	ILLUMINA	2020-06-30 18:00:00	COG-UK/PHWC-350D5	ERP121228	PRJEB37886	United Kingdom	Wales	7
ERR4307778	AMPLICON	287	119949495	SAMEA6962002	21703964	ORIGINATING LAB: WALES SPECIALIST VIROLOGY CENTRE	public	bam,sra	ERX4256476	NextSeq 550	SINGLE	PCR	VIRAL RNA	Severe acute respiratory syndrome coronavirus 2	ILLUMINA	2020-06-30 18:00:00	COG-UK/PHWC-31F72	ERP121228	PRJEB37886	United Kingdom	Wales	4
ERR4307779	AMPLICON	284	93794378	SAMEA6962026	17113048	ORIGINATING LAB: WALES SPECIALIST VIROLOGY CENTRE	public	bam,sra	ERX4256477	NextSeq 550	SINGLE	PCR	VIRAL RNA	Severe acute respiratory syndrome coronavirus 2	ILLUMINA	2020-06-30 18:00:00	COG-UK/PHWC-291A4	ERP121228	PRJEB37886	United Kingdom	Wales	6
ERR4307780	AMPLICON	284	105384224	SAMEA6962022	18681354	ORIGINATING LAB: WALES SPECIALIST VIROLOGY CENTRE	public	sra,bam	ERX4256478	NextSeq 550	SINGLE	PCR	VIRAL RNA	Severe acute respiratory syndrome coronavirus 2	ILLUMINA	2020-06-30 18:00:00	COG-UK/PHWC-34188	ERP121228	PRJEB37886	United Kingdom	Wales	9
ERR4307781	AMPLICON	283	132148907	SAMEA6962004	23109595	ORIGINATING LAB: WALES SPECIALIST VIROLOGY CENTRE	public	sra,bam	ERX4256479	NextSeq 550	SINGLE	PCR	VIRAL RNA	Severe acute respiratory syndrome coronavirus 2	ILLUMINA	2020-06-30 18:00:00	COG-UK/PHWC-31974	ERP121228	PRJEB37886	United Kingdom	Wales	5
ERR4307782	AMPLICON	284	100686894	SAMEA6964446	17574655	ORIGINATING LAB: WALES SPECIALIST VIROLOGY CENTRE	public	sra,bam	ERX4256480	NextSeq 550	SINGLE	PCR	VIRAL RNA	Severe acute respiratory syndrome coronavirus 2	ILLUMINA	2020-06-30 18:00:00	COG-UK/PHWC-32621	ERP121228	PRJEB37886	United Kingdom	Wales	5
ERR4307783	AMPLICON	283	106337249	SAMEA6962425	19450824	ORIGINATING LAB: WALES SPECIALIST VIROLOGY CENTRE	public	sra,bam	ERX4256481	NextSeq 550	SINGLE	PCR	VIRAL RNA	Severe acute respiratory syndrome coronavirus 2	ILLUMINA	2020-06-30 18:00:00	COG-UK/PHWC-35D56	ERP121228	PRJEB37886	United Kingdom	Wales	7
ERR4307784	AMPLICON	283	93280035	SAMEA6962498	16720730	ORIGINATING LAB: WALES SPECIALIST VIROLOGY CENTRE	public	sra,bam	ERX4256482	NextSeq 550	SINGLE	PCR	VIRAL RNA	Severe acute respiratory syndrome coronavirus 2	ILLUMINA	2020-06-30 18:00:00	COG-UK/PHWC-35ECC	ERP121228	PRJEB37886	United Kingdom	Wales	6
ERR4307785	AMPLICON	286	102565606	SAMEA6963728	19121594	ORIGINATING LAB: WALES SPECIALIST VIROLOGY CENTRE	public	bam,sra	ERX4256483	NextSeq 550	SINGLE	PCR	VIRAL RNA	Severe acute respiratory syndrome coronavirus 2	ILLUMINA	2020-06-30 18:00:00	COG-UK/PHWC-35FAB	ERP121228	PRJEB37886	United Kingdom	Wales	6
ERR4307786	AMPLICON	287	104697476	SAMEA7008847	17613028	ORIGINATING LAB: WALES SPECIALIST VIROLOGY CENTRE	public	bam,sra	ERX4256484	NextSeq 550	SINGLE	PCR	VIRAL RNA	Severe acute respiratory syndrome coronavirus 2	ILLUMINA	2020-06-30 18:00:00	COG-UK/PHWC-16097B	ERP121228	PRJEB37886	United Kingdom	Wales	13
ERR4307787	AMPLICON	286	117089051	SAMEA6962028	20511557	ORIGINATING LAB: WALES SPECIALIST VIROLOGY CENTRE	public	sra,bam	ERX4256485	NextSeq 550	SINGLE	PCR	VIRAL RNA	Severe acute respiratory syndrome coronavirus 2	ILLUMINA	2020-06-30 18:00:00	COG-UK/PHWC-3231B	ERP121228	PRJEB37886	United Kingdom	Wales	6
ERR4307788	AMPLICON	284	85615458	SAMEA6962429	16122658	ORIGINATING LAB: WALES SPECIALIST VIROLOGY CENTRE	public	sra,bam	ERX4256486	NextSeq 550	SINGLE	PCR	VIRAL RNA	Severe acute respiratory syndrome coronavirus 2	ILLUMINA	2020-06-30 18:00:00	COG-UK/PHWC-359AD	ERP121228	PRJEB37886	United Kingdom	Wales	8
ERR4307789	AMPLICON	287	125339229	SAMEA6962142	21902232	ORIGINATING LAB: WALES SPECIALIST VIROLOGY CENTRE	public	sra,bam	ERX4256487	NextSeq 550	SINGLE	PCR	VIRAL RNA	Severe acute respiratory syndrome coronavirus 2	ILLUMINA	2020-06-30 18:00:00	COG-UK/PHWC-31D1E	ERP121228	PRJEB37886	United Kingdom	Wales	5
ERR4307790	AMPLICON	285	86693695	SAMEA6962335	15903569	ORIGINATING LAB: WALES SPECIALIST VIROLOGY CENTRE	public	bam,sra	ERX4256488	NextSeq 550	SINGLE	PCR	VIRAL RNA	Severe acute respiratory syndrome coronavirus 2	ILLUMINA	2020-06-30 18:00:00	COG-UK/PHWC-34B11	ERP121228	PRJEB37886	United Kingdom	Wales	5
ERR4307791	AMPLICON	287	104124793	SAMEA6962044	19363716	ORIGINATING LAB: WALES SPECIALIST VIROLOGY CENTRE	public	bam,sra	ERX4256489	NextSeq 550	SINGLE	PCR	VIRAL RNA	Severe acute respiratory syndrome coronavirus 2	ILLUMINA	2020-06-30 18:00:00	COG-UK/PHWC-32E38	ERP121228	PRJEB37886	United Kingdom	Wales	6
ERR4307792	AMPLICON	279	96200366	SAMEA6962614	17303739	ORIGINATING LAB: WALES SPECIALIST VIROLOGY CENTRE	public	sra,bam	ERX4256490	NextSeq 550	SINGLE	PCR	VIRAL RNA	Severe acute respiratory syndrome coronavirus 2	ILLUMINA	2020-06-30 18:00:00	COG-UK/PHWC-340C7	ERP121228	PRJEB37886	United Kingdom	Wales	8
ERR4307793	AMPLICON	289	110736787	SAMEA6962046	19479681	ORIGINATING LAB: WALES SPECIALIST VIROLOGY CENTRE	public	sra,bam	ERX4256491	NextSeq 550	SINGLE	PCR	VIRAL RNA	Severe acute respiratory syndrome coronavirus 2	ILLUMINA	2020-06-30 18:00:00	COG-UK/PHWC-2E1FA	ERP121228	PRJEB37886	United Kingdom	Wales	6
ERR4307794	AMPLICON	252	130195746	SAMEA6962030	24200797	ORIGINATING LAB: WALES SPECIALIST VIROLOGY CENTRE	public	bam,sra	ERX4256492	NextSeq 550	SINGLE	PCR	VIRAL RNA	Severe acute respiratory syndrome coronavirus 2	ILLUMINA	2020-06-30 18:00:00	COG-UK/PHWC-33778	ERP121228	PRJEB37886	United Kingdom	Wales	8
ERR4307795	AMPLICON	281	129407796	SAMEA6959617	23347004	ORIGINATING LAB: WALES SPECIALIST VIROLOGY CENTRE	public	bam,sra	ERX4256493	NextSeq 550	SINGLE	PCR	VIRAL RNA	Severe acute respiratory syndrome coronavirus 2	ILLUMINA	2020-06-30 18:00:00	COG-UK/PHWC-34610	ERP121228	PRJEB37886	United Kingdom	Wales	8
ERR4307796	AMPLICON	286	78042515	SAMEA7009604	14140097	ORIGINATING LAB: WALES SPECIALIST VIROLOGY CENTRE	public	bam,sra	ERX4256495	NextSeq 550	SINGLE	PCR	VIRAL RNA	Severe acute respiratory syndrome coronavirus 2	ILLUMINA	2020-06-30 18:00:00	COG-UK/PHWC-16325F	ERP121228	PRJEB37886	United Kingdom	Wales	8
ERR4307797	AMPLICON	289	104626841	SAMEA6961985	18572357	ORIGINATING LAB: WALES SPECIALIST VIROLOGY CENTRE	public	bam,sra	ERX4256494	NextSeq 550	SINGLE	PCR	VIRAL RNA	Severe acute respiratory syndrome coronavirus 2	ILLUMINA	2020-06-30 18:00:00	COG-UK/PHWC-2939F	ERP121228	PRJEB37886	United Kingdom	Wales	4
ERR4307798	AMPLICON	281	99594165	SAMEA6963646	17958603	ORIGINATING LAB: WALES SPECIALIST VIROLOGY CENTRE	public	sra,bam	ERX4256496	NextSeq 550	SINGLE	PCR	VIRAL RNA	Severe acute respiratory syndrome coronavirus 2	ILLUMINA	2020-06-30 18:00:00	COG-UK/PHWC-35891	ERP121228	PRJEB37886	United Kingdom	Wales	12
ERR4307799	AMPLICON	253	105341656	SAMEA6962195	20137466	ORIGINATING LAB: WALES SPECIALIST VIROLOGY CENTRE	public	sra,bam	ERX4256497	NextSeq 550	SINGLE	PCR	VIRAL RNA	Severe acute respiratory syndrome coronavirus 2	ILLUMINA	2020-06-30 18:00:00	COG-UK/PHWC-33C6A	ERP121228	PRJEB37886	United Kingdom	Wales	10
ERR4307800	AMPLICON	279	142252664	SAMEA6962180	25795994	ORIGINATING LAB: WALES SPECIALIST VIROLOGY CENTRE	public	bam,sra	ERX4256498	NextSeq 550	SINGLE	PCR	VIRAL RNA	Severe acute respiratory syndrome coronavirus 2	ILLUMINA	2020-06-30 18:00:00	COG-UK/PHWC-319B0	ERP121228	PRJEB37886	United Kingdom	Wales	8
ERR4307801	AMPLICON	284	127218167	SAMEA6962178	22137137	ORIGINATING LAB: WALES SPECIALIST VIROLOGY CENTRE	public	bam,sra	ERX4256499	NextSeq 550	SINGLE	PCR	VIRAL RNA	Severe acute respiratory syndrome coronavirus 2	ILLUMINA	2020-06-30 18:00:00	COG-UK/PHWC-31DA5	ERP121228	PRJEB37886	United Kingdom	Wales	4
ERR4307802	AMPLICON	253	108470198	SAMEA6962207	20207460	ORIGINATING LAB: WALES SPECIALIST VIROLOGY CENTRE	public	bam,sra	ERX4256500	NextSeq 550	SINGLE	PCR	VIRAL RNA	Severe acute respiratory syndrome coronavirus 2	ILLUMINA	2020-06-30 18:00:00	COG-UK/PHWC-339AF	ERP121228	PRJEB37886	United Kingdom	Wales	7
ERR4307803	AMPLICON	283	124689629	SAMEA6962163	22047331	ORIGINATING LAB: WALES SPECIALIST VIROLOGY CENTRE	public	sra,bam	ERX4256501	NextSeq 550	SINGLE	PCR	VIRAL RNA	Severe acute respiratory syndrome coronavirus 2	ILLUMINA	2020-06-30 18:00:00	COG-UK/PHWC-31B41	ERP121228	PRJEB37886	United Kingdom	Wales	9
ERR4307804	AMPLICON	285	133014129	SAMEA6962032	23124945	ORIGINATING LAB: WALES SPECIALIST VIROLOGY CENTRE	public	bam,sra	ERX4256502	NextSeq 550	SINGLE	PCR	VIRAL RNA	Severe acute respiratory syndrome coronavirus 2	ILLUMINA	2020-06-30 18:00:00	COG-UK/PHWC-31D96	ERP121228	PRJEB37886	United Kingdom	Wales	8
ERR4307805	AMPLICON	282	142107497	SAMEA6962208	25388067	ORIGINATING LAB: WALES SPECIALIST VIROLOGY CENTRE	public	sra,bam	ERX4256503	NextSeq 550	SINGLE	PCR	VIRAL RNA	Severe acute respiratory syndrome coronavirus 2	ILLUMINA	2020-06-30 18:00:00	COG-UK/PHWC-34513	ERP121228	PRJEB37886	United Kingdom	Wales	11
ERR4307806	AMPLICON	282	126827624	SAMEA6962209	22827249	ORIGINATING LAB: WALES SPECIALIST VIROLOGY CENTRE	public	sra,bam	ERX4256504	NextSeq 550	SINGLE	PCR	VIRAL RNA	Severe acute respiratory syndrome coronavirus 2	ILLUMINA	2020-06-30 18:00:00	COG-UK/PHWC-3472C	ERP121228	PRJEB37886	United Kingdom	Wales	5
ERR4307807	AMPLICON	285	127867972	SAMEA6962168	23197023	ORIGINATING LAB: WALES SPECIALIST VIROLOGY CENTRE	public	bam,sra	ERX4256505	NextSeq 550	SINGLE	PCR	VIRAL RNA	Severe acute respiratory syndrome coronavirus 2	ILLUMINA	2020-06-30 18:00:00	COG-UK/PHWC-31BBA	ERP121228	PRJEB37886	United Kingdom	Wales	6
ERR4307808	AMPLICON	281	74830536	SAMEA6962175	13887478	ORIGINATING LAB: WALES SPECIALIST VIROLOGY CENTRE	public	sra,bam	ERX4256506	NextSeq 550	SINGLE	PCR	VIRAL RNA	Severe acute respiratory syndrome coronavirus 2	ILLUMINA	2020-06-30 18:00:00	COG-UK/PHWC-29186	ERP121228	PRJEB37886	United Kingdom	Wales	8
ERR4307809	AMPLICON	288	82860791	SAMEA6962216	15321227	ORIGINATING LAB: WALES SPECIALIST VIROLOGY CENTRE	public	sra,bam	ERX4256507	NextSeq 550	SINGLE	PCR	VIRAL RNA	Severe acute respiratory syndrome coronavirus 2	ILLUMINA	2020-06-30 18:00:00	COG-UK/PHWC-29247	ERP121228	PRJEB37886	United Kingdom	Wales	6
ERR4307810	AMPLICON	283	125426068	SAMEA6962192	22266951	ORIGINATING LAB: WALES SPECIALIST VIROLOGY CENTRE	public	sra,bam	ERX4256508	NextSeq 550	SINGLE	PCR	VIRAL RNA	Severe acute respiratory syndrome coronavirus 2	ILLUMINA	2020-06-30 18:00:00	COG-UK/PHWC-31CA8	ERP121228	PRJEB37886	United Kingdom	Wales	5
ERR4307811	AMPLICON	288	94246854	SAMEA6962235	16768871	ORIGINATING LAB: WALES SPECIALIST VIROLOGY CENTRE	public	bam,sra	ERX4256509	NextSeq 550	SINGLE	PCR	VIRAL RNA	Severe acute respiratory syndrome coronavirus 2	ILLUMINA	2020-06-30 18:00:00	COG-UK/PHWC-290E3	ERP121228	PRJEB37886	United Kingdom	Wales	5
ERR4307812	AMPLICON	286	100403618	SAMEA6962001	17822172	ORIGINATING LAB: WALES SPECIALIST VIROLOGY CENTRE	public	bam,sra	ERX4256510	NextSeq 550	SINGLE	PCR	VIRAL RNA	Severe acute respiratory syndrome coronavirus 2	ILLUMINA	2020-06-30 18:00:00	COG-UK/PHWC-32F26	ERP121228	PRJEB37886	United Kingdom	Wales	6
ERR4307813	AMPLICON	287	101561896	SAMEA7009274	21089451	ORIGINATING LAB: WALES SPECIALIST VIROLOGY CENTRE	public	bam,sra	ERX4256511	NextSeq 550	SINGLE	PCR	VIRAL RNA	Severe acute respiratory syndrome coronavirus 2	ILLUMINA	2020-06-30 18:00:00	COG-UK/PHWC-164160	ERP121228	PRJEB37886	United Kingdom	Wales	10
ERR4307814	AMPLICON	280	100611266	SAMEA6962020	18483722	ORIGINATING LAB: WALES SPECIALIST VIROLOGY CENTRE	public	bam,sra	ERX4256513	NextSeq 550	SINGLE	PCR	VIRAL RNA	Severe acute respiratory syndrome coronavirus 2	ILLUMINA	2020-06-30 18:00:00	COG-UK/PHWC-358FB	ERP121228	PRJEB37886	United Kingdom	Wales	9
ERR4307815	AMPLICON	287	105169711	SAMEA6962251	19150399	ORIGINATING LAB: WALES SPECIALIST VIROLOGY CENTRE	public	bam,sra	ERX4256512	NextSeq 550	SINGLE	PCR	VIRAL RNA	Severe acute respiratory syndrome coronavirus 2	ILLUMINA	2020-06-30 18:00:00	COG-UK/PHWC-35B2F	ERP121228	PRJEB37886	United Kingdom	Wales	6
ERR4307816	AMPLICON	278	124758954	SAMEA6962229	21998593	ORIGINATING LAB: WALES SPECIALIST VIROLOGY CENTRE	public	sra,bam	ERX4256514	NextSeq 550	SINGLE	PCR	VIRAL RNA	Severe acute respiratory syndrome coronavirus 2	ILLUMINA	2020-06-30 18:00:00	COG-UK/PHWC-31EA2	ERP121228	PRJEB37886	United Kingdom	Wales	10
ERR4307817	AMPLICON	290	70489681	SAMEA6962262	13517778	ORIGINATING LAB: WALES SPECIALIST VIROLOGY CENTRE	public	sra,bam	ERX4256515	NextSeq 550	SINGLE	PCR	VIRAL RNA	Severe acute respiratory syndrome coronavirus 2	ILLUMINA	2020-06-30 18:00:00	COG-UK/PHWC-35916	ERP121228	PRJEB37886	United Kingdom	Wales	6
ERR4307818	AMPLICON	285	86125574	SAMEA6962278	16044023	ORIGINATING LAB: WALES SPECIALIST VIROLOGY CENTRE	public	sra,bam	ERX4256516	NextSeq 550	SINGLE	PCR	VIRAL RNA	Severe acute respiratory syndrome coronavirus 2	ILLUMINA	2020-06-30 18:00:00	COG-UK/PHWC-35C3B	ERP121228	PRJEB37886	United Kingdom	Wales	10
ERR4307819	AMPLICON	276	107272131	SAMEA6962277	19945975	ORIGINATING LAB: WALES SPECIALIST VIROLOGY CENTRE	public	sra,bam	ERX4256517	NextSeq 550	SINGLE	PCR	VIRAL RNA	Severe acute respiratory syndrome coronavirus 2	ILLUMINA	2020-06-30 18:00:00	COG-UK/PHWC-357C1	ERP121228	PRJEB37886	United Kingdom	Wales	8
ERR4307820	AMPLICON	277	111188682	SAMEA6963837	20280871	ORIGINATING LAB: WALES SPECIALIST VIROLOGY CENTRE	public	bam,sra	ERX4256519	NextSeq 550	SINGLE	PCR	VIRAL RNA	Severe acute respiratory syndrome coronavirus 2	ILLUMINA	2020-06-30 18:00:00	COG-UK/PHWC-35767	ERP121228	PRJEB37886	United Kingdom	Wales	9
ERR4307821	AMPLICON	287	131912398	SAMEA6960066	23850584	ORIGINATING LAB: WALES SPECIALIST VIROLOGY CENTRE	public	sra,bam	ERX4256518	NextSeq 550	SINGLE	PCR	VIRAL RNA	Severe acute respiratory syndrome coronavirus 2	ILLUMINA	2020-06-30 18:00:00	COG-UK/PHWC-321F3	ERP121228	PRJEB37886	United Kingdom	Wales	7
ERR4307822	AMPLICON	284	142756107	SAMEA6962215	25301490	ORIGINATING LAB: WALES SPECIALIST VIROLOGY CENTRE	public	sra,bam	ERX4256520	NextSeq 550	SINGLE	PCR	VIRAL RNA	Severe acute respiratory syndrome coronavirus 2	ILLUMINA	2020-06-30 18:00:00	COG-UK/PHWC-2DF97	ERP121228	PRJEB37886	United Kingdom	Wales	6
ERR4307823	AMPLICON	284	123310592	SAMEA6962193	21672963	ORIGINATING LAB: WALES SPECIALIST VIROLOGY CENTRE	public	bam,sra	ERX4256521	NextSeq 550	SINGLE	PCR	VIRAL RNA	Severe acute respiratory syndrome coronavirus 2	ILLUMINA	2020-06-30 18:00:00	COG-UK/PHWC-31C7B	ERP121228	PRJEB37886	United Kingdom	Wales	6
ERR4307824	AMPLICON	252	150188929	SAMEA6962234	27658814	ORIGINATING LAB: WALES SPECIALIST VIROLOGY CENTRE	public	bam,sra	ERX4256522	NextSeq 550	SINGLE	PCR	VIRAL RNA	Severe acute respiratory syndrome coronavirus 2	ILLUMINA	2020-06-30 18:00:00	COG-UK/PHWC-33A51	ERP121228	PRJEB37886	United Kingdom	Wales	11
ERR4307825	AMPLICON	279	146480838	SAMEA6962238	26382141	ORIGINATING LAB: WALES SPECIALIST VIROLOGY CENTRE	public	bam,sra	ERX4256523	NextSeq 550	SINGLE	PCR	VIRAL RNA	Severe acute respiratory syndrome coronavirus 2	ILLUMINA	2020-06-30 18:00:00	COG-UK/PHWC-34847	ERP121228	PRJEB37886	United Kingdom	Wales	7
ERR4307826	AMPLICON	287	83270245	SAMEA6962059	15869181	ORIGINATING LAB: WALES SPECIALIST VIROLOGY CENTRE	public	sra,bam	ERX4256524	NextSeq 550	SINGLE	PCR	VIRAL RNA	Severe acute respiratory syndrome coronavirus 2	ILLUMINA	2020-06-30 18:00:00	COG-UK/PHWC-34AE7	ERP121228	PRJEB37886	United Kingdom	Wales	7
ERR4307827	AMPLICON	284	107630352	SAMEA6962285	19022944	ORIGINATING LAB: WALES SPECIALIST VIROLOGY CENTRE	public	bam,sra	ERX4256525	NextSeq 550	SINGLE	PCR	VIRAL RNA	Severe acute respiratory syndrome coronavirus 2	ILLUMINA	2020-06-30 18:00:00	COG-UK/PHWC-35B01	ERP121228	PRJEB37886	United Kingdom	Wales	11
ERR4307828	AMPLICON	279	99136727	SAMEA6962050	18139795	ORIGINATING LAB: WALES SPECIALIST VIROLOGY CENTRE	public	sra,bam	ERX4256526	NextSeq 550	SINGLE	PCR	VIRAL RNA	Severe acute respiratory syndrome coronavirus 2	ILLUMINA	2020-06-30 18:00:00	COG-UK/PHWC-35D65	ERP121228	PRJEB37886	United Kingdom	Wales	9
ERR4307829	AMPLICON	276	108115091	SAMEA6962276	20086518	ORIGINATING LAB: WALES SPECIALIST VIROLOGY CENTRE	public	bam,sra	ERX4256527	NextSeq 550	SINGLE	PCR	VIRAL RNA	Severe acute respiratory syndrome coronavirus 2	ILLUMINA	2020-06-30 18:00:00	COG-UK/PHWC-358BF	ERP121228	PRJEB37886	United Kingdom	Wales	7
ERR4307830	AMPLICON	278	94146194	SAMEA6960072	17622700	ORIGINATING LAB: WALES SPECIALIST VIROLOGY CENTRE	public	bam,sra	ERX4256528	NextSeq 550	SINGLE	PCR	VIRAL RNA	Severe acute respiratory syndrome coronavirus 2	ILLUMINA	2020-06-30 18:00:00	COG-UK/PHWC-35828	ERP121228	PRJEB37886	United Kingdom	Wales	11
ERR4307831	AMPLICON	275	100189398	SAMEA6963965	18329510	ORIGINATING LAB: WALES SPECIALIST VIROLOGY CENTRE	public	sra,bam	ERX4256529	NextSeq 550	SINGLE	PCR	VIRAL RNA	Severe acute respiratory syndrome coronavirus 2	ILLUMINA	2020-06-30 18:00:00	COG-UK/PHWC-3602F	ERP121228	PRJEB37886	United Kingdom	Wales	11
ERR4307832	AMPLICON	278	101853257	SAMEA6962302	18554762	ORIGINATING LAB: WALES SPECIALIST VIROLOGY CENTRE	public	bam,sra	ERX4256531	NextSeq 550	SINGLE	PCR	VIRAL RNA	Severe acute respiratory syndrome coronavirus 2	ILLUMINA	2020-06-30 18:00:00	COG-UK/PHWC-358DD	ERP121228	PRJEB37886	United Kingdom	Wales	8
ERR4307833	AMPLICON	257	123678015	SAMEA6960166	23592156	ORIGINATING LAB: WALES SPECIALIST VIROLOGY CENTRE	public	bam,sra	ERX4256530	NextSeq 550	SINGLE	PCR	VIRAL RNA	Severe acute respiratory syndrome coronavirus 2	ILLUMINA	2020-06-30 18:00:00	COG-UK/PHWC-33866	ERP121228	PRJEB37886	United Kingdom	Wales	9
ERR4307834	AMPLICON	280	93588547	SAMEA6962212	17112992	ORIGINATING LAB: WALES SPECIALIST VIROLOGY CENTRE	public	bam,sra	ERX4256533	NextSeq 550	SINGLE	PCR	VIRAL RNA	Severe acute respiratory syndrome coronavirus 2	ILLUMINA	2020-06-30 18:00:00	COG-UK/PHWC-34FD9	ERP121228	PRJEB37886	United Kingdom	Wales	7
ERR4307835	AMPLICON	280	99408970	SAMEA6966250	17135488	ORIGINATING LAB: WALES SPECIALIST VIROLOGY CENTRE	public	bam,sra	ERX4256532	NextSeq 550	SINGLE	PCR	VIRAL RNA	Severe acute respiratory syndrome coronavirus 2	ILLUMINA	2020-06-30 18:00:00	COG-UK/PHWC-15C787	ERP121228	PRJEB37886	United Kingdom	Wales	7
ERR4307836	AMPLICON	285	120166034	SAMEA6962615	21627499	ORIGINATING LAB: WALES SPECIALIST VIROLOGY CENTRE	public	bam,sra	ERX4256534	NextSeq 550	SINGLE	PCR	VIRAL RNA	Severe acute respiratory syndrome coronavirus 2	ILLUMINA	2020-06-30 18:00:00	COG-UK/PHWC-3613B	ERP121228	PRJEB37886	United Kingdom	Wales	6
ERR4307837	AMPLICON	283	99208990	SAMEA6962280	18127207	ORIGINATING LAB: WALES SPECIALIST VIROLOGY CENTRE	public	bam,sra	ERX4256535	NextSeq 550	SINGLE	PCR	VIRAL RNA	Severe acute respiratory syndrome coronavirus 2	ILLUMINA	2020-06-30 18:00:00	COG-UK/PHWC-35749	ERP121228	PRJEB37886	United Kingdom	Wales	9
ERR4307838	AMPLICON	275	97295263	SAMEA6963894	17943410	ORIGINATING LAB: WALES SPECIALIST VIROLOGY CENTRE	public	sra,bam	ERX4256536	NextSeq 550	SINGLE	PCR	VIRAL RNA	Severe acute respiratory syndrome coronavirus 2	ILLUMINA	2020-06-30 18:00:00	COG-UK/PHWC-35CD1	ERP121228	PRJEB37886	United Kingdom	Wales	11
ERR4307839	AMPLICON	257	125759628	SAMEA6962230	23546383	ORIGINATING LAB: WALES SPECIALIST VIROLOGY CENTRE	public	bam,sra	ERX4256537	NextSeq 550	SINGLE	PCR	VIRAL RNA	Severe acute respiratory syndrome coronavirus 2	ILLUMINA	2020-06-30 18:00:00	COG-UK/PHWC-33927	ERP121228	PRJEB37886	United Kingdom	Wales	13
ERR4307840	AMPLICON	283	92932758	SAMEA6962107	17376281	ORIGINATING LAB: WALES SPECIALIST VIROLOGY CENTRE	public	sra,bam	ERX4256538	NextSeq 550	SINGLE	PCR	VIRAL RNA	Severe acute respiratory syndrome coronavirus 2	ILLUMINA	2020-06-30 18:00:00	COG-UK/PHWC-35925	ERP121228	PRJEB37886	United Kingdom	Wales	10
ERR4307841	AMPLICON	285	111366396	SAMEA6964005	20498929	ORIGINATING LAB: WALES SPECIALIST VIROLOGY CENTRE	public	bam,sra	ERX4256539	NextSeq 550	SINGLE	PCR	VIRAL RNA	Severe acute respiratory syndrome coronavirus 2	ILLUMINA	2020-06-30 18:00:00	COG-UK/PHWC-35DB0	ERP121228	PRJEB37886	United Kingdom	Wales	6
ERR4307842	AMPLICON	285	95535272	SAMEA6962324	16998791	ORIGINATING LAB: WALES SPECIALIST VIROLOGY CENTRE	public	sra,bam	ERX4256540	NextSeq 550	SINGLE	PCR	VIRAL RNA	Severe acute respiratory syndrome coronavirus 2	ILLUMINA	2020-06-30 18:00:00	COG-UK/PHWC-35C86	ERP121228	PRJEB37886	United Kingdom	Wales	11
ERR4307843	AMPLICON	284	102582128	SAMEA6964016	18572051	ORIGINATING LAB: WALES SPECIALIST VIROLOGY CENTRE	public	bam,sra	ERX4256541	NextSeq 550	SINGLE	PCR	VIRAL RNA	Severe acute respiratory syndrome coronavirus 2	ILLUMINA	2020-06-30 18:00:00	COG-UK/PHWC-35B7A	ERP121228	PRJEB37886	United Kingdom	Wales	10
ERR4307844	AMPLICON	279	93544932	SAMEA6963957	17297840	ORIGINATING LAB: WALES SPECIALIST VIROLOGY CENTRE	public	sra,bam	ERX4256542	NextSeq 550	SINGLE	PCR	VIRAL RNA	Severe acute respiratory syndrome coronavirus 2	ILLUMINA	2020-06-30 18:00:00	COG-UK/PHWC-35DED	ERP121228	PRJEB37886	United Kingdom	Wales	8
ERR4307845	AMPLICON	279	106717894	SAMEA6962340	19609171	ORIGINATING LAB: WALES SPECIALIST VIROLOGY CENTRE	public	sra,bam	ERX4256543	NextSeq 550	SINGLE	PCR	VIRAL RNA	Severe acute respiratory syndrome coronavirus 2	ILLUMINA	2020-06-30 18:00:00	COG-UK/PHWC-35B4D	ERP121228	PRJEB37886	United Kingdom	Wales	13
ERR4307846	AMPLICON	281	101986567	SAMEA6959114	18552429	ORIGINATING LAB: WALES SPECIALIST VIROLOGY CENTRE	public	bam,sra	ERX4256544	NextSeq 550	SINGLE	PCR	VIRAL RNA	Severe acute respiratory syndrome coronavirus 2	ILLUMINA	2020-06-30 18:00:00	COG-UK/PHWC-35CC2	ERP121228	PRJEB37886	United Kingdom	Wales	8
ERR4307847	AMPLICON	290	72865891	SAMEA6962354	13918208	ORIGINATING LAB: WALES SPECIALIST VIROLOGY CENTRE	public	bam,sra	ERX4256545	NextSeq 550	SINGLE	PCR	VIRAL RNA	Severe acute respiratory syndrome coronavirus 2	ILLUMINA	2020-06-30 18:00:00	COG-UK/PHWC-34E09	ERP121228	PRJEB37886	United Kingdom	Wales	6
ERR4307848	AMPLICON	279	114252102	SAMEA6964007	20584939	ORIGINATING LAB: WALES SPECIALIST VIROLOGY CENTRE	public	bam,sra	ERX4256546	NextSeq 550	SINGLE	PCR	VIRAL RNA	Severe acute respiratory syndrome coronavirus 2	ILLUMINA	2020-06-30 18:00:00	COG-UK/PHWC-359E9	ERP121228	PRJEB37886	United Kingdom	Wales	7
ERR4307849	AMPLICON	289	102686683	SAMEA6962252	18444970	ORIGINATING LAB: WALES SPECIALIST VIROLOGY CENTRE	public	sra,bam	ERX4256548	NextSeq 550	SINGLE	PCR	VIRAL RNA	Severe acute respiratory syndrome coronavirus 2	ILLUMINA	2020-06-30 18:00:00	COG-UK/PHWC-34A8D	ERP121228	PRJEB37886	United Kingdom	Wales	6
ERR4307850	AMPLICON	279	113389489	SAMEA6959336	20397950	ORIGINATING LAB: WALES SPECIALIST VIROLOGY CENTRE	public	bam,sra	ERX4256547	NextSeq 550	SINGLE	PCR	VIRAL RNA	Severe acute respiratory syndrome coronavirus 2	ILLUMINA	2020-06-30 18:00:00	COG-UK/PHWC-355F4	ERP121228	PRJEB37886	United Kingdom	Wales	7
ERR4307851	AMPLICON	280	96740621	SAMEA6962389	17494546	ORIGINATING LAB: WALES SPECIALIST VIROLOGY CENTRE	public	bam,sra	ERX4256549	NextSeq 550	SINGLE	PCR	VIRAL RNA	Severe acute respiratory syndrome coronavirus 2	ILLUMINA	2020-06-30 18:00:00	COG-UK/PHWC-358CE	ERP121228	PRJEB37886	United Kingdom	Wales	8
ERR4307852	AMPLICON	281	101598889	SAMEA6962353	18777160	ORIGINATING LAB: WALES SPECIALIST VIROLOGY CENTRE	public	sra,bam	ERX4256550	NextSeq 550	SINGLE	PCR	VIRAL RNA	Severe acute respiratory syndrome coronavirus 2	ILLUMINA	2020-06-30 18:00:00	COG-UK/PHWC-35D38	ERP121228	PRJEB37886	United Kingdom	Wales	12
ERR4307853	AMPLICON	280	98272741	SAMEA6964090	17885757	ORIGINATING LAB: WALES SPECIALIST VIROLOGY CENTRE	public	sra,bam	ERX4256551	NextSeq 550	SINGLE	PCR	VIRAL RNA	Severe acute respiratory syndrome coronavirus 2	ILLUMINA	2020-06-30 18:00:00	COG-UK/PHWC-34FCA	ERP121228	PRJEB37886	United Kingdom	Wales	8
ERR4307854	AMPLICON	285	78782461	SAMEA6962406	14281761	ORIGINATING LAB: WALES SPECIALIST VIROLOGY CENTRE	public	sra,bam	ERX4256552	NextSeq 550	SINGLE	PCR	VIRAL RNA	Severe acute respiratory syndrome coronavirus 2	ILLUMINA	2020-06-30 18:00:00	COG-UK/PHWC-35AC8	ERP121228	PRJEB37886	United Kingdom	Wales	8
ERR4307855	AMPLICON	274	95614441	SAMEA7009869	20915601	ORIGINATING LAB: WALES SPECIALIST VIROLOGY CENTRE	public	bam,sra	ERX4256553	NextSeq 550	SINGLE	PCR	VIRAL RNA	Severe acute respiratory syndrome coronavirus 2	ILLUMINA	2020-06-30 18:00:00	COG-UK/PHWC-1644FE	ERP121228	PRJEB37886	United Kingdom	Wales	8
ERR4307856	AMPLICON	277	99106557	SAMEA6964101	18189094	ORIGINATING LAB: WALES SPECIALIST VIROLOGY CENTRE	public	bam,sra	ERX4256555	NextSeq 550	SINGLE	PCR	VIRAL RNA	Severe acute respiratory syndrome coronavirus 2	ILLUMINA	2020-06-30 18:00:00	COG-UK/PHWC-35943	ERP121228	PRJEB37886	United Kingdom	Wales	10
ERR4307857	AMPLICON	280	108324252	SAMEA6962344	19457904	ORIGINATING LAB: WALES SPECIALIST VIROLOGY CENTRE	public	sra,bam	ERX4256554	NextSeq 550	SINGLE	PCR	VIRAL RNA	Severe acute respiratory syndrome coronavirus 2	ILLUMINA	2020-06-30 18:00:00	COG-UK/PHWC-35EDB	ERP121228	PRJEB37886	United Kingdom	Wales	12
ERR4307858	AMPLICON	282	116506139	SAMEA6962410	21448933	ORIGINATING LAB: WALES SPECIALIST VIROLOGY CENTRE	public	sra,bam	ERX4256556	NextSeq 550	SINGLE	PCR	VIRAL RNA	Severe acute respiratory syndrome coronavirus 2	ILLUMINA	2020-06-30 18:00:00	COG-UK/PHWC-35E71	ERP121228	PRJEB37886	United Kingdom	Wales	8
ERR4307859	AMPLICON	282	96257611	SAMEA6962409	17652953	ORIGINATING LAB: WALES SPECIALIST VIROLOGY CENTRE	public	sra,bam	ERX4256557	NextSeq 550	SINGLE	PCR	VIRAL RNA	Severe acute respiratory syndrome coronavirus 2	ILLUMINA	2020-06-30 18:00:00	COG-UK/PHWC-35C0E	ERP121228	PRJEB37886	United Kingdom	Wales	10
ERR4307860	AMPLICON	283	99996141	SAMEA6960501	18568333	ORIGINATING LAB: WALES SPECIALIST VIROLOGY CENTRE	public	bam,sra	ERX4256559	NextSeq 550	SINGLE	PCR	VIRAL RNA	Severe acute respiratory syndrome coronavirus 2	ILLUMINA	2020-06-30 18:00:00	COG-UK/PHWC-35819	ERP121228	PRJEB37886	United Kingdom	Wales	11
ERR4307861	AMPLICON	282	108855831	SAMEA6962407	19826697	ORIGINATING LAB: WALES SPECIALIST VIROLOGY CENTRE	public	sra,bam	ERX4256558	NextSeq 550	SINGLE	PCR	VIRAL RNA	Severe acute respiratory syndrome coronavirus 2	ILLUMINA	2020-06-30 18:00:00	COG-UK/PHWC-35D1A	ERP121228	PRJEB37886	United Kingdom	Wales	8
ERR4307862	AMPLICON	275	104551980	SAMEA6964746	18599330	ORIGINATING LAB: WALES SPECIALIST VIROLOGY CENTRE	public	sra,bam	ERX4256560	NextSeq 550	SINGLE	PCR	VIRAL RNA	Severe acute respiratory syndrome coronavirus 2	ILLUMINA	2020-06-30 18:00:00	COG-UK/PHWC-36BF1	ERP121228	PRJEB37886	United Kingdom	Wales	10
ERR4307863	AMPLICON	281	89125144	SAMEA6962433	16107049	ORIGINATING LAB: WALES SPECIALIST VIROLOGY CENTRE	public	bam,sra	ERX4256561	NextSeq 550	SINGLE	PCR	VIRAL RNA	Severe acute respiratory syndrome coronavirus 2	ILLUMINA	2020-06-30 18:00:00	COG-UK/PHWC-3555E	ERP121228	PRJEB37886	United Kingdom	Wales	6
ERR4307864	AMPLICON	283	123072946	SAMEA6962301	22417696	ORIGINATING LAB: WALES SPECIALIST VIROLOGY CENTRE	public	bam,sra	ERX4256562	NextSeq 550	SINGLE	PCR	VIRAL RNA	Severe acute respiratory syndrome coronavirus 2	ILLUMINA	2020-06-30 18:00:00	COG-UK/PHWC-360F2	ERP121228	PRJEB37886	United Kingdom	Wales	10
ERR4307865	AMPLICON	278	97315800	SAMEA6958627	17622806	ORIGINATING LAB: WALES SPECIALIST VIROLOGY CENTRE	public	bam,sra	ERX4256564	NextSeq 550	SINGLE	PCR	VIRAL RNA	Severe acute respiratory syndrome coronavirus 2	ILLUMINA	2020-06-30 18:00:00	COG-UK/PHWC-35855	ERP121228	PRJEB37886	United Kingdom	Wales	9
ERR4307866	AMPLICON	286	99202887	SAMEA6962434	17684824	ORIGINATING LAB: WALES SPECIALIST VIROLOGY CENTRE	public	sra,bam	ERX4256563	NextSeq 550	SINGLE	PCR	VIRAL RNA	Severe acute respiratory syndrome coronavirus 2	ILLUMINA	2020-06-30 18:00:00	COG-UK/PHWC-350A8	ERP121228	PRJEB37886	United Kingdom	Wales	8
ERR4307867	AMPLICON	284	65648644	SAMEA6962342	12744425	ORIGINATING LAB: WALES SPECIALIST VIROLOGY CENTRE	public	bam,sra	ERX4256565	NextSeq 550	SINGLE	PCR	VIRAL RNA	Severe acute respiratory syndrome coronavirus 2	ILLUMINA	2020-06-30 18:00:00	COG-UK/PHWC-34D66	ERP121228	PRJEB37886	United Kingdom	Wales	10
ERR4307868	AMPLICON	286	85038313	SAMEA6962466	16122232	ORIGINATING LAB: WALES SPECIALIST VIROLOGY CENTRE	public	bam,sra	ERX4256566	NextSeq 550	SINGLE	PCR	VIRAL RNA	Severe acute respiratory syndrome coronavirus 2	ILLUMINA	2020-06-30 18:00:00	COG-UK/PHWC-357D0	ERP121228	PRJEB37886	United Kingdom	Wales	11
ERR4307869	AMPLICON	280	145700089	SAMEA6962386	26089681	ORIGINATING LAB: WALES SPECIALIST VIROLOGY CENTRE	public	sra,bam	ERX4256567	NextSeq 550	SINGLE	PCR	VIRAL RNA	Severe acute respiratory syndrome coronavirus 2	ILLUMINA	2020-06-30 18:00:00	COG-UK/PHWC-3606B	ERP121228	PRJEB37886	United Kingdom	Wales	5
ERR4307870	AMPLICON	288	116223720	SAMEA6964104	20896054	ORIGINATING LAB: WALES SPECIALIST VIROLOGY CENTRE	public	sra,bam	ERX4256568	NextSeq 550	SINGLE	PCR	VIRAL RNA	Severe acute respiratory syndrome coronavirus 2	ILLUMINA	2020-06-30 18:00:00	COG-UK/PHWC-360B6	ERP121228	PRJEB37886	United Kingdom	Wales	6
ERR4307871	AMPLICON	285	65541657	SAMEA6962375	12265384	ORIGINATING LAB: WALES SPECIALIST VIROLOGY CENTRE	public	bam,sra	ERX4256569	NextSeq 550	SINGLE	PCR	VIRAL RNA	Severe acute respiratory syndrome coronavirus 2	ILLUMINA	2020-06-30 18:00:00	COG-UK/PHWC-34D93	ERP121228	PRJEB37886	United Kingdom	Wales	7
ERR4307872	AMPLICON	285	94191987	SAMEA7010056	19096064	ORIGINATING LAB: WALES SPECIALIST VIROLOGY CENTRE	public	bam,sra	ERX4256571	NextSeq 550	SINGLE	PCR	VIRAL RNA	Severe acute respiratory syndrome coronavirus 2	ILLUMINA	2020-06-30 18:00:00	COG-UK/PHWC-1633D4	ERP121228	PRJEB37886	United Kingdom	Wales	12
ERR4307873	AMPLICON	289	98911278	SAMEA6962479	18202822	ORIGINATING LAB: WALES SPECIALIST VIROLOGY CENTRE	public	sra,bam	ERX4256570	NextSeq 550	SINGLE	PCR	VIRAL RNA	Severe acute respiratory syndrome coronavirus 2	ILLUMINA	2020-06-30 18:00:00	COG-UK/PHWC-35C2C	ERP121228	PRJEB37886	United Kingdom	Wales	12
ERR4307874	AMPLICON	285	131396446	SAMEA6962463	23528285	ORIGINATING LAB: WALES SPECIALIST VIROLOGY CENTRE	public	sra,bam	ERX4256572	NextSeq 550	SINGLE	PCR	VIRAL RNA	Severe acute respiratory syndrome coronavirus 2	ILLUMINA	2020-06-30 18:00:00	COG-UK/PHWC-3610E	ERP121228	PRJEB37886	United Kingdom	Wales	8
ERR4307875	AMPLICON	248	147422707	SAMEA6965949	27367030	ORIGINATING LAB: WALES SPECIALIST VIROLOGY CENTRE	public	bam,sra	ERX4256573	NextSeq 550	SINGLE	PCR	VIRAL RNA	Severe acute respiratory syndrome coronavirus 2	ILLUMINA	2020-06-30 18:00:00	COG-UK/PHWC-15D610	ERP121228	PRJEB37886	United Kingdom	Wales	10
ERR4307876	AMPLICON	281	79211728	SAMEA6963754	14959564	ORIGINATING LAB: WALES SPECIALIST VIROLOGY CENTRE	public	bam,sra	ERX4256574	NextSeq 550	SINGLE	PCR	VIRAL RNA	Severe acute respiratory syndrome coronavirus 2	ILLUMINA	2020-06-30 18:00:00	COG-UK/PHWC-34971	ERP121228	PRJEB37886	United Kingdom	Wales	10
ERR4307877	AMPLICON	286	107577725	SAMEA6962497	19448363	ORIGINATING LAB: WALES SPECIALIST VIROLOGY CENTRE	public	bam,sra	ERX4256575	NextSeq 550	SINGLE	PCR	VIRAL RNA	Severe acute respiratory syndrome coronavirus 2	ILLUMINA	2020-06-30 18:00:00	COG-UK/PHWC-35E9F	ERP121228	PRJEB37886	United Kingdom	Wales	5
ERR4307878	AMPLICON	286	114314654	SAMEA6962505	20465530	ORIGINATING LAB: WALES SPECIALIST VIROLOGY CENTRE	public	bam,sra	ERX4256576	NextSeq 550	SINGLE	PCR	VIRAL RNA	Severe acute respiratory syndrome coronavirus 2	ILLUMINA	2020-06-30 18:00:00	COG-UK/PHWC-35FBA	ERP121228	PRJEB37886	United Kingdom	Wales	7
ERR4307879	AMPLICON	278	78774823	SAMEA6963633	14482129	ORIGINATING LAB: WALES SPECIALIST VIROLOGY CENTRE	public	sra,bam	ERX4256577	NextSeq 550	SINGLE	PCR	VIRAL RNA	Severe acute respiratory syndrome coronavirus 2	ILLUMINA	2020-06-30 18:00:00	COG-UK/PHWC-35864	ERP121228	PRJEB37886	United Kingdom	Wales	11
ERR4307880	AMPLICON	285	109048264	SAMEA6962444	19614713	ORIGINATING LAB: WALES SPECIALIST VIROLOGY CENTRE	public	sra,bam	ERX4256578	NextSeq 550	SINGLE	PCR	VIRAL RNA	Severe acute respiratory syndrome coronavirus 2	ILLUMINA	2020-06-30 18:00:00	COG-UK/PHWC-35934	ERP121228	PRJEB37886	United Kingdom	Wales	6
ERR4307881	AMPLICON	281	122008006	SAMEA6965687	20886187	ORIGINATING LAB: WALES SPECIALIST VIROLOGY CENTRE	public	bam,sra	ERX4256579	NextSeq 550	SINGLE	PCR	VIRAL RNA	Severe acute respiratory syndrome coronavirus 2	ILLUMINA	2020-06-30 18:00:00	COG-UK/PHWC-366C3	ERP121228	PRJEB37886	United Kingdom	Wales	8
ERR4307882	AMPLICON	285	68936175	SAMEA6962476	12916967	ORIGINATING LAB: WALES SPECIALIST VIROLOGY CENTRE	public	bam,sra	ERX4256580	NextSeq 550	SINGLE	PCR	VIRAL RNA	Severe acute respiratory syndrome coronavirus 2	ILLUMINA	2020-06-30 18:00:00	COG-UK/PHWC-34962	ERP121228	PRJEB37886	United Kingdom	Wales	7
ERR4307883	AMPLICON	287	110623846	SAMEA6963739	19750104	ORIGINATING LAB: WALES SPECIALIST VIROLOGY CENTRE	public	bam,sra	ERX4256581	NextSeq 550	SINGLE	PCR	VIRAL RNA	Severe acute respiratory syndrome coronavirus 2	ILLUMINA	2020-06-30 18:00:00	COG-UK/PHWC-35F32	ERP121228	PRJEB37886	United Kingdom	Wales	12
ERR4307884	AMPLICON	287	105147552	SAMEA6963788	18769901	ORIGINATING LAB: WALES SPECIALIST VIROLOGY CENTRE	public	bam,sra	ERX4256583	NextSeq 550	SINGLE	PCR	VIRAL RNA	Severe acute respiratory syndrome coronavirus 2	ILLUMINA	2020-06-30 18:00:00	COG-UK/PHWC-3603E	ERP121228	PRJEB37886	United Kingdom	Wales	9
ERR4307885	AMPLICON	282	195012212	SAMEA6962304	34371628	ORIGINATING LAB: WALES SPECIALIST VIROLOGY CENTRE	public	sra,bam	ERX4256582	NextSeq 550	SINGLE	PCR	VIRAL RNA	Severe acute respiratory syndrome coronavirus 2	ILLUMINA	2020-06-30 18:00:00	COG-UK/PHWC-35EEA	ERP121228	PRJEB37886	United Kingdom	Wales	7
ERR4307886	AMPLICON	284	102706669	SAMEA6962458	18664716	ORIGINATING LAB: WALES SPECIALIST VIROLOGY CENTRE	public	bam,sra	ERX4256584	NextSeq 550	SINGLE	PCR	VIRAL RNA	Severe acute respiratory syndrome coronavirus 2	ILLUMINA	2020-06-30 18:00:00	COG-UK/PHWC-35E35	ERP121228	PRJEB37886	United Kingdom	Wales	7
ERR4307887	AMPLICON	283	103862080	SAMEA6963710	18562693	ORIGINATING LAB: WALES SPECIALIST VIROLOGY CENTRE	public	bam,sra	ERX4256585	NextSeq 550	SINGLE	PCR	VIRAL RNA	Severe acute respiratory syndrome coronavirus 2	ILLUMINA	2020-06-30 18:00:00	COG-UK/PHWC-359CB	ERP121228	PRJEB37886	United Kingdom	Wales	7
ERR4307888	AMPLICON	281	106586039	SAMEA6964224	19474056	ORIGINATING LAB: WALES SPECIALIST VIROLOGY CENTRE	public	sra,bam	ERX4256586	NextSeq 550	SINGLE	PCR	VIRAL RNA	Severe acute respiratory syndrome coronavirus 2	ILLUMINA	2020-06-30 18:00:00	COG-UK/PHWC-357EF	ERP121228	PRJEB37886	United Kingdom	Wales	13
ERR4307889	AMPLICON	280	86528294	SAMEA6963740	16428789	ORIGINATING LAB: WALES SPECIALIST VIROLOGY CENTRE	public	bam,sra	ERX4256588	NextSeq 550	SINGLE	PCR	VIRAL RNA	Severe acute respiratory syndrome coronavirus 2	ILLUMINA	2020-06-30 18:00:00	COG-UK/PHWC-35BD4	ERP121228	PRJEB37886	United Kingdom	Wales	9
ERR4307890	AMPLICON	275	92248117	SAMEA6963658	16926934	ORIGINATING LAB: WALES SPECIALIST VIROLOGY CENTRE	public	sra,bam	ERX4256587	NextSeq 550	SINGLE	PCR	VIRAL RNA	Severe acute respiratory syndrome coronavirus 2	ILLUMINA	2020-06-30 18:00:00	COG-UK/PHWC-35415	ERP121228	PRJEB37886	United Kingdom	Wales	10
ERR4307891	AMPLICON	286	91318853	SAMEA6963719	16499747	ORIGINATING LAB: WALES SPECIALIST VIROLOGY CENTRE	public	sra,bam	ERX4256589	NextSeq 550	SINGLE	PCR	VIRAL RNA	Severe acute respiratory syndrome coronavirus 2	ILLUMINA	2020-06-30 18:00:00	COG-UK/PHWC-35A7D	ERP121228	PRJEB37886	United Kingdom	Wales	7
ERR4307892	AMPLICON	280	107540850	SAMEA6963667	19661238	ORIGINATING LAB: WALES SPECIALIST VIROLOGY CENTRE	public	bam,sra	ERX4256590	NextSeq 550	SINGLE	PCR	VIRAL RNA	Severe acute respiratory syndrome coronavirus 2	ILLUMINA	2020-06-30 18:00:00	COG-UK/PHWC-357A3	ERP121228	PRJEB37886	United Kingdom	Wales	7
ERR4307893	AMPLICON	285	111636895	SAMEA6963654	20407663	ORIGINATING LAB: WALES SPECIALIST VIROLOGY CENTRE	public	bam,sra	ERX4256591	NextSeq 550	SINGLE	PCR	VIRAL RNA	Severe acute respiratory syndrome coronavirus 2	ILLUMINA	2020-06-30 18:00:00	COG-UK/PHWC-3599E	ERP121228	PRJEB37886	United Kingdom	Wales	9
ERR4307894	AMPLICON	277	100652745	SAMEA6963607	18485314	ORIGINATING LAB: WALES SPECIALIST VIROLOGY CENTRE	public	sra,bam	ERX4256592	NextSeq 550	SINGLE	PCR	VIRAL RNA	Severe acute respiratory syndrome coronavirus 2	ILLUMINA	2020-06-30 18:00:00	COG-UK/PHWC-35CE0	ERP121228	PRJEB37886	United Kingdom	Wales	6
ERR4307895	AMPLICON	281	89714974	SAMEA6964377	16579169	ORIGINATING LAB: WALES SPECIALIST VIROLOGY CENTRE	public	sra,bam	ERX4256593	NextSeq 550	SINGLE	PCR	VIRAL RNA	Severe acute respiratory syndrome coronavirus 2	ILLUMINA	2020-06-30 18:00:00	COG-UK/PHWC-35BC5	ERP121228	PRJEB37886	United Kingdom	Wales	8
ERR4307896	AMPLICON	282	86536338	SAMEA6963712	15871463	ORIGINATING LAB: WALES SPECIALIST VIROLOGY CENTRE	public	bam,sra	ERX4256594	NextSeq 550	SINGLE	PCR	VIRAL RNA	Severe acute respiratory syndrome coronavirus 2	ILLUMINA	2020-06-30 18:00:00	COG-UK/PHWC-35C4A	ERP121228	PRJEB37886	United Kingdom	Wales	14
ERR4307897	AMPLICON	286	107939615	SAMEA6963714	19411661	ORIGINATING LAB: WALES SPECIALIST VIROLOGY CENTRE	public	sra,bam	ERX4256596	NextSeq 550	SINGLE	PCR	VIRAL RNA	Severe acute respiratory syndrome coronavirus 2	ILLUMINA	2020-06-30 18:00:00	COG-UK/PHWC-35AAA	ERP121228	PRJEB37886	United Kingdom	Wales	6
ERR4307898	AMPLICON	280	146999351	SAMEA6963657	26492528	ORIGINATING LAB: WALES SPECIALIST VIROLOGY CENTRE	public	bam,sra	ERX4256595	NextSeq 550	SINGLE	PCR	VIRAL RNA	Severe acute respiratory syndrome coronavirus 2	ILLUMINA	2020-06-30 18:00:00	COG-UK/PHWC-358EC	ERP121228	PRJEB37886	United Kingdom	Wales	7
ERR4307899	AMPLICON	278	91574701	SAMEA6963760	16861942	ORIGINATING LAB: WALES SPECIALIST VIROLOGY CENTRE	public	bam,sra	ERX4256597	NextSeq 550	SINGLE	PCR	VIRAL RNA	Severe acute respiratory syndrome coronavirus 2	ILLUMINA	2020-06-30 18:00:00	COG-UK/PHWC-35C59	ERP121228	PRJEB37886	United Kingdom	Wales	6
ERR4307900	AMPLICON	284	97231387	SAMEA6963767	17332793	ORIGINATING LAB: WALES SPECIALIST VIROLOGY CENTRE	public	bam,sra	ERX4256598	NextSeq 550	SINGLE	PCR	VIRAL RNA	Severe acute respiratory syndrome coronavirus 2	ILLUMINA	2020-06-30 18:00:00	COG-UK/PHWC-35A8C	ERP121228	PRJEB37886	United Kingdom	Wales	11
ERR4307901	AMPLICON	281	91459611	SAMEA6963761	16968604	ORIGINATING LAB: WALES SPECIALIST VIROLOGY CENTRE	public	bam,sra	ERX4256600	NextSeq 550	SINGLE	PCR	VIRAL RNA	Severe acute respiratory syndrome coronavirus 2	ILLUMINA	2020-06-30 18:00:00	COG-UK/PHWC-359BC	ERP121228	PRJEB37886	United Kingdom	Wales	7
ERR4307902	AMPLICON	275	110750563	SAMEA6963717	20151735	ORIGINATING LAB: WALES SPECIALIST VIROLOGY CENTRE	public	sra,bam	ERX4256599	NextSeq 550	SINGLE	PCR	VIRAL RNA	Severe acute respiratory syndrome coronavirus 2	ILLUMINA	2020-06-30 18:00:00	COG-UK/PHWC-356E2	ERP121228	PRJEB37886	United Kingdom	Wales	8
ERR4307903	AMPLICON	282	97642757	SAMEA6964338	17701051	ORIGINATING LAB: WALES SPECIALIST VIROLOGY CENTRE	public	bam,sra	ERX4256601	NextSeq 550	SINGLE	PCR	VIRAL RNA	Severe acute respiratory syndrome coronavirus 2	ILLUMINA	2020-06-30 18:00:00	COG-UK/PHWC-35424	ERP121228	PRJEB37886	United Kingdom	Wales	8
ERR4307904	AMPLICON	285	98211393	SAMEA6963756	17645896	ORIGINATING LAB: WALES SPECIALIST VIROLOGY CENTRE	public	sra,bam	ERX4256602	NextSeq 550	SINGLE	PCR	VIRAL RNA	Severe acute respiratory syndrome coronavirus 2	ILLUMINA	2020-06-30 18:00:00	COG-UK/PHWC-35B89	ERP121228	PRJEB37886	United Kingdom	Wales	7
ERR4307905	AMPLICON	289	80599188	SAMEA6963779	14649755	ORIGINATING LAB: WALES SPECIALIST VIROLOGY CENTRE	public	bam,sra	ERX4256603	NextSeq 550	SINGLE	PCR	VIRAL RNA	Severe acute respiratory syndrome coronavirus 2	ILLUMINA	2020-06-30 18:00:00	COG-UK/PHWC-34AAB	ERP121228	PRJEB37886	United Kingdom	Wales	7
ERR4307906	AMPLICON	280	95141764	SAMEA6963787	17040655	ORIGINATING LAB: WALES SPECIALIST VIROLOGY CENTRE	public	sra,bam	ERX4256604	NextSeq 550	SINGLE	PCR	VIRAL RNA	Severe acute respiratory syndrome coronavirus 2	ILLUMINA	2020-06-30 18:00:00	COG-UK/PHWC-35C68	ERP121228	PRJEB37886	United Kingdom	Wales	10
ERR4307907	AMPLICON	288	52264930	SAMEA6963811	10218358	ORIGINATING LAB: WALES SPECIALIST VIROLOGY CENTRE	public	bam,sra	ERX4256605	NextSeq 550	SINGLE	PCR	VIRAL RNA	Severe acute respiratory syndrome coronavirus 2	ILLUMINA	2020-06-30 18:00:00	COG-UK/PHWC-34953	ERP121228	PRJEB37886	United Kingdom	Wales	6
ERR4307908	AMPLICON	276	107235051	SAMEA6963713	19765341	ORIGINATING LAB: WALES SPECIALIST VIROLOGY CENTRE	public	bam,sra	ERX4256606	NextSeq 550	SINGLE	PCR	VIRAL RNA	Severe acute respiratory syndrome coronavirus 2	ILLUMINA	2020-06-30 18:00:00	COG-UK/PHWC-35DCF	ERP121228	PRJEB37886	United Kingdom	Wales	12
ERR4307909	AMPLICON	280	101118712	SAMEA6963772	18401279	ORIGINATING LAB: WALES SPECIALIST VIROLOGY CENTRE	public	bam,sra	ERX4256608	NextSeq 550	SINGLE	PCR	VIRAL RNA	Severe acute respiratory syndrome coronavirus 2	ILLUMINA	2020-06-30 18:00:00	COG-UK/PHWC-35AE6	ERP121228	PRJEB37886	United Kingdom	Wales	11
ERR4307910	AMPLICON	285	95910888	SAMEA6963782	17305851	ORIGINATING LAB: WALES SPECIALIST VIROLOGY CENTRE	public	bam,sra	ERX4256607	NextSeq 550	SINGLE	PCR	VIRAL RNA	Severe acute respiratory syndrome coronavirus 2	ILLUMINA	2020-06-30 18:00:00	COG-UK/PHWC-35CB3	ERP121228	PRJEB37886	United Kingdom	Wales	13
ERR4307911	AMPLICON	284	102159993	SAMEA6963759	18704185	ORIGINATING LAB: WALES SPECIALIST VIROLOGY CENTRE	public	bam,sra	ERX4256609	NextSeq 550	SINGLE	PCR	VIRAL RNA	Severe acute respiratory syndrome coronavirus 2	ILLUMINA	2020-06-30 18:00:00	COG-UK/PHWC-35C1D	ERP121228	PRJEB37886	United Kingdom	Wales	7
ERR4307912	AMPLICON	288	104775869	SAMEA6963683	18697905	ORIGINATING LAB: WALES SPECIALIST VIROLOGY CENTRE	public	bam,sra	ERX4256610	NextSeq 550	SINGLE	PCR	VIRAL RNA	Severe acute respiratory syndrome coronavirus 2	ILLUMINA	2020-06-30 18:00:00	COG-UK/PHWC-34E18	ERP121228	PRJEB37886	United Kingdom	Wales	10
ERR4307913	AMPLICON	283	96833165	SAMEA6963809	17596684	ORIGINATING LAB: WALES SPECIALIST VIROLOGY CENTRE	public	bam,sra	ERX4256611	NextSeq 550	SINGLE	PCR	VIRAL RNA	Severe acute respiratory syndrome coronavirus 2	ILLUMINA	2020-06-30 18:00:00	COG-UK/PHWC-355B8	ERP121228	PRJEB37886	United Kingdom	Wales	8
ERR4307914	AMPLICON	281	112381913	SAMEA6963748	20908061	ORIGINATING LAB: WALES SPECIALIST VIROLOGY CENTRE	public	bam,sra	ERX4256612	NextSeq 550	SINGLE	PCR	VIRAL RNA	Severe acute respiratory syndrome coronavirus 2	ILLUMINA	2020-06-30 18:00:00	COG-UK/PHWC-35CFF	ERP121228	PRJEB37886	United Kingdom	Wales	8
ERR4307915	AMPLICON	277	98509635	SAMEA6963810	18364035	ORIGINATING LAB: WALES SPECIALIST VIROLOGY CENTRE	public	bam,sra	ERX4256613	NextSeq 550	SINGLE	PCR	VIRAL RNA	Severe acute respiratory syndrome coronavirus 2	ILLUMINA	2020-06-30 18:00:00	COG-UK/PHWC-3554F	ERP121228	PRJEB37886	United Kingdom	Wales	7
ERR4307916	AMPLICON	282	101043397	SAMEA6963812	18119068	ORIGINATING LAB: WALES SPECIALIST VIROLOGY CENTRE	public	bam,sra	ERX4256615	NextSeq 550	SINGLE	PCR	VIRAL RNA	Severe acute respiratory syndrome coronavirus 2	ILLUMINA	2020-06-30 18:00:00	COG-UK/PHWC-35A6E	ERP121228	PRJEB37886	United Kingdom	Wales	8
ERR4307917	AMPLICON	280	103115064	SAMEA6963817	18853319	ORIGINATING LAB: WALES SPECIALIST VIROLOGY CENTRE	public	bam,sra	ERX4256614	NextSeq 550	SINGLE	PCR	VIRAL RNA	Severe acute respiratory syndrome coronavirus 2	ILLUMINA	2020-06-30 18:00:00	COG-UK/PHWC-35873	ERP121228	PRJEB37886	United Kingdom	Wales	9
ERR4307918	AMPLICON	287	83925964	SAMEA6964406	15562243	ORIGINATING LAB: WALES SPECIALIST VIROLOGY CENTRE	public	sra,bam	ERX4256616	NextSeq 550	SINGLE	PCR	VIRAL RNA	Severe acute respiratory syndrome coronavirus 2	ILLUMINA	2020-06-30 18:00:00	COG-UK/PHWC-3512D	ERP121228	PRJEB37886	United Kingdom	Wales	12
ERR4307919	AMPLICON	286	113593846	SAMEA6964463	20220914	ORIGINATING LAB: WALES SPECIALIST VIROLOGY CENTRE	public	bam,sra	ERX4256617	NextSeq 550	SINGLE	PCR	VIRAL RNA	Severe acute respiratory syndrome coronavirus 2	ILLUMINA	2020-06-30 18:00:00	COG-UK/PHWC-3612C	ERP121228	PRJEB37886	United Kingdom	Wales	11
ERR4307920	AMPLICON	286	104154466	SAMEA6964514	18631594	ORIGINATING LAB: WALES SPECIALIST VIROLOGY CENTRE	public	sra,bam	ERX4256618	NextSeq 550	SINGLE	PCR	VIRAL RNA	Severe acute respiratory syndrome coronavirus 2	ILLUMINA	2020-06-30 18:00:00	COG-UK/PHWC-34DFD	ERP121228	PRJEB37886	United Kingdom	Wales	6
ERR4307921	AMPLICON	287	105077345	SAMEA6963602	19210927	ORIGINATING LAB: WALES SPECIALIST VIROLOGY CENTRE	public	sra,bam	ERX4256619	NextSeq 550	SINGLE	PCR	VIRAL RNA	Severe acute respiratory syndrome coronavirus 2	ILLUMINA	2020-06-30 18:00:00	COG-UK/PHWC-35D29	ERP121228	PRJEB37886	United Kingdom	Wales	7
ERR4307922	AMPLICON	279	117290370	SAMEA6963655	21339754	ORIGINATING LAB: WALES SPECIALIST VIROLOGY CENTRE	public	sra,bam	ERX4256620	NextSeq 550	SINGLE	PCR	VIRAL RNA	Severe acute respiratory syndrome coronavirus 2	ILLUMINA	2020-06-30 18:00:00	COG-UK/PHWC-35785	ERP121228	PRJEB37886	United Kingdom	Wales	10
ERR4307923	AMPLICON	284	99494373	SAMEA6963839	18657190	ORIGINATING LAB: WALES SPECIALIST VIROLOGY CENTRE	public	sra,bam	ERX4256621	NextSeq 550	SINGLE	PCR	VIRAL RNA	Severe acute respiratory syndrome coronavirus 2	ILLUMINA	2020-06-30 18:00:00	COG-UK/PHWC-35D83	ERP121228	PRJEB37886	United Kingdom	Wales	9
ERR4307924	AMPLICON	287	105376029	SAMEA6963832	19462706	ORIGINATING LAB: WALES SPECIALIST VIROLOGY CENTRE	public	bam,sra	ERX4256622	NextSeq 550	SINGLE	PCR	VIRAL RNA	Severe acute respiratory syndrome coronavirus 2	ILLUMINA	2020-06-30 18:00:00	COG-UK/PHWC-35DA1	ERP121228	PRJEB37886	United Kingdom	Wales	8
ERR4307925	AMPLICON	284	83263086	SAMEA6963835	15370913	ORIGINATING LAB: WALES SPECIALIST VIROLOGY CENTRE	public	sra,bam	ERX4256623	NextSeq 550	SINGLE	PCR	VIRAL RNA	Severe acute respiratory syndrome coronavirus 2	ILLUMINA	2020-06-30 18:00:00	COG-UK/PHWC-359DA	ERP121228	PRJEB37886	United Kingdom	Wales	7
ERR4307926	AMPLICON	283	120153688	SAMEA6964513	21398056	ORIGINATING LAB: WALES SPECIALIST VIROLOGY CENTRE	public	sra,bam	ERX4256624	NextSeq 550	SINGLE	PCR	VIRAL RNA	Severe acute respiratory syndrome coronavirus 2	ILLUMINA	2020-06-30 18:00:00	COG-UK/PHWC-360D4	ERP121228	PRJEB37886	United Kingdom	Wales	10
ERR4307927	AMPLICON	288	73017492	SAMEA6963780	13955595	ORIGINATING LAB: WALES SPECIALIST VIROLOGY CENTRE	public	sra,bam	ERX4256625	NextSeq 550	SINGLE	PCR	VIRAL RNA	Severe acute respiratory syndrome coronavirus 2	ILLUMINA	2020-06-30 18:00:00	COG-UK/PHWC-35A5F	ERP121228	PRJEB37886	United Kingdom	Wales	10
ERR4307928	AMPLICON	290	49445840	SAMEA6963951	9403881	ORIGINATING LAB: WALES SPECIALIST VIROLOGY CENTRE	public	bam,sra	ERX4256626	NextSeq 550	SINGLE	PCR	VIRAL RNA	Severe acute respiratory syndrome coronavirus 2	ILLUMINA	2020-06-30 18:00:00	COG-UK/PHWC-34CC3	ERP121228	PRJEB37886	United Kingdom	Wales	8
ERR4307929	AMPLICON	287	82913282	SAMEA6963869	15308855	ORIGINATING LAB: WALES SPECIALIST VIROLOGY CENTRE	public	bam,sra	ERX4256627	NextSeq 550	SINGLE	PCR	VIRAL RNA	Severe acute respiratory syndrome coronavirus 2	ILLUMINA	2020-06-30 18:00:00	COG-UK/PHWC-35284	ERP121228	PRJEB37886	United Kingdom	Wales	10
ERR4307930	AMPLICON	283	105705056	SAMEA6963864	19542683	ORIGINATING LAB: WALES SPECIALIST VIROLOGY CENTRE	public	sra,bam	ERX4256628	NextSeq 550	SINGLE	PCR	VIRAL RNA	Severe acute respiratory syndrome coronavirus 2	ILLUMINA	2020-06-30 18:00:00	COG-UK/PHWC-35DFC	ERP121228	PRJEB37886	United Kingdom	Wales	10
ERR4307931	AMPLICON	278	151579577	SAMEA6963876	27747289	ORIGINATING LAB: WALES SPECIALIST VIROLOGY CENTRE	public	bam,sra	ERX4256629	NextSeq 550	SINGLE	PCR	VIRAL RNA	Severe acute respiratory syndrome coronavirus 2	ILLUMINA	2020-06-30 18:00:00	COG-UK/PHWC-35BE3	ERP121228	PRJEB37886	United Kingdom	Wales	10
ERR4307932	AMPLICON	290	81512989	SAMEA6964019	15566531	ORIGINATING LAB: WALES SPECIALIST VIROLOGY CENTRE	public	bam,sra	ERX4256630	NextSeq 550	SINGLE	PCR	VIRAL RNA	Severe acute respiratory syndrome coronavirus 2	ILLUMINA	2020-06-30 18:00:00	COG-UK/PHWC-35F23	ERP121228	PRJEB37886	United Kingdom	Wales	12
ERR4307933	AMPLICON	280	100253728	SAMEA6963961	18133471	ORIGINATING LAB: WALES SPECIALIST VIROLOGY CENTRE	public	sra,bam	ERX4256631	NextSeq 550	SINGLE	PCR	VIRAL RNA	Severe acute respiratory syndrome coronavirus 2	ILLUMINA	2020-06-30 18:00:00	COG-UK/PHWC-35E62	ERP121228	PRJEB37886	United Kingdom	Wales	8
ERR4307934	AMPLICON	280	99700196	SAMEA6963872	18612878	ORIGINATING LAB: WALES SPECIALIST VIROLOGY CENTRE	public	sra,bam	ERX4256632	NextSeq 550	SINGLE	PCR	VIRAL RNA	Severe acute respiratory syndrome coronavirus 2	ILLUMINA	2020-06-30 18:00:00	COG-UK/PHWC-34FF7	ERP121228	PRJEB37886	United Kingdom	Wales	7
ERR4307935	AMPLICON	284	101647610	SAMEA6963969	18496993	ORIGINATING LAB: WALES SPECIALIST VIROLOGY CENTRE	public	sra,bam	ERX4256633	NextSeq 550	SINGLE	PCR	VIRAL RNA	Severe acute respiratory syndrome coronavirus 2	ILLUMINA	2020-06-30 18:00:00	COG-UK/PHWC-3572B	ERP121228	PRJEB37886	United Kingdom	Wales	11
ERR4307936	AMPLICON	279	98628618	SAMEA6964637	17668104	ORIGINATING LAB: WALES SPECIALIST VIROLOGY CENTRE	public	sra,bam	ERX4256634	NextSeq 550	SINGLE	PCR	VIRAL RNA	Severe acute respiratory syndrome coronavirus 2	ILLUMINA	2020-06-30 18:00:00	COG-UK/PHWC-36890	ERP121228	PRJEB37886	United Kingdom	Wales	9
ERR4307937	AMPLICON	287	100744453	SAMEA6963877	17981263	ORIGINATING LAB: WALES SPECIALIST VIROLOGY CENTRE	public	bam,sra	ERX4256635	NextSeq 550	SINGLE	PCR	VIRAL RNA	Severe acute respiratory syndrome coronavirus 2	ILLUMINA	2020-06-30 18:00:00	COG-UK/PHWC-35B3E	ERP121228	PRJEB37886	United Kingdom	Wales	7
ERR4307938	AMPLICON	286	96278674	SAMEA6964000	17084158	ORIGINATING LAB: WALES SPECIALIST VIROLOGY CENTRE	public	sra,bam	ERX4256636	NextSeq 550	SINGLE	PCR	VIRAL RNA	Severe acute respiratory syndrome coronavirus 2	ILLUMINA	2020-06-30 18:00:00	COG-UK/PHWC-35F14	ERP121228	PRJEB37886	United Kingdom	Wales	9
ERR4307939	AMPLICON	274	98537242	SAMEA6964029	18079190	ORIGINATING LAB: WALES SPECIALIST VIROLOGY CENTRE	public	sra,bam	ERX4256637	NextSeq 550	SINGLE	PCR	VIRAL RNA	Severe acute respiratory syndrome coronavirus 2	ILLUMINA	2020-06-30 18:00:00	COG-UK/PHWC-35846	ERP121228	PRJEB37886	United Kingdom	Wales	4
ERR4307940	AMPLICON	278	97271317	SAMEA6963959	17607114	ORIGINATING LAB: WALES SPECIALIST VIROLOGY CENTRE	public	sra,bam	ERX4256638	NextSeq 550	SINGLE	PCR	VIRAL RNA	Severe acute respiratory syndrome coronavirus 2	ILLUMINA	2020-06-30 18:00:00	COG-UK/PHWC-3565B	ERP121228	PRJEB37886	United Kingdom	Wales	6
ERR4307941	AMPLICON	282	74600272	SAMEA6963973	14052805	ORIGINATING LAB: WALES SPECIALIST VIROLOGY CENTRE	public	bam,sra	ERX4256639	NextSeq 550	SINGLE	PCR	VIRAL RNA	Severe acute respiratory syndrome coronavirus 2	ILLUMINA	2020-06-30 18:00:00	COG-UK/PHWC-35381	ERP121228	PRJEB37886	United Kingdom	Wales	6
ERR4307942	AMPLICON	289	91677480	SAMEA6964051	16137094	ORIGINATING LAB: WALES SPECIALIST VIROLOGY CENTRE	public	bam,sra	ERX4256641	NextSeq 550	SINGLE	PCR	VIRAL RNA	Severe acute respiratory syndrome coronavirus 2	ILLUMINA	2020-06-30 18:00:00	COG-UK/PHWC-349DB	ERP121228	PRJEB37886	United Kingdom	Wales	4
ERR4307943	AMPLICON	279	101878166	SAMEA6963918	18278877	ORIGINATING LAB: WALES SPECIALIST VIROLOGY CENTRE	public	sra,bam	ERX4256640	NextSeq 550	SINGLE	PCR	VIRAL RNA	Severe acute respiratory syndrome coronavirus 2	ILLUMINA	2020-06-30 18:00:00	COG-UK/PHWC-356D3	ERP121228	PRJEB37886	United Kingdom	Wales	7
ERR4307944	AMPLICON	286	79685079	SAMEA7008475	12857371	ORIGINATING LAB: WALES SPECIALIST VIROLOGY CENTRE	public	bam,sra	ERX4256642	NextSeq 550	SINGLE	PCR	VIRAL RNA	Severe acute respiratory syndrome coronavirus 2	ILLUMINA	2020-06-30 18:00:00	COG-UK/PHWC-160D7F	ERP121228	PRJEB37886	United Kingdom	Wales	5
ERR4307945	AMPLICON	279	88432349	SAMEA6964010	16474151	ORIGINATING LAB: WALES SPECIALIST VIROLOGY CENTRE	public	sra,bam	ERX4256643	NextSeq 550	SINGLE	PCR	VIRAL RNA	Severe acute respiratory syndrome coronavirus 2	ILLUMINA	2020-06-30 18:00:00	COG-UK/PHWC-3598F	ERP121228	PRJEB37886	United Kingdom	Wales	5
ERR4307946	AMPLICON	277	97727099	SAMEA6964099	17863151	ORIGINATING LAB: WALES SPECIALIST VIROLOGY CENTRE	public	bam,sra	ERX4256645	NextSeq 550	SINGLE	PCR	VIRAL RNA	Severe acute respiratory syndrome coronavirus 2	ILLUMINA	2020-06-30 18:00:00	COG-UK/PHWC-35E53	ERP121228	PRJEB37886	United Kingdom	Wales	5
ERR4307947	AMPLICON	276	73914273	SAMEA6964660	12965361	ORIGINATING LAB: WALES SPECIALIST VIROLOGY CENTRE	public	sra,bam	ERX4256644	NextSeq 550	SINGLE	PCR	VIRAL RNA	Severe acute respiratory syndrome coronavirus 2	ILLUMINA	2020-06-30 18:00:00	COG-UK/PHWC-367DF	ERP121228	PRJEB37886	United Kingdom	Wales	10
ERR4307948	AMPLICON	282	105322517	SAMEA6964088	19413219	ORIGINATING LAB: WALES SPECIALIST VIROLOGY CENTRE	public	sra,bam	ERX4256647	NextSeq 550	SINGLE	PCR	VIRAL RNA	Severe acute respiratory syndrome coronavirus 2	ILLUMINA	2020-06-30 18:00:00	COG-UK/PHWC-35D47	ERP121228	PRJEB37886	United Kingdom	Wales	10
ERR4307949	AMPLICON	285	93940701	SAMEA6964118	17240018	ORIGINATING LAB: WALES SPECIALIST VIROLOGY CENTRE	public	bam,sra	ERX4256646	NextSeq 550	SINGLE	PCR	VIRAL RNA	Severe acute respiratory syndrome coronavirus 2	ILLUMINA	2020-06-30 18:00:00	COG-UK/PHWC-35EAE	ERP121228	PRJEB37886	United Kingdom	Wales	9
ERR4307950	AMPLICON	280	87547483	SAMEA6963989	16217251	ORIGINATING LAB: WALES SPECIALIST VIROLOGY CENTRE	public	bam,sra	ERX4256648	NextSeq 550	SINGLE	PCR	VIRAL RNA	Severe acute respiratory syndrome coronavirus 2	ILLUMINA	2020-06-30 18:00:00	COG-UK/PHWC-358A0	ERP121228	PRJEB37886	United Kingdom	Wales	4
ERR4307951	AMPLICON	286	104272287	SAMEA6964031	19004918	ORIGINATING LAB: WALES SPECIALIST VIROLOGY CENTRE	public	bam,sra	ERX4256649	NextSeq 550	SINGLE	PCR	VIRAL RNA	Severe acute respiratory syndrome coronavirus 2	ILLUMINA	2020-06-30 18:00:00	COG-UK/PHWC-35BB6	ERP121228	PRJEB37886	United Kingdom	Wales	5
ERR4307952	AMPLICON	281	107256366	SAMEA6964054	20092457	ORIGINATING LAB: WALES SPECIALIST VIROLOGY CENTRE	public	bam,sra	ERX4256650	NextSeq 550	SINGLE	PCR	VIRAL RNA	Severe acute respiratory syndrome coronavirus 2	ILLUMINA	2020-06-30 18:00:00	COG-UK/PHWC-35F7E	ERP121228	PRJEB37886	United Kingdom	Wales	7
ERR4307953	AMPLICON	266	93413541	SAMEA6965158	16601676	ORIGINATING LAB: WALES SPECIALIST VIROLOGY CENTRE	public	bam,sra	ERX4256651	NextSeq 550	SINGLE	PCR	VIRAL RNA	Severe acute respiratory syndrome coronavirus 2	ILLUMINA	2020-06-30 18:00:00	COG-UK/PHWC-3271F	ERP121228	PRJEB37886	United Kingdom	Wales	7
ERR4307954	AMPLICON	274	88156755	SAMEA6964719	15541642	ORIGINATING LAB: WALES SPECIALIST VIROLOGY CENTRE	public	bam,sra	ERX4256652	NextSeq 550	SINGLE	PCR	VIRAL RNA	Severe acute respiratory syndrome coronavirus 2	ILLUMINA	2020-06-30 18:00:00	COG-UK/PHWC-3264F	ERP121228	PRJEB37886	United Kingdom	Wales	9
ERR4307955	AMPLICON	276	113830973	SAMEA6964589	19739098	ORIGINATING LAB: WALES SPECIALIST VIROLOGY CENTRE	public	bam,sra	ERX4256653	NextSeq 550	SINGLE	PCR	VIRAL RNA	Severe acute respiratory syndrome coronavirus 2	ILLUMINA	2020-06-30 18:00:00	COG-UK/PHWC-36A4F	ERP121228	PRJEB37886	United Kingdom	Wales	8
ERR4307956	AMPLICON	276	110286544	SAMEA6964621	19429953	ORIGINATING LAB: WALES SPECIALIST VIROLOGY CENTRE	public	bam,sra	ERX4256654	NextSeq 550	SINGLE	PCR	VIRAL RNA	Severe acute respiratory syndrome coronavirus 2	ILLUMINA	2020-06-30 18:00:00	COG-UK/PHWC-36881	ERP121228	PRJEB37886	United Kingdom	Wales	6
ERR4307957	AMPLICON	277	105582566	SAMEA6964030	19595028	ORIGINATING LAB: WALES SPECIALIST VIROLOGY CENTRE	public	bam,sra	ERX4256655	NextSeq 550	SINGLE	PCR	VIRAL RNA	Severe acute respiratory syndrome coronavirus 2	ILLUMINA	2020-06-30 18:00:00	COG-UK/PHWC-3580A	ERP121228	PRJEB37886	United Kingdom	Wales	6
ERR4307958	AMPLICON	288	115408445	SAMEA6964097	20829680	ORIGINATING LAB: WALES SPECIALIST VIROLOGY CENTRE	public	sra,bam	ERX4256656	NextSeq 550	SINGLE	PCR	VIRAL RNA	Severe acute respiratory syndrome coronavirus 2	ILLUMINA	2020-06-30 18:00:00	COG-UK/PHWC-356A6	ERP121228	PRJEB37886	United Kingdom	Wales	13
ERR4307959	AMPLICON	283	104926575	SAMEA6964717	18245359	ORIGINATING LAB: WALES SPECIALIST VIROLOGY CENTRE	public	sra,bam	ERX4256657	NextSeq 550	SINGLE	PCR	VIRAL RNA	Severe acute respiratory syndrome coronavirus 2	ILLUMINA	2020-06-30 18:00:00	COG-UK/PHWC-32AAD	ERP121228	PRJEB37886	United Kingdom	Wales	7
ERR4307960	AMPLICON	278	97990122	SAMEA6964122	17625918	ORIGINATING LAB: WALES SPECIALIST VIROLOGY CENTRE	public	bam,sra	ERX4256658	NextSeq 550	SINGLE	PCR	VIRAL RNA	Severe acute respiratory syndrome coronavirus 2	ILLUMINA	2020-06-30 18:00:00	COG-UK/PHWC-35907	ERP121228	PRJEB37886	United Kingdom	Wales	8
ERR4307961	AMPLICON	287	105538434	SAMEA6964148	18686511	ORIGINATING LAB: WALES SPECIALIST VIROLOGY CENTRE	public	sra,bam	ERX4256659	NextSeq 550	SINGLE	PCR	VIRAL RNA	Severe acute respiratory syndrome coronavirus 2	ILLUMINA	2020-06-30 18:00:00	COG-UK/PHWC-35A13	ERP121228	PRJEB37886	United Kingdom	Wales	9
ERR4307962	AMPLICON	286	127051110	SAMEA6964143	23132003	ORIGINATING LAB: WALES SPECIALIST VIROLOGY CENTRE	public	sra,bam	ERX4256660	NextSeq 550	SINGLE	PCR	VIRAL RNA	Severe acute respiratory syndrome coronavirus 2	ILLUMINA	2020-06-30 18:00:00	COG-UK/PHWC-3607A	ERP121228	PRJEB37886	United Kingdom	Wales	9
ERR4307963	AMPLICON	285	123705432	SAMEA6964140	21827660	ORIGINATING LAB: WALES SPECIALIST VIROLOGY CENTRE	public	bam,sra	ERX4256661	NextSeq 550	SINGLE	PCR	VIRAL RNA	Severe acute respiratory syndrome coronavirus 2	ILLUMINA	2020-06-30 18:00:00	COG-UK/PHWC-3611D	ERP121228	PRJEB37886	United Kingdom	Wales	7
ERR4307964	AMPLICON	278	139469274	SAMEA6964739	24005154	ORIGINATING LAB: WALES SPECIALIST VIROLOGY CENTRE	public	sra,bam	ERX4256662	NextSeq 550	SINGLE	PCR	VIRAL RNA	Severe acute respiratory syndrome coronavirus 2	ILLUMINA	2020-06-30 18:00:00	COG-UK/PHWC-36942	ERP121228	PRJEB37886	United Kingdom	Wales	6
ERR4307965	AMPLICON	286	102306339	SAMEA6964265	18374610	ORIGINATING LAB: WALES SPECIALIST VIROLOGY CENTRE	public	bam,sra	ERX4256663	NextSeq 550	SINGLE	PCR	VIRAL RNA	Severe acute respiratory syndrome coronavirus 2	ILLUMINA	2020-06-30 18:00:00	COG-UK/PHWC-35AF5	ERP121228	PRJEB37886	United Kingdom	Wales	8
ERR4307966	AMPLICON	284	105304809	SAMEA6964145	19109504	ORIGINATING LAB: WALES SPECIALIST VIROLOGY CENTRE	public	sra,bam	ERX4256664	NextSeq 550	SINGLE	PCR	VIRAL RNA	Severe acute respiratory syndrome coronavirus 2	ILLUMINA	2020-06-30 18:00:00	COG-UK/PHWC-3604D	ERP121228	PRJEB37886	United Kingdom	Wales	8
ERR4307967	AMPLICON	281	86190813	SAMEA7009527	15877046	ORIGINATING LAB: WALES SPECIALIST VIROLOGY CENTRE	public	sra,bam	ERX4256665	NextSeq 550	SINGLE	PCR	VIRAL RNA	Severe acute respiratory syndrome coronavirus 2	ILLUMINA	2020-06-30 18:00:00	COG-UK/PHWC-162B28	ERP121228	PRJEB37886	United Kingdom	Wales	13
ERR4307968	AMPLICON	279	104357436	SAMEA6964273	20092788	ORIGINATING LAB: WALES SPECIALIST VIROLOGY CENTRE	public	sra,bam	ERX4256666	NextSeq 550	SINGLE	PCR	VIRAL RNA	Severe acute respiratory syndrome coronavirus 2	ILLUMINA	2020-06-30 18:00:00	COG-UK/PHWC-35D74	ERP121228	PRJEB37886	United Kingdom	Wales	7
ERR4307969	AMPLICON	278	113110235	SAMEA6964217	20276519	ORIGINATING LAB: WALES SPECIALIST VIROLOGY CENTRE	public	bam,sra	ERX4256667	NextSeq 550	SINGLE	PCR	VIRAL RNA	Severe acute respiratory syndrome coronavirus 2	ILLUMINA	2020-06-30 18:00:00	COG-UK/PHWC-3561F	ERP121228	PRJEB37886	United Kingdom	Wales	6
ERR4307970	AMPLICON	284	123585164	SAMEA6964163	22103742	ORIGINATING LAB: WALES SPECIALIST VIROLOGY CENTRE	public	bam,sra	ERX4256668	NextSeq 550	SINGLE	PCR	VIRAL RNA	Severe acute respiratory syndrome coronavirus 2	ILLUMINA	2020-06-30 18:00:00	COG-UK/PHWC-36089	ERP121228	PRJEB37886	United Kingdom	Wales	4
ERR4307971	AMPLICON	282	110406542	SAMEA6964228	20251055	ORIGINATING LAB: WALES SPECIALIST VIROLOGY CENTRE	public	sra,bam	ERX4256669	NextSeq 550	SINGLE	PCR	VIRAL RNA	Severe acute respiratory syndrome coronavirus 2	ILLUMINA	2020-06-30 18:00:00	COG-UK/PHWC-35EBD	ERP121228	PRJEB37886	United Kingdom	Wales	5
ERR4307972	AMPLICON	283	106449609	SAMEA6964249	19149097	ORIGINATING LAB: WALES SPECIALIST VIROLOGY CENTRE	public	sra,bam	ERX4256670	NextSeq 550	SINGLE	PCR	VIRAL RNA	Severe acute respiratory syndrome coronavirus 2	ILLUMINA	2020-06-30 18:00:00	COG-UK/PHWC-35F05	ERP121228	PRJEB37886	United Kingdom	Wales	10
ERR4307973	AMPLICON	276	110583911	SAMEA6965349	19250082	ORIGINATING LAB: WALES SPECIALIST VIROLOGY CENTRE	public	bam,sra	ERX4256671	NextSeq 550	SINGLE	PCR	VIRAL RNA	Severe acute respiratory syndrome coronavirus 2	ILLUMINA	2020-06-30 18:00:00	COG-UK/PHWC-365D5	ERP121228	PRJEB37886	United Kingdom	Wales	8
ERR4307974	AMPLICON	285	102053010	SAMEA6964305	19020743	ORIGINATING LAB: WALES SPECIALIST VIROLOGY CENTRE	public	sra,bam	ERX4256672	NextSeq 550	SINGLE	PCR	VIRAL RNA	Severe acute respiratory syndrome coronavirus 2	ILLUMINA	2020-06-30 18:00:00	COG-UK/PHWC-35E26	ERP121228	PRJEB37886	United Kingdom	Wales	8
ERR4307975	AMPLICON	289	103908466	SAMEA6964242	19349821	ORIGINATING LAB: WALES SPECIALIST VIROLOGY CENTRE	public	sra,bam	ERX4256673	NextSeq 550	SINGLE	PCR	VIRAL RNA	Severe acute respiratory syndrome coronavirus 2	ILLUMINA	2020-06-30 18:00:00	COG-UK/PHWC-360A7	ERP121228	PRJEB37886	United Kingdom	Wales	11
ERR4307976	AMPLICON	281	107441548	SAMEA6964094	19670505	ORIGINATING LAB: WALES SPECIALIST VIROLOGY CENTRE	public	bam,sra	ERX4256675	NextSeq 550	SINGLE	PCR	VIRAL RNA	Severe acute respiratory syndrome coronavirus 2	ILLUMINA	2020-06-30 18:00:00	COG-UK/PHWC-35AB9	ERP121228	PRJEB37886	United Kingdom	Wales	12
ERR4307977	AMPLICON	284	113126814	SAMEA6964215	20279537	ORIGINATING LAB: WALES SPECIALIST VIROLOGY CENTRE	public	sra,bam	ERX4256674	NextSeq 550	SINGLE	PCR	VIRAL RNA	Severe acute respiratory syndrome coronavirus 2	ILLUMINA	2020-06-30 18:00:00	COG-UK/PHWC-357B2	ERP121228	PRJEB37886	United Kingdom	Wales	9
ERR4307978	AMPLICON	282	108136194	SAMEA6964209	19537979	ORIGINATING LAB: WALES SPECIALIST VIROLOGY CENTRE	public	bam,sra	ERX4256676	NextSeq 550	SINGLE	PCR	VIRAL RNA	Severe acute respiratory syndrome coronavirus 2	ILLUMINA	2020-06-30 18:00:00	COG-UK/PHWC-35E08	ERP121228	PRJEB37886	United Kingdom	Wales	12
ERR4307979	AMPLICON	285	98420676	SAMEA6964161	17851830	ORIGINATING LAB: WALES SPECIALIST VIROLOGY CENTRE	public	sra,bam	ERX4256677	NextSeq 550	SINGLE	PCR	VIRAL RNA	Severe acute respiratory syndrome coronavirus 2	ILLUMINA	2020-06-30 18:00:00	COG-UK/PHWC-36098	ERP121228	PRJEB37886	United Kingdom	Wales	7
ERR4307980	AMPLICON	286	70174586	SAMEA7008924	14424672	ORIGINATING LAB: WALES SPECIALIST VIROLOGY CENTRE	public	sra,bam	ERX4256678	NextSeq 550	SINGLE	PCR	VIRAL RNA	Severe acute respiratory syndrome coronavirus 2	ILLUMINA	2020-06-30 18:00:00	COG-UK/PHWC-163AA2	ERP121228	PRJEB37886	United Kingdom	Wales	8
ERR4307981	AMPLICON	282	111292681	SAMEA6964102	20401235	ORIGINATING LAB: WALES SPECIALIST VIROLOGY CENTRE	public	bam,sra	ERX4256679	NextSeq 550	SINGLE	PCR	VIRAL RNA	Severe acute respiratory syndrome coronavirus 2	ILLUMINA	2020-06-30 18:00:00	COG-UK/PHWC-35F41	ERP121228	PRJEB37886	United Kingdom	Wales	6
ERR4307982	AMPLICON	284	128075861	SAMEA6965708	22032509	ORIGINATING LAB: WALES SPECIALIST VIROLOGY CENTRE	public	bam,sra	ERX4256680	NextSeq 550	SINGLE	PCR	VIRAL RNA	Severe acute respiratory syndrome coronavirus 2	ILLUMINA	2020-06-30 18:00:00	COG-UK/PHWC-36D37	ERP121228	PRJEB37886	United Kingdom	Wales	5
ERR4307983	AMPLICON	277	104914557	SAMEA6964187	19579479	ORIGINATING LAB: WALES SPECIALIST VIROLOGY CENTRE	public	bam,sra	ERX4256681	NextSeq 550	SINGLE	PCR	VIRAL RNA	Severe acute respiratory syndrome coronavirus 2	ILLUMINA	2020-06-30 18:00:00	COG-UK/PHWC-35882	ERP121228	PRJEB37886	United Kingdom	Wales	9
ERR4307984	AMPLICON	282	88304617	SAMEA6964310	16422781	ORIGINATING LAB: WALES SPECIALIST VIROLOGY CENTRE	public	sra,bam	ERX4256683	NextSeq 550	SINGLE	PCR	VIRAL RNA	Severe acute respiratory syndrome coronavirus 2	ILLUMINA	2020-06-30 18:00:00	COG-UK/PHWC-355A9	ERP121228	PRJEB37886	United Kingdom	Wales	6
ERR4307985	AMPLICON	284	118418450	SAMEA6964351	21192178	ORIGINATING LAB: WALES SPECIALIST VIROLOGY CENTRE	public	sra,bam	ERX4256682	NextSeq 550	SINGLE	PCR	VIRAL RNA	Severe acute respiratory syndrome coronavirus 2	ILLUMINA	2020-06-30 18:00:00	COG-UK/PHWC-35FF6	ERP121228	PRJEB37886	United Kingdom	Wales	6
ERR4307986	AMPLICON	287	91216265	SAMEA6964289	16890632	ORIGINATING LAB: WALES SPECIALIST VIROLOGY CENTRE	public	sra,bam	ERX4256684	NextSeq 550	SINGLE	PCR	VIRAL RNA	Severe acute respiratory syndrome coronavirus 2	ILLUMINA	2020-06-30 18:00:00	COG-UK/PHWC-351A5	ERP121228	PRJEB37886	United Kingdom	Wales	10
ERR4307987	AMPLICON	287	98524599	SAMEA6964292	18021648	ORIGINATING LAB: WALES SPECIALIST VIROLOGY CENTRE	public	bam,sra	ERX4256686	NextSeq 550	SINGLE	PCR	VIRAL RNA	Severe acute respiratory syndrome coronavirus 2	ILLUMINA	2020-06-30 18:00:00	COG-UK/PHWC-35D92	ERP121228	PRJEB37886	United Kingdom	Wales	7
ERR4307988	AMPLICON	277	105889051	SAMEA6966902	18947344	ORIGINATING LAB: WALES SPECIALIST VIROLOGY CENTRE	public	sra,bam	ERX4256685	NextSeq 550	SINGLE	PCR	VIRAL RNA	Severe acute respiratory syndrome coronavirus 2	ILLUMINA	2020-06-30 18:00:00	COG-UK/PHWC-36335	ERP121228	PRJEB37886	United Kingdom	Wales	10
ERR4307989	AMPLICON	284	93490967	SAMEA6964353	17247917	ORIGINATING LAB: WALES SPECIALIST VIROLOGY CENTRE	public	bam,sra	ERX4256687	NextSeq 550	SINGLE	PCR	VIRAL RNA	Severe acute respiratory syndrome coronavirus 2	ILLUMINA	2020-06-30 18:00:00	COG-UK/PHWC-35EF9	ERP121228	PRJEB37886	United Kingdom	Wales	7
ERR4307990	AMPLICON	276	121808133	SAMEA6964336	22051430	ORIGINATING LAB: WALES SPECIALIST VIROLOGY CENTRE	public	bam,sra	ERX4256688	NextSeq 550	SINGLE	PCR	VIRAL RNA	Severe acute respiratory syndrome coronavirus 2	ILLUMINA	2020-06-30 18:00:00	COG-UK/PHWC-35F8D	ERP121228	PRJEB37886	United Kingdom	Wales	12
ERR4307991	AMPLICON	282	104505153	SAMEA6963621	18639113	ORIGINATING LAB: WALES SPECIALIST VIROLOGY CENTRE	public	sra,bam	ERX4256689	NextSeq 550	SINGLE	PCR	VIRAL RNA	Severe acute respiratory syndrome coronavirus 2	ILLUMINA	2020-06-30 18:00:00	COG-UK/PHWC-3563D	ERP121228	PRJEB37886	United Kingdom	Wales	8
ERR4307992	AMPLICON	280	111625091	SAMEA6964314	20188832	ORIGINATING LAB: WALES SPECIALIST VIROLOGY CENTRE	public	bam,sra	ERX4256690	NextSeq 550	SINGLE	PCR	VIRAL RNA	Severe acute respiratory syndrome coronavirus 2	ILLUMINA	2020-06-30 18:00:00	COG-UK/PHWC-35758	ERP121228	PRJEB37886	United Kingdom	Wales	9
ERR4307993	AMPLICON	284	113370383	SAMEA6964355	20608291	ORIGINATING LAB: WALES SPECIALIST VIROLOGY CENTRE	public	sra,bam	ERX4256691	NextSeq 550	SINGLE	PCR	VIRAL RNA	Severe acute respiratory syndrome coronavirus 2	ILLUMINA	2020-06-30 18:00:00	COG-UK/PHWC-3562E	ERP121228	PRJEB37886	United Kingdom	Wales	6
ERR4307994	AMPLICON	273	116201764	SAMEA6964349	21667919	ORIGINATING LAB: WALES SPECIALIST VIROLOGY CENTRE	public	sra,bam	ERX4256692	NextSeq 550	SINGLE	PCR	VIRAL RNA	Severe acute respiratory syndrome coronavirus 2	ILLUMINA	2020-06-30 18:00:00	COG-UK/PHWC-356F1	ERP121228	PRJEB37886	United Kingdom	Wales	8
ERR4307995	AMPLICON	283	96985530	SAMEA6964790	17021069	ORIGINATING LAB: WALES SPECIALIST VIROLOGY CENTRE	public	sra,bam	ERX4256693	NextSeq 550	SINGLE	PCR	VIRAL RNA	Severe acute respiratory syndrome coronavirus 2	ILLUMINA	2020-06-30 18:00:00	COG-UK/PHWC-36362	ERP121228	PRJEB37886	United Kingdom	Wales	4
ERR4307996	AMPLICON	280	105571771	SAMEA6964368	19760887	ORIGINATING LAB: WALES SPECIALIST VIROLOGY CENTRE	public	sra,bam	ERX4256694	NextSeq 550	SINGLE	PCR	VIRAL RNA	Severe acute respiratory syndrome coronavirus 2	ILLUMINA	2020-06-30 18:00:00	COG-UK/PHWC-35BF2	ERP121228	PRJEB37886	United Kingdom	Wales	5
ERR4307997	AMPLICON	278	114413848	SAMEA6964288	20766618	ORIGINATING LAB: WALES SPECIALIST VIROLOGY CENTRE	public	sra,bam	ERX4256695	NextSeq 550	SINGLE	PCR	VIRAL RNA	Severe acute respiratory syndrome coronavirus 2	ILLUMINA	2020-06-30 18:00:00	COG-UK/PHWC-35D0B	ERP121228	PRJEB37886	United Kingdom	Wales	5
ERR4307998	AMPLICON	276	99450248	SAMEA6964815	17157746	ORIGINATING LAB: WALES SPECIALIST VIROLOGY CENTRE	public	sra,bam	ERX4256697	NextSeq 550	SINGLE	PCR	VIRAL RNA	Severe acute respiratory syndrome coronavirus 2	ILLUMINA	2020-06-30 18:00:00	COG-UK/PHWC-367EE	ERP121228	PRJEB37886	United Kingdom	Wales	11
ERR4307999	AMPLICON	283	83463189	SAMEA6964398	15148108	ORIGINATING LAB: WALES SPECIALIST VIROLOGY CENTRE	public	bam,sra	ERX4256696	NextSeq 550	SINGLE	PCR	VIRAL RNA	Severe acute respiratory syndrome coronavirus 2	ILLUMINA	2020-06-30 18:00:00	COG-UK/PHWC-35A40	ERP121228	PRJEB37886	United Kingdom	Wales	9
ERR4308000	AMPLICON	285	113320421	SAMEA6964258	20397865	ORIGINATING LAB: WALES SPECIALIST VIROLOGY CENTRE	public	sra,bam	ERX4256698	NextSeq 550	SINGLE	PCR	VIRAL RNA	Severe acute respiratory syndrome coronavirus 2	ILLUMINA	2020-06-30 18:00:00	COG-UK/PHWC-35B98	ERP121228	PRJEB37886	United Kingdom	Wales	10
ERR4308001	AMPLICON	287	126412386	SAMEA6965926	22234159	ORIGINATING LAB: WALES SPECIALIST VIROLOGY CENTRE	public	sra,bam	ERX4256699	NextSeq 550	SINGLE	PCR	VIRAL RNA	Severe acute respiratory syndrome coronavirus 2	ILLUMINA	2020-06-30 18:00:00	COG-UK/PHWC-15C6B7	ERP121228	PRJEB37886	United Kingdom	Wales	7
ERR4308002	AMPLICON	276	100191079	SAMEA6964972	17351333	ORIGINATING LAB: WALES SPECIALIST VIROLOGY CENTRE	public	bam,sra	ERX4256700	NextSeq 550	SINGLE	PCR	VIRAL RNA	Severe acute respiratory syndrome coronavirus 2	ILLUMINA	2020-06-30 18:00:00	COG-UK/PHWC-329FB	ERP121228	PRJEB37886	United Kingdom	Wales	12
ERR4308003	AMPLICON	277	82278280	SAMEA6964459	15591680	ORIGINATING LAB: WALES SPECIALIST VIROLOGY CENTRE	public	sra,bam	ERX4256701	NextSeq 550	SINGLE	PCR	VIRAL RNA	Severe acute respiratory syndrome coronavirus 2	ILLUMINA	2020-06-30 18:00:00	COG-UK/PHWC-35952	ERP121228	PRJEB37886	United Kingdom	Wales	9
ERR4308004	AMPLICON	279	91243657	SAMEA6964460	16719592	ORIGINATING LAB: WALES SPECIALIST VIROLOGY CENTRE	public	sra,bam	ERX4256702	NextSeq 550	SINGLE	PCR	VIRAL RNA	Severe acute respiratory syndrome coronavirus 2	ILLUMINA	2020-06-30 18:00:00	COG-UK/PHWC-35679	ERP121228	PRJEB37886	United Kingdom	Wales	10
ERR4308005	AMPLICON	285	115587015	SAMEA6964415	20726448	ORIGINATING LAB: WALES SPECIALIST VIROLOGY CENTRE	public	sra,bam	ERX4256703	NextSeq 550	SINGLE	PCR	VIRAL RNA	Severe acute respiratory syndrome coronavirus 2	ILLUMINA	2020-06-30 18:00:00	COG-UK/PHWC-354F7	ERP121228	PRJEB37886	United Kingdom	Wales	10
ERR4308006	AMPLICON	284	126899424	SAMEA6964456	22464848	ORIGINATING LAB: WALES SPECIALIST VIROLOGY CENTRE	public	bam,sra	ERX4256704	NextSeq 550	SINGLE	PCR	VIRAL RNA	Severe acute respiratory syndrome coronavirus 2	ILLUMINA	2020-06-30 18:00:00	COG-UK/PHWC-36010	ERP121228	PRJEB37886	United Kingdom	Wales	12
ERR4308007	AMPLICON	274	108592763	SAMEA6964421	20049034	ORIGINATING LAB: WALES SPECIALIST VIROLOGY CENTRE	public	bam,sra	ERX4256705	NextSeq 550	SINGLE	PCR	VIRAL RNA	Severe acute respiratory syndrome coronavirus 2	ILLUMINA	2020-06-30 18:00:00	COG-UK/PHWC-34DDF	ERP121228	PRJEB37886	United Kingdom	Wales	10
ERR4308008	AMPLICON	283	99194384	SAMEA6964403	17888466	ORIGINATING LAB: WALES SPECIALIST VIROLOGY CENTRE	public	sra,bam	ERX4256706	NextSeq 550	SINGLE	PCR	VIRAL RNA	Severe acute respiratory syndrome coronavirus 2	ILLUMINA	2020-06-30 18:00:00	COG-UK/PHWC-359F8	ERP121228	PRJEB37886	United Kingdom	Wales	8
ERR4308009	AMPLICON	278	116801145	SAMEA6964340	21277620	ORIGINATING LAB: WALES SPECIALIST VIROLOGY CENTRE	public	bam,sra	ERX4256707	NextSeq 550	SINGLE	PCR	VIRAL RNA	Severe acute respiratory syndrome coronavirus 2	ILLUMINA	2020-06-30 18:00:00	COG-UK/PHWC-35F6F	ERP121228	PRJEB37886	United Kingdom	Wales	7
ERR4308010	AMPLICON	231	222186955	SAMEA6966928	41393666	ORIGINATING LAB: WALES SPECIALIST VIROLOGY CENTRE	public	sra,bam	ERX4256708	NextSeq 550	SINGLE	PCR	VIRAL RNA	Severe acute respiratory syndrome coronavirus 2	ILLUMINA	2020-06-30 18:00:00	COG-UK/PHWC-15E62E	ERP121228	PRJEB37886	United Kingdom	Wales	8
ERR4308011	AMPLICON	279	81488122	SAMEA6966912	14389915	ORIGINATING LAB: WALES SPECIALIST VIROLOGY CENTRE	public	sra,bam	ERX4256709	NextSeq 550	SINGLE	PCR	VIRAL RNA	Severe acute respiratory syndrome coronavirus 2	ILLUMINA	2020-06-30 18:00:00	COG-UK/PHWC-36C1C	ERP121228	PRJEB37886	United Kingdom	Wales	11
ERR4308012	AMPLICON	267	67115495	SAMEA6964984	12203657	ORIGINATING LAB: WALES SPECIALIST VIROLOGY CENTRE	public	sra,bam	ERX4256711	NextSeq 550	SINGLE	PCR	VIRAL RNA	Severe acute respiratory syndrome coronavirus 2	ILLUMINA	2020-06-30 18:00:00	COG-UK/PHWC-32955	ERP121228	PRJEB37886	United Kingdom	Wales	5
ERR4308013	AMPLICON	283	70949381	SAMEA6965004	13423727	ORIGINATING LAB: WALES SPECIALIST VIROLOGY CENTRE	public	sra,bam	ERX4256712	NextSeq 550	SINGLE	PCR	VIRAL RNA	Severe acute respiratory syndrome coronavirus 2	ILLUMINA	2020-06-30 18:00:00	COG-UK/PHWC-362B0	ERP121228	PRJEB37886	United Kingdom	Wales	11
ERR4308014	AMPLICON	281	86635455	SAMEA6964512	16462452	ORIGINATING LAB: WALES SPECIALIST VIROLOGY CENTRE	public	bam,sra	ERX4256710	NextSeq 550	SINGLE	PCR	VIRAL RNA	Severe acute respiratory syndrome coronavirus 2	ILLUMINA	2020-06-30 18:00:00	COG-UK/PHWC-34FE8	ERP121228	PRJEB37886	United Kingdom	Wales	7
ERR4308015	AMPLICON	288	89427640	SAMEA6964464	15968817	ORIGINATING LAB: WALES SPECIALIST VIROLOGY CENTRE	public	bam,sra	ERX4256713	NextSeq 550	SINGLE	PCR	VIRAL RNA	Severe acute respiratory syndrome coronavirus 2	ILLUMINA	2020-06-30 18:00:00	COG-UK/PHWC-34A41	ERP121228	PRJEB37886	United Kingdom	Wales	11
ERR4308016	AMPLICON	278	105327041	SAMEA6964502	18685771	ORIGINATING LAB: WALES SPECIALIST VIROLOGY CENTRE	public	sra,bam	ERX4256714	NextSeq 550	SINGLE	PCR	VIRAL RNA	Severe acute respiratory syndrome coronavirus 2	ILLUMINA	2020-06-30 18:00:00	COG-UK/PHWC-355D6	ERP121228	PRJEB37886	United Kingdom	Wales	7
ERR4308017	AMPLICON	287	98914086	SAMEA6964499	17572117	ORIGINATING LAB: WALES SPECIALIST VIROLOGY CENTRE	public	sra,bam	ERX4256715	NextSeq 550	SINGLE	PCR	VIRAL RNA	Severe acute respiratory syndrome coronavirus 2	ILLUMINA	2020-06-30 18:00:00	COG-UK/PHWC-35BA7	ERP121228	PRJEB37886	United Kingdom	Wales	8
ERR4308018	AMPLICON	283	109454250	SAMEA6965038	18784790	ORIGINATING LAB: WALES SPECIALIST VIROLOGY CENTRE	public	sra,bam	ERX4256716	NextSeq 550	SINGLE	PCR	VIRAL RNA	Severe acute respiratory syndrome coronavirus 2	ILLUMINA	2020-06-30 18:00:00	COG-UK/PHWC-36C85	ERP121228	PRJEB37886	United Kingdom	Wales	8
ERR4308019	AMPLICON	286	121194132	SAMEA7010033	24580491	ORIGINATING LAB: WALES SPECIALIST VIROLOGY CENTRE	public	bam,sra	ERX4256717	NextSeq 550	SINGLE	PCR	VIRAL RNA	Severe acute respiratory syndrome coronavirus 2	ILLUMINA	2020-06-30 18:00:00	COG-UK/PHWC-1637BA	ERP121228	PRJEB37886	United Kingdom	Wales	9
ERR4308020	AMPLICON	286	94317052	SAMEA6964510	17173141	ORIGINATING LAB: WALES SPECIALIST VIROLOGY CENTRE	public	sra,bam	ERX4256718	NextSeq 550	SINGLE	PCR	VIRAL RNA	Severe acute respiratory syndrome coronavirus 2	ILLUMINA	2020-06-30 18:00:00	COG-UK/PHWC-34BC6	ERP121228	PRJEB37886	United Kingdom	Wales	5
ERR4308021	AMPLICON	283	127932103	SAMEA6964529	21902095	ORIGINATING LAB: WALES SPECIALIST VIROLOGY CENTRE	public	sra,bam	ERX4256719	NextSeq 550	SINGLE	PCR	VIRAL RNA	Severe acute respiratory syndrome coronavirus 2	ILLUMINA	2020-06-30 18:00:00	COG-UK/PHWC-2C11A	ERP121228	PRJEB37886	United Kingdom	Wales	9
ERR4308022	AMPLICON	282	93739351	SAMEA6964397	16946093	ORIGINATING LAB: WALES SPECIALIST VIROLOGY CENTRE	public	bam,sra	ERX4256720	NextSeq 550	SINGLE	PCR	VIRAL RNA	Severe acute respiratory syndrome coronavirus 2	ILLUMINA	2020-06-30 18:00:00	COG-UK/PHWC-35B6B	ERP121228	PRJEB37886	United Kingdom	Wales	13
ERR4308023	AMPLICON	273	109359934	SAMEA6964517	19019295	ORIGINATING LAB: WALES SPECIALIST VIROLOGY CENTRE	public	bam,sra	ERX4256721	NextSeq 550	SINGLE	PCR	VIRAL RNA	Severe acute respiratory syndrome coronavirus 2	ILLUMINA	2020-06-30 18:00:00	COG-UK/PHWC-32982	ERP121228	PRJEB37886	United Kingdom	Wales	7
ERR4308024	AMPLICON	282	110859465	SAMEA6965031	19324331	ORIGINATING LAB: WALES SPECIALIST VIROLOGY CENTRE	public	sra,bam	ERX4256722	NextSeq 550	SINGLE	PCR	VIRAL RNA	Severe acute respiratory syndrome coronavirus 2	ILLUMINA	2020-06-30 18:00:00	COG-UK/PHWC-2C29F	ERP121228	PRJEB37886	United Kingdom	Wales	7
ERR4308025	AMPLICON	284	103273425	SAMEA6964539	17711212	ORIGINATING LAB: WALES SPECIALIST VIROLOGY CENTRE	public	sra,bam	ERX4256723	NextSeq 550	SINGLE	PCR	VIRAL RNA	Severe acute respiratory syndrome coronavirus 2	ILLUMINA	2020-06-30 18:00:00	COG-UK/PHWC-326F4	ERP121228	PRJEB37886	United Kingdom	Wales	7
ERR4308026	AMPLICON	284	84555507	SAMEA6964533	15212150	ORIGINATING LAB: WALES SPECIALIST VIROLOGY CENTRE	public	sra,bam	ERX4256724	NextSeq 550	SINGLE	PCR	VIRAL RNA	Severe acute respiratory syndrome coronavirus 2	ILLUMINA	2020-06-30 18:00:00	COG-UK/PHWC-3653F	ERP121228	PRJEB37886	United Kingdom	Wales	15
ERR4308027	AMPLICON	282	134369408	SAMEA6964521	24548832	ORIGINATING LAB: WALES SPECIALIST VIROLOGY CENTRE	public	bam,sra	ERX4256725	NextSeq 550	SINGLE	PCR	VIRAL RNA	Severe acute respiratory syndrome coronavirus 2	ILLUMINA	2020-06-30 18:00:00	COG-UK/PHWC-360E3	ERP121228	PRJEB37886	United Kingdom	Wales	13
ERR4308028	AMPLICON	287	104017039	SAMEA6965069	17646660	ORIGINATING LAB: WALES SPECIALIST VIROLOGY CENTRE	public	bam,sra	ERX4256726	NextSeq 550	SINGLE	PCR	VIRAL RNA	Severe acute respiratory syndrome coronavirus 2	ILLUMINA	2020-06-30 18:00:00	COG-UK/PHWC-36229	ERP121228	PRJEB37886	United Kingdom	Wales	10
ERR4308029	AMPLICON	278	98290090	SAMEA6964971	17579998	ORIGINATING LAB: WALES SPECIALIST VIROLOGY CENTRE	public	bam,sra	ERX4256727	NextSeq 550	SINGLE	PCR	VIRAL RNA	Severe acute respiratory syndrome coronavirus 2	ILLUMINA	2020-06-30 18:00:00	COG-UK/PHWC-329BF	ERP121228	PRJEB37886	United Kingdom	Wales	6
ERR4308030	AMPLICON	259	122054234	SAMEA6964515	22607856	ORIGINATING LAB: WALES SPECIALIST VIROLOGY CENTRE	public	sra,bam	ERX4256728	NextSeq 550	SINGLE	PCR	VIRAL RNA	Severe acute respiratory syndrome coronavirus 2	ILLUMINA	2020-06-30 18:00:00	COG-UK/PHWC-2C2EA	ERP121228	PRJEB37886	United Kingdom	Wales	8
ERR4308031	AMPLICON	285	102555996	SAMEA7008787	16833571	ORIGINATING LAB: WALES SPECIALIST VIROLOGY CENTRE	public	sra,bam	ERX4256729	NextSeq 550	SINGLE	PCR	VIRAL RNA	Severe acute respiratory syndrome coronavirus 2	ILLUMINA	2020-06-30 18:00:00	COG-UK/PHWC-160735	ERP121228	PRJEB37886	United Kingdom	Wales	13
ERR4308032	AMPLICON	286	112228968	SAMEA6964549	19445214	ORIGINATING LAB: WALES SPECIALIST VIROLOGY CENTRE	public	sra,bam	ERX4256730	NextSeq 550	SINGLE	PCR	VIRAL RNA	Severe acute respiratory syndrome coronavirus 2	ILLUMINA	2020-06-30 18:00:00	COG-UK/PHWC-2BF99	ERP121228	PRJEB37886	United Kingdom	Wales	11
ERR4308033	AMPLICON	246	104276072	SAMEA6964563	19087974	ORIGINATING LAB: WALES SPECIALIST VIROLOGY CENTRE	public	sra,bam	ERX4256731	NextSeq 550	SINGLE	PCR	VIRAL RNA	Severe acute respiratory syndrome coronavirus 2	ILLUMINA	2020-06-30 18:00:00	COG-UK/PHWC-2C2DB	ERP121228	PRJEB37886	United Kingdom	Wales	9
ERR4308034	AMPLICON	265	116724807	SAMEA6964552	20585215	ORIGINATING LAB: WALES SPECIALIST VIROLOGY CENTRE	public	sra,bam	ERX4256732	NextSeq 550	SINGLE	PCR	VIRAL RNA	Severe acute respiratory syndrome coronavirus 2	ILLUMINA	2020-06-30 18:00:00	COG-UK/PHWC-2C2F9	ERP121228	PRJEB37886	United Kingdom	Wales	10
ERR4308035	AMPLICON	277	105080694	SAMEA6964559	17974126	ORIGINATING LAB: WALES SPECIALIST VIROLOGY CENTRE	public	sra,bam	ERX4256734	NextSeq 550	SINGLE	PCR	VIRAL RNA	Severe acute respiratory syndrome coronavirus 2	ILLUMINA	2020-06-30 18:00:00	COG-UK/PHWC-32973	ERP121228	PRJEB37886	United Kingdom	Wales	8
ERR4308036	AMPLICON	282	104689826	SAMEA6964530	17959413	ORIGINATING LAB: WALES SPECIALIST VIROLOGY CENTRE	public	sra,bam	ERX4256733	NextSeq 550	SINGLE	PCR	VIRAL RNA	Severe acute respiratory syndrome coronavirus 2	ILLUMINA	2020-06-30 18:00:00	COG-UK/PHWC-3649C	ERP121228	PRJEB37886	United Kingdom	Wales	7
ERR4308037	AMPLICON	287	129645579	SAMEA6966187	22435446	ORIGINATING LAB: WALES SPECIALIST VIROLOGY CENTRE	public	sra,bam	ERX4256735	NextSeq 550	SINGLE	PCR	VIRAL RNA	Severe acute respiratory syndrome coronavirus 2	ILLUMINA	2020-06-30 18:00:00	COG-UK/PHWC-15CB7C	ERP121228	PRJEB37886	United Kingdom	Wales	3
ERR4308038	AMPLICON	279	99960714	SAMEA6964615	17401594	ORIGINATING LAB: WALES SPECIALIST VIROLOGY CENTRE	public	sra,bam	ERX4256736	NextSeq 550	SINGLE	PCR	VIRAL RNA	Severe acute respiratory syndrome coronavirus 2	ILLUMINA	2020-06-30 18:00:00	COG-UK/PHWC-32B13	ERP121228	PRJEB37886	United Kingdom	Wales	8
ERR4308039	AMPLICON	275	106065483	SAMEA6965163	18411042	ORIGINATING LAB: WALES SPECIALIST VIROLOGY CENTRE	public	bam,sra	ERX4256737	NextSeq 550	SINGLE	PCR	VIRAL RNA	Severe acute respiratory syndrome coronavirus 2	ILLUMINA	2020-06-30 18:00:00	COG-UK/PHWC-36906	ERP121228	PRJEB37886	United Kingdom	Wales	6
ERR4308040	AMPLICON	280	91203777	SAMEA6964576	16425633	ORIGINATING LAB: WALES SPECIALIST VIROLOGY CENTRE	public	sra,bam	ERX4256739	NextSeq 550	SINGLE	PCR	VIRAL RNA	Severe acute respiratory syndrome coronavirus 2	ILLUMINA	2020-06-30 18:00:00	COG-UK/PHWC-32B31	ERP121228	PRJEB37886	United Kingdom	Wales	5
ERR4308041	AMPLICON	232	157545466	SAMEA6963845	30236896	ORIGINATING LAB: WALES SPECIALIST VIROLOGY CENTRE	public	sra,bam	ERX4256738	NextSeq 550	SINGLE	PCR	VIRAL RNA	Severe acute respiratory syndrome coronavirus 2	ILLUMINA	2020-06-30 18:00:00	COG-UK/PHWC-15E0E4	ERP121228	PRJEB37886	United Kingdom	Wales	13
ERR4308042	AMPLICON	282	87214771	SAMEA6964558	15091612	ORIGINATING LAB: WALES SPECIALIST VIROLOGY CENTRE	public	sra,bam	ERX4256740	NextSeq 550	SINGLE	PCR	VIRAL RNA	Severe acute respiratory syndrome coronavirus 2	ILLUMINA	2020-06-30 18:00:00	COG-UK/PHWC-36A9A	ERP121228	PRJEB37886	United Kingdom	Wales	7
ERR4308043	AMPLICON	277	96790509	SAMEA6964687	16979207	ORIGINATING LAB: WALES SPECIALIST VIROLOGY CENTRE	public	sra,bam	ERX4256741	NextSeq 550	SINGLE	PCR	VIRAL RNA	Severe acute respiratory syndrome coronavirus 2	ILLUMINA	2020-06-30 18:00:00	COG-UK/PHWC-3274C	ERP121228	PRJEB37886	United Kingdom	Wales	11
ERR4308044	AMPLICON	276	154663053	SAMEA6964641	26724627	ORIGINATING LAB: WALES SPECIALIST VIROLOGY CENTRE	public	sra,bam	ERX4256742	NextSeq 550	SINGLE	PCR	VIRAL RNA	Severe acute respiratory syndrome coronavirus 2	ILLUMINA	2020-06-30 18:00:00	COG-UK/PHWC-32560	ERP121228	PRJEB37886	United Kingdom	Wales	3
ERR4308045	AMPLICON	243	97220378	SAMEA6964683	17885566	ORIGINATING LAB: WALES SPECIALIST VIROLOGY CENTRE	public	bam,sra	ERX4256743	NextSeq 550	SINGLE	PCR	VIRAL RNA	Severe acute respiratory syndrome coronavirus 2	ILLUMINA	2020-06-30 18:00:00	COG-UK/PHWC-29933	ERP121228	PRJEB37886	United Kingdom	Wales	9
ERR4308046	AMPLICON	280	90146650	SAMEA6964677	15761277	ORIGINATING LAB: WALES SPECIALIST VIROLOGY CENTRE	public	sra,bam	ERX4256746	NextSeq 550	SINGLE	PCR	VIRAL RNA	Severe acute respiratory syndrome coronavirus 2	ILLUMINA	2020-06-30 18:00:00	COG-UK/PHWC-364C9	ERP121228	PRJEB37886	United Kingdom	Wales	8
ERR4308047	AMPLICON	275	70416795	SAMEA6964666	12629119	ORIGINATING LAB: WALES SPECIALIST VIROLOGY CENTRE	public	sra,bam	ERX4256745	NextSeq 550	SINGLE	PCR	VIRAL RNA	Severe acute respiratory syndrome coronavirus 2	ILLUMINA	2020-06-30 18:00:00	COG-UK/PHWC-329CE	ERP121228	PRJEB37886	United Kingdom	Wales	7
ERR4308048	AMPLICON	280	109291439	SAMEA6964614	19534222	ORIGINATING LAB: WALES SPECIALIST VIROLOGY CENTRE	public	bam,sra	ERX4256748	NextSeq 550	SINGLE	PCR	VIRAL RNA	Severe acute respiratory syndrome coronavirus 2	ILLUMINA	2020-06-30 18:00:00	COG-UK/PHWC-36A30	ERP121228	PRJEB37886	United Kingdom	Wales	15
ERR4308049	AMPLICON	280	119503531	SAMEA7008311	19637779	ORIGINATING LAB: WALES SPECIALIST VIROLOGY CENTRE	public	bam,sra	ERX4256744	NextSeq 550	SINGLE	PCR	VIRAL RNA	Severe acute respiratory syndrome coronavirus 2	ILLUMINA	2020-06-30 18:00:00	COG-UK/PHWC-160D9D	ERP121228	PRJEB37886	United Kingdom	Wales	12
ERR4308050	AMPLICON	284	110277653	SAMEA6964686	19013883	ORIGINATING LAB: WALES SPECIALIST VIROLOGY CENTRE	public	bam,sra	ERX4256749	NextSeq 550	SINGLE	PCR	VIRAL RNA	Severe acute respiratory syndrome coronavirus 2	ILLUMINA	2020-06-30 18:00:00	COG-UK/PHWC-2C129	ERP121228	PRJEB37886	United Kingdom	Wales	8
ERR4308051	AMPLICON	276	95297651	SAMEA6965173	16824647	ORIGINATING LAB: WALES SPECIALIST VIROLOGY CENTRE	public	bam,sra	ERX4256747	NextSeq 550	SINGLE	PCR	VIRAL RNA	Severe acute respiratory syndrome coronavirus 2	ILLUMINA	2020-06-30 18:00:00	COG-UK/PHWC-325D9	ERP121228	PRJEB37886	United Kingdom	Wales	8
ERR4308052	AMPLICON	283	84297244	SAMEA7009765	15330639	ORIGINATING LAB: WALES SPECIALIST VIROLOGY CENTRE	public	bam,sra	ERX4256750	NextSeq 550	SINGLE	PCR	VIRAL RNA	Severe acute respiratory syndrome coronavirus 2	ILLUMINA	2020-06-30 18:00:00	COG-UK/PHWC-1628C7	ERP121228	PRJEB37886	United Kingdom	Wales	12
ERR4308053	AMPLICON	284	79858657	SAMEA6965205	13849187	ORIGINATING LAB: WALES SPECIALIST VIROLOGY CENTRE	public	sra,bam	ERX4256751	NextSeq 550	SINGLE	PCR	VIRAL RNA	Severe acute respiratory syndrome coronavirus 2	ILLUMINA	2020-06-30 18:00:00	COG-UK/PHWC-29F31	ERP121228	PRJEB37886	United Kingdom	Wales	9
ERR4308054	AMPLICON	284	108933624	SAMEA6964684	19297903	ORIGINATING LAB: WALES SPECIALIST VIROLOGY CENTRE	public	bam,sra	ERX4256753	NextSeq 550	SINGLE	PCR	VIRAL RNA	Severe acute respiratory syndrome coronavirus 2	ILLUMINA	2020-06-30 18:00:00	COG-UK/PHWC-363BD	ERP121228	PRJEB37886	United Kingdom	Wales	6
ERR4308055	AMPLICON	274	96114528	SAMEA6964690	17097192	ORIGINATING LAB: WALES SPECIALIST VIROLOGY CENTRE	public	sra,bam	ERX4256752	NextSeq 550	SINGLE	PCR	VIRAL RNA	Severe acute respiratory syndrome coronavirus 2	ILLUMINA	2020-06-30 18:00:00	COG-UK/PHWC-36168	ERP121228	PRJEB37886	United Kingdom	Wales	10
ERR4308056	AMPLICON	284	101569470	SAMEA6964731	17636560	ORIGINATING LAB: WALES SPECIALIST VIROLOGY CENTRE	public	bam,sra	ERX4256755	NextSeq 550	SINGLE	PCR	VIRAL RNA	Severe acute respiratory syndrome coronavirus 2	ILLUMINA	2020-06-30 18:00:00	COG-UK/PHWC-29924	ERP121228	PRJEB37886	United Kingdom	Wales	5
ERR4308057	AMPLICON	286	113675112	SAMEA6964695	19481833	ORIGINATING LAB: WALES SPECIALIST VIROLOGY CENTRE	public	bam,sra	ERX4256756	NextSeq 550	SINGLE	PCR	VIRAL RNA	Severe acute respiratory syndrome coronavirus 2	ILLUMINA	2020-06-30 18:00:00	COG-UK/PHWC-363AE	ERP121228	PRJEB37886	United Kingdom	Wales	12
ERR4308058	AMPLICON	276	103631340	SAMEA6965138	18130062	ORIGINATING LAB: WALES SPECIALIST VIROLOGY CENTRE	public	bam,sra	ERX4256754	NextSeq 550	SINGLE	PCR	VIRAL RNA	Severe acute respiratory syndrome coronavirus 2	ILLUMINA	2020-06-30 18:00:00	COG-UK/PHWC-29B4C	ERP121228	PRJEB37886	United Kingdom	Wales	5
ERR4308059	AMPLICON	285	105848017	SAMEA6964707	17962367	ORIGINATING LAB: WALES SPECIALIST VIROLOGY CENTRE	public	bam,sra	ERX4256758	NextSeq 550	SINGLE	PCR	VIRAL RNA	Severe acute respiratory syndrome coronavirus 2	ILLUMINA	2020-06-30 18:00:00	COG-UK/PHWC-29906	ERP121228	PRJEB37886	United Kingdom	Wales	13
ERR4308060	AMPLICON	264	113034650	SAMEA6965176	20209961	ORIGINATING LAB: WALES SPECIALIST VIROLOGY CENTRE	public	bam,sra	ERX4256757	NextSeq 550	SINGLE	PCR	VIRAL RNA	Severe acute respiratory syndrome coronavirus 2	ILLUMINA	2020-06-30 18:00:00	COG-UK/PHWC-29E9E	ERP121228	PRJEB37886	United Kingdom	Wales	10
ERR4308061	AMPLICON	282	100900134	SAMEA6964616	17520693	ORIGINATING LAB: WALES SPECIALIST VIROLOGY CENTRE	public	bam,sra	ERX4256759	NextSeq 550	SINGLE	PCR	VIRAL RNA	Severe acute respiratory syndrome coronavirus 2	ILLUMINA	2020-06-30 18:00:00	COG-UK/PHWC-32797	ERP121228	PRJEB37886	United Kingdom	Wales	12
ERR4308062	AMPLICON	274	83459852	SAMEA6964757	14828674	ORIGINATING LAB: WALES SPECIALIST VIROLOGY CENTRE	public	sra,bam	ERX4256761	NextSeq 550	SINGLE	PCR	VIRAL RNA	Severe acute respiratory syndrome coronavirus 2	ILLUMINA	2020-06-30 18:00:00	COG-UK/PHWC-32603	ERP121228	PRJEB37886	United Kingdom	Wales	9
ERR4308063	AMPLICON	277	92928591	SAMEA6964691	16132085	ORIGINATING LAB: WALES SPECIALIST VIROLOGY CENTRE	public	sra,bam	ERX4256762	NextSeq 550	SINGLE	PCR	VIRAL RNA	Severe acute respiratory syndrome coronavirus 2	ILLUMINA	2020-06-30 18:00:00	COG-UK/PHWC-32A07	ERP121228	PRJEB37886	United Kingdom	Wales	7
ERR4308064	AMPLICON	276	90040156	SAMEA6964573	15891945	ORIGINATING LAB: WALES SPECIALIST VIROLOGY CENTRE	public	bam,sra	ERX4256763	NextSeq 550	SINGLE	PCR	VIRAL RNA	Severe acute respiratory syndrome coronavirus 2	ILLUMINA	2020-06-30 18:00:00	COG-UK/PHWC-36159	ERP121228	PRJEB37886	United Kingdom	Wales	9
ERR4308065	AMPLICON	284	78829982	SAMEA6964734	13773855	ORIGINATING LAB: WALES SPECIALIST VIROLOGY CENTRE	public	sra,bam	ERX4256760	NextSeq 550	SINGLE	PCR	VIRAL RNA	Severe acute respiratory syndrome coronavirus 2	ILLUMINA	2020-06-30 18:00:00	COG-UK/PHWC-329DD	ERP121228	PRJEB37886	United Kingdom	Wales	8
ERR4308066	AMPLICON	264	64730957	SAMEA6964833	12044451	ORIGINATING LAB: WALES SPECIALIST VIROLOGY CENTRE	public	bam,sra	ERX4256764	NextSeq 550	SINGLE	PCR	VIRAL RNA	Severe acute respiratory syndrome coronavirus 2	ILLUMINA	2020-06-30 18:00:00	COG-UK/PHWC-32964	ERP121228	PRJEB37886	United Kingdom	Wales	8
ERR4308067	AMPLICON	287	93406525	SAMEA6964759	16363578	ORIGINATING LAB: WALES SPECIALIST VIROLOGY CENTRE	public	bam,sra	ERX4256765	NextSeq 550	SINGLE	PCR	VIRAL RNA	Severe acute respiratory syndrome coronavirus 2	ILLUMINA	2020-06-30 18:00:00	COG-UK/PHWC-36CA3	ERP121228	PRJEB37886	United Kingdom	Wales	11
ERR4308068	AMPLICON	281	102503366	SAMEA6964729	18283143	ORIGINATING LAB: WALES SPECIALIST VIROLOGY CENTRE	public	bam,sra	ERX4256766	NextSeq 550	SINGLE	PCR	VIRAL RNA	Severe acute respiratory syndrome coronavirus 2	ILLUMINA	2020-06-30 18:00:00	COG-UK/PHWC-36BA6	ERP121228	PRJEB37886	United Kingdom	Wales	11
ERR4308069	AMPLICON	284	92681222	SAMEA6964664	16229924	ORIGINATING LAB: WALES SPECIALIST VIROLOGY CENTRE	public	bam,sra	ERX4256767	NextSeq 550	SINGLE	PCR	VIRAL RNA	Severe acute respiratory syndrome coronavirus 2	ILLUMINA	2020-06-30 18:00:00	COG-UK/PHWC-36D28	ERP121228	PRJEB37886	United Kingdom	Wales	7
ERR4308070	AMPLICON	277	103823950	SAMEA6964772	18578041	ORIGINATING LAB: WALES SPECIALIST VIROLOGY CENTRE	public	bam,sra	ERX4256769	NextSeq 550	SINGLE	PCR	VIRAL RNA	Severe acute respiratory syndrome coronavirus 2	ILLUMINA	2020-06-30 18:00:00	COG-UK/PHWC-3273D	ERP121228	PRJEB37886	United Kingdom	Wales	6
ERR4308071	AMPLICON	271	104966095	SAMEA6964771	18695412	ORIGINATING LAB: WALES SPECIALIST VIROLOGY CENTRE	public	bam,sra	ERX4256768	NextSeq 550	SINGLE	PCR	VIRAL RNA	Severe acute respiratory syndrome coronavirus 2	ILLUMINA	2020-06-30 18:00:00	COG-UK/PHWC-325E8	ERP121228	PRJEB37886	United Kingdom	Wales	6
ERR4308072	AMPLICON	283	99265164	SAMEA6964775	17184068	ORIGINATING LAB: WALES SPECIALIST VIROLOGY CENTRE	public	sra,bam	ERX4256770	NextSeq 550	SINGLE	PCR	VIRAL RNA	Severe acute respiratory syndrome coronavirus 2	ILLUMINA	2020-06-30 18:00:00	COG-UK/PHWC-32A43	ERP121228	PRJEB37886	United Kingdom	Wales	7
ERR4308073	AMPLICON	271	93391283	SAMEA6964777	16739733	ORIGINATING LAB: WALES SPECIALIST VIROLOGY CENTRE	public	bam,sra	ERX4256771	NextSeq 550	SINGLE	PCR	VIRAL RNA	Severe acute respiratory syndrome coronavirus 2	ILLUMINA	2020-06-30 18:00:00	COG-UK/PHWC-36256	ERP121228	PRJEB37886	United Kingdom	Wales	6
ERR4308074	AMPLICON	285	100955372	SAMEA6965256	17257577	ORIGINATING LAB: WALES SPECIALIST VIROLOGY CENTRE	public	bam,sra	ERX4256772	NextSeq 550	SINGLE	PCR	VIRAL RNA	Severe acute respiratory syndrome coronavirus 2	ILLUMINA	2020-06-30 18:00:00	COG-UK/PHWC-3621A	ERP121228	PRJEB37886	United Kingdom	Wales	10
ERR4308075	AMPLICON	275	99218145	SAMEA6964694	17598052	ORIGINATING LAB: WALES SPECIALIST VIROLOGY CENTRE	public	sra,bam	ERX4256773	NextSeq 550	SINGLE	PCR	VIRAL RNA	Severe acute respiratory syndrome coronavirus 2	ILLUMINA	2020-06-30 18:00:00	COG-UK/PHWC-3658A	ERP121228	PRJEB37886	United Kingdom	Wales	10
ERR4308076	AMPLICON	275	101921037	SAMEA6964812	18360635	ORIGINATING LAB: WALES SPECIALIST VIROLOGY CENTRE	public	bam,sra	ERX4256774	NextSeq 550	SINGLE	PCR	VIRAL RNA	Severe acute respiratory syndrome coronavirus 2	ILLUMINA	2020-06-30 18:00:00	COG-UK/PHWC-369CA	ERP121228	PRJEB37886	United Kingdom	Wales	7
ERR4308077	AMPLICON	277	95268388	SAMEA6964710	16607010	ORIGINATING LAB: WALES SPECIALIST VIROLOGY CENTRE	public	sra,bam	ERX4256775	NextSeq 550	SINGLE	PCR	VIRAL RNA	Severe acute respiratory syndrome coronavirus 2	ILLUMINA	2020-06-30 18:00:00	COG-UK/PHWC-32542	ERP121228	PRJEB37886	United Kingdom	Wales	11
ERR4308078	AMPLICON	275	95369191	SAMEA6964813	17046726	ORIGINATING LAB: WALES SPECIALIST VIROLOGY CENTRE	public	sra,bam	ERX4256776	NextSeq 550	SINGLE	PCR	VIRAL RNA	Severe acute respiratory syndrome coronavirus 2	ILLUMINA	2020-06-30 18:00:00	COG-UK/PHWC-367FD	ERP121228	PRJEB37886	United Kingdom	Wales	7
ERR4308079	AMPLICON	277	112314419	SAMEA6964762	20129827	ORIGINATING LAB: WALES SPECIALIST VIROLOGY CENTRE	public	bam,sra	ERX4256777	NextSeq 550	SINGLE	PCR	VIRAL RNA	Severe acute respiratory syndrome coronavirus 2	ILLUMINA	2020-06-30 18:00:00	COG-UK/PHWC-363EA	ERP121228	PRJEB37886	United Kingdom	Wales	7
ERR4308080	AMPLICON	284	96444069	SAMEA6964828	16405817	ORIGINATING LAB: WALES SPECIALIST VIROLOGY CENTRE	public	sra,bam	ERX4256780	NextSeq 550	SINGLE	PCR	VIRAL RNA	Severe acute respiratory syndrome coronavirus 2	ILLUMINA	2020-06-30 18:00:00	COG-UK/PHWC-2C0E0	ERP121228	PRJEB37886	United Kingdom	Wales	7
ERR4308081	AMPLICON	275	127483163	SAMEA6964726	22234765	ORIGINATING LAB: WALES SPECIALIST VIROLOGY CENTRE	public	bam,sra	ERX4256781	NextSeq 550	SINGLE	PCR	VIRAL RNA	Severe acute respiratory syndrome coronavirus 2	ILLUMINA	2020-06-30 18:00:00	COG-UK/PHWC-29EE9	ERP121228	PRJEB37886	United Kingdom	Wales	4
ERR4308082	AMPLICON	247	114161669	SAMEA6964745	20476943	ORIGINATING LAB: WALES SPECIALIST VIROLOGY CENTRE	public	bam,sra	ERX4256779	NextSeq 550	SINGLE	PCR	VIRAL RNA	Severe acute respiratory syndrome coronavirus 2	ILLUMINA	2020-06-30 18:00:00	COG-UK/PHWC-2C2AE	ERP121228	PRJEB37886	United Kingdom	Wales	6
ERR4308083	AMPLICON	279	100145476	SAMEA6964722	17219510	ORIGINATING LAB: WALES SPECIALIST VIROLOGY CENTRE	public	sra,bam	ERX4256778	NextSeq 550	SINGLE	PCR	VIRAL RNA	Severe acute respiratory syndrome coronavirus 2	ILLUMINA	2020-06-30 18:00:00	COG-UK/PHWC-2C174	ERP121228	PRJEB37886	United Kingdom	Wales	3
ERR4308084	AMPLICON	278	99574906	SAMEA6964826	17152693	ORIGINATING LAB: WALES SPECIALIST VIROLOGY CENTRE	public	sra,bam	ERX4256782	NextSeq 550	SINGLE	PCR	VIRAL RNA	Severe acute respiratory syndrome coronavirus 2	ILLUMINA	2020-06-30 18:00:00	COG-UK/PHWC-36960	ERP121228	PRJEB37886	United Kingdom	Wales	11
ERR4308085	AMPLICON	273	102051080	SAMEA6964861	18032087	ORIGINATING LAB: WALES SPECIALIST VIROLOGY CENTRE	public	sra,bam	ERX4256783	NextSeq 550	SINGLE	PCR	VIRAL RNA	Severe acute respiratory syndrome coronavirus 2	ILLUMINA	2020-06-30 18:00:00	COG-UK/PHWC-32788	ERP121228	PRJEB37886	United Kingdom	Wales	6
ERR4308086	AMPLICON	282	156125797	SAMEA6964735	26285224	ORIGINATING LAB: WALES SPECIALIST VIROLOGY CENTRE	public	sra,bam	ERX4256784	NextSeq 550	SINGLE	PCR	VIRAL RNA	Severe acute respiratory syndrome coronavirus 2	ILLUMINA	2020-06-30 18:00:00	COG-UK/PHWC-2C0C2	ERP121228	PRJEB37886	United Kingdom	Wales	6
ERR4308087	AMPLICON	279	107062718	SAMEA6964832	18625481	ORIGINATING LAB: WALES SPECIALIST VIROLOGY CENTRE	public	bam,sra	ERX4256785	NextSeq 550	SINGLE	PCR	VIRAL RNA	Severe acute respiratory syndrome coronavirus 2	ILLUMINA	2020-06-30 18:00:00	COG-UK/PHWC-36CC1	ERP121228	PRJEB37886	United Kingdom	Wales	7
ERR4308088	AMPLICON	271	118949637	SAMEA6964816	20847760	ORIGINATING LAB: WALES SPECIALIST VIROLOGY CENTRE	public	sra,bam	ERX4256786	NextSeq 550	SINGLE	PCR	VIRAL RNA	Severe acute respiratory syndrome coronavirus 2	ILLUMINA	2020-06-30 18:00:00	COG-UK/PHWC-36B00	ERP121228	PRJEB37886	United Kingdom	Wales	8
ERR4308089	AMPLICON	279	71634424	SAMEA6963702	12733423	ORIGINATING LAB: WALES SPECIALIST VIROLOGY CENTRE	public	sra,bam	ERX4256787	NextSeq 550	SINGLE	PCR	VIRAL RNA	Severe acute respiratory syndrome coronavirus 2	ILLUMINA	2020-06-30 18:00:00	COG-UK/PHWC-3281C	ERP121228	PRJEB37886	United Kingdom	Wales	5
ERR4308090	AMPLICON	279	102006405	SAMEA6965354	17710639	ORIGINATING LAB: WALES SPECIALIST VIROLOGY CENTRE	public	bam,sra	ERX4256788	NextSeq 550	SINGLE	PCR	VIRAL RNA	Severe acute respiratory syndrome coronavirus 2	ILLUMINA	2020-06-30 18:00:00	COG-UK/PHWC-366E1	ERP121228	PRJEB37886	United Kingdom	Wales	7
ERR4308091	AMPLICON	286	95552784	SAMEA6964877	16263114	ORIGINATING LAB: WALES SPECIALIST VIROLOGY CENTRE	public	sra,bam	ERX4256789	NextSeq 550	SINGLE	PCR	VIRAL RNA	Severe acute respiratory syndrome coronavirus 2	ILLUMINA	2020-06-30 18:00:00	COG-UK/PHWC-326C7	ERP121228	PRJEB37886	United Kingdom	Wales	11
ERR4308092	AMPLICON	274	95530539	SAMEA6963616	16951391	ORIGINATING LAB: WALES SPECIALIST VIROLOGY CENTRE	public	sra,bam	ERX4256791	NextSeq 550	SINGLE	PCR	VIRAL RNA	Severe acute respiratory syndrome coronavirus 2	ILLUMINA	2020-06-30 18:00:00	COG-UK/PHWC-3655D	ERP121228	PRJEB37886	United Kingdom	Wales	6
ERR4308093	AMPLICON	271	96808513	SAMEA6964856	17166713	ORIGINATING LAB: WALES SPECIALIST VIROLOGY CENTRE	public	bam,sra	ERX4256790	NextSeq 550	SINGLE	PCR	VIRAL RNA	Severe acute respiratory syndrome coronavirus 2	ILLUMINA	2020-06-30 18:00:00	COG-UK/PHWC-369E8	ERP121228	PRJEB37886	United Kingdom	Wales	8
ERR4308094	AMPLICON	278	37373557	SAMEA6965406	7781497	ORIGINATING LAB: WALES SPECIALIST VIROLOGY CENTRE	public	bam,sra	ERX4256792	NextSeq 550	SINGLE	PCR	VIRAL RNA	Severe acute respiratory syndrome coronavirus 2	ILLUMINA	2020-06-30 18:00:00	COG-UK/PHWC-36308	ERP121228	PRJEB37886	United Kingdom	Wales	7
ERR4308095	AMPLICON	285	90492027	SAMEA6964910	15655829	ORIGINATING LAB: WALES SPECIALIST VIROLOGY CENTRE	public	bam,sra	ERX4256794	NextSeq 550	SINGLE	PCR	VIRAL RNA	Severe acute respiratory syndrome coronavirus 2	ILLUMINA	2020-06-30 18:00:00	COG-UK/PHWC-36D19	ERP121228	PRJEB37886	United Kingdom	Wales	10
ERR4308096	AMPLICON	279	108013113	SAMEA6964870	18667482	ORIGINATING LAB: WALES SPECIALIST VIROLOGY CENTRE	public	sra,bam	ERX4256793	NextSeq 550	SINGLE	PCR	VIRAL RNA	Severe acute respiratory syndrome coronavirus 2	ILLUMINA	2020-06-30 18:00:00	COG-UK/PHWC-29CD0	ERP121228	PRJEB37886	United Kingdom	Wales	8
ERR4308097	AMPLICON	279	117365757	SAMEA6964768	20352840	ORIGINATING LAB: WALES SPECIALIST VIROLOGY CENTRE	public	sra,bam	ERX4256795	NextSeq 550	SINGLE	PCR	VIRAL RNA	Severe acute respiratory syndrome coronavirus 2	ILLUMINA	2020-06-30 18:00:00	COG-UK/PHWC-3646F	ERP121228	PRJEB37886	United Kingdom	Wales	12
ERR4308098	AMPLICON	277	103856073	SAMEA6965333	17967756	ORIGINATING LAB: WALES SPECIALIST VIROLOGY CENTRE	public	sra,bam	ERX4256796	NextSeq 550	SINGLE	PCR	VIRAL RNA	Severe acute respiratory syndrome coronavirus 2	ILLUMINA	2020-06-30 18:00:00	COG-UK/PHWC-32A16	ERP121228	PRJEB37886	United Kingdom	Wales	10
ERR4308099	AMPLICON	278	89672949	SAMEA6965162	16150976	ORIGINATING LAB: WALES SPECIALIST VIROLOGY CENTRE	public	bam,sra	ERX4256797	NextSeq 550	SINGLE	PCR	VIRAL RNA	Severe acute respiratory syndrome coronavirus 2	ILLUMINA	2020-06-30 18:00:00	COG-UK/PHWC-3280D	ERP121228	PRJEB37886	United Kingdom	Wales	5
ERR4308100	AMPLICON	286	86665949	SAMEA6964876	14664820	ORIGINATING LAB: WALES SPECIALIST VIROLOGY CENTRE	public	sra,bam	ERX4256798	NextSeq 550	SINGLE	PCR	VIRAL RNA	Severe acute respiratory syndrome coronavirus 2	ILLUMINA	2020-06-30 18:00:00	COG-UK/PHWC-32A52	ERP121228	PRJEB37886	United Kingdom	Wales	8
ERR4308101	AMPLICON	279	102697300	SAMEA6964847	17886872	ORIGINATING LAB: WALES SPECIALIST VIROLOGY CENTRE	public	bam,sra	ERX4256799	NextSeq 550	SINGLE	PCR	VIRAL RNA	Severe acute respiratory syndrome coronavirus 2	ILLUMINA	2020-06-30 18:00:00	COG-UK/PHWC-36836	ERP121228	PRJEB37886	United Kingdom	Wales	10
ERR4308102	AMPLICON	282	100341197	SAMEA6964117	17616525	ORIGINATING LAB: WALES SPECIALIST VIROLOGY CENTRE	public	sra,bam	ERX4256800	NextSeq 550	SINGLE	PCR	VIRAL RNA	Severe acute respiratory syndrome coronavirus 2	ILLUMINA	2020-06-30 18:00:00	COG-UK/PHWC-365A8	ERP121228	PRJEB37886	United Kingdom	Wales	14
ERR4308103	AMPLICON	284	99606960	SAMEA6964867	17423818	ORIGINATING LAB: WALES SPECIALIST VIROLOGY CENTRE	public	bam,sra	ERX4256801	NextSeq 550	SINGLE	PCR	VIRAL RNA	Severe acute respiratory syndrome coronavirus 2	ILLUMINA	2020-06-30 18:00:00	COG-UK/PHWC-36CB2	ERP121228	PRJEB37886	United Kingdom	Wales	11
ERR4308104	AMPLICON	282	76849251	SAMEA6964913	13171963	ORIGINATING LAB: WALES SPECIALIST VIROLOGY CENTRE	public	bam,sra	ERX4256802	NextSeq 550	SINGLE	PCR	VIRAL RNA	Severe acute respiratory syndrome coronavirus 2	ILLUMINA	2020-06-30 18:00:00	COG-UK/PHWC-2C077	ERP121228	PRJEB37886	United Kingdom	Wales	6
ERR4308105	AMPLICON	281	113297439	SAMEA6964911	19499384	ORIGINATING LAB: WALES SPECIALIST VIROLOGY CENTRE	public	bam,sra	ERX4256803	NextSeq 550	SINGLE	PCR	VIRAL RNA	Severe acute respiratory syndrome coronavirus 2	ILLUMINA	2020-06-30 18:00:00	COG-UK/PHWC-2C192	ERP121228	PRJEB37886	United Kingdom	Wales	12
ERR4308106	AMPLICON	271	85164763	SAMEA6964932	15630457	ORIGINATING LAB: WALES SPECIALIST VIROLOGY CENTRE	public	bam,sra	ERX4256804	NextSeq 550	SINGLE	PCR	VIRAL RNA	Severe acute respiratory syndrome coronavirus 2	ILLUMINA	2020-06-30 18:00:00	COG-UK/PHWC-362ED	ERP121228	PRJEB37886	United Kingdom	Wales	13
ERR4308107	AMPLICON	283	101084773	SAMEA6964957	17363410	ORIGINATING LAB: WALES SPECIALIST VIROLOGY CENTRE	public	sra,bam	ERX4256805	NextSeq 550	SINGLE	PCR	VIRAL RNA	Severe acute respiratory syndrome coronavirus 2	ILLUMINA	2020-06-30 18:00:00	COG-UK/PHWC-3698E	ERP121228	PRJEB37886	United Kingdom	Wales	8
ERR4308108	AMPLICON	255	95439691	SAMEA6964930	17527548	ORIGINATING LAB: WALES SPECIALIST VIROLOGY CENTRE	public	bam,sra	ERX4256806	NextSeq 550	SINGLE	PCR	VIRAL RNA	Severe acute respiratory syndrome coronavirus 2	ILLUMINA	2020-06-30 18:00:00	COG-UK/PHWC-29B00	ERP121228	PRJEB37886	United Kingdom	Wales	6
ERR4308109	AMPLICON	283	99819512	SAMEA6964970	17267010	ORIGINATING LAB: WALES SPECIALIST VIROLOGY CENTRE	public	bam,sra	ERX4256807	NextSeq 550	SINGLE	PCR	VIRAL RNA	Severe acute respiratory syndrome coronavirus 2	ILLUMINA	2020-06-30 18:00:00	COG-UK/PHWC-36766	ERP121228	PRJEB37886	United Kingdom	Wales	9
ERR4308110	AMPLICON	286	103688986	SAMEA6964956	17678968	ORIGINATING LAB: WALES SPECIALIST VIROLOGY CENTRE	public	sra,bam	ERX4256808	NextSeq 550	SINGLE	PCR	VIRAL RNA	Severe acute respiratory syndrome coronavirus 2	ILLUMINA	2020-06-30 18:00:00	COG-UK/PHWC-3265E	ERP121228	PRJEB37886	United Kingdom	Wales	5
ERR4308111	AMPLICON	280	83021519	SAMEA6964962	14606823	ORIGINATING LAB: WALES SPECIALIST VIROLOGY CENTRE	public	bam,sra	ERX4256809	NextSeq 550	SINGLE	PCR	VIRAL RNA	Severe acute respiratory syndrome coronavirus 2	ILLUMINA	2020-06-30 18:00:00	COG-UK/PHWC-32A70	ERP121228	PRJEB37886	United Kingdom	Wales	7
ERR4308112	AMPLICON	276	98516168	SAMEA6964973	17332847	ORIGINATING LAB: WALES SPECIALIST VIROLOGY CENTRE	public	bam,sra	ERX4256810	NextSeq 550	SINGLE	PCR	VIRAL RNA	Severe acute respiratory syndrome coronavirus 2	ILLUMINA	2020-06-30 18:00:00	COG-UK/PHWC-32876	ERP121228	PRJEB37886	United Kingdom	Wales	8
ERR4308113	AMPLICON	275	85161602	SAMEA7009456	17976926	ORIGINATING LAB: WALES SPECIALIST VIROLOGY CENTRE	public	sra,bam	ERX4256811	NextSeq 550	SINGLE	PCR	VIRAL RNA	Severe acute respiratory syndrome coronavirus 2	ILLUMINA	2020-06-30 18:00:00	COG-UK/PHWC-1637C9	ERP121228	PRJEB37886	United Kingdom	Wales	11
ERR4308114	AMPLICON	284	117850818	SAMEA7007976	19905222	ORIGINATING LAB: WALES SPECIALIST VIROLOGY CENTRE	public	bam,sra	ERX4256812	NextSeq 550	SINGLE	PCR	VIRAL RNA	Severe acute respiratory syndrome coronavirus 2	ILLUMINA	2020-06-30 18:00:00	COG-UK/PHWC-16096C	ERP121228	PRJEB37886	United Kingdom	Wales	10
ERR4308115	AMPLICON	264	106558602	SAMEA6964958	18682699	ORIGINATING LAB: WALES SPECIALIST VIROLOGY CENTRE	public	sra,bam	ERX4256813	NextSeq 550	SINGLE	PCR	VIRAL RNA	Severe acute respiratory syndrome coronavirus 2	ILLUMINA	2020-06-30 18:00:00	COG-UK/PHWC-298CD	ERP121228	PRJEB37886	United Kingdom	Wales	4
ERR4308116	AMPLICON	282	116993981	SAMEA6965402	20058162	ORIGINATING LAB: WALES SPECIALIST VIROLOGY CENTRE	public	bam,sra	ERX4256814	NextSeq 550	SINGLE	PCR	VIRAL RNA	Severe acute respiratory syndrome coronavirus 2	ILLUMINA	2020-06-30 18:00:00	COG-UK/PHWC-36687	ERP121228	PRJEB37886	United Kingdom	Wales	3
ERR4308117	AMPLICON	277	98058114	SAMEA6964975	17298523	ORIGINATING LAB: WALES SPECIALIST VIROLOGY CENTRE	public	sra,bam	ERX4256815	NextSeq 550	SINGLE	PCR	VIRAL RNA	Severe acute respiratory syndrome coronavirus 2	ILLUMINA	2020-06-30 18:00:00	COG-UK/PHWC-32612	ERP121228	PRJEB37886	United Kingdom	Wales	6
ERR4308118	AMPLICON	286	139647425	SAMEA6966673	23816182	ORIGINATING LAB: WALES SPECIALIST VIROLOGY CENTRE	public	sra,bam	ERX4256816	NextSeq 550	SINGLE	PCR	VIRAL RNA	Severe acute respiratory syndrome coronavirus 2	ILLUMINA	2020-06-30 18:00:00	COG-UK/PHWC-15D4CB	ERP121228	PRJEB37886	United Kingdom	Wales	8
ERR4308119	AMPLICON	280	83676125	SAMEA6965019	15027255	ORIGINATING LAB: WALES SPECIALIST VIROLOGY CENTRE	public	sra,bam	ERX4256817	NextSeq 550	SINGLE	PCR	VIRAL RNA	Severe acute respiratory syndrome coronavirus 2	ILLUMINA	2020-06-30 18:00:00	COG-UK/PHWC-32779	ERP121228	PRJEB37886	United Kingdom	Wales	7
ERR4308120	AMPLICON	283	111996107	SAMEA6965033	19845223	ORIGINATING LAB: WALES SPECIALIST VIROLOGY CENTRE	public	sra,bam	ERX4256818	NextSeq 550	SINGLE	PCR	VIRAL RNA	Severe acute respiratory syndrome coronavirus 2	ILLUMINA	2020-06-30 18:00:00	COG-UK/PHWC-36C76	ERP121228	PRJEB37886	United Kingdom	Wales	14
ERR4308121	AMPLICON	279	109493358	SAMEA6964995	18946209	ORIGINATING LAB: WALES SPECIALIST VIROLOGY CENTRE	public	sra,bam	ERX4256820	NextSeq 550	SINGLE	PCR	VIRAL RNA	Severe acute respiratory syndrome coronavirus 2	ILLUMINA	2020-06-30 18:00:00	COG-UK/PHWC-3662D	ERP121228	PRJEB37886	United Kingdom	Wales	9
ERR4308122	AMPLICON	277	107635515	SAMEA6964912	19286273	ORIGINATING LAB: WALES SPECIALIST VIROLOGY CENTRE	public	bam,sra	ERX4256819	NextSeq 550	SINGLE	PCR	VIRAL RNA	Severe acute respiratory syndrome coronavirus 2	ILLUMINA	2020-06-30 18:00:00	COG-UK/PHWC-36405	ERP121228	PRJEB37886	United Kingdom	Wales	5
ERR4308123	AMPLICON	276	111779184	SAMEA6965034	19664190	ORIGINATING LAB: WALES SPECIALIST VIROLOGY CENTRE	public	sra,bam	ERX4256821	NextSeq 550	SINGLE	PCR	VIRAL RNA	Severe acute respiratory syndrome coronavirus 2	ILLUMINA	2020-06-30 18:00:00	COG-UK/PHWC-361A4	ERP121228	PRJEB37886	United Kingdom	Wales	10
ERR4308124	AMPLICON	282	106395420	SAMEA6965001	18484336	ORIGINATING LAB: WALES SPECIALIST VIROLOGY CENTRE	public	bam,sra	ERX4256822	NextSeq 550	SINGLE	PCR	VIRAL RNA	Severe acute respiratory syndrome coronavirus 2	ILLUMINA	2020-06-30 18:00:00	COG-UK/PHWC-36757	ERP121228	PRJEB37886	United Kingdom	Wales	11
ERR4308125	AMPLICON	285	83430524	SAMEA6965067	14525980	ORIGINATING LAB: WALES SPECIALIST VIROLOGY CENTRE	public	bam,sra	ERX4256823	NextSeq 550	SINGLE	PCR	VIRAL RNA	Severe acute respiratory syndrome coronavirus 2	ILLUMINA	2020-06-30 18:00:00	COG-UK/PHWC-2BF7B	ERP121228	PRJEB37886	United Kingdom	Wales	14
ERR4308126	AMPLICON	259	107180410	SAMEA6965066	19035543	ORIGINATING LAB: WALES SPECIALIST VIROLOGY CENTRE	public	bam,sra	ERX4256824	NextSeq 550	SINGLE	PCR	VIRAL RNA	Severe acute respiratory syndrome coronavirus 2	ILLUMINA	2020-06-30 18:00:00	COG-UK/PHWC-32ADA	ERP121228	PRJEB37886	United Kingdom	Wales	8
ERR4308127	AMPLICON	279	105363411	SAMEA6965041	18207960	ORIGINATING LAB: WALES SPECIALIST VIROLOGY CENTRE	public	bam,sra	ERX4256825	NextSeq 550	SINGLE	PCR	VIRAL RNA	Severe acute respiratory syndrome coronavirus 2	ILLUMINA	2020-06-30 18:00:00	COG-UK/PHWC-36BC4	ERP121228	PRJEB37886	United Kingdom	Wales	13
ERR4308128	AMPLICON	284	104273766	SAMEA6965028	17643954	ORIGINATING LAB: WALES SPECIALIST VIROLOGY CENTRE	public	bam,sra	ERX4256826	NextSeq 550	SINGLE	PCR	VIRAL RNA	Severe acute respiratory syndrome coronavirus 2	ILLUMINA	2020-06-30 18:00:00	COG-UK/PHWC-36344	ERP121228	PRJEB37886	United Kingdom	Wales	6
ERR4308129	AMPLICON	278	93763000	SAMEA6965070	16491765	ORIGINATING LAB: WALES SPECIALIST VIROLOGY CENTRE	public	sra,bam	ERX4256827	NextSeq 550	SINGLE	PCR	VIRAL RNA	Severe acute respiratory syndrome coronavirus 2	ILLUMINA	2020-06-30 18:00:00	COG-UK/PHWC-32885	ERP121228	PRJEB37886	United Kingdom	Wales	4
ERR4308130	AMPLICON	282	122067308	SAMEA6965032	20995527	ORIGINATING LAB: WALES SPECIALIST VIROLOGY CENTRE	public	bam,sra	ERX4256828	NextSeq 550	SINGLE	PCR	VIRAL RNA	Severe acute respiratory syndrome coronavirus 2	ILLUMINA	2020-06-30 18:00:00	COG-UK/PHWC-2C314	ERP121228	PRJEB37886	United Kingdom	Wales	8
ERR4308131	AMPLICON	284	107956504	SAMEA6965071	18767117	ORIGINATING LAB: WALES SPECIALIST VIROLOGY CENTRE	public	sra,bam	ERX4256829	NextSeq 550	SINGLE	PCR	VIRAL RNA	Severe acute respiratory syndrome coronavirus 2	ILLUMINA	2020-06-30 18:00:00	COG-UK/PHWC-36326	ERP121228	PRJEB37886	United Kingdom	Wales	9
ERR4308132	AMPLICON	278	110944492	SAMEA6965073	19145338	ORIGINATING LAB: WALES SPECIALIST VIROLOGY CENTRE	public	sra,bam	ERX4256830	NextSeq 550	SINGLE	PCR	VIRAL RNA	Severe acute respiratory syndrome coronavirus 2	ILLUMINA	2020-06-30 18:00:00	COG-UK/PHWC-36CEF	ERP121228	PRJEB37886	United Kingdom	Wales	9
ERR4308133	AMPLICON	280	89464836	SAMEA6964983	16000446	ORIGINATING LAB: WALES SPECIALIST VIROLOGY CENTRE	public	bam,sra	ERX4256831	NextSeq 550	SINGLE	PCR	VIRAL RNA	Severe acute respiratory syndrome coronavirus 2	ILLUMINA	2020-06-30 18:00:00	COG-UK/PHWC-32937	ERP121228	PRJEB37886	United Kingdom	Wales	7
ERR4308134	AMPLICON	213	117586726	SAMEA6964765	21738054	ORIGINATING LAB: WALES SPECIALIST VIROLOGY CENTRE	public	sra,bam	ERX4256832	NextSeq 550	SINGLE	PCR	VIRAL RNA	Severe acute respiratory syndrome coronavirus 2	ILLUMINA	2020-06-30 18:00:00	COG-UK/PHWC-361C2	ERP121228	PRJEB37886	United Kingdom	Wales	6
ERR4308135	AMPLICON	285	82605766	SAMEA6965080	14952349	ORIGINATING LAB: WALES SPECIALIST VIROLOGY CENTRE	public	bam,sra	ERX4256833	NextSeq 550	SINGLE	PCR	VIRAL RNA	Severe acute respiratory syndrome coronavirus 2	ILLUMINA	2020-06-30 18:00:00	COG-UK/PHWC-32B04	ERP121228	PRJEB37886	United Kingdom	Wales	8
ERR4308136	AMPLICON	274	93883118	SAMEA6965108	16586597	ORIGINATING LAB: WALES SPECIALIST VIROLOGY CENTRE	public	bam,sra	ERX4256834	NextSeq 550	SINGLE	PCR	VIRAL RNA	Severe acute respiratory syndrome coronavirus 2	ILLUMINA	2020-06-30 18:00:00	COG-UK/PHWC-3614A	ERP121228	PRJEB37886	United Kingdom	Wales	11
ERR4308137	AMPLICON	277	97791495	SAMEA6965109	17136827	ORIGINATING LAB: WALES SPECIALIST VIROLOGY CENTRE	public	sra,bam	ERX4256835	NextSeq 550	SINGLE	PCR	VIRAL RNA	Severe acute respiratory syndrome coronavirus 2	ILLUMINA	2020-06-30 18:00:00	COG-UK/PHWC-36B5B	ERP121228	PRJEB37886	United Kingdom	Wales	11
ERR4308138	AMPLICON	273	108515474	SAMEA6965186	18818656	ORIGINATING LAB: WALES SPECIALIST VIROLOGY CENTRE	public	bam,sra	ERX4256837	NextSeq 550	SINGLE	PCR	VIRAL RNA	Severe acute respiratory syndrome coronavirus 2	ILLUMINA	2020-06-30 18:00:00	COG-UK/PHWC-3290A	ERP121228	PRJEB37886	United Kingdom	Wales	8
ERR4308139	AMPLICON	276	93703879	SAMEA6963631	16575683	ORIGINATING LAB: WALES SPECIALIST VIROLOGY CENTRE	public	bam,sra	ERX4256836	NextSeq 550	SINGLE	PCR	VIRAL RNA	Severe acute respiratory syndrome coronavirus 2	ILLUMINA	2020-06-30 18:00:00	COG-UK/PHWC-36247	ERP121228	PRJEB37886	United Kingdom	Wales	11
ERR4308140	AMPLICON	247	102504715	SAMEA6965517	18837251	ORIGINATING LAB: WALES SPECIALIST VIROLOGY CENTRE	public	bam,sra	ERX4256839	NextSeq 550	SINGLE	PCR	VIRAL RNA	Severe acute respiratory syndrome coronavirus 2	ILLUMINA	2020-06-30 18:00:00	COG-UK/PHWC-29942	ERP121228	PRJEB37886	United Kingdom	Wales	5
ERR4308141	AMPLICON	283	101345380	SAMEA6965504	17322283	ORIGINATING LAB: WALES SPECIALIST VIROLOGY CENTRE	public	sra,bam	ERX4256838	NextSeq 550	SINGLE	PCR	VIRAL RNA	Severe acute respiratory syndrome coronavirus 2	ILLUMINA	2020-06-30 18:00:00	COG-UK/PHWC-2C04A	ERP121228	PRJEB37886	United Kingdom	Wales	8
ERR4308142	AMPLICON	279	109089102	SAMEA6963628	19120445	ORIGINATING LAB: WALES SPECIALIST VIROLOGY CENTRE	public	bam,sra	ERX4256840	NextSeq 550	SINGLE	PCR	VIRAL RNA	Severe acute respiratory syndrome coronavirus 2	ILLUMINA	2020-06-30 18:00:00	COG-UK/PHWC-36599	ERP121228	PRJEB37886	United Kingdom	Wales	7
ERR4308143	AMPLICON	283	100156564	SAMEA6965053	18091733	ORIGINATING LAB: WALES SPECIALIST VIROLOGY CENTRE	public	bam,sra	ERX4256841	NextSeq 550	SINGLE	PCR	VIRAL RNA	Severe acute respiratory syndrome coronavirus 2	ILLUMINA	2020-06-30 18:00:00	COG-UK/PHWC-366B4	ERP121228	PRJEB37886	United Kingdom	Wales	9
ERR4308144	AMPLICON	280	108689260	SAMEA6965054	18968250	ORIGINATING LAB: WALES SPECIALIST VIROLOGY CENTRE	public	sra,bam	ERX4256842	NextSeq 550	SINGLE	PCR	VIRAL RNA	Severe acute respiratory syndrome coronavirus 2	ILLUMINA	2020-06-30 18:00:00	COG-UK/PHWC-36B3D	ERP121228	PRJEB37886	United Kingdom	Wales	9
ERR4308145	AMPLICON	281	103376260	SAMEA6965437	17688369	ORIGINATING LAB: WALES SPECIALIST VIROLOGY CENTRE	public	bam,sra	ERX4256843	NextSeq 550	SINGLE	PCR	VIRAL RNA	Severe acute respiratory syndrome coronavirus 2	ILLUMINA	2020-06-30 18:00:00	COG-UK/PHWC-36809	ERP121228	PRJEB37886	United Kingdom	Wales	8
ERR4308146	AMPLICON	249	84009156	SAMEA6965074	16014695	ORIGINATING LAB: WALES SPECIALIST VIROLOGY CENTRE	public	sra,bam	ERX4256844	NextSeq 550	SINGLE	PCR	VIRAL RNA	Severe acute respiratory syndrome coronavirus 2	ILLUMINA	2020-06-30 18:00:00	COG-UK/PHWC-326B8	ERP121228	PRJEB37886	United Kingdom	Wales	6
ERR4308147	AMPLICON	273	100795533	SAMEA6965197	18000524	ORIGINATING LAB: WALES SPECIALIST VIROLOGY CENTRE	public	bam,sra	ERX4256845	NextSeq 550	SINGLE	PCR	VIRAL RNA	Severe acute respiratory syndrome coronavirus 2	ILLUMINA	2020-06-30 18:00:00	COG-UK/PHWC-32ABC	ERP121228	PRJEB37886	United Kingdom	Wales	7
ERR4308148	AMPLICON	281	99347975	SAMEA6964496	17259344	ORIGINATING LAB: WALES SPECIALIST VIROLOGY CENTRE	public	bam,sra	ERX4256846	NextSeq 550	SINGLE	PCR	VIRAL RNA	Severe acute respiratory syndrome coronavirus 2	ILLUMINA	2020-06-30 18:00:00	COG-UK/PHWC-2C10B	ERP121228	PRJEB37886	United Kingdom	Wales	6
ERR4308149	AMPLICON	283	87085130	SAMEA6965572	14973892	ORIGINATING LAB: WALES SPECIALIST VIROLOGY CENTRE	public	bam,sra	ERX4256847	NextSeq 550	SINGLE	PCR	VIRAL RNA	Severe acute respiratory syndrome coronavirus 2	ILLUMINA	2020-06-30 18:00:00	COG-UK/PHWC-361FF	ERP121228	PRJEB37886	United Kingdom	Wales	6
ERR4308150	AMPLICON	274	100404534	SAMEA6965198	17672743	ORIGINATING LAB: WALES SPECIALIST VIROLOGY CENTRE	public	sra,bam	ERX4256848	NextSeq 550	SINGLE	PCR	VIRAL RNA	Severe acute respiratory syndrome coronavirus 2	ILLUMINA	2020-06-30 18:00:00	COG-UK/PHWC-362CF	ERP121228	PRJEB37886	United Kingdom	Wales	10
ERR4308151	AMPLICON	281	109600557	SAMEA6965192	18590912	ORIGINATING LAB: WALES SPECIALIST VIROLOGY CENTRE	public	sra,bam	ERX4256849	NextSeq 550	SINGLE	PCR	VIRAL RNA	Severe acute respiratory syndrome coronavirus 2	ILLUMINA	2020-06-30 18:00:00	COG-UK/PHWC-36951	ERP121228	PRJEB37886	United Kingdom	Wales	6
ERR4308152	AMPLICON	280	98586092	SAMEA6965215	16907721	ORIGINATING LAB: WALES SPECIALIST VIROLOGY CENTRE	public	bam,sra	ERX4256850	NextSeq 550	SINGLE	PCR	VIRAL RNA	Severe acute respiratory syndrome coronavirus 2	ILLUMINA	2020-06-30 18:00:00	COG-UK/PHWC-361D1	ERP121228	PRJEB37886	United Kingdom	Wales	10
ERR4308153	AMPLICON	281	113990988	SAMEA6965218	20217311	ORIGINATING LAB: WALES SPECIALIST VIROLOGY CENTRE	public	bam,sra	ERX4256852	NextSeq 550	SINGLE	PCR	VIRAL RNA	Severe acute respiratory syndrome coronavirus 2	ILLUMINA	2020-06-30 18:00:00	COG-UK/PHWC-36423	ERP121228	PRJEB37886	United Kingdom	Wales	10
ERR4308154	AMPLICON	282	101116501	SAMEA6965144	17431045	ORIGINATING LAB: WALES SPECIALIST VIROLOGY CENTRE	public	sra,bam	ERX4256851	NextSeq 550	SINGLE	PCR	VIRAL RNA	Severe acute respiratory syndrome coronavirus 2	ILLUMINA	2020-06-30 18:00:00	COG-UK/PHWC-32B22	ERP121228	PRJEB37886	United Kingdom	Wales	6
ERR4308155	AMPLICON	280	98424004	SAMEA6965602	17534716	ORIGINATING LAB: WALES SPECIALIST VIROLOGY CENTRE	public	sra,bam	ERX4256853	NextSeq 550	SINGLE	PCR	VIRAL RNA	Severe acute respiratory syndrome coronavirus 2	ILLUMINA	2020-06-30 18:00:00	COG-UK/PHWC-36CFE	ERP121228	PRJEB37886	United Kingdom	Wales	9
ERR4308156	AMPLICON	279	95906816	SAMEA6965269	16557405	ORIGINATING LAB: WALES SPECIALIST VIROLOGY CENTRE	public	bam,sra	ERX4256855	NextSeq 550	SINGLE	PCR	VIRAL RNA	Severe acute respiratory syndrome coronavirus 2	ILLUMINA	2020-06-30 18:00:00	COG-UK/PHWC-32A8F	ERP121228	PRJEB37886	United Kingdom	Wales	10
ERR4308157	AMPLICON	283	121604156	SAMEA6965135	21248410	ORIGINATING LAB: WALES SPECIALIST VIROLOGY CENTRE	public	bam,sra	ERX4256854	NextSeq 550	SINGLE	PCR	VIRAL RNA	Severe acute respiratory syndrome coronavirus 2	ILLUMINA	2020-06-30 18:00:00	COG-UK/PHWC-3639F	ERP121228	PRJEB37886	United Kingdom	Wales	10
ERR4308158	AMPLICON	284	107666107	SAMEA6965224	18313434	ORIGINATING LAB: WALES SPECIALIST VIROLOGY CENTRE	public	sra,bam	ERX4256856	NextSeq 550	SINGLE	PCR	VIRAL RNA	Severe acute respiratory syndrome coronavirus 2	ILLUMINA	2020-06-30 18:00:00	COG-UK/PHWC-2C262	ERP121228	PRJEB37886	United Kingdom	Wales	9
ERR4308159	AMPLICON	282	98410575	SAMEA6965280	17007891	ORIGINATING LAB: WALES SPECIALIST VIROLOGY CENTRE	public	sra,bam	ERX4256857	NextSeq 550	SINGLE	PCR	VIRAL RNA	Severe acute respiratory syndrome coronavirus 2	ILLUMINA	2020-06-30 18:00:00	COG-UK/PHWC-3664B	ERP121228	PRJEB37886	United Kingdom	Wales	5
ERR4308160	AMPLICON	271	92355696	SAMEA6965526	16380404	ORIGINATING LAB: WALES SPECIALIST VIROLOGY CENTRE	public	sra,bam	ERX4256859	NextSeq 550	SINGLE	PCR	VIRAL RNA	Severe acute respiratory syndrome coronavirus 2	ILLUMINA	2020-06-30 18:00:00	COG-UK/PHWC-368CD	ERP121228	PRJEB37886	United Kingdom	Wales	11
ERR4308161	AMPLICON	284	101965199	SAMEA6965293	17353551	ORIGINATING LAB: WALES SPECIALIST VIROLOGY CENTRE	public	sra,bam	ERX4256858	NextSeq 550	SINGLE	PCR	VIRAL RNA	Severe acute respiratory syndrome coronavirus 2	ILLUMINA	2020-06-30 18:00:00	COG-UK/PHWC-3620B	ERP121228	PRJEB37886	United Kingdom	Wales	5
ERR4308162	AMPLICON	278	95467535	SAMEA6965298	16745597	ORIGINATING LAB: WALES SPECIALIST VIROLOGY CENTRE	public	sra,bam	ERX4256860	NextSeq 550	SINGLE	PCR	VIRAL RNA	Severe acute respiratory syndrome coronavirus 2	ILLUMINA	2020-06-30 18:00:00	COG-UK/PHWC-32849	ERP121228	PRJEB37886	United Kingdom	Wales	6
ERR4308163	AMPLICON	283	107738302	SAMEA6965259	19420334	ORIGINATING LAB: WALES SPECIALIST VIROLOGY CENTRE	public	bam,sra	ERX4256861	NextSeq 550	SINGLE	PCR	VIRAL RNA	Severe acute respiratory syndrome coronavirus 2	ILLUMINA	2020-06-30 18:00:00	COG-UK/PHWC-36AA9	ERP121228	PRJEB37886	United Kingdom	Wales	13
ERR4308164	AMPLICON	279	94323817	SAMEA6965304	16383735	ORIGINATING LAB: WALES SPECIALIST VIROLOGY CENTRE	public	bam,sra	ERX4256862	NextSeq 550	SINGLE	PCR	VIRAL RNA	Severe acute respiratory syndrome coronavirus 2	ILLUMINA	2020-06-30 18:00:00	COG-UK/PHWC-32919	ERP121228	PRJEB37886	United Kingdom	Wales	6
ERR4308165	AMPLICON	283	96464524	SAMEA6965306	16779599	ORIGINATING LAB: WALES SPECIALIST VIROLOGY CENTRE	public	sra,bam	ERX4256863	NextSeq 550	SINGLE	PCR	VIRAL RNA	Severe acute respiratory syndrome coronavirus 2	ILLUMINA	2020-06-30 18:00:00	COG-UK/PHWC-29F22	ERP121228	PRJEB37886	United Kingdom	Wales	4
ERR4308166	AMPLICON	284	118040536	SAMEA6965279	20296765	ORIGINATING LAB: WALES SPECIALIST VIROLOGY CENTRE	public	sra,bam	ERX4256864	NextSeq 550	SINGLE	PCR	VIRAL RNA	Severe acute respiratory syndrome coronavirus 2	ILLUMINA	2020-06-30 18:00:00	COG-UK/PHWC-366A5	ERP121228	PRJEB37886	United Kingdom	Wales	5
ERR4308167	AMPLICON	280	102208829	SAMEA6965678	17782312	ORIGINATING LAB: WALES SPECIALIST VIROLOGY CENTRE	public	bam,sra	ERX4256866	NextSeq 550	SINGLE	PCR	VIRAL RNA	Severe acute respiratory syndrome coronavirus 2	ILLUMINA	2020-06-30 18:00:00	COG-UK/PHWC-36818	ERP121228	PRJEB37886	United Kingdom	Wales	8
ERR4308168	AMPLICON	286	137767899	SAMEA6965246	23661307	ORIGINATING LAB: WALES SPECIALIST VIROLOGY CENTRE	public	sra,bam	ERX4256865	NextSeq 550	SINGLE	PCR	VIRAL RNA	Severe acute respiratory syndrome coronavirus 2	ILLUMINA	2020-06-30 18:00:00	COG-UK/PHWC-326E5	ERP121228	PRJEB37886	United Kingdom	Wales	8
ERR4308169	AMPLICON	269	115839966	SAMEA6965315	20120303	ORIGINATING LAB: WALES SPECIALIST VIROLOGY CENTRE	public	sra,bam	ERX4256867	NextSeq 550	SINGLE	PCR	VIRAL RNA	Severe acute respiratory syndrome coronavirus 2	ILLUMINA	2020-06-30 18:00:00	COG-UK/PHWC-2C2BD	ERP121228	PRJEB37886	United Kingdom	Wales	6
ERR4308170	AMPLICON	275	77414282	SAMEA6964500	13831835	ORIGINATING LAB: WALES SPECIALIST VIROLOGY CENTRE	public	sra,bam	ERX4256868	NextSeq 550	SINGLE	PCR	VIRAL RNA	Severe acute respiratory syndrome coronavirus 2	ILLUMINA	2020-06-30 18:00:00	COG-UK/PHWC-298EB	ERP121228	PRJEB37886	United Kingdom	Wales	8
ERR4308171	AMPLICON	286	76858579	SAMEA6965338	13975156	ORIGINATING LAB: WALES SPECIALIST VIROLOGY CENTRE	public	bam,sra	ERX4256869	NextSeq 550	SINGLE	PCR	VIRAL RNA	Severe acute respiratory syndrome coronavirus 2	ILLUMINA	2020-06-30 18:00:00	COG-UK/PHWC-36B79	ERP121228	PRJEB37886	United Kingdom	Wales	9
ERR4308172	AMPLICON	279	149425666	SAMEA6965658	26171402	ORIGINATING LAB: WALES SPECIALIST VIROLOGY CENTRE	public	bam,sra	ERX4256870	NextSeq 550	SINGLE	PCR	VIRAL RNA	Severe acute respiratory syndrome coronavirus 2	ILLUMINA	2020-06-30 18:00:00	COG-UK/PHWC-365E4	ERP121228	PRJEB37886	United Kingdom	Wales	8
ERR4308173	AMPLICON	280	108995473	SAMEA6965301	18563888	ORIGINATING LAB: WALES SPECIALIST VIROLOGY CENTRE	public	sra,bam	ERX4256872	NextSeq 550	SINGLE	PCR	VIRAL RNA	Severe acute respiratory syndrome coronavirus 2	ILLUMINA	2020-06-30 18:00:00	COG-UK/PHWC-36D0A	ERP121228	PRJEB37886	United Kingdom	Wales	8
ERR4308174	AMPLICON	279	112313650	SAMEA6965701	19334215	ORIGINATING LAB: WALES SPECIALIST VIROLOGY CENTRE	public	sra,bam	ERX4256871	NextSeq 550	SINGLE	PCR	VIRAL RNA	Severe acute respiratory syndrome coronavirus 2	ILLUMINA	2020-06-30 18:00:00	COG-UK/PHWC-36CD0	ERP121228	PRJEB37886	United Kingdom	Wales	8
ERR4308175	AMPLICON	247	105883002	SAMEA6965309	19388297	ORIGINATING LAB: WALES SPECIALIST VIROLOGY CENTRE	public	sra,bam	ERX4256873	NextSeq 550	SINGLE	PCR	VIRAL RNA	Severe acute respiratory syndrome coronavirus 2	ILLUMINA	2020-06-30 18:00:00	COG-UK/PHWC-29B1F	ERP121228	PRJEB37886	United Kingdom	Wales	11
ERR4308176	AMPLICON	279	114804836	SAMEA6965347	19980957	ORIGINATING LAB: WALES SPECIALIST VIROLOGY CENTRE	public	bam,sra	ERX4256875	NextSeq 550	SINGLE	PCR	VIRAL RNA	Severe acute respiratory syndrome coronavirus 2	ILLUMINA	2020-06-30 18:00:00	COG-UK/PHWC-32AE9	ERP121228	PRJEB37886	United Kingdom	Wales	7
ERR4308177	AMPLICON	277	109795836	SAMEA6964110	19327232	ORIGINATING LAB: WALES SPECIALIST VIROLOGY CENTRE	public	bam,sra	ERX4256874	NextSeq 550	SINGLE	PCR	VIRAL RNA	Severe acute respiratory syndrome coronavirus 2	ILLUMINA	2020-06-30 18:00:00	COG-UK/PHWC-36A7C	ERP121228	PRJEB37886	United Kingdom	Wales	13
ERR4308178	AMPLICON	270	96131830	SAMEA6965346	16909947	ORIGINATING LAB: WALES SPECIALIST VIROLOGY CENTRE	public	sra,bam	ERX4256877	NextSeq 550	SINGLE	PCR	VIRAL RNA	Severe acute respiratory syndrome coronavirus 2	ILLUMINA	2020-06-30 18:00:00	COG-UK/PHWC-368EB	ERP121228	PRJEB37886	United Kingdom	Wales	7
ERR4308179	AMPLICON	279	91868968	SAMEA6964916	16417679	ORIGINATING LAB: WALES SPECIALIST VIROLOGY CENTRE	public	bam,sra	ERX4256878	NextSeq 550	SINGLE	PCR	VIRAL RNA	Severe acute respiratory syndrome coronavirus 2	ILLUMINA	2020-06-30 18:00:00	COG-UK/PHWC-36274	ERP121228	PRJEB37886	United Kingdom	Wales	10
