## Supplementary Table 3 for "Large-scale population analysis of SARS-CoV-2 whole genome sequences reveals host-mediated viral evolution with emergence of mutations in the viral Spike protein associated with elevated mortality rates" (part 3 of 3)

### Sheet: SRA_+_Variants (continued)
Run	Assay Type	AvgSpotLen	Bases	BioSample	Bytes	Center Name	Consent	DATASTORE filetype	Experiment	Instrument	LibraryLayout	LibrarySelection	LibrarySource	Organism	Platform	ReleaseDate	Sample Name	SRA Study	BioProject	geographic_location_(country_and/or_sea)	geographic_location_(region_and_locality)	Number of Variants (VF>0.6)
ERR4308180	AMPLICON	261	99769805	SAMEA6965142	18051368	ORIGINATING LAB: WALES SPECIALIST VIROLOGY CENTRE	public	bam,sra	ERX4256879	NextSeq 550	SINGLE	PCR	VIRAL RNA	Severe acute respiratory syndrome coronavirus 2	ILLUMINA	2020-06-30 18:00:00	COG-UK/PHWC-29B3D	ERP121228	PRJEB37886	United Kingdom	Wales	7
ERR4308181	AMPLICON	273	125820268	SAMEA6965332	22542352	ORIGINATING LAB: WALES SPECIALIST VIROLOGY CENTRE	public	sra,bam	ERX4256876	NextSeq 550	SINGLE	PCR	VIRAL RNA	Severe acute respiratory syndrome coronavirus 2	ILLUMINA	2020-06-30 18:00:00	COG-UK/PHWC-36265	ERP121228	PRJEB37886	United Kingdom	Wales	7
ERR4308182	AMPLICON	281	62075603	SAMEA6965779	11192578	ORIGINATING LAB: WALES SPECIALIST VIROLOGY CENTRE	public	bam,sra	ERX4256880	NextSeq 550	SINGLE	PCR	VIRAL RNA	Severe acute respiratory syndrome coronavirus 2	ILLUMINA	2020-06-30 18:00:00	COG-UK/PHWC-36A12	ERP121228	PRJEB37886	United Kingdom	Wales	9
ERR4308183	AMPLICON	279	105226328	SAMEA6965366	18257619	ORIGINATING LAB: WALES SPECIALIST VIROLOGY CENTRE	public	sra,bam	ERX4256881	NextSeq 550	SINGLE	PCR	VIRAL RNA	Severe acute respiratory syndrome coronavirus 2	ILLUMINA	2020-06-30 18:00:00	COG-UK/PHWC-2C0A4	ERP121228	PRJEB37886	United Kingdom	Wales	7
ERR4308184	AMPLICON	278	126627175	SAMEA6965335	22146414	ORIGINATING LAB: WALES SPECIALIST VIROLOGY CENTRE	public	bam,sra	ERX4256882	NextSeq 550	SINGLE	PCR	VIRAL RNA	Severe acute respiratory syndrome coronavirus 2	ILLUMINA	2020-06-30 18:00:00	COG-UK/PHWC-3276A	ERP121228	PRJEB37886	United Kingdom	Wales	6
ERR4308185	AMPLICON	276	119930961	SAMEA6963836	20995417	ORIGINATING LAB: WALES SPECIALIST VIROLOGY CENTRE	public	bam,sra	ERX4256883	NextSeq 550	SINGLE	PCR	VIRAL RNA	Severe acute respiratory syndrome coronavirus 2	ILLUMINA	2020-06-30 18:00:00	COG-UK/PHWC-2C305	ERP121228	PRJEB37886	United Kingdom	Wales	7
ERR4308186	AMPLICON	277	115300687	SAMEA6965727	19900334	ORIGINATING LAB: WALES SPECIALIST VIROLOGY CENTRE	public	sra,bam	ERX4256884	NextSeq 550	SINGLE	PCR	VIRAL RNA	Severe acute respiratory syndrome coronavirus 2	ILLUMINA	2020-06-30 18:00:00	COG-UK/PHWC-3648D	ERP121228	PRJEB37886	United Kingdom	Wales	9
ERR4308187	AMPLICON	279	120334429	SAMEA6965762	20817067	ORIGINATING LAB: WALES SPECIALIST VIROLOGY CENTRE	public	sra,bam	ERX4256885	NextSeq 550	SINGLE	PCR	VIRAL RNA	Severe acute respiratory syndrome coronavirus 2	ILLUMINA	2020-06-30 18:00:00	COG-UK/PHWC-365F3	ERP121228	PRJEB37886	United Kingdom	Wales	6
ERR4308188	AMPLICON	274	103178624	SAMEA6965731	18727217	ORIGINATING LAB: WALES SPECIALIST VIROLOGY CENTRE	public	sra,bam	ERX4256886	NextSeq 550	SINGLE	PCR	VIRAL RNA	Severe acute respiratory syndrome coronavirus 2	ILLUMINA	2020-06-30 18:00:00	COG-UK/PHWC-361B3	ERP121228	PRJEB37886	United Kingdom	Wales	5
ERR4308189	AMPLICON	281	74829710	SAMEA6965291	13516680	ORIGINATING LAB: WALES SPECIALIST VIROLOGY CENTRE	public	sra,bam	ERX4256887	NextSeq 550	SINGLE	PCR	VIRAL RNA	Severe acute respiratory syndrome coronavirus 2	ILLUMINA	2020-06-30 18:00:00	COG-UK/PHWC-327F1	ERP121228	PRJEB37886	United Kingdom	Wales	11
ERR4308190	AMPLICON	279	90076339	SAMEA6965681	16051431	ORIGINATING LAB: WALES SPECIALIST VIROLOGY CENTRE	public	sra,bam	ERX4256888	NextSeq 550	SINGLE	PCR	VIRAL RNA	Severe acute respiratory syndrome coronavirus 2	ILLUMINA	2020-06-30 18:00:00	COG-UK/PHWC-3275B	ERP121228	PRJEB37886	United Kingdom	Wales	12
ERR4308191	AMPLICON	284	113660289	SAMEA6965794	19895021	ORIGINATING LAB: WALES SPECIALIST VIROLOGY CENTRE	public	bam,sra	ERX4256889	NextSeq 550	SINGLE	PCR	VIRAL RNA	Severe acute respiratory syndrome coronavirus 2	ILLUMINA	2020-06-30 18:00:00	COG-UK/PHWC-36238	ERP121228	PRJEB37886	United Kingdom	Wales	8
ERR4308192	AMPLICON	280	117788540	SAMEA6965781	20259085	ORIGINATING LAB: WALES SPECIALIST VIROLOGY CENTRE	public	sra,bam	ERX4256890	NextSeq 550	SINGLE	PCR	VIRAL RNA	Severe acute respiratory syndrome coronavirus 2	ILLUMINA	2020-06-30 18:00:00	COG-UK/PHWC-3665A	ERP121228	PRJEB37886	United Kingdom	Wales	7
ERR4308193	AMPLICON	253	123180276	SAMEA6965267	22512159	ORIGINATING LAB: WALES SPECIALIST VIROLOGY CENTRE	public	sra,bam	ERX4256891	NextSeq 550	SINGLE	PCR	VIRAL RNA	Severe acute respiratory syndrome coronavirus 2	ILLUMINA	2020-06-30 18:00:00	COG-UK/PHWC-2C2CC	ERP121228	PRJEB37886	United Kingdom	Wales	6
ERR4308194	AMPLICON	281	93816199	SAMEA6965389	16875303	ORIGINATING LAB: WALES SPECIALIST VIROLOGY CENTRE	public	sra,bam	ERX4256892	NextSeq 550	SINGLE	PCR	VIRAL RNA	Severe acute respiratory syndrome coronavirus 2	ILLUMINA	2020-06-30 18:00:00	COG-UK/PHWC-3663C	ERP121228	PRJEB37886	United Kingdom	Wales	8
ERR4308195	AMPLICON	271	99258533	SAMEA6965382	17492281	ORIGINATING LAB: WALES SPECIALIST VIROLOGY CENTRE	public	bam,sra	ERX4256893	NextSeq 550	SINGLE	PCR	VIRAL RNA	Severe acute respiratory syndrome coronavirus 2	ILLUMINA	2020-06-30 18:00:00	COG-UK/PHWC-29D37	ERP121228	PRJEB37886	United Kingdom	Wales	6
ERR4308196	AMPLICON	266	162770285	SAMEA6965326	28374885	ORIGINATING LAB: WALES SPECIALIST VIROLOGY CENTRE	public	bam,sra	ERX4256894	NextSeq 550	SINGLE	PCR	VIRAL RNA	Severe acute respiratory syndrome coronavirus 2	ILLUMINA	2020-06-30 18:00:00	COG-UK/PHWC-298DC	ERP121228	PRJEB37886	United Kingdom	Wales	0
ERR4308197	AMPLICON	280	108118031	SAMEA6965399	18250629	ORIGINATING LAB: WALES SPECIALIST VIROLOGY CENTRE	public	bam,sra	ERX4256895	NextSeq 550	SINGLE	PCR	VIRAL RNA	Severe acute respiratory syndrome coronavirus 2	ILLUMINA	2020-06-30 18:00:00	COG-UK/PHWC-2C165	ERP121228	PRJEB37886	United Kingdom	Wales	5
ERR4308198	AMPLICON	264	102772466	SAMEA6965403	18649208	ORIGINATING LAB: WALES SPECIALIST VIROLOGY CENTRE	public	sra,bam	ERX4256896	NextSeq 550	SINGLE	PCR	VIRAL RNA	Severe acute respiratory syndrome coronavirus 2	ILLUMINA	2020-06-30 18:00:00	COG-UK/PHWC-368FA	ERP121228	PRJEB37886	United Kingdom	Wales	0
ERR4308199	AMPLICON	279	99371903	SAMEA6965765	17663463	ORIGINATING LAB: WALES SPECIALIST VIROLOGY CENTRE	public	bam,sra	ERX4256898	NextSeq 550	SINGLE	PCR	VIRAL RNA	Severe acute respiratory syndrome coronavirus 2	ILLUMINA	2020-06-30 18:00:00	COG-UK/PHWC-29B2E	ERP121228	PRJEB37886	United Kingdom	Wales	6
ERR4308200	AMPLICON	279	101153185	SAMEA6965319	17521411	ORIGINATING LAB: WALES SPECIALIST VIROLOGY CENTRE	public	bam,sra	ERX4256897	NextSeq 550	SINGLE	PCR	VIRAL RNA	Severe acute respiratory syndrome coronavirus 2	ILLUMINA	2020-06-30 18:00:00	COG-UK/PHWC-2BFC6	ERP121228	PRJEB37886	United Kingdom	Wales	0
ERR4308201	AMPLICON	283	108728366	SAMEA6965429	18802143	ORIGINATING LAB: WALES SPECIALIST VIROLOGY CENTRE	public	bam,sra	ERX4256899	NextSeq 550	SINGLE	PCR	VIRAL RNA	Severe acute respiratory syndrome coronavirus 2	ILLUMINA	2020-06-30 18:00:00	COG-UK/PHWC-364F6	ERP121228	PRJEB37886	United Kingdom	Wales	0
ERR4308202	AMPLICON	278	75561218	SAMEA6965447	13769286	ORIGINATING LAB: WALES SPECIALIST VIROLOGY CENTRE	public	bam,sra	ERX4256900	NextSeq 550	SINGLE	PCR	VIRAL RNA	Severe acute respiratory syndrome coronavirus 2	ILLUMINA	2020-06-30 18:00:00	COG-UK/PHWC-36872	ERP121228	PRJEB37886	United Kingdom	Wales	9
ERR4308203	AMPLICON	277	102464817	SAMEA6965263	17787220	ORIGINATING LAB: WALES SPECIALIST VIROLOGY CENTRE	public	sra,bam	ERX4256901	NextSeq 550	SINGLE	PCR	VIRAL RNA	Severe acute respiratory syndrome coronavirus 2	ILLUMINA	2020-06-30 18:00:00	COG-UK/PHWC-32858	ERP121228	PRJEB37886	United Kingdom	Wales	10
ERR4308204	AMPLICON	278	108960216	SAMEA6965804	19055351	ORIGINATING LAB: WALES SPECIALIST VIROLOGY CENTRE	public	bam,sra	ERX4256902	NextSeq 550	SINGLE	PCR	VIRAL RNA	Severe acute respiratory syndrome coronavirus 2	ILLUMINA	2020-06-30 18:00:00	COG-UK/PHWC-2C183	ERP121228	PRJEB37886	United Kingdom	Wales	6
ERR4308205	AMPLICON	283	86495266	SAMEA6965454	15041210	ORIGINATING LAB: WALES SPECIALIST VIROLOGY CENTRE	public	sra,bam	ERX4256903	NextSeq 550	SINGLE	PCR	VIRAL RNA	Severe acute respiratory syndrome coronavirus 2	ILLUMINA	2020-06-30 18:00:00	COG-UK/PHWC-32928	ERP121228	PRJEB37886	United Kingdom	Wales	8
ERR4308206	AMPLICON	275	101213822	SAMEA6965440	18374352	ORIGINATING LAB: WALES SPECIALIST VIROLOGY CENTRE	public	sra,bam	ERX4256904	NextSeq 550	SINGLE	PCR	VIRAL RNA	Severe acute respiratory syndrome coronavirus 2	ILLUMINA	2020-06-30 18:00:00	COG-UK/PHWC-36432	ERP121228	PRJEB37886	United Kingdom	Wales	9
ERR4308207	AMPLICON	279	100534283	SAMEA6965425	18072015	ORIGINATING LAB: WALES SPECIALIST VIROLOGY CENTRE	public	bam,sra	ERX4256905	NextSeq 550	SINGLE	PCR	VIRAL RNA	Severe acute respiratory syndrome coronavirus 2	ILLUMINA	2020-06-30 18:00:00	COG-UK/PHWC-2C280	ERP121228	PRJEB37886	United Kingdom	Wales	4
ERR4308208	AMPLICON	287	107284146	SAMEA6965819	19026631	ORIGINATING LAB: WALES SPECIALIST VIROLOGY CENTRE	public	sra,bam	ERX4256906	NextSeq 550	SINGLE	PCR	VIRAL RNA	Severe acute respiratory syndrome coronavirus 2	ILLUMINA	2020-06-30 18:00:00	COG-UK/PHWC-15C981	ERP121228	PRJEB37886	United Kingdom	Wales	6
ERR4308209	AMPLICON	279	88156203	SAMEA6965472	15414819	ORIGINATING LAB: WALES SPECIALIST VIROLOGY CENTRE	public	sra,bam	ERX4256907	NextSeq 550	SINGLE	PCR	VIRAL RNA	Severe acute respiratory syndrome coronavirus 2	ILLUMINA	2020-06-30 18:00:00	COG-UK/PHWC-36AD6	ERP121228	PRJEB37886	United Kingdom	Wales	7
ERR4308210	AMPLICON	284	94702673	SAMEA6965720	16542969	ORIGINATING LAB: WALES SPECIALIST VIROLOGY CENTRE	public	bam,sra	ERX4256908	NextSeq 550	SINGLE	PCR	VIRAL RNA	Severe acute respiratory syndrome coronavirus 2	ILLUMINA	2020-06-30 18:00:00	COG-UK/PHWC-36292	ERP121228	PRJEB37886	United Kingdom	Wales	0
ERR4308211	AMPLICON	278	104676528	SAMEA6965449	18302359	ORIGINATING LAB: WALES SPECIALIST VIROLOGY CENTRE	public	bam,sra	ERX4256909	NextSeq 550	SINGLE	PCR	VIRAL RNA	Severe acute respiratory syndrome coronavirus 2	ILLUMINA	2020-06-30 18:00:00	COG-UK/PHWC-369BB	ERP121228	PRJEB37886	United Kingdom	Wales	7
ERR4308212	AMPLICON	287	104315013	SAMEA6965822	18417328	ORIGINATING LAB: WALES SPECIALIST VIROLOGY CENTRE	public	bam,sra	ERX4256911	NextSeq 550	SINGLE	PCR	VIRAL RNA	Severe acute respiratory syndrome coronavirus 2	ILLUMINA	2020-06-30 18:00:00	COG-UK/PHWC-15E0F3	ERP121228	PRJEB37886	United Kingdom	Wales	7
ERR4308213	AMPLICON	288	105261477	SAMEA6965823	18881354	ORIGINATING LAB: WALES SPECIALIST VIROLOGY CENTRE	public	sra,bam	ERX4256910	NextSeq 550	SINGLE	PCR	VIRAL RNA	Severe acute respiratory syndrome coronavirus 2	ILLUMINA	2020-06-30 18:00:00	COG-UK/PHWC-15DE63	ERP121228	PRJEB37886	United Kingdom	Wales	10
ERR4308214	AMPLICON	281	128638371	SAMEA6965423	21937681	ORIGINATING LAB: WALES SPECIALIST VIROLOGY CENTRE	public	sra,bam	ERX4256912	NextSeq 550	SINGLE	PCR	VIRAL RNA	Severe acute respiratory syndrome coronavirus 2	ILLUMINA	2020-06-30 18:00:00	COG-UK/PHWC-2C147	ERP121228	PRJEB37886	United Kingdom	Wales	7
ERR4308215	AMPLICON	279	90304495	SAMEA6965462	16128958	ORIGINATING LAB: WALES SPECIALIST VIROLOGY CENTRE	public	bam,sra	ERX4256913	NextSeq 550	SINGLE	PCR	VIRAL RNA	Severe acute respiratory syndrome coronavirus 2	ILLUMINA	2020-06-30 18:00:00	COG-UK/PHWC-325BB	ERP121228	PRJEB37886	United Kingdom	Wales	0
ERR4308216	AMPLICON	284	111578740	SAMEA6965456	18996954	ORIGINATING LAB: WALES SPECIALIST VIROLOGY CENTRE	public	sra,bam	ERX4256914	NextSeq 550	SINGLE	PCR	VIRAL RNA	Severe acute respiratory syndrome coronavirus 2	ILLUMINA	2020-06-30 18:00:00	COG-UK/PHWC-2C1A1	ERP121228	PRJEB37886	United Kingdom	Wales	0
ERR4308217	AMPLICON	283	90478553	SAMEA6965490	15934893	ORIGINATING LAB: WALES SPECIALIST VIROLOGY CENTRE	public	sra,bam	ERX4256915	NextSeq 550	SINGLE	PCR	VIRAL RNA	Severe acute respiratory syndrome coronavirus 2	ILLUMINA	2020-06-30 18:00:00	COG-UK/PHWC-362A1	ERP121228	PRJEB37886	United Kingdom	Wales	0
ERR4308218	AMPLICON	284	124858140	SAMEA6965467	21285739	ORIGINATING LAB: WALES SPECIALIST VIROLOGY CENTRE	public	sra,bam	ERX4256916	NextSeq 550	SINGLE	PCR	VIRAL RNA	Severe acute respiratory syndrome coronavirus 2	ILLUMINA	2020-06-30 18:00:00	COG-UK/PHWC-3672A	ERP121228	PRJEB37886	United Kingdom	Wales	10
ERR4308219	AMPLICON	283	107482814	SAMEA6965491	18453521	ORIGINATING LAB: WALES SPECIALIST VIROLOGY CENTRE	public	bam,sra	ERX4256917	NextSeq 550	SINGLE	PCR	VIRAL RNA	Severe acute respiratory syndrome coronavirus 2	ILLUMINA	2020-06-30 18:00:00	COG-UK/PHWC-2C235	ERP121228	PRJEB37886	United Kingdom	Wales	7
ERR4308220	AMPLICON	278	97628298	SAMEA6966915	17248647	ORIGINATING LAB: WALES SPECIALIST VIROLOGY CENTRE	public	bam,sra	ERX4256918	NextSeq 550	SINGLE	PCR	VIRAL RNA	Severe acute respiratory syndrome coronavirus 2	ILLUMINA	2020-06-30 18:00:00	COG-UK/PHWC-3654E	ERP121228	PRJEB37886	United Kingdom	Wales	11
ERR4308221	AMPLICON	285	107489126	SAMEA6965923	19221067	ORIGINATING LAB: WALES SPECIALIST VIROLOGY CENTRE	public	bam,sra	ERX4256919	NextSeq 550	SINGLE	PCR	VIRAL RNA	Severe acute respiratory syndrome coronavirus 2	ILLUMINA	2020-06-30 18:00:00	COG-UK/PHWC-15D67A	ERP121228	PRJEB37886	United Kingdom	Wales	0
ERR4308222	AMPLICON	284	113256869	SAMEA6965387	19508613	ORIGINATING LAB: WALES SPECIALIST VIROLOGY CENTRE	public	sra,bam	ERX4256921	NextSeq 550	SINGLE	PCR	VIRAL RNA	Severe acute respiratory syndrome coronavirus 2	ILLUMINA	2020-06-30 18:00:00	COG-UK/PHWC-36520	ERP121228	PRJEB37886	United Kingdom	Wales	11
ERR4308223	AMPLICON	254	146315904	SAMEA7008857	25641010	ORIGINATING LAB: WALES SPECIALIST VIROLOGY CENTRE	public	bam,sra	ERX4256920	NextSeq 550	SINGLE	PCR	VIRAL RNA	Severe acute respiratory syndrome coronavirus 2	ILLUMINA	2020-06-30 18:00:00	COG-UK/PHWC-160BB1	ERP121228	PRJEB37886	United Kingdom	Wales	8
ERR4308224	AMPLICON	283	51681721	SAMEA7010013	11689795	ORIGINATING LAB: WALES SPECIALIST VIROLOGY CENTRE	public	bam,sra	ERX4256922	NextSeq 550	SINGLE	PCR	VIRAL RNA	Severe acute respiratory syndrome coronavirus 2	ILLUMINA	2020-06-30 18:00:00	COG-UK/PHWC-1641CA	ERP121228	PRJEB37886	United Kingdom	Wales	6
ERR4308225	AMPLICON	269	97828117	SAMEA6965506	17437418	ORIGINATING LAB: WALES SPECIALIST VIROLOGY CENTRE	public	bam,sra	ERX4256923	NextSeq 550	SINGLE	PCR	VIRAL RNA	Severe acute respiratory syndrome coronavirus 2	ILLUMINA	2020-06-30 18:00:00	COG-UK/PHWC-36186	ERP121228	PRJEB37886	United Kingdom	Wales	10
ERR4308226	AMPLICON	287	82385883	SAMEA6966234	14745371	ORIGINATING LAB: WALES SPECIALIST VIROLOGY CENTRE	public	bam,sra	ERX4256924	NextSeq 550	SINGLE	PCR	VIRAL RNA	Severe acute respiratory syndrome coronavirus 2	ILLUMINA	2020-06-30 18:00:00	COG-UK/PHWC-15CC79	ERP121228	PRJEB37886	United Kingdom	Wales	0
ERR4308227	AMPLICON	284	90820255	SAMEA6965400	15629944	ORIGINATING LAB: WALES SPECIALIST VIROLOGY CENTRE	public	sra,bam	ERX4256925	NextSeq 550	SINGLE	PCR	VIRAL RNA	Severe acute respiratory syndrome coronavirus 2	ILLUMINA	2020-06-30 18:00:00	COG-UK/PHWC-36784	ERP121228	PRJEB37886	United Kingdom	Wales	7
ERR4308228	AMPLICON	280	94968413	SAMEA6965531	16644501	ORIGINATING LAB: WALES SPECIALIST VIROLOGY CENTRE	public	sra,bam	ERX4256926	NextSeq 550	SINGLE	PCR	VIRAL RNA	Severe acute respiratory syndrome coronavirus 2	ILLUMINA	2020-06-30 18:00:00	COG-UK/PHWC-36B97	ERP121228	PRJEB37886	United Kingdom	Wales	0
ERR4308229	AMPLICON	276	86147260	SAMEA6965520	15299236	ORIGINATING LAB: WALES SPECIALIST VIROLOGY CENTRE	public	bam,sra	ERX4256927	NextSeq 550	SINGLE	PCR	VIRAL RNA	Severe acute respiratory syndrome coronavirus 2	ILLUMINA	2020-06-30 18:00:00	COG-UK/PHWC-36B4C	ERP121228	PRJEB37886	United Kingdom	Wales	0
ERR4308230	AMPLICON	281	98783338	SAMEA6965513	17263594	ORIGINATING LAB: WALES SPECIALIST VIROLOGY CENTRE	public	sra,bam	ERX4256928	NextSeq 550	SINGLE	PCR	VIRAL RNA	Severe acute respiratory syndrome coronavirus 2	ILLUMINA	2020-06-30 18:00:00	COG-UK/PHWC-2C156	ERP121228	PRJEB37886	United Kingdom	Wales	6
ERR4308231	AMPLICON	282	104530171	SAMEA6965408	18446617	ORIGINATING LAB: WALES SPECIALIST VIROLOGY CENTRE	public	bam,sra	ERX4256929	NextSeq 550	SINGLE	PCR	VIRAL RNA	Severe acute respiratory syndrome coronavirus 2	ILLUMINA	2020-06-30 18:00:00	COG-UK/PHWC-36B2E	ERP121228	PRJEB37886	United Kingdom	Wales	0
ERR4308232	AMPLICON	278	100740587	SAMEA7008413	17132710	ORIGINATING LAB: WALES SPECIALIST VIROLOGY CENTRE	public	sra,bam	ERX4256930	NextSeq 550	SINGLE	PCR	VIRAL RNA	Severe acute respiratory syndrome coronavirus 2	ILLUMINA	2020-06-30 18:00:00	COG-UK/PHWC-15FDFB	ERP121228	PRJEB37886	United Kingdom	Wales	0
ERR4308233	AMPLICON	287	104149099	SAMEA6966696	17384065	ORIGINATING LAB: WALES SPECIALIST VIROLOGY CENTRE	public	sra,bam	ERX4256931	NextSeq 550	SINGLE	PCR	VIRAL RNA	Severe acute respiratory syndrome coronavirus 2	ILLUMINA	2020-06-30 18:00:00	COG-UK/PHWC-15D2D0	ERP121228	PRJEB37886	United Kingdom	Wales	7
ERR4308234	AMPLICON	277	100959093	SAMEA6965523	17642045	ORIGINATING LAB: WALES SPECIALIST VIROLOGY CENTRE	public	bam,sra	ERX4256932	NextSeq 550	SINGLE	PCR	VIRAL RNA	Severe acute respiratory syndrome coronavirus 2	ILLUMINA	2020-06-30 18:00:00	COG-UK/PHWC-3657B	ERP121228	PRJEB37886	United Kingdom	Wales	8
ERR4308235	AMPLICON	286	125054459	SAMEA6963622	21936285	ORIGINATING LAB: WALES SPECIALIST VIROLOGY CENTRE	public	bam,sra	ERX4256933	NextSeq 550	SINGLE	PCR	VIRAL RNA	Severe acute respiratory syndrome coronavirus 2	ILLUMINA	2020-06-30 18:00:00	COG-UK/PHWC-15E15A	ERP121228	PRJEB37886	United Kingdom	Wales	0
ERR4308236	AMPLICON	286	66136302	SAMEA6965529	11783964	ORIGINATING LAB: WALES SPECIALIST VIROLOGY CENTRE	public	bam,sra	ERX4256934	NextSeq 550	SINGLE	PCR	VIRAL RNA	Severe acute respiratory syndrome coronavirus 2	ILLUMINA	2020-06-30 18:00:00	COG-UK/PHWC-329A0	ERP121228	PRJEB37886	United Kingdom	Wales	8
ERR4308237	AMPLICON	288	106692133	SAMEA6965927	18188811	ORIGINATING LAB: WALES SPECIALIST VIROLOGY CENTRE	public	bam,sra	ERX4256935	NextSeq 550	SINGLE	PCR	VIRAL RNA	Severe acute respiratory syndrome coronavirus 2	ILLUMINA	2020-06-30 18:00:00	COG-UK/PHWC-15CC4C	ERP121228	PRJEB37886	United Kingdom	Wales	7
ERR4308238	AMPLICON	278	108728810	SAMEA6965471	18786311	ORIGINATING LAB: WALES SPECIALIST VIROLOGY CENTRE	public	sra,bam	ERX4256936	NextSeq 550	SINGLE	PCR	VIRAL RNA	Severe acute respiratory syndrome coronavirus 2	ILLUMINA	2020-06-30 18:00:00	COG-UK/PHWC-32551	ERP121228	PRJEB37886	United Kingdom	Wales	0
ERR4308239	AMPLICON	282	139990152	SAMEA6965872	23357413	ORIGINATING LAB: WALES SPECIALIST VIROLOGY CENTRE	public	bam,sra	ERX4256937	NextSeq 550	SINGLE	PCR	VIRAL RNA	Severe acute respiratory syndrome coronavirus 2	ILLUMINA	2020-06-30 18:00:00	COG-UK/PHWC-15C444	ERP121228	PRJEB37886	United Kingdom	Wales	0
ERR4308240	AMPLICON	276	109143968	SAMEA6965532	18784701	ORIGINATING LAB: WALES SPECIALIST VIROLOGY CENTRE	public	sra,bam	ERX4256938	NextSeq 550	SINGLE	PCR	VIRAL RNA	Severe acute respiratory syndrome coronavirus 2	ILLUMINA	2020-06-30 18:00:00	COG-UK/PHWC-32991	ERP121228	PRJEB37886	United Kingdom	Wales	5
ERR4308241	AMPLICON	284	122281324	SAMEA6965507	20897069	ORIGINATING LAB: WALES SPECIALIST VIROLOGY CENTRE	public	sra,bam	ERX4256939	NextSeq 550	SINGLE	PCR	VIRAL RNA	Severe acute respiratory syndrome coronavirus 2	ILLUMINA	2020-06-30 18:00:00	COG-UK/PHWC-2C244	ERP121228	PRJEB37886	United Kingdom	Wales	6
ERR4308242	AMPLICON	272	102779016	SAMEA6965514	18558339	ORIGINATING LAB: WALES SPECIALIST VIROLOGY CENTRE	public	bam,sra	ERX4256940	NextSeq 550	SINGLE	PCR	VIRAL RNA	Severe acute respiratory syndrome coronavirus 2	ILLUMINA	2020-06-30 18:00:00	COG-UK/PHWC-328FE	ERP121228	PRJEB37886	United Kingdom	Wales	10
ERR4308243	AMPLICON	283	103340466	SAMEA6965894	18476838	ORIGINATING LAB: WALES SPECIALIST VIROLOGY CENTRE	public	sra,bam	ERX4256941	NextSeq 550	SINGLE	PCR	VIRAL RNA	Severe acute respiratory syndrome coronavirus 2	ILLUMINA	2020-06-30 18:00:00	COG-UK/PHWC-15E80A	ERP121228	PRJEB37886	United Kingdom	Wales	13
ERR4308244	AMPLICON	287	95650969	SAMEA6965560	16969012	ORIGINATING LAB: WALES SPECIALIST VIROLOGY CENTRE	public	bam,sra	ERX4256942	NextSeq 550	SINGLE	PCR	VIRAL RNA	Severe acute respiratory syndrome coronavirus 2	ILLUMINA	2020-06-30 18:00:00	COG-UK/PHWC-368AF	ERP121228	PRJEB37886	United Kingdom	Wales	10
ERR4308245	AMPLICON	255	108405516	SAMEA7008326	18936269	ORIGINATING LAB: WALES SPECIALIST VIROLOGY CENTRE	public	bam,sra	ERX4256943	NextSeq 550	SINGLE	PCR	VIRAL RNA	Severe acute respiratory syndrome coronavirus 2	ILLUMINA	2020-06-30 18:00:00	COG-UK/PHWC-15FFF5	ERP121228	PRJEB37886	United Kingdom	Wales	9
ERR4308246	AMPLICON	280	104709446	SAMEA6965573	18239471	ORIGINATING LAB: WALES SPECIALIST VIROLOGY CENTRE	public	sra,bam	ERX4256946	NextSeq 550	SINGLE	PCR	VIRAL RNA	Severe acute respiratory syndrome coronavirus 2	ILLUMINA	2020-06-30 18:00:00	COG-UK/PHWC-328D0	ERP121228	PRJEB37886	United Kingdom	Wales	0
ERR4308247	AMPLICON	287	124950469	SAMEA6965908	22031630	ORIGINATING LAB: WALES SPECIALIST VIROLOGY CENTRE	public	sra,bam	ERX4256945	NextSeq 550	SINGLE	PCR	VIRAL RNA	Severe acute respiratory syndrome coronavirus 2	ILLUMINA	2020-06-30 18:00:00	COG-UK/PHWC-15DBD5	ERP121228	PRJEB37886	United Kingdom	Wales	5
ERR4308248	AMPLICON	271	127458600	SAMEA6965922	22640745	ORIGINATING LAB: WALES SPECIALIST VIROLOGY CENTRE	public	bam,sra	ERX4256944	NextSeq 550	SINGLE	PCR	VIRAL RNA	Severe acute respiratory syndrome coronavirus 2	ILLUMINA	2020-06-30 18:00:00	COG-UK/PHWC-15C857	ERP121228	PRJEB37886	United Kingdom	Wales	0
ERR4308249	AMPLICON	286	100316361	SAMEA6965919	17802003	ORIGINATING LAB: WALES SPECIALIST VIROLOGY CENTRE	public	bam,sra	ERX4256947	NextSeq 550	SINGLE	PCR	VIRAL RNA	Severe acute respiratory syndrome coronavirus 2	ILLUMINA	2020-06-30 18:00:00	COG-UK/PHWC-15D4F8	ERP121228	PRJEB37886	United Kingdom	Wales	7
ERR4308250	AMPLICON	281	99263028	SAMEA6965585	17475340	ORIGINATING LAB: WALES SPECIALIST VIROLOGY CENTRE	public	sra,bam	ERX4256949	NextSeq 550	SINGLE	PCR	VIRAL RNA	Severe acute respiratory syndrome coronavirus 2	ILLUMINA	2020-06-30 18:00:00	COG-UK/PHWC-3282B	ERP121228	PRJEB37886	United Kingdom	Wales	4
ERR4308251	AMPLICON	283	104222413	SAMEA6965574	17748350	ORIGINATING LAB: WALES SPECIALIST VIROLOGY CENTRE	public	bam,sra	ERX4256948	NextSeq 550	SINGLE	PCR	VIRAL RNA	Severe acute respiratory syndrome coronavirus 2	ILLUMINA	2020-06-30 18:00:00	COG-UK/PHWC-2C138	ERP121228	PRJEB37886	United Kingdom	Wales	0
ERR4308252	AMPLICON	281	99669635	SAMEA6965625	17260660	ORIGINATING LAB: WALES SPECIALIST VIROLOGY CENTRE	public	bam,sra	ERX4256950	NextSeq 550	SINGLE	PCR	VIRAL RNA	Severe acute respiratory syndrome coronavirus 2	ILLUMINA	2020-06-30 18:00:00	COG-UK/PHWC-329EC	ERP121228	PRJEB37886	United Kingdom	Wales	0
ERR4308253	AMPLICON	278	111285303	SAMEA6965505	19458473	ORIGINATING LAB: WALES SPECIALIST VIROLOGY CENTRE	public	bam,sra	ERX4256951	NextSeq 550	SINGLE	PCR	VIRAL RNA	Severe acute respiratory syndrome coronavirus 2	ILLUMINA	2020-06-30 18:00:00	COG-UK/PHWC-2C217	ERP121228	PRJEB37886	United Kingdom	Wales	7
ERR4308254	AMPLICON	283	97735877	SAMEA6965903	16836068	ORIGINATING LAB: WALES SPECIALIST VIROLOGY CENTRE	public	bam,sra	ERX4256952	NextSeq 550	SINGLE	PCR	VIRAL RNA	Severe acute respiratory syndrome coronavirus 2	ILLUMINA	2020-06-30 18:00:00	COG-UK/PHWC-15D06D	ERP121228	PRJEB37886	United Kingdom	Wales	6
ERR4308255	AMPLICON	278	97778028	SAMEA6965604	17457000	ORIGINATING LAB: WALES SPECIALIST VIROLOGY CENTRE	public	sra,bam	ERX4256953	NextSeq 550	SINGLE	PCR	VIRAL RNA	Severe acute respiratory syndrome coronavirus 2	ILLUMINA	2020-06-30 18:00:00	COG-UK/PHWC-328EF	ERP121228	PRJEB37886	United Kingdom	Wales	0
ERR4308256	AMPLICON	280	61756961	SAMEA6965853	10716194	ORIGINATING LAB: WALES SPECIALIST VIROLOGY CENTRE	public	sra,bam	ERX4256954	NextSeq 550	SINGLE	PCR	VIRAL RNA	Severe acute respiratory syndrome coronavirus 2	ILLUMINA	2020-06-30 18:00:00	COG-UK/PHWC-15C0B9	ERP121228	PRJEB37886	United Kingdom	Wales	5
ERR4308257	AMPLICON	287	127685324	SAMEA6966432	21793474	ORIGINATING LAB: WALES SPECIALIST VIROLOGY CENTRE	public	sra,bam	ERX4256956	NextSeq 550	SINGLE	PCR	VIRAL RNA	Severe acute respiratory syndrome coronavirus 2	ILLUMINA	2020-06-30 18:00:00	COG-UK/PHWC-15D355	ERP121228	PRJEB37886	United Kingdom	Wales	0
ERR4308258	AMPLICON	281	106524003	SAMEA6965631	18238345	ORIGINATING LAB: WALES SPECIALIST VIROLOGY CENTRE	public	bam,sra	ERX4256955	NextSeq 550	SINGLE	PCR	VIRAL RNA	Severe acute respiratory syndrome coronavirus 2	ILLUMINA	2020-06-30 18:00:00	COG-UK/PHWC-36450	ERP121228	PRJEB37886	United Kingdom	Wales	9
ERR4308259	AMPLICON	289	104508326	SAMEA6964131	18774759	ORIGINATING LAB: WALES SPECIALIST VIROLOGY CENTRE	public	bam,sra	ERX4256960	NextSeq 550	SINGLE	PCR	VIRAL RNA	Severe acute respiratory syndrome coronavirus 2	ILLUMINA	2020-06-30 18:00:00	COG-UK/PHWC-15D892	ERP121228	PRJEB37886	United Kingdom	Wales	7
ERR4308260	AMPLICON	288	72684445	SAMEA6966426	13957865	ORIGINATING LAB: WALES SPECIALIST VIROLOGY CENTRE	public	bam,sra	ERX4256957	NextSeq 550	SINGLE	PCR	VIRAL RNA	Severe acute respiratory syndrome coronavirus 2	ILLUMINA	2020-06-30 18:00:00	COG-UK/PHWC-15D759	ERP121228	PRJEB37886	United Kingdom	Wales	11
ERR4308261	AMPLICON	277	110994653	SAMEA6965607	19377719	ORIGINATING LAB: WALES SPECIALIST VIROLOGY CENTRE	public	sra,bam	ERX4256959	NextSeq 550	SINGLE	PCR	VIRAL RNA	Severe acute respiratory syndrome coronavirus 2	ILLUMINA	2020-06-30 18:00:00	COG-UK/PHWC-36B6A	ERP121228	PRJEB37886	United Kingdom	Wales	9
ERR4308262	AMPLICON	289	133830894	SAMEA6966410	22195255	ORIGINATING LAB: WALES SPECIALIST VIROLOGY CENTRE	public	sra,bam	ERX4256958	NextSeq 550	SINGLE	PCR	VIRAL RNA	Severe acute respiratory syndrome coronavirus 2	ILLUMINA	2020-06-30 18:00:00	COG-UK/PHWC-15C5F6	ERP121228	PRJEB37886	United Kingdom	Wales	0
ERR4308263	AMPLICON	276	77709317	SAMEA6965566	14239599	ORIGINATING LAB: WALES SPECIALIST VIROLOGY CENTRE	public	sra,bam	ERX4256962	NextSeq 550	SINGLE	PCR	VIRAL RNA	Severe acute respiratory syndrome coronavirus 2	ILLUMINA	2020-06-30 18:00:00	COG-UK/PHWC-328B2	ERP121228	PRJEB37886	United Kingdom	Wales	0
ERR4308264	AMPLICON	278	95630431	SAMEA6965652	16762247	ORIGINATING LAB: WALES SPECIALIST VIROLOGY CENTRE	public	sra,bam	ERX4256961	NextSeq 550	SINGLE	PCR	VIRAL RNA	Severe acute respiratory syndrome coronavirus 2	ILLUMINA	2020-06-30 18:00:00	COG-UK/PHWC-36C49	ERP121228	PRJEB37886	United Kingdom	Wales	14
ERR4308265	AMPLICON	281	171777940	SAMEA6965579	29504500	ORIGINATING LAB: WALES SPECIALIST VIROLOGY CENTRE	public	bam,sra	ERX4256963	NextSeq 550	SINGLE	PCR	VIRAL RNA	Severe acute respiratory syndrome coronavirus 2	ILLUMINA	2020-07-01 18:00:00	COG-UK/PHWC-32700	ERP121228	PRJEB37886	United Kingdom	Wales	5
ERR4308266	AMPLICON	282	122183523	SAMEA6965638	20880404	ORIGINATING LAB: WALES SPECIALIST VIROLOGY CENTRE	public	bam,sra	ERX4256964	NextSeq 550	SINGLE	PCR	VIRAL RNA	Severe acute respiratory syndrome coronavirus 2	ILLUMINA	2020-07-01 18:00:00	COG-UK/PHWC-366F0	ERP121228	PRJEB37886	United Kingdom	Wales	7
ERR4308267	AMPLICON	284	132791560	SAMEA6965925	22620914	ORIGINATING LAB: WALES SPECIALIST VIROLOGY CENTRE	public	sra,bam	ERX4256965	NextSeq 550	SINGLE	PCR	VIRAL RNA	Severe acute respiratory syndrome coronavirus 2	ILLUMINA	2020-07-01 18:00:00	COG-UK/PHWC-15C6C6	ERP121228	PRJEB37886	United Kingdom	Wales	0
ERR4308268	AMPLICON	271	123293863	SAMEA6965642	21527872	ORIGINATING LAB: WALES SPECIALIST VIROLOGY CENTRE	public	bam,sra	ERX4256966	NextSeq 550	SINGLE	PCR	VIRAL RNA	Severe acute respiratory syndrome coronavirus 2	ILLUMINA	2020-07-01 18:00:00	COG-UK/PHWC-368DC	ERP121228	PRJEB37886	United Kingdom	Wales	0
ERR4308269	AMPLICON	285	107068661	SAMEA6965963	17974407	ORIGINATING LAB: WALES SPECIALIST VIROLOGY CENTRE	public	bam,sra	ERX4256967	NextSeq 550	SINGLE	PCR	VIRAL RNA	Severe acute respiratory syndrome coronavirus 2	ILLUMINA	2020-07-01 18:00:00	COG-UK/PHWC-15C972	ERP121228	PRJEB37886	United Kingdom	Wales	7
ERR4308270	AMPLICON	286	126592596	SAMEA6965948	22073414	ORIGINATING LAB: WALES SPECIALIST VIROLOGY CENTRE	public	bam,sra	ERX4256968	NextSeq 550	SINGLE	PCR	VIRAL RNA	Severe acute respiratory syndrome coronavirus 2	ILLUMINA	2020-07-01 18:00:00	COG-UK/PHWC-15C848	ERP121228	PRJEB37886	United Kingdom	Wales	8
ERR4308271	AMPLICON	273	95844451	SAMEA6965569	16661932	ORIGINATING LAB: WALES SPECIALIST VIROLOGY CENTRE	public	bam,sra	ERX4256969	NextSeq 550	SINGLE	PCR	VIRAL RNA	Severe acute respiratory syndrome coronavirus 2	ILLUMINA	2020-07-01 18:00:00	COG-UK/PHWC-36C0D	ERP121228	PRJEB37886	United Kingdom	Wales	6
ERR4308272	AMPLICON	286	99977083	SAMEA6965677	17307776	ORIGINATING LAB: WALES SPECIALIST VIROLOGY CENTRE	public	bam,sra	ERX4256975	NextSeq 550	SINGLE	PCR	VIRAL RNA	Severe acute respiratory syndrome coronavirus 2	ILLUMINA	2020-07-01 18:00:00	COG-UK/PHWC-369AC	ERP121228	PRJEB37886	United Kingdom	Wales	9
ERR4308273	AMPLICON	284	98972130	SAMEA6916037	16896626	ORIGINATING LAB: WALES SPECIALIST VIROLOGY CENTRE	public	bam,sra	ERX4256976	NextSeq 550	SINGLE	PCR	VIRAL RNA	Severe acute respiratory syndrome coronavirus 2	ILLUMINA	2020-07-01 18:00:00	COG-UK/PHWC-26505	ERP121228	PRJEB37886	United Kingdom	Wales	8
ERR4308274	AMPLICON	251	116592194	SAMEA6916137	21138012	ORIGINATING LAB: WALES SPECIALIST VIROLOGY CENTRE	public	sra,bam	ERX4256977	NextSeq 550	SINGLE	PCR	VIRAL RNA	Severe acute respiratory syndrome coronavirus 2	ILLUMINA	2020-07-01 18:00:00	COG-UK/PHWC-266C6	ERP121228	PRJEB37886	United Kingdom	Wales	10
ERR4308275	AMPLICON	269	103061728	SAMEA6916460	18400062	ORIGINATING LAB: WALES SPECIALIST VIROLOGY CENTRE	public	sra,bam	ERX4256978	NextSeq 550	SINGLE	PCR	VIRAL RNA	Severe acute respiratory syndrome coronavirus 2	ILLUMINA	2020-07-01 18:00:00	COG-UK/PHWC-2803F	ERP121228	PRJEB37886	United Kingdom	Wales	7
ERR4308276	AMPLICON	390	137812543	SAMEA6917171	45670690	ORIGINATING LAB: WALES SPECIALIST VIROLOGY CENTRE	public	sra,bam	ERX4256979	unspecified	SINGLE	PCR	VIRAL RNA	Severe acute respiratory syndrome coronavirus 2	ILLUMINA	2020-07-01 18:00:00	COG-UK/PHWC-252B4	ERP121228	PRJEB37886	United Kingdom	Wales	5
ERR4308277	AMPLICON	419	149240879	SAMEA6917965	48495853	ORIGINATING LAB: WALES SPECIALIST VIROLOGY CENTRE	public	sra,bam	ERX4256980	unspecified	SINGLE	PCR	VIRAL RNA	Severe acute respiratory syndrome coronavirus 2	ILLUMINA	2020-07-01 18:00:00	COG-UK/PHWC-24A35	ERP121228	PRJEB37886	United Kingdom	Wales	0
ERR4308278	AMPLICON	272	57934420	SAMEA6918024	11122692	ORIGINATING LAB: WALES SPECIALIST VIROLOGY CENTRE	public	sra,bam	ERX4256981	NextSeq 550	SINGLE	PCR	VIRAL RNA	Severe acute respiratory syndrome coronavirus 2	ILLUMINA	2020-07-01 18:00:00	COG-UK/PHWC-25FEA	ERP121228	PRJEB37886	United Kingdom	Wales	5
ERR4308279	AMPLICON	249	99668682	SAMEA6918317	17899819	ORIGINATING LAB: WALES SPECIALIST VIROLOGY CENTRE	public	bam,sra	ERX4256982	NextSeq 550	SINGLE	PCR	VIRAL RNA	Severe acute respiratory syndrome coronavirus 2	ILLUMINA	2020-07-01 18:00:00	COG-UK/PHWC-268C0	ERP121228	PRJEB37886	United Kingdom	Wales	0
ERR4308280	AMPLICON	283	84035663	SAMEA6918963	14270263	ORIGINATING LAB: WALES SPECIALIST VIROLOGY CENTRE	public	sra,bam	ERX4256983	NextSeq 550	SINGLE	PCR	VIRAL RNA	Severe acute respiratory syndrome coronavirus 2	ILLUMINA	2020-07-01 18:00:00	COG-UK/PHWC-27249	ERP121228	PRJEB37886	United Kingdom	Wales	8
ERR4308281	AMPLICON	284	105468123	SAMEA6920496	18225325	ORIGINATING LAB: WALES SPECIALIST VIROLOGY CENTRE	public	sra,bam	ERX4256984	NextSeq 550	SINGLE	PCR	VIRAL RNA	Severe acute respiratory syndrome coronavirus 2	ILLUMINA	2020-07-01 18:00:00	COG-UK/PHWC-270E5	ERP121228	PRJEB37886	United Kingdom	Wales	0
ERR4308282	AMPLICON	279	86460546	SAMEA6921220	15654505	ORIGINATING LAB: WALES SPECIALIST VIROLOGY CENTRE	public	sra,bam	ERX4256985	NextSeq 550	SINGLE	PCR	VIRAL RNA	Severe acute respiratory syndrome coronavirus 2	ILLUMINA	2020-07-01 18:00:00	COG-UK/PHWC-25F9F	ERP121228	PRJEB37886	United Kingdom	Wales	0
ERR4308283	AMPLICON	283	86608270	SAMEA6957949	15619910	ORIGINATING LAB: WALES SPECIALIST VIROLOGY CENTRE	public	bam,sra	ERX4256986	NextSeq 550	SINGLE	PCR	VIRAL RNA	Severe acute respiratory syndrome coronavirus 2	ILLUMINA	2020-07-01 18:00:00	COG-UK/PHWC-2BE23	ERP121228	PRJEB37886	United Kingdom	Wales	0
ERR4308284	AMPLICON	278	126080499	SAMEA6958186	22355218	ORIGINATING LAB: WALES SPECIALIST VIROLOGY CENTRE	public	bam,sra	ERX4256987	NextSeq 550	SINGLE	PCR	VIRAL RNA	Severe acute respiratory syndrome coronavirus 2	ILLUMINA	2020-07-01 18:00:00	COG-UK/PHWC-2BDBD	ERP121228	PRJEB37886	United Kingdom	Wales	7
ERR4308285	AMPLICON	285	95202493	SAMEA6958735	18186328	ORIGINATING LAB: WALES SPECIALIST VIROLOGY CENTRE	public	bam,sra	ERX4256988	NextSeq 550	SINGLE	PCR	VIRAL RNA	Severe acute respiratory syndrome coronavirus 2	ILLUMINA	2020-07-01 18:00:00	COG-UK/PHWC-31929	ERP121228	PRJEB37886	United Kingdom	Wales	5
ERR4308286	AMPLICON	284	121119051	SAMEA6958728	21301509	ORIGINATING LAB: WALES SPECIALIST VIROLOGY CENTRE	public	sra,bam	ERX4256989	NextSeq 550	SINGLE	PCR	VIRAL RNA	Severe acute respiratory syndrome coronavirus 2	ILLUMINA	2020-07-01 18:00:00	COG-UK/PHWC-2C639	ERP121228	PRJEB37886	United Kingdom	Wales	6
ERR4308287	AMPLICON	286	88231929	SAMEA6958825	16915642	ORIGINATING LAB: WALES SPECIALIST VIROLOGY CENTRE	public	sra,bam	ERX4256990	NextSeq 550	SINGLE	PCR	VIRAL RNA	Severe acute respiratory syndrome coronavirus 2	ILLUMINA	2020-07-01 18:00:00	COG-UK/PHWC-311B8	ERP121228	PRJEB37886	United Kingdom	Wales	7
ERR4308288	AMPLICON	286	105896641	SAMEA6959742	20370827	ORIGINATING LAB: WALES SPECIALIST VIROLOGY CENTRE	public	sra,bam	ERX4256991	NextSeq 550	SINGLE	PCR	VIRAL RNA	Severe acute respiratory syndrome coronavirus 2	ILLUMINA	2020-07-01 18:00:00	COG-UK/PHWC-3184A	ERP121228	PRJEB37886	United Kingdom	Wales	12
ERR4308289	AMPLICON	285	117549627	SAMEA6959910	21203505	ORIGINATING LAB: WALES SPECIALIST VIROLOGY CENTRE	public	sra,bam	ERX4256992	NextSeq 550	SINGLE	PCR	VIRAL RNA	Severe acute respiratory syndrome coronavirus 2	ILLUMINA	2020-07-01 18:00:00	COG-UK/PHWC-2C7EB	ERP121228	PRJEB37886	United Kingdom	Wales	8
ERR4308290	AMPLICON	282	103244845	SAMEA6959707	18477761	ORIGINATING LAB: WALES SPECIALIST VIROLOGY CENTRE	public	bam,sra	ERX4256993	NextSeq 550	SINGLE	PCR	VIRAL RNA	Severe acute respiratory syndrome coronavirus 2	ILLUMINA	2020-07-01 18:00:00	COG-UK/PHWC-2EC17	ERP121228	PRJEB37886	United Kingdom	Wales	0
ERR4308291	AMPLICON	282	104123940	SAMEA6960119	20211999	ORIGINATING LAB: WALES SPECIALIST VIROLOGY CENTRE	public	bam,sra	ERX4256994	NextSeq 550	SINGLE	PCR	VIRAL RNA	Severe acute respiratory syndrome coronavirus 2	ILLUMINA	2020-07-01 18:00:00	COG-UK/PHWC-30E49	ERP121228	PRJEB37886	United Kingdom	Wales	10
ERR4308292	AMPLICON	287	106307350	SAMEA6961286	18670963	ORIGINATING LAB: WALES SPECIALIST VIROLOGY CENTRE	public	sra,bam	ERX4256995	NextSeq 550	SINGLE	PCR	VIRAL RNA	Severe acute respiratory syndrome coronavirus 2	ILLUMINA	2020-07-01 18:00:00	COG-UK/PHWC-33F61	ERP121228	PRJEB37886	United Kingdom	Wales	8
ERR4308293	AMPLICON	280	154205237	SAMEA6961428	27761134	ORIGINATING LAB: WALES SPECIALIST VIROLOGY CENTRE	public	bam,sra	ERX4256996	NextSeq 550	SINGLE	PCR	VIRAL RNA	Severe acute respiratory syndrome coronavirus 2	ILLUMINA	2020-07-01 18:00:00	COG-UK/PHWC-345D7	ERP121228	PRJEB37886	United Kingdom	Wales	9
ERR4308294	AMPLICON	282	121262491	SAMEA6961920	21079953	ORIGINATING LAB: WALES SPECIALIST VIROLOGY CENTRE	public	bam,sra	ERX4256997	NextSeq 550	SINGLE	PCR	VIRAL RNA	Severe acute respiratory syndrome coronavirus 2	ILLUMINA	2020-07-01 18:00:00	COG-UK/PHWC-31DD2	ERP121228	PRJEB37886	United Kingdom	Wales	0
ERR4308295	AMPLICON	289	88057176	SAMEA6961545	15523224	ORIGINATING LAB: WALES SPECIALIST VIROLOGY CENTRE	public	sra,bam	ERX4256998	NextSeq 550	SINGLE	PCR	VIRAL RNA	Severe acute respiratory syndrome coronavirus 2	ILLUMINA	2020-07-01 18:00:00	COG-UK/PHWC-290A7	ERP121228	PRJEB37886	United Kingdom	Wales	0
ERR4308296	AMPLICON	267	223499791	SAMEA6961577	40557910	ORIGINATING LAB: WALES SPECIALIST VIROLOGY CENTRE	public	sra,bam	ERX4256999	NextSeq 550	SINGLE	PCR	VIRAL RNA	Severe acute respiratory syndrome coronavirus 2	ILLUMINA	2020-07-01 18:00:00	COG-UK/PHWC-2E093	ERP121228	PRJEB37886	United Kingdom	Wales	11
ERR4308297	AMPLICON	287	97014299	SAMEA6961640	17468123	ORIGINATING LAB: WALES SPECIALIST VIROLOGY CENTRE	public	sra,bam	ERX4257000	NextSeq 550	SINGLE	PCR	VIRAL RNA	Severe acute respiratory syndrome coronavirus 2	ILLUMINA	2020-07-01 18:00:00	COG-UK/PHWC-29098	ERP121228	PRJEB37886	United Kingdom	Wales	5
ERR4308298	AMPLICON	288	99853464	SAMEA6961690	17823436	ORIGINATING LAB: WALES SPECIALIST VIROLOGY CENTRE	public	sra,bam	ERX4257001	NextSeq 550	SINGLE	PCR	VIRAL RNA	Severe acute respiratory syndrome coronavirus 2	ILLUMINA	2020-07-01 18:00:00	COG-UK/PHWC-29001	ERP121228	PRJEB37886	United Kingdom	Wales	0
ERR4308299	AMPLICON	285	130895733	SAMEA6961755	22986768	ORIGINATING LAB: WALES SPECIALIST VIROLOGY CENTRE	public	bam,sra	ERX4257002	NextSeq 550	SINGLE	PCR	VIRAL RNA	Severe acute respiratory syndrome coronavirus 2	ILLUMINA	2020-07-01 18:00:00	COG-UK/PHWC-31DF0	ERP121228	PRJEB37886	United Kingdom	Wales	7
ERR4308300	AMPLICON	251	119935411	SAMEA6961773	22381581	ORIGINATING LAB: WALES SPECIALIST VIROLOGY CENTRE	public	bam,sra	ERX4257003	NextSeq 550	SINGLE	PCR	VIRAL RNA	Severe acute respiratory syndrome coronavirus 2	ILLUMINA	2020-07-01 18:00:00	COG-UK/PHWC-33787	ERP121228	PRJEB37886	United Kingdom	Wales	7
ERR4308301	AMPLICON	261	119989574	SAMEA6961777	22064087	ORIGINATING LAB: WALES SPECIALIST VIROLOGY CENTRE	public	bam,sra	ERX4257004	NextSeq 550	SINGLE	PCR	VIRAL RNA	Severe acute respiratory syndrome coronavirus 2	ILLUMINA	2020-07-01 18:00:00	COG-UK/PHWC-2E127	ERP121228	PRJEB37886	United Kingdom	Wales	10
ERR4308302	AMPLICON	288	116819710	SAMEA6965979	19986339	ORIGINATING LAB: WALES SPECIALIST VIROLOGY CENTRE	public	sra,bam	ERX4256973	NextSeq 550	SINGLE	PCR	VIRAL RNA	Severe acute respiratory syndrome coronavirus 2	ILLUMINA	2020-07-01 18:00:00	COG-UK/PHWC-15CB5E	ERP121228	PRJEB37886	United Kingdom	Wales	0
ERR4308303	AMPLICON	287	94606411	SAMEA6966274	16906047	ORIGINATING LAB: WALES SPECIALIST VIROLOGY CENTRE	public	bam,sra	ERX4257005	NextSeq 550	SINGLE	PCR	VIRAL RNA	Severe acute respiratory syndrome coronavirus 2	ILLUMINA	2020-07-01 18:00:00	COG-UK/PHWC-15E3DC	ERP121228	PRJEB37886	United Kingdom	Wales	0
ERR4308304	AMPLICON	282	96947780	SAMEA6966134	16889421	ORIGINATING LAB: WALES SPECIALIST VIROLOGY CENTRE	public	bam,sra	ERX4257007	NextSeq 550	SINGLE	PCR	VIRAL RNA	Severe acute respiratory syndrome coronavirus 2	ILLUMINA	2020-07-01 18:00:00	COG-UK/PHWC-15D294	ERP121228	PRJEB37886	United Kingdom	Wales	6
ERR4308305	AMPLICON	281	143033929	SAMEA6966080	25097959	ORIGINATING LAB: WALES SPECIALIST VIROLOGY CENTRE	public	bam,sra	ERX4257006	NextSeq 550	SINGLE	PCR	VIRAL RNA	Severe acute respiratory syndrome coronavirus 2	ILLUMINA	2020-07-01 18:00:00	COG-UK/PHWC-15C0D7	ERP121228	PRJEB37886	United Kingdom	Wales	10
ERR4308306	AMPLICON	282	93884690	SAMEA6965722	16107124	ORIGINATING LAB: WALES SPECIALIST VIROLOGY CENTRE	public	sra,bam	ERX4257008	NextSeq 550	SINGLE	PCR	VIRAL RNA	Severe acute respiratory syndrome coronavirus 2	ILLUMINA	2020-07-01 18:00:00	COG-UK/PHWC-32A25	ERP121228	PRJEB37886	United Kingdom	Wales	0
ERR4308307	AMPLICON	281	129594711	SAMEA6965835	23084211	ORIGINATING LAB: WALES SPECIALIST VIROLOGY CENTRE	public	sra,bam	ERX4257009	NextSeq 550	SINGLE	PCR	VIRAL RNA	Severe acute respiratory syndrome coronavirus 2	ILLUMINA	2020-07-01 18:00:00	COG-UK/PHWC-15E3AF	ERP121228	PRJEB37886	United Kingdom	Wales	15
ERR4308308	AMPLICON	286	110549214	SAMEA6961832	20185169	ORIGINATING LAB: WALES SPECIALIST VIROLOGY CENTRE	public	bam,sra	ERX4257010	NextSeq 550	SINGLE	PCR	VIRAL RNA	Severe acute respiratory syndrome coronavirus 2	ILLUMINA	2020-07-01 18:00:00	COG-UK/PHWC-32D3B	ERP121228	PRJEB37886	United Kingdom	Wales	0
ERR4308309	AMPLICON	258	137899422	SAMEA6961987	25685474	ORIGINATING LAB: WALES SPECIALIST VIROLOGY CENTRE	public	sra,bam	ERX4257011	NextSeq 550	SINGLE	PCR	VIRAL RNA	Severe acute respiratory syndrome coronavirus 2	ILLUMINA	2020-07-01 18:00:00	COG-UK/PHWC-338C0	ERP121228	PRJEB37886	United Kingdom	Wales	8
ERR4308310	AMPLICON	285	123541891	SAMEA6966266	21045267	ORIGINATING LAB: WALES SPECIALIST VIROLOGY CENTRE	public	sra,bam	ERX4257012	NextSeq 550	SINGLE	PCR	VIRAL RNA	Severe acute respiratory syndrome coronavirus 2	ILLUMINA	2020-07-01 18:00:00	COG-UK/PHWC-15C5AB	ERP121228	PRJEB37886	United Kingdom	Wales	0
ERR4308311	AMPLICON	286	115189529	SAMEA6966564	19848560	ORIGINATING LAB: WALES SPECIALIST VIROLOGY CENTRE	public	bam,sra	ERX4257013	NextSeq 550	SINGLE	PCR	VIRAL RNA	Severe acute respiratory syndrome coronavirus 2	ILLUMINA	2020-07-01 18:00:00	COG-UK/PHWC-15DEFA	ERP121228	PRJEB37886	United Kingdom	Wales	0
ERR4308312	AMPLICON	286	111422916	SAMEA6966556	19585234	ORIGINATING LAB: WALES SPECIALIST VIROLOGY CENTRE	public	bam,sra	ERX4257014	NextSeq 550	SINGLE	PCR	VIRAL RNA	Severe acute respiratory syndrome coronavirus 2	ILLUMINA	2020-07-01 18:00:00	COG-UK/PHWC-15D2C1	ERP121228	PRJEB37886	United Kingdom	Wales	5
ERR4308313	AMPLICON	282	98359897	SAMEA6964834	17358354	ORIGINATING LAB: WALES SPECIALIST VIROLOGY CENTRE	public	bam,sra	ERX4257015	NextSeq 550	SINGLE	PCR	VIRAL RNA	Severe acute respiratory syndrome coronavirus 2	ILLUMINA	2020-07-01 18:00:00	COG-UK/PHWC-2C253	ERP121228	PRJEB37886	United Kingdom	Wales	0
ERR4308314	AMPLICON	276	105205648	SAMEA6966018	18463835	ORIGINATING LAB: WALES SPECIALIST VIROLOGY CENTRE	public	sra,bam	ERX4257016	NextSeq 550	SINGLE	PCR	VIRAL RNA	Severe acute respiratory syndrome coronavirus 2	ILLUMINA	2020-07-01 18:00:00	COG-UK/PHWC-15CCA6	ERP121228	PRJEB37886	United Kingdom	Wales	9
ERR4308315	AMPLICON	286	108980258	SAMEA6966001	18661160	ORIGINATING LAB: WALES SPECIALIST VIROLOGY CENTRE	public	sra,bam	ERX4257017	NextSeq 550	SINGLE	PCR	VIRAL RNA	Severe acute respiratory syndrome coronavirus 2	ILLUMINA	2020-07-01 18:00:00	COG-UK/PHWC-15CBC7	ERP121228	PRJEB37886	United Kingdom	Wales	0
ERR4308316	AMPLICON	277	504930043	SAMEA6965812	87823489	ORIGINATING LAB: WALES SPECIALIST VIROLOGY CENTRE	public	bam,sra	ERX4257018	NextSeq 550	SINGLE	PCR	VIRAL RNA	Severe acute respiratory syndrome coronavirus 2	ILLUMINA	2020-07-01 18:00:00	COG-UK/PHWC-29D19	ERP121228	PRJEB37886	United Kingdom	Wales	4
ERR4308317	AMPLICON	283	98408558	SAMEA6965680	16944265	ORIGINATING LAB: WALES SPECIALIST VIROLOGY CENTRE	public	sra,bam	ERX4257019	NextSeq 550	SINGLE	PCR	VIRAL RNA	Severe acute respiratory syndrome coronavirus 2	ILLUMINA	2020-07-01 18:00:00	COG-UK/PHWC-3699D	ERP121228	PRJEB37886	United Kingdom	Wales	8
ERR4308318	AMPLICON	273	103848852	SAMEA6965694	18266353	ORIGINATING LAB: WALES SPECIALIST VIROLOGY CENTRE	public	sra,bam	ERX4257020	NextSeq 550	SINGLE	PCR	VIRAL RNA	Severe acute respiratory syndrome coronavirus 2	ILLUMINA	2020-07-01 18:00:00	COG-UK/PHWC-36915	ERP121228	PRJEB37886	United Kingdom	Wales	0
ERR4308319	AMPLICON	256	98617358	SAMEA6965714	17580503	ORIGINATING LAB: WALES SPECIALIST VIROLOGY CENTRE	public	bam,sra	ERX4257021	NextSeq 550	SINGLE	PCR	VIRAL RNA	Severe acute respiratory syndrome coronavirus 2	ILLUMINA	2020-07-01 18:00:00	COG-UK/PHWC-29EAD	ERP121228	PRJEB37886	United Kingdom	Wales	6
ERR4308320	AMPLICON	278	98270983	SAMEA6965711	17471747	ORIGINATING LAB: WALES SPECIALIST VIROLOGY CENTRE	public	bam,sra	ERX4257022	NextSeq 550	SINGLE	PCR	VIRAL RNA	Severe acute respiratory syndrome coronavirus 2	ILLUMINA	2020-07-01 18:00:00	COG-UK/PHWC-36BB5	ERP121228	PRJEB37886	United Kingdom	Wales	10
ERR4308321	AMPLICON	281	117839118	SAMEA6965739	20090676	ORIGINATING LAB: WALES SPECIALIST VIROLOGY CENTRE	public	bam,sra	ERX4257024	NextSeq 550	SINGLE	PCR	VIRAL RNA	Severe acute respiratory syndrome coronavirus 2	ILLUMINA	2020-07-01 18:00:00	COG-UK/PHWC-3670C	ERP121228	PRJEB37886	United Kingdom	Wales	10
ERR4308322	AMPLICON	282	87350982	SAMEA6965609	14986156	ORIGINATING LAB: WALES SPECIALIST VIROLOGY CENTRE	public	bam,sra	ERX4257023	NextSeq 550	SINGLE	PCR	VIRAL RNA	Severe acute respiratory syndrome coronavirus 2	ILLUMINA	2020-07-01 18:00:00	COG-UK/PHWC-2C0B3	ERP121228	PRJEB37886	United Kingdom	Wales	7
ERR4308323	AMPLICON	274	104545403	SAMEA6965603	18569359	ORIGINATING LAB: WALES SPECIALIST VIROLOGY CENTRE	public	sra,bam	ERX4257025	NextSeq 550	SINGLE	PCR	VIRAL RNA	Severe acute respiratory syndrome coronavirus 2	ILLUMINA	2020-07-01 18:00:00	COG-UK/PHWC-369D9	ERP121228	PRJEB37886	United Kingdom	Wales	6
ERR4308324	AMPLICON	279	88289250	SAMEA6965721	15693158	ORIGINATING LAB: WALES SPECIALIST VIROLOGY CENTRE	public	bam,sra	ERX4257026	NextSeq 550	SINGLE	PCR	VIRAL RNA	Severe acute respiratory syndrome coronavirus 2	ILLUMINA	2020-07-01 18:00:00	COG-UK/PHWC-36C3A	ERP121228	PRJEB37886	United Kingdom	Wales	12
ERR4308325	AMPLICON	286	115825725	SAMEA6966815	20545480	ORIGINATING LAB: WALES SPECIALIST VIROLOGY CENTRE	public	bam,sra	ERX4257027	NextSeq 550	SINGLE	PCR	VIRAL RNA	Severe acute respiratory syndrome coronavirus 2	ILLUMINA	2020-07-01 18:00:00	COG-UK/PHWC-15DBE4	ERP121228	PRJEB37886	United Kingdom	Wales	8
ERR4308326	AMPLICON	285	96215313	SAMEA6965968	16619604	ORIGINATING LAB: WALES SPECIALIST VIROLOGY CENTRE	public	sra,bam	ERX4257028	NextSeq 550	SINGLE	PCR	VIRAL RNA	Severe acute respiratory syndrome coronavirus 2	ILLUMINA	2020-07-01 18:00:00	COG-UK/PHWC-15C73C	ERP121228	PRJEB37886	United Kingdom	Wales	9
ERR4308327	AMPLICON	286	125761137	SAMEA6966087	21839277	ORIGINATING LAB: WALES SPECIALIST VIROLOGY CENTRE	public	sra,bam	ERX4257029	NextSeq 550	SINGLE	PCR	VIRAL RNA	Severe acute respiratory syndrome coronavirus 2	ILLUMINA	2020-07-01 18:00:00	COG-UK/PHWC-15D962	ERP121228	PRJEB37886	United Kingdom	Wales	0
ERR4308328	AMPLICON	287	151119727	SAMEA6966518	25444373	ORIGINATING LAB: WALES SPECIALIST VIROLOGY CENTRE	public	sra,bam	ERX4257030	NextSeq 550	SINGLE	PCR	VIRAL RNA	Severe acute respiratory syndrome coronavirus 2	ILLUMINA	2020-07-01 18:00:00	COG-UK/PHWC-15CF16	ERP121228	PRJEB37886	United Kingdom	Wales	6
ERR4308329	AMPLICON	279	123258790	SAMEA6965696	21128556	ORIGINATING LAB: WALES SPECIALIST VIROLOGY CENTRE	public	sra,bam	ERX4257031	NextSeq 550	SINGLE	PCR	VIRAL RNA	Severe acute respiratory syndrome coronavirus 2	ILLUMINA	2020-07-01 18:00:00	COG-UK/PHWC-3660F	ERP121228	PRJEB37886	United Kingdom	Wales	4
ERR4308330	AMPLICON	287	130324821	SAMEA6966145	21774852	ORIGINATING LAB: WALES SPECIALIST VIROLOGY CENTRE	public	sra,bam	ERX4257032	NextSeq 550	SINGLE	PCR	VIRAL RNA	Severe acute respiratory syndrome coronavirus 2	ILLUMINA	2020-07-01 18:00:00	COG-UK/PHWC-15C4BD	ERP121228	PRJEB37886	United Kingdom	Wales	10
ERR4308331	AMPLICON	280	99961594	SAMEA6965737	17325279	ORIGINATING LAB: WALES SPECIALIST VIROLOGY CENTRE	public	sra,bam	ERX4257033	NextSeq 550	SINGLE	PCR	VIRAL RNA	Severe acute respiratory syndrome coronavirus 2	ILLUMINA	2020-07-01 18:00:00	COG-UK/PHWC-36B1F	ERP121228	PRJEB37886	United Kingdom	Wales	0
ERR4308332	AMPLICON	289	119317304	SAMEA6966835	20038369	ORIGINATING LAB: WALES SPECIALIST VIROLOGY CENTRE	public	bam,sra	ERX4257034	NextSeq 550	SINGLE	PCR	VIRAL RNA	Severe acute respiratory syndrome coronavirus 2	ILLUMINA	2020-07-01 18:00:00	COG-UK/PHWC-15C5BA	ERP121228	PRJEB37886	United Kingdom	Wales	7
ERR4308333	AMPLICON	289	118446178	SAMEA6966829	20514468	ORIGINATING LAB: WALES SPECIALIST VIROLOGY CENTRE	public	bam,sra	ERX4257035	NextSeq 550	SINGLE	PCR	VIRAL RNA	Severe acute respiratory syndrome coronavirus 2	ILLUMINA	2020-07-01 18:00:00	COG-UK/PHWC-15E54F	ERP121228	PRJEB37886	United Kingdom	Wales	11
ERR4308334	AMPLICON	287	119586993	SAMEA6966826	20624870	ORIGINATING LAB: WALES SPECIALIST VIROLOGY CENTRE	public	sra,bam	ERX4257038	NextSeq 550	SINGLE	PCR	VIRAL RNA	Severe acute respiratory syndrome coronavirus 2	ILLUMINA	2020-07-01 18:00:00	COG-UK/PHWC-15DE27	ERP121228	PRJEB37886	United Kingdom	Wales	8
ERR4308335	AMPLICON	283	112745171	SAMEA6966834	19825511	ORIGINATING LAB: WALES SPECIALIST VIROLOGY CENTRE	public	sra,bam	ERX4257036	NextSeq 550	SINGLE	PCR	VIRAL RNA	Severe acute respiratory syndrome coronavirus 2	ILLUMINA	2020-07-01 18:00:00	COG-UK/PHWC-15E7FE	ERP121228	PRJEB37886	United Kingdom	Wales	5
ERR4308336	AMPLICON	282	110786728	SAMEA6965766	19225344	ORIGINATING LAB: WALES SPECIALIST VIROLOGY CENTRE	public	bam,sra	ERX4257037	NextSeq 550	SINGLE	PCR	VIRAL RNA	Severe acute respiratory syndrome coronavirus 2	ILLUMINA	2020-07-01 18:00:00	COG-UK/PHWC-36380	ERP121228	PRJEB37886	United Kingdom	Wales	13
ERR4308337	AMPLICON	286	95018731	SAMEA6965725	16609287	ORIGINATING LAB: WALES SPECIALIST VIROLOGY CENTRE	public	bam,sra	ERX4257039	NextSeq 550	SINGLE	PCR	VIRAL RNA	Severe acute respiratory syndrome coronavirus 2	ILLUMINA	2020-07-01 18:00:00	COG-UK/PHWC-2BF8A	ERP121228	PRJEB37886	United Kingdom	Wales	8
ERR4308338	AMPLICON	281	92105535	SAMEA6965655	15837298	ORIGINATING LAB: WALES SPECIALIST VIROLOGY CENTRE	public	sra,bam	ERX4256970	NextSeq 550	SINGLE	PCR	VIRAL RNA	Severe acute respiratory syndrome coronavirus 2	ILLUMINA	2020-07-01 18:00:00	COG-UK/PHWC-32A9E	ERP121228	PRJEB37886	United Kingdom	Wales	0
ERR4308339	AMPLICON	280	95682735	SAMEA6965666	16753858	ORIGINATING LAB: WALES SPECIALIST VIROLOGY CENTRE	public	bam,sra	ERX4256972	NextSeq 550	SINGLE	PCR	VIRAL RNA	Severe acute respiratory syndrome coronavirus 2	ILLUMINA	2020-07-01 18:00:00	COG-UK/PHWC-36502	ERP121228	PRJEB37886	United Kingdom	Wales	6
ERR4308340	AMPLICON	282	93812852	SAMEA6965689	16461090	ORIGINATING LAB: WALES SPECIALIST VIROLOGY CENTRE	public	sra,bam	ERX4256974	NextSeq 550	SINGLE	PCR	VIRAL RNA	Severe acute respiratory syndrome coronavirus 2	ILLUMINA	2020-07-01 18:00:00	COG-UK/PHWC-32A34	ERP121228	PRJEB37886	United Kingdom	Wales	9
ERR4308341	AMPLICON	280	228578960	SAMEA6965640	39763865	ORIGINATING LAB: WALES SPECIALIST VIROLOGY CENTRE	public	sra,bam	ERX4257040	NextSeq 550	SINGLE	PCR	VIRAL RNA	Severe acute respiratory syndrome coronavirus 2	ILLUMINA	2020-07-01 18:00:00	COG-UK/PHWC-364E7	ERP121228	PRJEB37886	United Kingdom	Wales	9
ERR4308342	AMPLICON	280	102302316	SAMEA6965669	17769920	ORIGINATING LAB: WALES SPECIALIST VIROLOGY CENTRE	public	sra,bam	ERX4256971	NextSeq 550	SINGLE	PCR	VIRAL RNA	Severe acute respiratory syndrome coronavirus 2	ILLUMINA	2020-07-01 18:00:00	COG-UK/PHWC-36371	ERP121228	PRJEB37886	United Kingdom	Wales	14
ERR4308343	AMPLICON	278	116289902	SAMEA6965751	20305058	ORIGINATING LAB: WALES SPECIALIST VIROLOGY CENTRE	public	sra,bam	ERX4257041	NextSeq 550	SINGLE	PCR	VIRAL RNA	Severe acute respiratory syndrome coronavirus 2	ILLUMINA	2020-07-01 18:00:00	COG-UK/PHWC-36AB8	ERP121228	PRJEB37886	United Kingdom	Wales	7
ERR4308344	AMPLICON	280	98637036	SAMEA6965656	17224472	ORIGINATING LAB: WALES SPECIALIST VIROLOGY CENTRE	public	bam,sra	ERX4257042	NextSeq 550	SINGLE	PCR	VIRAL RNA	Severe acute respiratory syndrome coronavirus 2	ILLUMINA	2020-07-01 18:00:00	COG-UK/PHWC-36317	ERP121228	PRJEB37886	United Kingdom	Wales	5
ERR4308345	AMPLICON	279	92170789	SAMEA6964236	15900367	ORIGINATING LAB: WALES SPECIALIST VIROLOGY CENTRE	public	bam,sra	ERX4257044	NextSeq 550	SINGLE	PCR	VIRAL RNA	Severe acute respiratory syndrome coronavirus 2	ILLUMINA	2020-07-01 18:00:00	COG-UK/PHWC-36C67	ERP121228	PRJEB37886	United Kingdom	Wales	7
ERR4308346	AMPLICON	283	113421791	SAMEA6965738	19284538	ORIGINATING LAB: WALES SPECIALIST VIROLOGY CENTRE	public	sra,bam	ERX4257043	NextSeq 550	SINGLE	PCR	VIRAL RNA	Severe acute respiratory syndrome coronavirus 2	ILLUMINA	2020-07-01 18:00:00	COG-UK/PHWC-32AF8	ERP121228	PRJEB37886	United Kingdom	Wales	9
ERR4308347	AMPLICON	268	127259567	SAMEA6965756	22349107	ORIGINATING LAB: WALES SPECIALIST VIROLOGY CENTRE	public	sra,bam	ERX4257045	NextSeq 550	SINGLE	PCR	VIRAL RNA	Severe acute respiratory syndrome coronavirus 2	ILLUMINA	2020-07-01 18:00:00	COG-UK/PHWC-32ACB	ERP121228	PRJEB37886	United Kingdom	Wales	7
ERR4308348	AMPLICON	271	103648052	SAMEA6965650	17742097	ORIGINATING LAB: WALES SPECIALIST VIROLOGY CENTRE	public	bam,sra	ERX4257046	NextSeq 550	SINGLE	PCR	VIRAL RNA	Severe acute respiratory syndrome coronavirus 2	ILLUMINA	2020-07-01 18:00:00	COG-UK/PHWC-29D0A	ERP121228	PRJEB37886	United Kingdom	Wales	0
ERR4308349	AMPLICON	276	104273857	SAMEA6965785	18135675	ORIGINATING LAB: WALES SPECIALIST VIROLOGY CENTRE	public	bam,sra	ERX4257047	NextSeq 550	SINGLE	PCR	VIRAL RNA	Severe acute respiratory syndrome coronavirus 2	ILLUMINA	2020-07-01 18:00:00	COG-UK/PHWC-36B88	ERP121228	PRJEB37886	United Kingdom	Wales	0
ERR4308350	AMPLICON	274	113482669	SAMEA6965752	19670909	ORIGINATING LAB: WALES SPECIALIST VIROLOGY CENTRE	public	bam,sra	ERX4257048	NextSeq 550	SINGLE	PCR	VIRAL RNA	Severe acute respiratory syndrome coronavirus 2	ILLUMINA	2020-07-01 18:00:00	COG-UK/PHWC-36A5E	ERP121228	PRJEB37886	United Kingdom	Wales	0
ERR4308351	AMPLICON	271	102430481	SAMEA6965776	17903021	ORIGINATING LAB: WALES SPECIALIST VIROLOGY CENTRE	public	sra,bam	ERX4257049	NextSeq 550	SINGLE	PCR	VIRAL RNA	Severe acute respiratory syndrome coronavirus 2	ILLUMINA	2020-07-01 18:00:00	COG-UK/PHWC-362DE	ERP121228	PRJEB37886	United Kingdom	Wales	10
ERR4308352	AMPLICON	284	104260664	SAMEA6965777	17729612	ORIGINATING LAB: WALES SPECIALIST VIROLOGY CENTRE	public	sra,bam	ERX4257050	NextSeq 550	SINGLE	PCR	VIRAL RNA	Severe acute respiratory syndrome coronavirus 2	ILLUMINA	2020-07-01 18:00:00	COG-UK/PHWC-36353	ERP121228	PRJEB37886	United Kingdom	Wales	0
ERR4308353	AMPLICON	287	104846467	SAMEA6965778	18118908	ORIGINATING LAB: WALES SPECIALIST VIROLOGY CENTRE	public	bam,sra	ERX4257051	NextSeq 550	SINGLE	PCR	VIRAL RNA	Severe acute respiratory syndrome coronavirus 2	ILLUMINA	2020-07-01 18:00:00	COG-UK/PHWC-36827	ERP121228	PRJEB37886	United Kingdom	Wales	13
ERR4308354	AMPLICON	287	95991463	SAMEA6965801	17103898	ORIGINATING LAB: WALES SPECIALIST VIROLOGY CENTRE	public	sra,bam	ERX4257052	NextSeq 550	SINGLE	PCR	VIRAL RNA	Severe acute respiratory syndrome coronavirus 2	ILLUMINA	2020-07-01 18:00:00	COG-UK/PHWC-367A2	ERP121228	PRJEB37886	United Kingdom	Wales	0
ERR4308355	AMPLICON	280	82105344	SAMEA6965784	14203580	ORIGINATING LAB: WALES SPECIALIST VIROLOGY CENTRE	public	sra,bam	ERX4257053	NextSeq 550	SINGLE	PCR	VIRAL RNA	Severe acute respiratory syndrome coronavirus 2	ILLUMINA	2020-07-01 18:00:00	COG-UK/PHWC-2C1B0	ERP121228	PRJEB37886	United Kingdom	Wales	4
ERR4308356	AMPLICON	282	92754158	SAMEA6965802	16617458	ORIGINATING LAB: WALES SPECIALIST VIROLOGY CENTRE	public	bam,sra	ERX4257055	NextSeq 550	SINGLE	PCR	VIRAL RNA	Severe acute respiratory syndrome coronavirus 2	ILLUMINA	2020-07-01 18:00:00	COG-UK/PHWC-2C00E	ERP121228	PRJEB37886	United Kingdom	Wales	9
ERR4308357	AMPLICON	275	99936154	SAMEA6965764	17479154	ORIGINATING LAB: WALES SPECIALIST VIROLOGY CENTRE	public	sra,bam	ERX4257056	NextSeq 550	SINGLE	PCR	VIRAL RNA	Severe acute respiratory syndrome coronavirus 2	ILLUMINA	2020-07-01 18:00:00	COG-UK/PHWC-362FC	ERP121228	PRJEB37886	United Kingdom	Wales	0
ERR4308358	AMPLICON	278	109363536	SAMEA6965782	19175530	ORIGINATING LAB: WALES SPECIALIST VIROLOGY CENTRE	public	sra,bam	ERX4257054	NextSeq 550	SINGLE	PCR	VIRAL RNA	Severe acute respiratory syndrome coronavirus 2	ILLUMINA	2020-07-01 18:00:00	COG-UK/PHWC-364D8	ERP121228	PRJEB37886	United Kingdom	Wales	7
ERR4308359	AMPLICON	281	113137944	SAMEA6965817	19292386	ORIGINATING LAB: WALES SPECIALIST VIROLOGY CENTRE	public	bam,sra	ERX4257057	NextSeq 550	SINGLE	PCR	VIRAL RNA	Severe acute respiratory syndrome coronavirus 2	ILLUMINA	2020-07-01 18:00:00	COG-UK/PHWC-3661E	ERP121228	PRJEB37886	United Kingdom	Wales	7
ERR4308360	AMPLICON	288	115731297	SAMEA6965820	19716730	ORIGINATING LAB: WALES SPECIALIST VIROLOGY CENTRE	public	sra,bam	ERX4257058	NextSeq 550	SINGLE	PCR	VIRAL RNA	Severe acute respiratory syndrome coronavirus 2	ILLUMINA	2020-07-01 18:00:00	COG-UK/PHWC-15CB30	ERP121228	PRJEB37886	United Kingdom	Wales	0
ERR4308361	AMPLICON	287	111503273	SAMEA6965846	19221058	ORIGINATING LAB: WALES SPECIALIST VIROLOGY CENTRE	public	sra,bam	ERX4257059	NextSeq 550	SINGLE	PCR	VIRAL RNA	Severe acute respiratory syndrome coronavirus 2	ILLUMINA	2020-07-01 18:00:00	COG-UK/PHWC-15C14D	ERP121228	PRJEB37886	United Kingdom	Wales	7
ERR4308362	AMPLICON	286	130868646	SAMEA6965848	22020367	ORIGINATING LAB: WALES SPECIALIST VIROLOGY CENTRE	public	bam,sra	ERX4257060	NextSeq 550	SINGLE	PCR	VIRAL RNA	Severe acute respiratory syndrome coronavirus 2	ILLUMINA	2020-07-01 18:00:00	COG-UK/PHWC-15C550	ERP121228	PRJEB37886	United Kingdom	Wales	8
ERR4308363	AMPLICON	287	110616775	SAMEA6965836	19766366	ORIGINATING LAB: WALES SPECIALIST VIROLOGY CENTRE	public	bam,sra	ERX4257061	NextSeq 550	SINGLE	PCR	VIRAL RNA	Severe acute respiratory syndrome coronavirus 2	ILLUMINA	2020-07-01 18:00:00	COG-UK/PHWC-15D9F9	ERP121228	PRJEB37886	United Kingdom	Wales	0
ERR4308364	AMPLICON	284	218525902	SAMEA6965769	38952258	ORIGINATING LAB: WALES SPECIALIST VIROLOGY CENTRE	public	bam,sra	ERX4257062	NextSeq 550	SINGLE	PCR	VIRAL RNA	Severe acute respiratory syndrome coronavirus 2	ILLUMINA	2020-07-01 18:00:00	COG-UK/PHWC-15D865	ERP121228	PRJEB37886	United Kingdom	Wales	10
ERR4308365	AMPLICON	288	119747721	SAMEA6965824	20832320	ORIGINATING LAB: WALES SPECIALIST VIROLOGY CENTRE	public	bam,sra	ERX4257063	NextSeq 550	SINGLE	PCR	VIRAL RNA	Severe acute respiratory syndrome coronavirus 2	ILLUMINA	2020-07-01 18:00:00	COG-UK/PHWC-15DBC6	ERP121228	PRJEB37886	United Kingdom	Wales	7
ERR4308366	AMPLICON	284	117119168	SAMEA6965873	20457538	ORIGINATING LAB: WALES SPECIALIST VIROLOGY CENTRE	public	bam,sra	ERX4257066	NextSeq 550	SINGLE	PCR	VIRAL RNA	Severe acute respiratory syndrome coronavirus 2	ILLUMINA	2020-07-01 18:00:00	COG-UK/PHWC-15CDC1	ERP121228	PRJEB37886	United Kingdom	Wales	3
ERR4308367	AMPLICON	287	113918266	SAMEA6965918	19938152	ORIGINATING LAB: WALES SPECIALIST VIROLOGY CENTRE	public	bam,sra	ERX4257064	NextSeq 550	SINGLE	PCR	VIRAL RNA	Severe acute respiratory syndrome coronavirus 2	ILLUMINA	2020-07-01 18:00:00	COG-UK/PHWC-15DEAF	ERP121228	PRJEB37886	United Kingdom	Wales	15
ERR4308368	AMPLICON	284	133387556	SAMEA6965850	22802593	ORIGINATING LAB: WALES SPECIALIST VIROLOGY CENTRE	public	bam,sra	ERX4257065	NextSeq 550	SINGLE	PCR	VIRAL RNA	Severe acute respiratory syndrome coronavirus 2	ILLUMINA	2020-07-01 18:00:00	COG-UK/PHWC-15D15B	ERP121228	PRJEB37886	United Kingdom	Wales	5
ERR4308369	AMPLICON	284	112619059	SAMEA6965940	20162069	ORIGINATING LAB: WALES SPECIALIST VIROLOGY CENTRE	public	sra,bam	ERX4257067	NextSeq 550	SINGLE	PCR	VIRAL RNA	Severe acute respiratory syndrome coronavirus 2	ILLUMINA	2020-07-01 18:00:00	COG-UK/PHWC-15E406	ERP121228	PRJEB37886	United Kingdom	Wales	8
ERR4308370	AMPLICON	288	121814893	SAMEA6965924	20828316	ORIGINATING LAB: WALES SPECIALIST VIROLOGY CENTRE	public	sra,bam	ERX4257068	NextSeq 550	SINGLE	PCR	VIRAL RNA	Severe acute respiratory syndrome coronavirus 2	ILLUMINA	2020-07-01 18:00:00	COG-UK/PHWC-15C374	ERP121228	PRJEB37886	United Kingdom	Wales	12
ERR4308371	AMPLICON	283	109326808	SAMEA6965869	19600586	ORIGINATING LAB: WALES SPECIALIST VIROLOGY CENTRE	public	sra,bam	ERX4257070	NextSeq 550	SINGLE	PCR	VIRAL RNA	Severe acute respiratory syndrome coronavirus 2	ILLUMINA	2020-07-01 18:00:00	COG-UK/PHWC-15E293	ERP121228	PRJEB37886	United Kingdom	Wales	0
ERR4308372	AMPLICON	288	120161086	SAMEA6965949	21268515	ORIGINATING LAB: WALES SPECIALIST VIROLOGY CENTRE	public	sra,bam	ERX4257069	NextSeq 550	SINGLE	PCR	VIRAL RNA	Severe acute respiratory syndrome coronavirus 2	ILLUMINA	2020-07-01 18:00:00	COG-UK/PHWC-15D610	ERP121228	PRJEB37886	United Kingdom	Wales	10
ERR4308373	AMPLICON	283	107144564	SAMEA6965868	18805796	ORIGINATING LAB: WALES SPECIALIST VIROLOGY CENTRE	public	sra,bam	ERX4257071	NextSeq 550	SINGLE	PCR	VIRAL RNA	Severe acute respiratory syndrome coronavirus 2	ILLUMINA	2020-07-01 18:00:00	COG-UK/PHWC-15DCF0	ERP121228	PRJEB37886	United Kingdom	Wales	0
ERR4308374	AMPLICON	285	109163211	SAMEA6965870	19419547	ORIGINATING LAB: WALES SPECIALIST VIROLOGY CENTRE	public	bam,sra	ERX4257072	NextSeq 550	SINGLE	PCR	VIRAL RNA	Severe acute respiratory syndrome coronavirus 2	ILLUMINA	2020-07-01 18:00:00	COG-UK/PHWC-15D8DE	ERP121228	PRJEB37886	United Kingdom	Wales	14
ERR4308375	AMPLICON	289	98041915	SAMEA6965947	17580955	ORIGINATING LAB: WALES SPECIALIST VIROLOGY CENTRE	public	sra,bam	ERX4257074	NextSeq 550	SINGLE	PCR	VIRAL RNA	Severe acute respiratory syndrome coronavirus 2	ILLUMINA	2020-07-01 18:00:00	COG-UK/PHWC-15E169	ERP121228	PRJEB37886	United Kingdom	Wales	8
ERR4308376	AMPLICON	287	136594338	SAMEA6965875	23622135	ORIGINATING LAB: WALES SPECIALIST VIROLOGY CENTRE	public	bam,sra	ERX4257073	NextSeq 550	SINGLE	PCR	VIRAL RNA	Severe acute respiratory syndrome coronavirus 2	ILLUMINA	2020-07-01 18:00:00	COG-UK/PHWC-15D7C2	ERP121228	PRJEB37886	United Kingdom	Wales	9
ERR4308377	AMPLICON	283	115703505	SAMEA6965842	19840972	ORIGINATING LAB: WALES SPECIALIST VIROLOGY CENTRE	public	sra,bam	ERX4257075	NextSeq 550	SINGLE	PCR	VIRAL RNA	Severe acute respiratory syndrome coronavirus 2	ILLUMINA	2020-07-01 18:00:00	COG-UK/PHWC-15CC1F	ERP121228	PRJEB37886	United Kingdom	Wales	7
ERR4308378	AMPLICON	284	122135178	SAMEA6965880	21379181	ORIGINATING LAB: WALES SPECIALIST VIROLOGY CENTRE	public	sra,bam	ERX4257076	NextSeq 550	SINGLE	PCR	VIRAL RNA	Severe acute respiratory syndrome coronavirus 2	ILLUMINA	2020-07-01 18:00:00	COG-UK/PHWC-15CD1C	ERP121228	PRJEB37886	United Kingdom	Wales	0
ERR4308379	AMPLICON	288	111008860	SAMEA6965879	19561064	ORIGINATING LAB: WALES SPECIALIST VIROLOGY CENTRE	public	bam,sra	ERX4257077	NextSeq 550	SINGLE	PCR	VIRAL RNA	Severe acute respiratory syndrome coronavirus 2	ILLUMINA	2020-07-01 18:00:00	COG-UK/PHWC-15DA05	ERP121228	PRJEB37886	United Kingdom	Wales	10
ERR4308380	AMPLICON	289	122698755	SAMEA6965789	21210159	ORIGINATING LAB: WALES SPECIALIST VIROLOGY CENTRE	public	bam,sra	ERX4257078	NextSeq 550	SINGLE	PCR	VIRAL RNA	Severe acute respiratory syndrome coronavirus 2	ILLUMINA	2020-07-01 18:00:00	COG-UK/PHWC-15E64C	ERP121228	PRJEB37886	United Kingdom	Wales	9
ERR4308381	AMPLICON	284	114459109	SAMEA6964399	20153644	ORIGINATING LAB: WALES SPECIALIST VIROLOGY CENTRE	public	sra,bam	ERX4257079	NextSeq 550	SINGLE	PCR	VIRAL RNA	Severe acute respiratory syndrome coronavirus 2	ILLUMINA	2020-07-01 18:00:00	COG-UK/PHWC-15C198	ERP121228	PRJEB37886	United Kingdom	Wales	12
ERR4308382	AMPLICON	288	123987194	SAMEA6965497	20966501	ORIGINATING LAB: WALES SPECIALIST VIROLOGY CENTRE	public	bam,sra	ERX4257081	NextSeq 550	SINGLE	PCR	VIRAL RNA	Severe acute respiratory syndrome coronavirus 2	ILLUMINA	2020-07-01 18:00:00	COG-UK/PHWC-15C2A4	ERP121228	PRJEB37886	United Kingdom	Wales	10
ERR4308383	AMPLICON	286	93888239	SAMEA6966065	17272055	ORIGINATING LAB: WALES SPECIALIST VIROLOGY CENTRE	public	sra,bam	ERX4257082	NextSeq 550	SINGLE	PCR	VIRAL RNA	Severe acute respiratory syndrome coronavirus 2	ILLUMINA	2020-07-01 18:00:00	COG-UK/PHWC-15DC1E	ERP121228	PRJEB37886	United Kingdom	Wales	14
ERR4308384	AMPLICON	284	153229120	SAMEA6966125	25740235	ORIGINATING LAB: WALES SPECIALIST VIROLOGY CENTRE	public	sra,bam	ERX4257080	NextSeq 550	SINGLE	PCR	VIRAL RNA	Severe acute respiratory syndrome coronavirus 2	ILLUMINA	2020-07-01 18:00:00	COG-UK/PHWC-15C8C0	ERP121228	PRJEB37886	United Kingdom	Wales	0
ERR4308385	AMPLICON	283	114907121	SAMEA6965887	20219271	ORIGINATING LAB: WALES SPECIALIST VIROLOGY CENTRE	public	sra,bam	ERX4257084	NextSeq 550	SINGLE	PCR	VIRAL RNA	Severe acute respiratory syndrome coronavirus 2	ILLUMINA	2020-07-01 18:00:00	COG-UK/PHWC-15E1D2	ERP121228	PRJEB37886	United Kingdom	Wales	0
ERR4308386	AMPLICON	285	116727769	SAMEA6966056	19531237	ORIGINATING LAB: WALES SPECIALIST VIROLOGY CENTRE	public	bam,sra	ERX4257083	NextSeq 550	SINGLE	PCR	VIRAL RNA	Severe acute respiratory syndrome coronavirus 2	ILLUMINA	2020-07-01 18:00:00	COG-UK/PHWC-15CE0A	ERP121228	PRJEB37886	United Kingdom	Wales	8
ERR4308387	AMPLICON	287	105480095	SAMEA6966049	18074532	ORIGINATING LAB: WALES SPECIALIST VIROLOGY CENTRE	public	sra,bam	ERX4257085	NextSeq 550	SINGLE	PCR	VIRAL RNA	Severe acute respiratory syndrome coronavirus 2	ILLUMINA	2020-07-01 18:00:00	COG-UK/PHWC-15D3DD	ERP121228	PRJEB37886	United Kingdom	Wales	0
ERR4308388	AMPLICON	290	129081104	SAMEA6965893	22326672	ORIGINATING LAB: WALES SPECIALIST VIROLOGY CENTRE	public	bam,sra	ERX4257086	NextSeq 550	SINGLE	PCR	VIRAL RNA	Severe acute respiratory syndrome coronavirus 2	ILLUMINA	2020-07-01 18:00:00	COG-UK/PHWC-15C189	ERP121228	PRJEB37886	United Kingdom	Wales	10
ERR4308389	AMPLICON	287	87759526	SAMEA6965885	15068484	ORIGINATING LAB: WALES SPECIALIST VIROLOGY CENTRE	public	sra,bam	ERX4257087	NextSeq 550	SINGLE	PCR	VIRAL RNA	Severe acute respiratory syndrome coronavirus 2	ILLUMINA	2020-07-01 18:00:00	COG-UK/PHWC-15C383	ERP121228	PRJEB37886	United Kingdom	Wales	14
ERR4308390	AMPLICON	289	108612011	SAMEA6965944	18487565	ORIGINATING LAB: WALES SPECIALIST VIROLOGY CENTRE	public	bam,sra	ERX4257088	NextSeq 550	SINGLE	PCR	VIRAL RNA	Severe acute respiratory syndrome coronavirus 2	ILLUMINA	2020-07-01 18:00:00	COG-UK/PHWC-15C82A	ERP121228	PRJEB37886	United Kingdom	Wales	0
ERR4308391	AMPLICON	285	103936002	SAMEA6965897	17396311	ORIGINATING LAB: WALES SPECIALIST VIROLOGY CENTRE	public	sra,bam	ERX4257089	NextSeq 550	SINGLE	PCR	VIRAL RNA	Severe acute respiratory syndrome coronavirus 2	ILLUMINA	2020-07-01 18:00:00	COG-UK/PHWC-15CD94	ERP121228	PRJEB37886	United Kingdom	Wales	6
ERR4308392	AMPLICON	286	105309778	SAMEA6965895	18756582	ORIGINATING LAB: WALES SPECIALIST VIROLOGY CENTRE	public	sra,bam	ERX4257090	NextSeq 550	SINGLE	PCR	VIRAL RNA	Severe acute respiratory syndrome coronavirus 2	ILLUMINA	2020-07-01 18:00:00	COG-UK/PHWC-15E020	ERP121228	PRJEB37886	United Kingdom	Wales	8
ERR4308393	AMPLICON	286	110340114	SAMEA6965904	19007036	ORIGINATING LAB: WALES SPECIALIST VIROLOGY CENTRE	public	bam,sra	ERX4257091	NextSeq 550	SINGLE	PCR	VIRAL RNA	Severe acute respiratory syndrome coronavirus 2	ILLUMINA	2020-07-01 18:00:00	COG-UK/PHWC-15C866	ERP121228	PRJEB37886	United Kingdom	Wales	5
ERR4308394	AMPLICON	285	105829717	SAMEA6965939	17634511	ORIGINATING LAB: WALES SPECIALIST VIROLOGY CENTRE	public	bam,sra	ERX4257092	NextSeq 550	SINGLE	PCR	VIRAL RNA	Severe acute respiratory syndrome coronavirus 2	ILLUMINA	2020-07-01 18:00:00	COG-UK/PHWC-15D07C	ERP121228	PRJEB37886	United Kingdom	Wales	0
ERR4308395	AMPLICON	287	116945279	SAMEA6965898	20391777	ORIGINATING LAB: WALES SPECIALIST VIROLOGY CENTRE	public	sra,bam	ERX4257093	NextSeq 550	SINGLE	PCR	VIRAL RNA	Severe acute respiratory syndrome coronavirus 2	ILLUMINA	2020-07-01 18:00:00	COG-UK/PHWC-15E187	ERP121228	PRJEB37886	United Kingdom	Wales	0
ERR4308396	AMPLICON	286	119953423	SAMEA6965724	21135659	ORIGINATING LAB: WALES SPECIALIST VIROLOGY CENTRE	public	sra,bam	ERX4257094	NextSeq 550	SINGLE	PCR	VIRAL RNA	Severe acute respiratory syndrome coronavirus 2	ILLUMINA	2020-07-01 18:00:00	COG-UK/PHWC-15E6C4	ERP121228	PRJEB37886	United Kingdom	Wales	8
ERR4308397	AMPLICON	284	124707870	SAMEA6965899	21379634	ORIGINATING LAB: WALES SPECIALIST VIROLOGY CENTRE	public	bam,sra	ERX4257095	NextSeq 550	SINGLE	PCR	VIRAL RNA	Severe acute respiratory syndrome coronavirus 2	ILLUMINA	2020-07-01 18:00:00	COG-UK/PHWC-15D267	ERP121228	PRJEB37886	United Kingdom	Wales	7
ERR4308398	AMPLICON	284	124178123	SAMEA6965905	20985975	ORIGINATING LAB: WALES SPECIALIST VIROLOGY CENTRE	public	bam,sra	ERX4257096	NextSeq 550	SINGLE	PCR	VIRAL RNA	Severe acute respiratory syndrome coronavirus 2	ILLUMINA	2020-07-01 18:00:00	COG-UK/PHWC-15CF43	ERP121228	PRJEB37886	United Kingdom	Wales	0
ERR4308399	AMPLICON	279	115370510	SAMEA7009008	23384668	ORIGINATING LAB: WALES SPECIALIST VIROLOGY CENTRE	public	sra,bam	ERX4257097	NextSeq 550	SINGLE	PCR	VIRAL RNA	Severe acute respiratory syndrome coronavirus 2	ILLUMINA	2020-07-01 18:00:00	COG-UK/PHWC-163617	ERP121228	PRJEB37886	United Kingdom	Wales	12
ERR4308400	AMPLICON	283	119381030	SAMEA6965906	20112495	ORIGINATING LAB: WALES SPECIALIST VIROLOGY CENTRE	public	sra,bam	ERX4257098	NextSeq 550	SINGLE	PCR	VIRAL RNA	Severe acute respiratory syndrome coronavirus 2	ILLUMINA	2020-07-01 18:00:00	COG-UK/PHWC-15CDA3	ERP121228	PRJEB37886	United Kingdom	Wales	0
ERR4308401	AMPLICON	283	91263341	SAMEA6965955	16056062	ORIGINATING LAB: WALES SPECIALIST VIROLOGY CENTRE	public	bam,sra	ERX4257099	NextSeq 550	SINGLE	PCR	VIRAL RNA	Severe acute respiratory syndrome coronavirus 2	ILLUMINA	2020-07-01 18:00:00	COG-UK/PHWC-15C893	ERP121228	PRJEB37886	United Kingdom	Wales	0
ERR4308402	AMPLICON	288	125961078	SAMEA6965946	22017522	ORIGINATING LAB: WALES SPECIALIST VIROLOGY CENTRE	public	sra,bam	ERX4257100	NextSeq 550	SINGLE	PCR	VIRAL RNA	Severe acute respiratory syndrome coronavirus 2	ILLUMINA	2020-07-01 18:00:00	COG-UK/PHWC-15E4AC	ERP121228	PRJEB37886	United Kingdom	Wales	6
ERR4308403	AMPLICON	275	114481730	SAMEA6965847	20153173	ORIGINATING LAB: WALES SPECIALIST VIROLOGY CENTRE	public	sra,bam	ERX4257101	NextSeq 550	SINGLE	PCR	VIRAL RNA	Severe acute respiratory syndrome coronavirus 2	ILLUMINA	2020-07-01 18:00:00	COG-UK/PHWC-15D49E	ERP121228	PRJEB37886	United Kingdom	Wales	0
ERR4308404	AMPLICON	287	100468747	SAMEA6965958	17546514	ORIGINATING LAB: WALES SPECIALIST VIROLOGY CENTRE	public	bam,sra	ERX4257102	NextSeq 550	SINGLE	PCR	VIRAL RNA	Severe acute respiratory syndrome coronavirus 2	ILLUMINA	2020-07-01 18:00:00	COG-UK/PHWC-15CA60	ERP121228	PRJEB37886	United Kingdom	Wales	10
ERR4308405	AMPLICON	287	108375325	SAMEA6965961	19953729	ORIGINATING LAB: WALES SPECIALIST VIROLOGY CENTRE	public	bam,sra	ERX4257103	NextSeq 550	SINGLE	PCR	VIRAL RNA	Severe acute respiratory syndrome coronavirus 2	ILLUMINA	2020-07-01 18:00:00	COG-UK/PHWC-15DF8E	ERP121228	PRJEB37886	United Kingdom	Wales	0
ERR4308406	AMPLICON	285	130068558	SAMEA6965969	22721760	ORIGINATING LAB: WALES SPECIALIST VIROLOGY CENTRE	public	bam,sra	ERX4257104	NextSeq 550	SINGLE	PCR	VIRAL RNA	Severe acute respiratory syndrome coronavirus 2	ILLUMINA	2020-07-01 18:00:00	COG-UK/PHWC-15D7D1	ERP121228	PRJEB37886	United Kingdom	Wales	15
ERR4308407	AMPLICON	289	58191867	SAMEA6965971	11758770	ORIGINATING LAB: WALES SPECIALIST VIROLOGY CENTRE	public	sra,bam	ERX4257105	NextSeq 550	SINGLE	PCR	VIRAL RNA	Severe acute respiratory syndrome coronavirus 2	ILLUMINA	2020-07-01 18:00:00	COG-UK/PHWC-15CECE	ERP121228	PRJEB37886	United Kingdom	Wales	0
ERR4308408	AMPLICON	287	146257868	SAMEA6965992	24550895	ORIGINATING LAB: WALES SPECIALIST VIROLOGY CENTRE	public	sra,bam	ERX4257106	NextSeq 550	SINGLE	PCR	VIRAL RNA	Severe acute respiratory syndrome coronavirus 2	ILLUMINA	2020-07-01 18:00:00	COG-UK/PHWC-15CBD6	ERP121228	PRJEB37886	United Kingdom	Wales	5
ERR4308409	AMPLICON	284	84624637	SAMEA6965966	15540944	ORIGINATING LAB: WALES SPECIALIST VIROLOGY CENTRE	public	bam,sra	ERX4257107	NextSeq 550	SINGLE	PCR	VIRAL RNA	Severe acute respiratory syndrome coronavirus 2	ILLUMINA	2020-07-01 18:00:00	COG-UK/PHWC-15DAF6	ERP121228	PRJEB37886	United Kingdom	Wales	0
ERR4308410	AMPLICON	287	121532562	SAMEA6965985	20704838	ORIGINATING LAB: WALES SPECIALIST VIROLOGY CENTRE	public	sra,bam	ERX4257108	NextSeq 550	SINGLE	PCR	VIRAL RNA	Severe acute respiratory syndrome coronavirus 2	ILLUMINA	2020-07-01 18:00:00	COG-UK/PHWC-15D14C	ERP121228	PRJEB37886	United Kingdom	Wales	8
ERR4308411	AMPLICON	286	105980808	SAMEA6965980	19123567	ORIGINATING LAB: WALES SPECIALIST VIROLOGY CENTRE	public	bam,sra	ERX4257109	NextSeq 550	SINGLE	PCR	VIRAL RNA	Severe acute respiratory syndrome coronavirus 2	ILLUMINA	2020-07-01 18:00:00	COG-UK/PHWC-15DEEB	ERP121228	PRJEB37886	United Kingdom	Wales	0
ERR4308412	AMPLICON	286	110294621	SAMEA6965981	18816216	ORIGINATING LAB: WALES SPECIALIST VIROLOGY CENTRE	public	sra,bam	ERX4257110	NextSeq 550	SINGLE	PCR	VIRAL RNA	Severe acute respiratory syndrome coronavirus 2	ILLUMINA	2020-07-01 18:00:00	COG-UK/PHWC-15C5C9	ERP121228	PRJEB37886	United Kingdom	Wales	0
ERR4308413	AMPLICON	288	119411998	SAMEA6965982	20378712	ORIGINATING LAB: WALES SPECIALIST VIROLOGY CENTRE	public	sra,bam	ERX4257111	NextSeq 550	SINGLE	PCR	VIRAL RNA	Severe acute respiratory syndrome coronavirus 2	ILLUMINA	2020-07-01 18:00:00	COG-UK/PHWC-15C8DF	ERP121228	PRJEB37886	United Kingdom	Wales	7
ERR4308414	AMPLICON	287	97446558	SAMEA6965988	17431901	ORIGINATING LAB: WALES SPECIALIST VIROLOGY CENTRE	public	sra,bam	ERX4257112	NextSeq 550	SINGLE	PCR	VIRAL RNA	Severe acute respiratory syndrome coronavirus 2	ILLUMINA	2020-07-01 18:00:00	COG-UK/PHWC-15E855	ERP121228	PRJEB37886	United Kingdom	Wales	0
ERR4308415	AMPLICON	285	109756906	SAMEA6964350	19586026	ORIGINATING LAB: WALES SPECIALIST VIROLOGY CENTRE	public	bam,sra	ERX4257113	NextSeq 550	SINGLE	PCR	VIRAL RNA	Severe acute respiratory syndrome coronavirus 2	ILLUMINA	2020-07-01 18:00:00	COG-UK/PHWC-15DBA8	ERP121228	PRJEB37886	United Kingdom	Wales	12
ERR4308416	AMPLICON	291	109940791	SAMEA6965987	18690043	ORIGINATING LAB: WALES SPECIALIST VIROLOGY CENTRE	public	bam,sra	ERX4257114	NextSeq 550	SINGLE	PCR	VIRAL RNA	Severe acute respiratory syndrome coronavirus 2	ILLUMINA	2020-07-01 18:00:00	COG-UK/PHWC-15C990	ERP121228	PRJEB37886	United Kingdom	Wales	12
ERR4308417	AMPLICON	288	119900380	SAMEA6965964	20757608	ORIGINATING LAB: WALES SPECIALIST VIROLOGY CENTRE	public	sra,bam	ERX4257115	NextSeq 550	SINGLE	PCR	VIRAL RNA	Severe acute respiratory syndrome coronavirus 2	ILLUMINA	2020-07-01 18:00:00	COG-UK/PHWC-15C101	ERP121228	PRJEB37886	United Kingdom	Wales	10
ERR4308418	AMPLICON	288	106047834	SAMEA6965989	19339705	ORIGINATING LAB: WALES SPECIALIST VIROLOGY CENTRE	public	sra,bam	ERX4257116	NextSeq 550	SINGLE	PCR	VIRAL RNA	Severe acute respiratory syndrome coronavirus 2	ILLUMINA	2020-07-01 18:00:00	COG-UK/PHWC-15E8DD	ERP121228	PRJEB37886	United Kingdom	Wales	12
ERR4308419	AMPLICON	279	109981149	SAMEA6963620	19243862	ORIGINATING LAB: WALES SPECIALIST VIROLOGY CENTRE	public	bam,sra	ERX4257118	NextSeq 550	SINGLE	PCR	VIRAL RNA	Severe acute respiratory syndrome coronavirus 2	ILLUMINA	2020-07-01 18:00:00	COG-UK/PHWC-15C462	ERP121228	PRJEB37886	United Kingdom	Wales	7
ERR4308420	AMPLICON	287	119525693	SAMEA6966002	21624083	ORIGINATING LAB: WALES SPECIALIST VIROLOGY CENTRE	public	bam,sra	ERX4257119	NextSeq 550	SINGLE	PCR	VIRAL RNA	Severe acute respiratory syndrome coronavirus 2	ILLUMINA	2020-07-01 18:00:00	COG-UK/PHWC-15E21B	ERP121228	PRJEB37886	United Kingdom	Wales	0
ERR4308421	AMPLICON	287	123251427	SAMEA6964583	21007521	ORIGINATING LAB: WALES SPECIALIST VIROLOGY CENTRE	public	sra,bam	ERX4257117	NextSeq 550	SINGLE	PCR	VIRAL RNA	Severe acute respiratory syndrome coronavirus 2	ILLUMINA	2020-07-01 18:00:00	COG-UK/PHWC-15CB03	ERP121228	PRJEB37886	United Kingdom	Wales	4
ERR4308422	AMPLICON	286	120804341	SAMEA6965991	20677084	ORIGINATING LAB: WALES SPECIALIST VIROLOGY CENTRE	public	bam,sra	ERX4257120	NextSeq 550	SINGLE	PCR	VIRAL RNA	Severe acute respiratory syndrome coronavirus 2	ILLUMINA	2020-07-01 18:00:00	COG-UK/PHWC-15CD67	ERP121228	PRJEB37886	United Kingdom	Wales	13
ERR4308423	AMPLICON	282	139130194	SAMEA6966004	24180957	ORIGINATING LAB: WALES SPECIALIST VIROLOGY CENTRE	public	sra,bam	ERX4257121	NextSeq 550	SINGLE	PCR	VIRAL RNA	Severe acute respiratory syndrome coronavirus 2	ILLUMINA	2020-07-01 18:00:00	COG-UK/PHWC-15D4E9	ERP121228	PRJEB37886	United Kingdom	Wales	10
ERR4308424	AMPLICON	286	112127339	SAMEA7007915	18234406	ORIGINATING LAB: WALES SPECIALIST VIROLOGY CENTRE	public	bam,sra	ERX4257123	NextSeq 550	SINGLE	PCR	VIRAL RNA	Severe acute respiratory syndrome coronavirus 2	ILLUMINA	2020-07-01 18:00:00	COG-UK/PHWC-160B84	ERP121228	PRJEB37886	United Kingdom	Wales	0
ERR4308425	AMPLICON	248	150490989	SAMEA7008238	26229607	ORIGINATING LAB: WALES SPECIALIST VIROLOGY CENTRE	public	sra,bam	ERX4257122	NextSeq 550	SINGLE	PCR	VIRAL RNA	Severe acute respiratory syndrome coronavirus 2	ILLUMINA	2020-07-01 18:00:00	COG-UK/PHWC-16000D	ERP121228	PRJEB37886	United Kingdom	Wales	14
ERR4308426	AMPLICON	287	96531530	SAMEA7008331	16559015	ORIGINATING LAB: WALES SPECIALIST VIROLOGY CENTRE	public	bam,sra	ERX4257127	NextSeq 550	SINGLE	PCR	VIRAL RNA	Severe acute respiratory syndrome coronavirus 2	ILLUMINA	2020-07-01 18:00:00	COG-UK/PHWC-15FF7D	ERP121228	PRJEB37886	United Kingdom	Wales	14
ERR4308427	AMPLICON	280	99743822	SAMEA7008320	16887915	ORIGINATING LAB: WALES SPECIALIST VIROLOGY CENTRE	public	sra,bam	ERX4257125	NextSeq 550	SINGLE	PCR	VIRAL RNA	Severe acute respiratory syndrome coronavirus 2	ILLUMINA	2020-07-01 18:00:00	COG-UK/PHWC-160CCD	ERP121228	PRJEB37886	United Kingdom	Wales	9
ERR4308428	AMPLICON	287	52759969	SAMEA7008330	9260842	ORIGINATING LAB: WALES SPECIALIST VIROLOGY CENTRE	public	sra,bam	ERX4257129	NextSeq 550	SINGLE	PCR	VIRAL RNA	Severe acute respiratory syndrome coronavirus 2	ILLUMINA	2020-07-01 18:00:00	COG-UK/PHWC-1603C8	ERP121228	PRJEB37886	United Kingdom	Wales	0
ERR4308429	AMPLICON	249	127336572	SAMEA7008277	22138531	ORIGINATING LAB: WALES SPECIALIST VIROLOGY CENTRE	public	bam,sra	ERX4257128	NextSeq 550	SINGLE	PCR	VIRAL RNA	Severe acute respiratory syndrome coronavirus 2	ILLUMINA	2020-07-01 18:00:00	COG-UK/PHWC-160DF7	ERP121228	PRJEB37886	United Kingdom	Wales	0
ERR4308430	AMPLICON	288	56288187	SAMEA7008944	10331305	ORIGINATING LAB: WALES SPECIALIST VIROLOGY CENTRE	public	sra,bam	ERX4257130	NextSeq 550	SINGLE	PCR	VIRAL RNA	Severe acute respiratory syndrome coronavirus 2	ILLUMINA	2020-07-01 18:00:00	COG-UK/PHWC-15FECB	ERP121228	PRJEB37886	United Kingdom	Wales	0
ERR4308431	AMPLICON	292	94147089	SAMEA7008325	14578264	ORIGINATING LAB: WALES SPECIALIST VIROLOGY CENTRE	public	sra,bam	ERX4257126	NextSeq 550	SINGLE	PCR	VIRAL RNA	Severe acute respiratory syndrome coronavirus 2	ILLUMINA	2020-07-01 18:00:00	COG-UK/PHWC-160E30	ERP121228	PRJEB37886	United Kingdom	Wales	9
ERR4308432	AMPLICON	279	112559675	SAMEA7008290	18644667	ORIGINATING LAB: WALES SPECIALIST VIROLOGY CENTRE	public	bam,sra	ERX4257124	NextSeq 550	SINGLE	PCR	VIRAL RNA	Severe acute respiratory syndrome coronavirus 2	ILLUMINA	2020-07-01 18:00:00	COG-UK/PHWC-160A96	ERP121228	PRJEB37886	United Kingdom	Wales	7
ERR4308433	AMPLICON	287	123552619	SAMEA6966007	21251338	ORIGINATING LAB: WALES SPECIALIST VIROLOGY CENTRE	public	sra,bam	ERX4257131	NextSeq 550	SINGLE	PCR	VIRAL RNA	Severe acute respiratory syndrome coronavirus 2	ILLUMINA	2020-07-01 18:00:00	COG-UK/PHWC-15D513	ERP121228	PRJEB37886	United Kingdom	Wales	14
ERR4308434	AMPLICON	286	119284226	SAMEA6966005	20246160	ORIGINATING LAB: WALES SPECIALIST VIROLOGY CENTRE	public	sra,bam	ERX4257132	NextSeq 550	SINGLE	PCR	VIRAL RNA	Severe acute respiratory syndrome coronavirus 2	ILLUMINA	2020-07-01 18:00:00	COG-UK/PHWC-15C0E6	ERP121228	PRJEB37886	United Kingdom	Wales	6
ERR4308435	AMPLICON	287	264690291	SAMEA6965931	44884810	ORIGINATING LAB: WALES SPECIALIST VIROLOGY CENTRE	public	bam,sra	ERX4257133	NextSeq 550	SINGLE	PCR	VIRAL RNA	Severe acute respiratory syndrome coronavirus 2	ILLUMINA	2020-07-01 18:00:00	COG-UK/PHWC-15D531	ERP121228	PRJEB37886	United Kingdom	Wales	0
ERR4308436	AMPLICON	288	108937093	SAMEA6966021	18358861	ORIGINATING LAB: WALES SPECIALIST VIROLOGY CENTRE	public	bam,sra	ERX4257134	NextSeq 550	SINGLE	PCR	VIRAL RNA	Severe acute respiratory syndrome coronavirus 2	ILLUMINA	2020-07-01 18:00:00	COG-UK/PHWC-15D23A	ERP121228	PRJEB37886	United Kingdom	Wales	5
ERR4308437	AMPLICON	285	144650074	SAMEA6966023	24396511	ORIGINATING LAB: WALES SPECIALIST VIROLOGY CENTRE	public	sra,bam	ERX4257135	NextSeq 550	SINGLE	PCR	VIRAL RNA	Severe acute respiratory syndrome coronavirus 2	ILLUMINA	2020-07-01 18:00:00	COG-UK/PHWC-15CDEF	ERP121228	PRJEB37886	United Kingdom	Wales	0
ERR4308438	AMPLICON	286	140145778	SAMEA6966146	23639888	ORIGINATING LAB: WALES SPECIALIST VIROLOGY CENTRE	public	sra,bam	ERX4257136	NextSeq 550	SINGLE	PCR	VIRAL RNA	Severe acute respiratory syndrome coronavirus 2	ILLUMINA	2020-07-01 18:00:00	COG-UK/PHWC-15CA7F	ERP121228	PRJEB37886	United Kingdom	Wales	0
ERR4308439	AMPLICON	284	105074128	SAMEA6966055	18924073	ORIGINATING LAB: WALES SPECIALIST VIROLOGY CENTRE	public	bam,sra	ERX4257140	NextSeq 550	SINGLE	PCR	VIRAL RNA	Severe acute respiratory syndrome coronavirus 2	ILLUMINA	2020-07-01 18:00:00	COG-UK/PHWC-15DECD	ERP121228	PRJEB37886	United Kingdom	Wales	5
ERR4308440	AMPLICON	289	70873687	SAMEA6966927	11943898	ORIGINATING LAB: WALES SPECIALIST VIROLOGY CENTRE	public	sra,bam	ERX4257143	NextSeq 550	SINGLE	PCR	VIRAL RNA	Severe acute respiratory syndrome coronavirus 2	ILLUMINA	2020-07-01 18:00:00	COG-UK/PHWC-15CBA9	ERP121228	PRJEB37886	United Kingdom	Wales	0
ERR4308441	AMPLICON	287	116333885	SAMEA6966040	20434090	ORIGINATING LAB: WALES SPECIALIST VIROLOGY CENTRE	public	bam,sra	ERX4257141	NextSeq 550	SINGLE	PCR	VIRAL RNA	Severe acute respiratory syndrome coronavirus 2	ILLUMINA	2020-07-01 18:00:00	COG-UK/PHWC-15D73B	ERP121228	PRJEB37886	United Kingdom	Wales	6
ERR4308442	AMPLICON	289	119132656	SAMEA6966033	20256539	ORIGINATING LAB: WALES SPECIALIST VIROLOGY CENTRE	public	sra,bam	ERX4257137	NextSeq 550	SINGLE	PCR	VIRAL RNA	Severe acute respiratory syndrome coronavirus 2	ILLUMINA	2020-07-01 18:00:00	COG-UK/PHWC-15D2FE	ERP121228	PRJEB37886	United Kingdom	Wales	5
ERR4308443	AMPLICON	287	116062585	SAMEA6966261	19555759	ORIGINATING LAB: WALES SPECIALIST VIROLOGY CENTRE	public	bam,sra	ERX4257142	NextSeq 550	SINGLE	PCR	VIRAL RNA	Severe acute respiratory syndrome coronavirus 2	ILLUMINA	2020-07-01 18:00:00	COG-UK/PHWC-15C4DB	ERP121228	PRJEB37886	United Kingdom	Wales	9
ERR4308444	AMPLICON	286	114055207	SAMEA6966032	19185357	ORIGINATING LAB: WALES SPECIALIST VIROLOGY CENTRE	public	sra,bam	ERX4257138	NextSeq 550	SINGLE	PCR	VIRAL RNA	Severe acute respiratory syndrome coronavirus 2	ILLUMINA	2020-07-01 18:00:00	COG-UK/PHWC-15CA8E	ERP121228	PRJEB37886	United Kingdom	Wales	8
ERR4308445	AMPLICON	286	119239127	SAMEA6965921	19982315	ORIGINATING LAB: WALES SPECIALIST VIROLOGY CENTRE	public	bam,sra	ERX4257139	NextSeq 550	SINGLE	PCR	VIRAL RNA	Severe acute respiratory syndrome coronavirus 2	ILLUMINA	2020-07-01 18:00:00	COG-UK/PHWC-15CF70	ERP121228	PRJEB37886	United Kingdom	Wales	7
ERR4308446	AMPLICON	285	103183015	SAMEA6965951	18488021	ORIGINATING LAB: WALES SPECIALIST VIROLOGY CENTRE	public	bam,sra	ERX4257144	NextSeq 550	SINGLE	PCR	VIRAL RNA	Severe acute respiratory syndrome coronavirus 2	ILLUMINA	2020-07-01 18:00:00	COG-UK/PHWC-15E600	ERP121228	PRJEB37886	United Kingdom	Wales	5
ERR4308447	AMPLICON	284	124879460	SAMEA6966088	21552188	ORIGINATING LAB: WALES SPECIALIST VIROLOGY CENTRE	public	bam,sra	ERX4257145	NextSeq 550	SINGLE	PCR	VIRAL RNA	Severe acute respiratory syndrome coronavirus 2	ILLUMINA	2020-07-01 18:00:00	COG-UK/PHWC-15D16A	ERP121228	PRJEB37886	United Kingdom	Wales	6
ERR4308448	AMPLICON	286	104538781	SAMEA6966024	18141563	ORIGINATING LAB: WALES SPECIALIST VIROLOGY CENTRE	public	bam,sra	ERX4257146	NextSeq 550	SINGLE	PCR	VIRAL RNA	Severe acute respiratory syndrome coronavirus 2	ILLUMINA	2020-07-01 18:00:00	COG-UK/PHWC-15DD2A	ERP121228	PRJEB37886	United Kingdom	Wales	0
ERR4308449	AMPLICON	285	121404172	SAMEA6966066	20252491	ORIGINATING LAB: WALES SPECIALIST VIROLOGY CENTRE	public	sra,bam	ERX4257147	NextSeq 550	SINGLE	PCR	VIRAL RNA	Severe acute respiratory syndrome coronavirus 2	ILLUMINA	2020-07-01 18:00:00	COG-UK/PHWC-15C4CC	ERP121228	PRJEB37886	United Kingdom	Wales	8
ERR4308450	AMPLICON	286	117214921	SAMEA6966114	20696436	ORIGINATING LAB: WALES SPECIALIST VIROLOGY CENTRE	public	sra,bam	ERX4257148	NextSeq 550	SINGLE	PCR	VIRAL RNA	Severe acute respiratory syndrome coronavirus 2	ILLUMINA	2020-07-01 18:00:00	COG-UK/PHWC-15DE81	ERP121228	PRJEB37886	United Kingdom	Wales	12
ERR4308451	AMPLICON	282	113663054	SAMEA6965313	19332140	ORIGINATING LAB: WALES SPECIALIST VIROLOGY CENTRE	public	sra,bam	ERX4257152	NextSeq 550	SINGLE	PCR	VIRAL RNA	Severe acute respiratory syndrome coronavirus 2	ILLUMINA	2020-07-01 18:00:00	COG-UK/PHWC-15CBF4	ERP121228	PRJEB37886	United Kingdom	Wales	3
ERR4308452	AMPLICON	284	124719463	SAMEA6966047	21164697	ORIGINATING LAB: WALES SPECIALIST VIROLOGY CENTRE	public	sra,bam	ERX4257151	NextSeq 550	SINGLE	PCR	VIRAL RNA	Severe acute respiratory syndrome coronavirus 2	ILLUMINA	2020-07-01 18:00:00	COG-UK/PHWC-15D4BC	ERP121228	PRJEB37886	United Kingdom	Wales	4
ERR4308453	AMPLICON	286	116969329	SAMEA6966120	19541670	ORIGINATING LAB: WALES SPECIALIST VIROLOGY CENTRE	public	bam,sra	ERX4257153	NextSeq 550	SINGLE	PCR	VIRAL RNA	Severe acute respiratory syndrome coronavirus 2	ILLUMINA	2020-07-01 18:00:00	COG-UK/PHWC-15D021	ERP121228	PRJEB37886	United Kingdom	Wales	0
ERR4308454	AMPLICON	286	114101364	SAMEA6966057	20047216	ORIGINATING LAB: WALES SPECIALIST VIROLOGY CENTRE	public	bam,sra	ERX4257154	NextSeq 550	SINGLE	PCR	VIRAL RNA	Severe acute respiratory syndrome coronavirus 2	ILLUMINA	2020-07-01 18:00:00	COG-UK/PHWC-15E925	ERP121228	PRJEB37886	United Kingdom	Wales	0
ERR4308455	AMPLICON	288	121949223	SAMEA6966885	20551369	ORIGINATING LAB: WALES SPECIALIST VIROLOGY CENTRE	public	bam,sra	ERX4257149	NextSeq 550	SINGLE	PCR	VIRAL RNA	Severe acute respiratory syndrome coronavirus 2	ILLUMINA	2020-07-01 18:00:00	COG-UK/PHWC-15C602	ERP121228	PRJEB37886	United Kingdom	Wales	10
ERR4308456	AMPLICON	281	111641657	SAMEA6966103	20148316	ORIGINATING LAB: WALES SPECIALIST VIROLOGY CENTRE	public	sra,bam	ERX4257150	NextSeq 550	SINGLE	PCR	VIRAL RNA	Severe acute respiratory syndrome coronavirus 2	ILLUMINA	2020-07-01 18:00:00	COG-UK/PHWC-15E749	ERP121228	PRJEB37886	United Kingdom	Wales	0
ERR4308457	AMPLICON	286	91853357	SAMEA6966099	16199955	ORIGINATING LAB: WALES SPECIALIST VIROLOGY CENTRE	public	sra,bam	ERX4257155	NextSeq 550	SINGLE	PCR	VIRAL RNA	Severe acute respiratory syndrome coronavirus 2	ILLUMINA	2020-07-01 18:00:00	COG-UK/PHWC-15D2A3	ERP121228	PRJEB37886	United Kingdom	Wales	0
ERR4308458	AMPLICON	287	112222143	SAMEA6966264	18964616	ORIGINATING LAB: WALES SPECIALIST VIROLOGY CENTRE	public	sra,bam	ERX4257157	NextSeq 550	SINGLE	PCR	VIRAL RNA	Severe acute respiratory syndrome coronavirus 2	ILLUMINA	2020-07-01 18:00:00	COG-UK/PHWC-15CB21	ERP121228	PRJEB37886	United Kingdom	Wales	11
ERR4308459	AMPLICON	285	128221534	SAMEA6966036	21730564	ORIGINATING LAB: WALES SPECIALIST VIROLOGY CENTRE	public	bam,sra	ERX4257156	NextSeq 550	SINGLE	PCR	VIRAL RNA	Severe acute respiratory syndrome coronavirus 2	ILLUMINA	2020-07-01 18:00:00	COG-UK/PHWC-15C505	ERP121228	PRJEB37886	United Kingdom	Wales	5
ERR4308460	AMPLICON	284	105717770	SAMEA6966259	18569005	ORIGINATING LAB: WALES SPECIALIST VIROLOGY CENTRE	public	bam,sra	ERX4257158	NextSeq 550	SINGLE	PCR	VIRAL RNA	Severe acute respiratory syndrome coronavirus 2	ILLUMINA	2020-07-01 18:00:00	COG-UK/PHWC-15C839	ERP121228	PRJEB37886	United Kingdom	Wales	0
ERR4308461	AMPLICON	284	121287825	SAMEA6966106	20587825	ORIGINATING LAB: WALES SPECIALIST VIROLOGY CENTRE	public	bam,sra	ERX4257159	NextSeq 550	SINGLE	PCR	VIRAL RNA	Severe acute respiratory syndrome coronavirus 2	ILLUMINA	2020-07-01 18:00:00	COG-UK/PHWC-15CFF8	ERP121228	PRJEB37886	United Kingdom	Wales	5
ERR4308462	AMPLICON	283	131170197	SAMEA6964635	22574086	ORIGINATING LAB: WALES SPECIALIST VIROLOGY CENTRE	public	bam,sra	ERX4257160	NextSeq 550	SINGLE	PCR	VIRAL RNA	Severe acute respiratory syndrome coronavirus 2	ILLUMINA	2020-07-01 18:00:00	COG-UK/PHWC-15CBB8	ERP121228	PRJEB37886	United Kingdom	Wales	11
ERR4308463	AMPLICON	286	117768752	SAMEA6966086	20566834	ORIGINATING LAB: WALES SPECIALIST VIROLOGY CENTRE	public	bam,sra	ERX4257161	NextSeq 550	SINGLE	PCR	VIRAL RNA	Severe acute respiratory syndrome coronavirus 2	ILLUMINA	2020-07-01 18:00:00	COG-UK/PHWC-15CA06	ERP121228	PRJEB37886	United Kingdom	Wales	4
ERR4308464	AMPLICON	289	109072703	SAMEA6964298	18924531	ORIGINATING LAB: WALES SPECIALIST VIROLOGY CENTRE	public	bam,sra	ERX4257162	NextSeq 550	SINGLE	PCR	VIRAL RNA	Severe acute respiratory syndrome coronavirus 2	ILLUMINA	2020-07-01 18:00:00	COG-UK/PHWC-15D8CF	ERP121228	PRJEB37886	United Kingdom	Wales	0
ERR4308465	AMPLICON	288	128942918	SAMEA6966078	22464058	ORIGINATING LAB: WALES SPECIALIST VIROLOGY CENTRE	public	sra,bam	ERX4257163	NextSeq 550	SINGLE	PCR	VIRAL RNA	Severe acute respiratory syndrome coronavirus 2	ILLUMINA	2020-07-01 18:00:00	COG-UK/PHWC-15E6D3	ERP121228	PRJEB37886	United Kingdom	Wales	14
ERR4308466	AMPLICON	284	121406184	SAMEA6966263	20682377	ORIGINATING LAB: WALES SPECIALIST VIROLOGY CENTRE	public	bam,sra	ERX4257164	NextSeq 550	SINGLE	PCR	VIRAL RNA	Severe acute respiratory syndrome coronavirus 2	ILLUMINA	2020-07-01 18:00:00	COG-UK/PHWC-15C31A	ERP121228	PRJEB37886	United Kingdom	Wales	12
ERR4308467	AMPLICON	288	122931693	SAMEA6966104	21665501	ORIGINATING LAB: WALES SPECIALIST VIROLOGY CENTRE	public	sra,bam	ERX4257165	NextSeq 550	SINGLE	PCR	VIRAL RNA	Severe acute respiratory syndrome coronavirus 2	ILLUMINA	2020-07-01 18:00:00	COG-UK/PHWC-15DD75	ERP121228	PRJEB37886	United Kingdom	Wales	12
ERR4308468	AMPLICON	288	114246959	SAMEA6966075	19638176	ORIGINATING LAB: WALES SPECIALIST VIROLOGY CENTRE	public	sra,bam	ERX4257166	NextSeq 550	SINGLE	PCR	VIRAL RNA	Severe acute respiratory syndrome coronavirus 2	ILLUMINA	2020-07-01 18:00:00	COG-UK/PHWC-15C7F0	ERP121228	PRJEB37886	United Kingdom	Wales	13
ERR4308469	AMPLICON	285	112654179	SAMEA6966041	19970712	ORIGINATING LAB: WALES SPECIALIST VIROLOGY CENTRE	public	bam,sra	ERX4257167	NextSeq 550	SINGLE	PCR	VIRAL RNA	Severe acute respiratory syndrome coronavirus 2	ILLUMINA	2020-07-01 18:00:00	COG-UK/PHWC-15E58B	ERP121228	PRJEB37886	United Kingdom	Wales	5
ERR4308470	AMPLICON	287	119913068	SAMEA6966079	21467769	ORIGINATING LAB: WALES SPECIALIST VIROLOGY CENTRE	public	sra,bam	ERX4257168	NextSeq 550	SINGLE	PCR	VIRAL RNA	Severe acute respiratory syndrome coronavirus 2	ILLUMINA	2020-07-01 18:00:00	COG-UK/PHWC-15D829	ERP121228	PRJEB37886	United Kingdom	Wales	9
ERR4308471	AMPLICON	275	105253443	SAMEA6966082	18797745	ORIGINATING LAB: WALES SPECIALIST VIROLOGY CENTRE	public	sra,bam	ERX4257169	NextSeq 550	SINGLE	PCR	VIRAL RNA	Severe acute respiratory syndrome coronavirus 2	ILLUMINA	2020-07-01 18:00:00	COG-UK/PHWC-15CBE5	ERP121228	PRJEB37886	United Kingdom	Wales	0
ERR4308472	AMPLICON	286	113231972	SAMEA6966142	18976649	ORIGINATING LAB: WALES SPECIALIST VIROLOGY CENTRE	public	sra,bam	ERX4257170	NextSeq 550	SINGLE	PCR	VIRAL RNA	Severe acute respiratory syndrome coronavirus 2	ILLUMINA	2020-07-01 18:00:00	COG-UK/PHWC-15D0A9	ERP121228	PRJEB37886	United Kingdom	Wales	0
ERR4308473	AMPLICON	283	97430299	SAMEA6966140	16495117	ORIGINATING LAB: WALES SPECIALIST VIROLOGY CENTRE	public	sra,bam	ERX4257171	NextSeq 550	SINGLE	PCR	VIRAL RNA	Severe acute respiratory syndrome coronavirus 2	ILLUMINA	2020-07-01 18:00:00	COG-UK/PHWC-15C58D	ERP121228	PRJEB37886	United Kingdom	Wales	0
ERR4308474	AMPLICON	288	124704956	SAMEA6966063	21412436	ORIGINATING LAB: WALES SPECIALIST VIROLOGY CENTRE	public	bam,sra	ERX4257172	NextSeq 550	SINGLE	PCR	VIRAL RNA	Severe acute respiratory syndrome coronavirus 2	ILLUMINA	2020-07-01 18:00:00	COG-UK/PHWC-15CDD0	ERP121228	PRJEB37886	United Kingdom	Wales	8
ERR4308475	AMPLICON	287	108267414	SAMEA6966139	18718371	ORIGINATING LAB: WALES SPECIALIST VIROLOGY CENTRE	public	bam,sra	ERX4257173	NextSeq 550	SINGLE	PCR	VIRAL RNA	Severe acute respiratory syndrome coronavirus 2	ILLUMINA	2020-07-01 18:00:00	COG-UK/PHWC-15CC97	ERP121228	PRJEB37886	United Kingdom	Wales	11
ERR4308476	AMPLICON	286	119176476	SAMEA6965943	19924513	ORIGINATING LAB: WALES SPECIALIST VIROLOGY CENTRE	public	sra,bam	ERX4257174	NextSeq 550	SINGLE	PCR	VIRAL RNA	Severe acute respiratory syndrome coronavirus 2	ILLUMINA	2020-07-01 18:00:00	COG-UK/PHWC-15D364	ERP121228	PRJEB37886	United Kingdom	Wales	0
ERR4308477	AMPLICON	284	165771845	SAMEA6966129	29463145	ORIGINATING LAB: WALES SPECIALIST VIROLOGY CENTRE	public	bam,sra	ERX4257176	NextSeq 550	SINGLE	PCR	VIRAL RNA	Severe acute respiratory syndrome coronavirus 2	ILLUMINA	2020-07-01 18:00:00	COG-UK/PHWC-15DB7B	ERP121228	PRJEB37886	United Kingdom	Wales	0
ERR4308478	AMPLICON	285	137590790	SAMEA6966109	23274201	ORIGINATING LAB: WALES SPECIALIST VIROLOGY CENTRE	public	bam,sra	ERX4257175	NextSeq 550	SINGLE	PCR	VIRAL RNA	Severe acute respiratory syndrome coronavirus 2	ILLUMINA	2020-07-01 18:00:00	COG-UK/PHWC-15CF61	ERP121228	PRJEB37886	United Kingdom	Wales	0
ERR4308479	AMPLICON	287	113260362	SAMEA6966147	19473301	ORIGINATING LAB: WALES SPECIALIST VIROLOGY CENTRE	public	sra,bam	ERX4257177	NextSeq 550	SINGLE	PCR	VIRAL RNA	Severe acute respiratory syndrome coronavirus 2	ILLUMINA	2020-07-01 18:00:00	COG-UK/PHWC-15C5D8	ERP121228	PRJEB37886	United Kingdom	Wales	8
ERR4308480	AMPLICON	288	114661048	SAMEA6966083	19991261	ORIGINATING LAB: WALES SPECIALIST VIROLOGY CENTRE	public	bam,sra	ERX4257178	NextSeq 550	SINGLE	PCR	VIRAL RNA	Severe acute respiratory syndrome coronavirus 2	ILLUMINA	2020-07-01 18:00:00	COG-UK/PHWC-15CE55	ERP121228	PRJEB37886	United Kingdom	Wales	0
ERR4308481	AMPLICON	284	125867764	SAMEA6966143	21656724	ORIGINATING LAB: WALES SPECIALIST VIROLOGY CENTRE	public	bam,sra	ERX4257179	NextSeq 550	SINGLE	PCR	VIRAL RNA	Severe acute respiratory syndrome coronavirus 2	ILLUMINA	2020-07-01 18:00:00	COG-UK/PHWC-15C3A1	ERP121228	PRJEB37886	United Kingdom	Wales	0
ERR4308482	AMPLICON	287	175188915	SAMEA6966215	29403818	ORIGINATING LAB: WALES SPECIALIST VIROLOGY CENTRE	public	sra,bam	ERX4257180	NextSeq 550	SINGLE	PCR	VIRAL RNA	Severe acute respiratory syndrome coronavirus 2	ILLUMINA	2020-07-01 18:00:00	COG-UK/PHWC-15C56F	ERP121228	PRJEB37886	United Kingdom	Wales	0
ERR4308483	AMPLICON	286	124623327	SAMEA6966141	20948937	ORIGINATING LAB: WALES SPECIALIST VIROLOGY CENTRE	public	sra,bam	ERX4257181	NextSeq 550	SINGLE	PCR	VIRAL RNA	Severe acute respiratory syndrome coronavirus 2	ILLUMINA	2020-07-01 18:00:00	COG-UK/PHWC-15C523	ERP121228	PRJEB37886	United Kingdom	Wales	7
ERR4308484	AMPLICON	289	107495743	SAMEA6966130	19081247	ORIGINATING LAB: WALES SPECIALIST VIROLOGY CENTRE	public	sra,bam	ERX4257182	NextSeq 550	SINGLE	PCR	VIRAL RNA	Severe acute respiratory syndrome coronavirus 2	ILLUMINA	2020-07-01 18:00:00	COG-UK/PHWC-15E10F	ERP121228	PRJEB37886	United Kingdom	Wales	10
ERR4308485	AMPLICON	289	106426403	SAMEA6966107	17996058	ORIGINATING LAB: WALES SPECIALIST VIROLOGY CENTRE	public	bam,sra	ERX4257183	NextSeq 550	SINGLE	PCR	VIRAL RNA	Severe acute respiratory syndrome coronavirus 2	ILLUMINA	2020-07-01 18:00:00	COG-UK/PHWC-15C22C	ERP121228	PRJEB37886	United Kingdom	Wales	8
ERR4308486	AMPLICON	287	111737456	SAMEA6966159	18794063	ORIGINATING LAB: WALES SPECIALIST VIROLOGY CENTRE	public	sra,bam	ERX4257184	NextSeq 550	SINGLE	PCR	VIRAL RNA	Severe acute respiratory syndrome coronavirus 2	ILLUMINA	2020-07-01 18:00:00	COG-UK/PHWC-15CCD3	ERP121228	PRJEB37886	United Kingdom	Wales	9
ERR4308487	AMPLICON	284	135131997	SAMEA6963845	24051204	ORIGINATING LAB: WALES SPECIALIST VIROLOGY CENTRE	public	sra,bam	ERX4257185	NextSeq 550	SINGLE	PCR	VIRAL RNA	Severe acute respiratory syndrome coronavirus 2	ILLUMINA	2020-07-01 18:00:00	COG-UK/PHWC-15E0E4	ERP121228	PRJEB37886	United Kingdom	Wales	0
ERR4308488	AMPLICON	277	113555481	SAMEA6966137	19970026	ORIGINATING LAB: WALES SPECIALIST VIROLOGY CENTRE	public	sra,bam	ERX4257186	NextSeq 550	SINGLE	PCR	VIRAL RNA	Severe acute respiratory syndrome coronavirus 2	ILLUMINA	2020-07-01 18:00:00	COG-UK/PHWC-15C64E	ERP121228	PRJEB37886	United Kingdom	Wales	9
ERR4308489	AMPLICON	287	104335135	SAMEA6966123	18378253	ORIGINATING LAB: WALES SPECIALIST VIROLOGY CENTRE	public	bam,sra	ERX4257187	NextSeq 550	SINGLE	PCR	VIRAL RNA	Severe acute respiratory syndrome coronavirus 2	ILLUMINA	2020-07-01 18:00:00	COG-UK/PHWC-15DC78	ERP121228	PRJEB37886	United Kingdom	Wales	0
ERR4308490	AMPLICON	286	111416338	SAMEA6966059	19448643	ORIGINATING LAB: WALES SPECIALIST VIROLOGY CENTRE	public	bam,sra	ERX4257188	NextSeq 550	SINGLE	PCR	VIRAL RNA	Severe acute respiratory syndrome coronavirus 2	ILLUMINA	2020-07-01 18:00:00	COG-UK/PHWC-15DCE1	ERP121228	PRJEB37886	United Kingdom	Wales	5
ERR4308491	AMPLICON	286	133147178	SAMEA6966105	23013509	ORIGINATING LAB: WALES SPECIALIST VIROLOGY CENTRE	public	sra,bam	ERX4257189	NextSeq 550	SINGLE	PCR	VIRAL RNA	Severe acute respiratory syndrome coronavirus 2	ILLUMINA	2020-07-01 18:00:00	COG-UK/PHWC-15C71E	ERP121228	PRJEB37886	United Kingdom	Wales	9
ERR4308492	AMPLICON	285	104276475	SAMEA6966062	18180467	ORIGINATING LAB: WALES SPECIALIST VIROLOGY CENTRE	public	sra,bam	ERX4257190	NextSeq 550	SINGLE	PCR	VIRAL RNA	Severe acute respiratory syndrome coronavirus 2	ILLUMINA	2020-07-01 18:00:00	COG-UK/PHWC-15DB6C	ERP121228	PRJEB37886	United Kingdom	Wales	12
ERR4308493	AMPLICON	282	121183700	SAMEA6966182	20665486	ORIGINATING LAB: WALES SPECIALIST VIROLOGY CENTRE	public	sra,bam	ERX4257191	NextSeq 550	SINGLE	PCR	VIRAL RNA	Severe acute respiratory syndrome coronavirus 2	ILLUMINA	2020-07-01 18:00:00	COG-UK/PHWC-15D461	ERP121228	PRJEB37886	United Kingdom	Wales	0
ERR4308494	AMPLICON	284	109872556	SAMEA6964963	19273990	ORIGINATING LAB: WALES SPECIALIST VIROLOGY CENTRE	public	bam,sra	ERX4257192	NextSeq 550	SINGLE	PCR	VIRAL RNA	Severe acute respiratory syndrome coronavirus 2	ILLUMINA	2020-07-01 18:00:00	COG-UK/PHWC-15D030	ERP121228	PRJEB37886	United Kingdom	Wales	0
ERR4308495	AMPLICON	282	111515604	SAMEA6966164	19519123	ORIGINATING LAB: WALES SPECIALIST VIROLOGY CENTRE	public	sra,bam	ERX4257193	NextSeq 550	SINGLE	PCR	VIRAL RNA	Severe acute respiratory syndrome coronavirus 2	ILLUMINA	2020-07-01 18:00:00	COG-UK/PHWC-15D452	ERP121228	PRJEB37886	United Kingdom	Wales	0
ERR4308496	AMPLICON	286	115201658	SAMEA6966189	19364150	ORIGINATING LAB: WALES SPECIALIST VIROLOGY CENTRE	public	bam,sra	ERX4257194	NextSeq 550	SINGLE	PCR	VIRAL RNA	Severe acute respiratory syndrome coronavirus 2	ILLUMINA	2020-07-01 18:00:00	COG-UK/PHWC-15C2C2	ERP121228	PRJEB37886	United Kingdom	Wales	12
ERR4308497	AMPLICON	286	124388326	SAMEA6966180	21150794	ORIGINATING LAB: WALES SPECIALIST VIROLOGY CENTRE	public	bam,sra	ERX4257195	NextSeq 550	SINGLE	PCR	VIRAL RNA	Severe acute respiratory syndrome coronavirus 2	ILLUMINA	2020-07-01 18:00:00	COG-UK/PHWC-15CACA	ERP121228	PRJEB37886	United Kingdom	Wales	0
ERR4308498	AMPLICON	286	106444950	SAMEA6966185	18705016	ORIGINATING LAB: WALES SPECIALIST VIROLOGY CENTRE	public	bam,sra	ERX4257196	NextSeq 550	SINGLE	PCR	VIRAL RNA	Severe acute respiratory syndrome coronavirus 2	ILLUMINA	2020-07-01 18:00:00	COG-UK/PHWC-15E011	ERP121228	PRJEB37886	United Kingdom	Wales	0
ERR4308499	AMPLICON	284	127883184	SAMEA6966265	22687253	ORIGINATING LAB: WALES SPECIALIST VIROLOGY CENTRE	public	bam,sra	ERX4257197	NextSeq 550	SINGLE	PCR	VIRAL RNA	Severe acute respiratory syndrome coronavirus 2	ILLUMINA	2020-07-01 18:00:00	COG-UK/PHWC-15E354	ERP121228	PRJEB37886	United Kingdom	Wales	0
ERR4308500	AMPLICON	286	128191617	SAMEA6966095	22003628	ORIGINATING LAB: WALES SPECIALIST VIROLOGY CENTRE	public	bam,sra	ERX4257198	NextSeq 550	SINGLE	PCR	VIRAL RNA	Severe acute respiratory syndrome coronavirus 2	ILLUMINA	2020-07-01 18:00:00	COG-UK/PHWC-15D003	ERP121228	PRJEB37886	United Kingdom	Wales	13
ERR4308501	AMPLICON	286	99641405	SAMEA6966178	18332723	ORIGINATING LAB: WALES SPECIALIST VIROLOGY CENTRE	public	sra,bam	ERX4257199	NextSeq 550	SINGLE	PCR	VIRAL RNA	Severe acute respiratory syndrome coronavirus 2	ILLUMINA	2020-07-01 18:00:00	COG-UK/PHWC-15CE37	ERP121228	PRJEB37886	United Kingdom	Wales	5
ERR4308502	AMPLICON	287	115833205	SAMEA6966929	19728345	ORIGINATING LAB: WALES SPECIALIST VIROLOGY CENTRE	public	bam,sra	ERX4257200	NextSeq 550	SINGLE	PCR	VIRAL RNA	Severe acute respiratory syndrome coronavirus 2	ILLUMINA	2020-07-01 18:00:00	COG-UK/PHWC-15D21C	ERP121228	PRJEB37886	United Kingdom	Wales	0
ERR4308503	AMPLICON	287	119848171	SAMEA6964603	20283164	ORIGINATING LAB: WALES SPECIALIST VIROLOGY CENTRE	public	bam,sra	ERX4257201	NextSeq 550	SINGLE	PCR	VIRAL RNA	Severe acute respiratory syndrome coronavirus 2	ILLUMINA	2020-07-01 18:00:00	COG-UK/PHWC-15C9CD	ERP121228	PRJEB37886	United Kingdom	Wales	7
ERR4308504	AMPLICON	280	105085534	SAMEA6966160	18667133	ORIGINATING LAB: WALES SPECIALIST VIROLOGY CENTRE	public	sra,bam	ERX4257202	NextSeq 550	SINGLE	PCR	VIRAL RNA	Severe acute respiratory syndrome coronavirus 2	ILLUMINA	2020-07-01 18:00:00	COG-UK/PHWC-15CD76	ERP121228	PRJEB37886	United Kingdom	Wales	11
ERR4308505	AMPLICON	286	120724356	SAMEA6966108	20857654	ORIGINATING LAB: WALES SPECIALIST VIROLOGY CENTRE	public	bam,sra	ERX4257203	NextSeq 550	SINGLE	PCR	VIRAL RNA	Severe acute respiratory syndrome coronavirus 2	ILLUMINA	2020-07-01 18:00:00	COG-UK/PHWC-15DCC3	ERP121228	PRJEB37886	United Kingdom	Wales	0
ERR4308506	AMPLICON	286	132689918	SAMEA6966163	22582564	ORIGINATING LAB: WALES SPECIALIST VIROLOGY CENTRE	public	bam,sra	ERX4257204	NextSeq 550	SINGLE	PCR	VIRAL RNA	Severe acute respiratory syndrome coronavirus 2	ILLUMINA	2020-07-01 18:00:00	COG-UK/PHWC-15C259	ERP121228	PRJEB37886	United Kingdom	Wales	0
ERR4308507	AMPLICON	285	85017453	SAMEA6966198	14664422	ORIGINATING LAB: WALES SPECIALIST VIROLOGY CENTRE	public	bam,sra	ERX4257205	NextSeq 550	SINGLE	PCR	VIRAL RNA	Severe acute respiratory syndrome coronavirus 2	ILLUMINA	2020-07-01 18:00:00	COG-UK/PHWC-15CB8B	ERP121228	PRJEB37886	United Kingdom	Wales	0
ERR4308508	AMPLICON	286	109930302	SAMEA6966191	19195238	ORIGINATING LAB: WALES SPECIALIST VIROLOGY CENTRE	public	bam,sra	ERX4257206	NextSeq 550	SINGLE	PCR	VIRAL RNA	Severe acute respiratory syndrome coronavirus 2	ILLUMINA	2020-07-01 18:00:00	COG-UK/PHWC-15CFAD	ERP121228	PRJEB37886	United Kingdom	Wales	13
ERR4308509	AMPLICON	287	113836939	SAMEA6966203	20054247	ORIGINATING LAB: WALES SPECIALIST VIROLOGY CENTRE	public	bam,sra	ERX4257207	NextSeq 550	SINGLE	PCR	VIRAL RNA	Severe acute respiratory syndrome coronavirus 2	ILLUMINA	2020-07-01 18:00:00	COG-UK/PHWC-15DF9D	ERP121228	PRJEB37886	United Kingdom	Wales	11
ERR4308510	AMPLICON	287	116438947	SAMEA6966201	20086249	ORIGINATING LAB: WALES SPECIALIST VIROLOGY CENTRE	public	bam,sra	ERX4257208	NextSeq 550	SINGLE	PCR	VIRAL RNA	Severe acute respiratory syndrome coronavirus 2	ILLUMINA	2020-07-01 18:00:00	COG-UK/PHWC-15C796	ERP121228	PRJEB37886	United Kingdom	Wales	0
ERR4308511	AMPLICON	287	105651559	SAMEA6966202	18159226	ORIGINATING LAB: WALES SPECIALIST VIROLOGY CENTRE	public	bam,sra	ERX4257209	NextSeq 550	SINGLE	PCR	VIRAL RNA	Severe acute respiratory syndrome coronavirus 2	ILLUMINA	2020-07-01 18:00:00	COG-UK/PHWC-15C7B4	ERP121228	PRJEB37886	United Kingdom	Wales	9
ERR4308512	AMPLICON	286	94449499	SAMEA6966208	16791669	ORIGINATING LAB: WALES SPECIALIST VIROLOGY CENTRE	public	bam,sra	ERX4257210	NextSeq 550	SINGLE	PCR	VIRAL RNA	Severe acute respiratory syndrome coronavirus 2	ILLUMINA	2020-07-01 18:00:00	COG-UK/PHWC-15DD1B	ERP121228	PRJEB37886	United Kingdom	Wales	0
ERR4308513	AMPLICON	287	128180610	SAMEA6966928	22017726	ORIGINATING LAB: WALES SPECIALIST VIROLOGY CENTRE	public	sra,bam	ERX4257211	NextSeq 550	SINGLE	PCR	VIRAL RNA	Severe acute respiratory syndrome coronavirus 2	ILLUMINA	2020-07-01 18:00:00	COG-UK/PHWC-15E62E	ERP121228	PRJEB37886	United Kingdom	Wales	0
ERR4308514	AMPLICON	285	117160185	SAMEA6966212	20798217	ORIGINATING LAB: WALES SPECIALIST VIROLOGY CENTRE	public	bam,sra	ERX4257212	NextSeq 550	SINGLE	PCR	VIRAL RNA	Severe acute respiratory syndrome coronavirus 2	ILLUMINA	2020-07-01 18:00:00	COG-UK/PHWC-15DE45	ERP121228	PRJEB37886	United Kingdom	Wales	11
ERR4308515	AMPLICON	289	97418428	SAMEA6966209	17419019	ORIGINATING LAB: WALES SPECIALIST VIROLOGY CENTRE	public	bam,sra	ERX4257213	NextSeq 550	SINGLE	PCR	VIRAL RNA	Severe acute respiratory syndrome coronavirus 2	ILLUMINA	2020-07-01 18:00:00	COG-UK/PHWC-15E327	ERP121228	PRJEB37886	United Kingdom	Wales	0
ERR4308516	AMPLICON	284	126486904	SAMEA6966211	22134554	ORIGINATING LAB: WALES SPECIALIST VIROLOGY CENTRE	public	sra,bam	ERX4257214	NextSeq 550	SINGLE	PCR	VIRAL RNA	Severe acute respiratory syndrome coronavirus 2	ILLUMINA	2020-07-01 18:00:00	COG-UK/PHWC-15CE46	ERP121228	PRJEB37886	United Kingdom	Wales	4
ERR4308517	AMPLICON	290	89317287	SAMEA6966225	16303707	ORIGINATING LAB: WALES SPECIALIST VIROLOGY CENTRE	public	bam,sra	ERX4257215	NextSeq 550	SINGLE	PCR	VIRAL RNA	Severe acute respiratory syndrome coronavirus 2	ILLUMINA	2020-07-01 18:00:00	COG-UK/PHWC-15D56E	ERP121228	PRJEB37886	United Kingdom	Wales	7
ERR4308518	AMPLICON	281	93733595	SAMEA6966218	16743669	ORIGINATING LAB: WALES SPECIALIST VIROLOGY CENTRE	public	bam,sra	ERX4257216	NextSeq 550	SINGLE	PCR	VIRAL RNA	Severe acute respiratory syndrome coronavirus 2	ILLUMINA	2020-07-01 18:00:00	COG-UK/PHWC-15DDA2	ERP121228	PRJEB37886	United Kingdom	Wales	6
ERR4308519	AMPLICON	287	103339124	SAMEA6966214	17848082	ORIGINATING LAB: WALES SPECIALIST VIROLOGY CENTRE	public	bam,sra	ERX4257217	NextSeq 550	SINGLE	PCR	VIRAL RNA	Severe acute respiratory syndrome coronavirus 2	ILLUMINA	2020-07-01 18:00:00	COG-UK/PHWC-15D3EC	ERP121228	PRJEB37886	United Kingdom	Wales	0
ERR4308520	AMPLICON	287	119562931	SAMEA6966228	20844800	ORIGINATING LAB: WALES SPECIALIST VIROLOGY CENTRE	public	sra,bam	ERX4257219	NextSeq 550	SINGLE	PCR	VIRAL RNA	Severe acute respiratory syndrome coronavirus 2	ILLUMINA	2020-07-01 18:00:00	COG-UK/PHWC-15D883	ERP121228	PRJEB37886	United Kingdom	Wales	10
ERR4308521	AMPLICON	282	105466100	SAMEA6966227	18556273	ORIGINATING LAB: WALES SPECIALIST VIROLOGY CENTRE	public	sra,bam	ERX4257218	NextSeq 550	SINGLE	PCR	VIRAL RNA	Severe acute respiratory syndrome coronavirus 2	ILLUMINA	2020-07-01 18:00:00	COG-UK/PHWC-15E2C0	ERP121228	PRJEB37886	United Kingdom	Wales	0
ERR4308522	AMPLICON	286	133239063	SAMEA6966230	22463699	ORIGINATING LAB: WALES SPECIALIST VIROLOGY CENTRE	public	sra,bam	ERX4257221	NextSeq 550	SINGLE	PCR	VIRAL RNA	Severe acute respiratory syndrome coronavirus 2	ILLUMINA	2020-07-01 18:00:00	COG-UK/PHWC-15D522	ERP121228	PRJEB37886	United Kingdom	Wales	14
ERR4308523	AMPLICON	284	107223575	SAMEA6966241	18395927	ORIGINATING LAB: WALES SPECIALIST VIROLOGY CENTRE	public	sra,bam	ERX4257220	NextSeq 550	SINGLE	PCR	VIRAL RNA	Severe acute respiratory syndrome coronavirus 2	ILLUMINA	2020-07-01 18:00:00	COG-UK/PHWC-15CD58	ERP121228	PRJEB37886	United Kingdom	Wales	7
ERR4308524	AMPLICON	289	118457644	SAMEA6966233	20597362	ORIGINATING LAB: WALES SPECIALIST VIROLOGY CENTRE	public	sra,bam	ERX4257222	NextSeq 550	SINGLE	PCR	VIRAL RNA	Severe acute respiratory syndrome coronavirus 2	ILLUMINA	2020-07-01 18:00:00	COG-UK/PHWC-15E530	ERP121228	PRJEB37886	United Kingdom	Wales	11
ERR4308525	AMPLICON	286	118935068	SAMEA6966934	20183066	ORIGINATING LAB: WALES SPECIALIST VIROLOGY CENTRE	public	sra,bam	ERX4257223	NextSeq 550	SINGLE	PCR	VIRAL RNA	Severe acute respiratory syndrome coronavirus 2	ILLUMINA	2020-07-01 18:00:00	COG-UK/PHWC-15C945	ERP121228	PRJEB37886	United Kingdom	Wales	4
ERR4308526	AMPLICON	290	105068911	SAMEA6966224	18105689	ORIGINATING LAB: WALES SPECIALIST VIROLOGY CENTRE	public	bam,sra	ERX4257224	NextSeq 550	SINGLE	PCR	VIRAL RNA	Severe acute respiratory syndrome coronavirus 2	ILLUMINA	2020-07-01 18:00:00	COG-UK/PHWC-15CCC4	ERP121228	PRJEB37886	United Kingdom	Wales	0
ERR4308527	AMPLICON	283	120850144	SAMEA6966247	21516652	ORIGINATING LAB: WALES SPECIALIST VIROLOGY CENTRE	public	sra,bam	ERX4257225	NextSeq 550	SINGLE	PCR	VIRAL RNA	Severe acute respiratory syndrome coronavirus 2	ILLUMINA	2020-07-01 18:00:00	COG-UK/PHWC-15E07B	ERP121228	PRJEB37886	United Kingdom	Wales	8
ERR4308528	AMPLICON	282	98017734	SAMEA6966273	16545303	ORIGINATING LAB: WALES SPECIALIST VIROLOGY CENTRE	public	bam,sra	ERX4257226	NextSeq 550	SINGLE	PCR	VIRAL RNA	Severe acute respiratory syndrome coronavirus 2	ILLUMINA	2020-07-01 18:00:00	COG-UK/PHWC-15CFDA	ERP121228	PRJEB37886	United Kingdom	Wales	2
ERR4308529	AMPLICON	284	112572082	SAMEA6964882	19818244	ORIGINATING LAB: WALES SPECIALIST VIROLOGY CENTRE	public	sra,bam	ERX4257227	NextSeq 550	SINGLE	PCR	VIRAL RNA	Severe acute respiratory syndrome coronavirus 2	ILLUMINA	2020-07-01 18:00:00	COG-UK/PHWC-15DC2D	ERP121228	PRJEB37886	United Kingdom	Wales	7
ERR4308530	AMPLICON	288	113526441	SAMEA6964279	19597789	ORIGINATING LAB: WALES SPECIALIST VIROLOGY CENTRE	public	sra,bam	ERX4257231	NextSeq 550	SINGLE	PCR	VIRAL RNA	Severe acute respiratory syndrome coronavirus 2	ILLUMINA	2020-07-01 18:00:00	COG-UK/PHWC-15D72C	ERP121228	PRJEB37886	United Kingdom	Wales	7
ERR4308531	AMPLICON	286	119643778	SAMEA6966290	20567769	ORIGINATING LAB: WALES SPECIALIST VIROLOGY CENTRE	public	sra,bam	ERX4257228	NextSeq 550	SINGLE	PCR	VIRAL RNA	Severe acute respiratory syndrome coronavirus 2	ILLUMINA	2020-07-01 18:00:00	COG-UK/PHWC-15C611	ERP121228	PRJEB37886	United Kingdom	Wales	0
ERR4308532	AMPLICON	289	123361890	SAMEA6964008	20662333	ORIGINATING LAB: WALES SPECIALIST VIROLOGY CENTRE	public	sra,bam	ERX4257229	NextSeq 550	SINGLE	PCR	VIRAL RNA	Severe acute respiratory syndrome coronavirus 2	ILLUMINA	2020-07-01 18:00:00	COG-UK/PHWC-15D425	ERP121228	PRJEB37886	United Kingdom	Wales	12
ERR4308533	AMPLICON	285	115087616	SAMEA6966307	19592001	ORIGINATING LAB: WALES SPECIALIST VIROLOGY CENTRE	public	bam,sra	ERX4257232	NextSeq 550	SINGLE	PCR	VIRAL RNA	Severe acute respiratory syndrome coronavirus 2	ILLUMINA	2020-07-01 18:00:00	COG-UK/PHWC-15CD3A	ERP121228	PRJEB37886	United Kingdom	Wales	4
ERR4308534	AMPLICON	289	117845892	SAMEA6966306	19553721	ORIGINATING LAB: WALES SPECIALIST VIROLOGY CENTRE	public	sra,bam	ERX4257230	NextSeq 550	SINGLE	PCR	VIRAL RNA	Severe acute respiratory syndrome coronavirus 2	ILLUMINA	2020-07-01 18:00:00	COG-UK/PHWC-15C81B	ERP121228	PRJEB37886	United Kingdom	Wales	9
ERR4308535	AMPLICON	286	121269055	SAMEA6966297	20446132	ORIGINATING LAB: WALES SPECIALIST VIROLOGY CENTRE	public	sra,bam	ERX4257233	NextSeq 550	SINGLE	PCR	VIRAL RNA	Severe acute respiratory syndrome coronavirus 2	ILLUMINA	2020-07-01 18:00:00	COG-UK/PHWC-15CA9D	ERP121228	PRJEB37886	United Kingdom	Wales	11
ERR4308536	AMPLICON	291	102990126	SAMEA6966199	17814561	ORIGINATING LAB: WALES SPECIALIST VIROLOGY CENTRE	public	sra,bam	ERX4257234	NextSeq 550	SINGLE	PCR	VIRAL RNA	Severe acute respiratory syndrome coronavirus 2	ILLUMINA	2020-07-01 18:00:00	COG-UK/PHWC-15D504	ERP121228	PRJEB37886	United Kingdom	Wales	7
ERR4308537	AMPLICON	283	170264515	SAMEA6966379	29101587	ORIGINATING LAB: WALES SPECIALIST VIROLOGY CENTRE	public	sra,bam	ERX4257235	NextSeq 550	SINGLE	PCR	VIRAL RNA	Severe acute respiratory syndrome coronavirus 2	ILLUMINA	2020-07-01 18:00:00	COG-UK/PHWC-15CF52	ERP121228	PRJEB37886	United Kingdom	Wales	0
ERR4308538	AMPLICON	286	112704550	SAMEA6966183	19718515	ORIGINATING LAB: WALES SPECIALIST VIROLOGY CENTRE	public	sra,bam	ERX4257236	NextSeq 550	SINGLE	PCR	VIRAL RNA	Severe acute respiratory syndrome coronavirus 2	ILLUMINA	2020-07-01 18:00:00	COG-UK/PHWC-15E05D	ERP121228	PRJEB37886	United Kingdom	Wales	7
ERR4308539	AMPLICON	283	102682879	SAMEA6966305	17624798	ORIGINATING LAB: WALES SPECIALIST VIROLOGY CENTRE	public	bam,sra	ERX4257237	NextSeq 550	SINGLE	PCR	VIRAL RNA	Severe acute respiratory syndrome coronavirus 2	ILLUMINA	2020-07-01 18:00:00	COG-UK/PHWC-15CC3D	ERP121228	PRJEB37886	United Kingdom	Wales	9
ERR4308540	AMPLICON	289	109503789	SAMEA6966311	18740998	ORIGINATING LAB: WALES SPECIALIST VIROLOGY CENTRE	public	bam,sra	ERX4257238	NextSeq 550	SINGLE	PCR	VIRAL RNA	Severe acute respiratory syndrome coronavirus 2	ILLUMINA	2020-07-01 18:00:00	COG-UK/PHWC-15D470	ERP121228	PRJEB37886	United Kingdom	Wales	0
ERR4308541	AMPLICON	287	68010054	SAMEA6966326	12980382	ORIGINATING LAB: WALES SPECIALIST VIROLOGY CENTRE	public	sra,bam	ERX4257240	NextSeq 550	SINGLE	PCR	VIRAL RNA	Severe acute respiratory syndrome coronavirus 2	ILLUMINA	2020-07-01 18:00:00	COG-UK/PHWC-15E785	ERP121228	PRJEB37886	United Kingdom	Wales	0
ERR4308542	AMPLICON	291	80328219	SAMEA6964960	14703141	ORIGINATING LAB: WALES SPECIALIST VIROLOGY CENTRE	public	sra,bam	ERX4257239	NextSeq 550	SINGLE	PCR	VIRAL RNA	Severe acute respiratory syndrome coronavirus 2	ILLUMINA	2020-07-01 18:00:00	COG-UK/PHWC-15D698	ERP121228	PRJEB37886	United Kingdom	Wales	8
ERR4308543	AMPLICON	288	109227109	SAMEA6966112	18404699	ORIGINATING LAB: WALES SPECIALIST VIROLOGY CENTRE	public	sra,bam	ERX4257241	NextSeq 550	SINGLE	PCR	VIRAL RNA	Severe acute respiratory syndrome coronavirus 2	ILLUMINA	2020-07-01 18:00:00	COG-UK/PHWC-15D30A	ERP121228	PRJEB37886	United Kingdom	Wales	7
ERR4308544	AMPLICON	278	103769705	SAMEA6966333	17925833	ORIGINATING LAB: WALES SPECIALIST VIROLOGY CENTRE	public	bam,sra	ERX4257242	NextSeq 550	SINGLE	PCR	VIRAL RNA	Severe acute respiratory syndrome coronavirus 2	ILLUMINA	2020-07-01 18:00:00	COG-UK/PHWC-15C0AA	ERP121228	PRJEB37886	United Kingdom	Wales	0
ERR4308545	AMPLICON	289	120495679	SAMEA6966329	20291703	ORIGINATING LAB: WALES SPECIALIST VIROLOGY CENTRE	public	bam,sra	ERX4257243	NextSeq 550	SINGLE	PCR	VIRAL RNA	Severe acute respiratory syndrome coronavirus 2	ILLUMINA	2020-07-01 18:00:00	COG-UK/PHWC-15D1E2	ERP121228	PRJEB37886	United Kingdom	Wales	0
ERR4308546	AMPLICON	284	109960019	SAMEA6966331	19519981	ORIGINATING LAB: WALES SPECIALIST VIROLOGY CENTRE	public	sra,bam	ERX4257245	NextSeq 550	SINGLE	PCR	VIRAL RNA	Severe acute respiratory syndrome coronavirus 2	ILLUMINA	2020-07-01 18:00:00	COG-UK/PHWC-15D6B6	ERP121228	PRJEB37886	United Kingdom	Wales	7
ERR4308547	AMPLICON	285	126850487	SAMEA6966320	21390878	ORIGINATING LAB: WALES SPECIALIST VIROLOGY CENTRE	public	bam,sra	ERX4257244	NextSeq 550	SINGLE	PCR	VIRAL RNA	Severe acute respiratory syndrome coronavirus 2	ILLUMINA	2020-07-01 18:00:00	COG-UK/PHWC-15C0C8	ERP121228	PRJEB37886	United Kingdom	Wales	8
ERR4308548	AMPLICON	289	109534418	SAMEA6966335	18392623	ORIGINATING LAB: WALES SPECIALIST VIROLOGY CENTRE	public	bam,sra	ERX4257246	NextSeq 550	SINGLE	PCR	VIRAL RNA	Severe acute respiratory syndrome coronavirus 2	ILLUMINA	2020-07-01 18:00:00	COG-UK/PHWC-15C20E	ERP121228	PRJEB37886	United Kingdom	Wales	12
ERR4308549	AMPLICON	289	95325164	SAMEA6966330	17281209	ORIGINATING LAB: WALES SPECIALIST VIROLOGY CENTRE	public	sra,bam	ERX4257247	NextSeq 550	SINGLE	PCR	VIRAL RNA	Severe acute respiratory syndrome coronavirus 2	ILLUMINA	2020-07-01 18:00:00	COG-UK/PHWC-15E178	ERP121228	PRJEB37886	United Kingdom	Wales	0
ERR4308550	AMPLICON	286	95967798	SAMEA6966205	17560886	ORIGINATING LAB: WALES SPECIALIST VIROLOGY CENTRE	public	bam,sra	ERX4257248	NextSeq 550	SINGLE	PCR	VIRAL RNA	Severe acute respiratory syndrome coronavirus 2	ILLUMINA	2020-07-01 18:00:00	COG-UK/PHWC-15D9CC	ERP121228	PRJEB37886	United Kingdom	Wales	0
ERR4308551	AMPLICON	285	119981235	SAMEA6966341	20314769	ORIGINATING LAB: WALES SPECIALIST VIROLOGY CENTRE	public	sra,bam	ERX4257249	NextSeq 550	SINGLE	PCR	VIRAL RNA	Severe acute respiratory syndrome coronavirus 2	ILLUMINA	2020-07-01 18:00:00	COG-UK/PHWC-15C23B	ERP121228	PRJEB37886	United Kingdom	Wales	0
ERR4308552	AMPLICON	282	109251808	SAMEA6964089	18932786	ORIGINATING LAB: WALES SPECIALIST VIROLOGY CENTRE	public	bam,sra	ERX4257250	NextSeq 550	SINGLE	PCR	VIRAL RNA	Severe acute respiratory syndrome coronavirus 2	ILLUMINA	2020-07-01 18:00:00	COG-UK/PHWC-15C09B	ERP121228	PRJEB37886	United Kingdom	Wales	0
ERR4308553	AMPLICON	284	139801406	SAMEA6966302	23758662	ORIGINATING LAB: WALES SPECIALIST VIROLOGY CENTRE	public	bam,sra	ERX4257251	NextSeq 550	SINGLE	PCR	VIRAL RNA	Severe acute respiratory syndrome coronavirus 2	ILLUMINA	2020-07-01 18:00:00	COG-UK/PHWC-15C471	ERP121228	PRJEB37886	United Kingdom	Wales	0
ERR4308554	AMPLICON	282	126347235	SAMEA6966337	21557388	ORIGINATING LAB: WALES SPECIALIST VIROLOGY CENTRE	public	bam,sra	ERX4257252	NextSeq 550	SINGLE	PCR	VIRAL RNA	Severe acute respiratory syndrome coronavirus 2	ILLUMINA	2020-07-01 18:00:00	COG-UK/PHWC-15C7A5	ERP121228	PRJEB37886	United Kingdom	Wales	11
ERR4308555	AMPLICON	287	105124958	SAMEA6966356	18173101	ORIGINATING LAB: WALES SPECIALIST VIROLOGY CENTRE	public	sra,bam	ERX4257253	NextSeq 550	SINGLE	PCR	VIRAL RNA	Severe acute respiratory syndrome coronavirus 2	ILLUMINA	2020-07-01 18:00:00	COG-UK/PHWC-15DD48	ERP121228	PRJEB37886	United Kingdom	Wales	0
ERR4308556	AMPLICON	288	117710171	SAMEA6966355	20192017	ORIGINATING LAB: WALES SPECIALIST VIROLOGY CENTRE	public	bam,sra	ERX4257254	NextSeq 550	SINGLE	PCR	VIRAL RNA	Severe acute respiratory syndrome coronavirus 2	ILLUMINA	2020-07-01 18:00:00	COG-UK/PHWC-15D74A	ERP121228	PRJEB37886	United Kingdom	Wales	10
ERR4308557	AMPLICON	286	92691582	SAMEA6966342	15816399	ORIGINATING LAB: WALES SPECIALIST VIROLOGY CENTRE	public	bam,sra	ERX4257255	NextSeq 550	SINGLE	PCR	VIRAL RNA	Severe acute respiratory syndrome coronavirus 2	ILLUMINA	2020-07-01 18:00:00	COG-UK/PHWC-15CD49	ERP121228	PRJEB37886	United Kingdom	Wales	6
ERR4308558	AMPLICON	288	105743600	SAMEA6966340	17771517	ORIGINATING LAB: WALES SPECIALIST VIROLOGY CENTRE	public	bam,sra	ERX4257256	NextSeq 550	SINGLE	PCR	VIRAL RNA	Severe acute respiratory syndrome coronavirus 2	ILLUMINA	2020-07-01 18:00:00	COG-UK/PHWC-15D05E	ERP121228	PRJEB37886	United Kingdom	Wales	0
ERR4308559	AMPLICON	288	121476233	SAMEA6966353	20385879	ORIGINATING LAB: WALES SPECIALIST VIROLOGY CENTRE	public	sra,bam	ERX4257257	NextSeq 550	SINGLE	PCR	VIRAL RNA	Severe acute respiratory syndrome coronavirus 2	ILLUMINA	2020-07-01 18:00:00	COG-UK/PHWC-15C7D2	ERP121228	PRJEB37886	United Kingdom	Wales	0
ERR4308560	AMPLICON	282	51395175	SAMEA7008553	8496386	ORIGINATING LAB: WALES SPECIALIST VIROLOGY CENTRE	public	bam,sra	ERX4257258	NextSeq 550	SINGLE	PCR	VIRAL RNA	Severe acute respiratory syndrome coronavirus 2	ILLUMINA	2020-07-01 18:00:00	COG-UK/PHWC-160207	ERP121228	PRJEB37886	United Kingdom	Wales	5
ERR4308561	AMPLICON	287	101237370	SAMEA6963763	18099493	ORIGINATING LAB: WALES SPECIALIST VIROLOGY CENTRE	public	bam,sra	ERX4257259	NextSeq 550	SINGLE	PCR	VIRAL RNA	Severe acute respiratory syndrome coronavirus 2	ILLUMINA	2020-07-01 18:00:00	COG-UK/PHWC-15DAD8	ERP121228	PRJEB37886	United Kingdom	Wales	9
ERR4308562	AMPLICON	289	105824318	SAMEA6966221	18663094	ORIGINATING LAB: WALES SPECIALIST VIROLOGY CENTRE	public	bam,sra	ERX4257260	NextSeq 550	SINGLE	PCR	VIRAL RNA	Severe acute respiratory syndrome coronavirus 2	ILLUMINA	2020-07-01 18:00:00	COG-UK/PHWC-15E512	ERP121228	PRJEB37886	United Kingdom	Wales	0
ERR4308563	AMPLICON	284	114752840	SAMEA6966359	20434787	ORIGINATING LAB: WALES SPECIALIST VIROLOGY CENTRE	public	sra,bam	ERX4257261	NextSeq 550	SINGLE	PCR	VIRAL RNA	Severe acute respiratory syndrome coronavirus 2	ILLUMINA	2020-07-01 18:00:00	COG-UK/PHWC-15DE36	ERP121228	PRJEB37886	United Kingdom	Wales	9
ERR4308564	AMPLICON	289	109263003	SAMEA6966351	18602744	ORIGINATING LAB: WALES SPECIALIST VIROLOGY CENTRE	public	bam,sra	ERX4257262	NextSeq 550	SINGLE	PCR	VIRAL RNA	Severe acute respiratory syndrome coronavirus 2	ILLUMINA	2020-07-01 18:00:00	COG-UK/PHWC-15CAF7	ERP121228	PRJEB37886	United Kingdom	Wales	12
ERR4308565	AMPLICON	285	99211708	SAMEA6966358	17958278	ORIGINATING LAB: WALES SPECIALIST VIROLOGY CENTRE	public	bam,sra	ERX4257263	NextSeq 550	SINGLE	PCR	VIRAL RNA	Severe acute respiratory syndrome coronavirus 2	ILLUMINA	2020-07-01 18:00:00	COG-UK/PHWC-15D601	ERP121228	PRJEB37886	United Kingdom	Wales	0
ERR4308566	AMPLICON	286	111519372	SAMEA6966360	19264774	ORIGINATING LAB: WALES SPECIALIST VIROLOGY CENTRE	public	sra,bam	ERX4257264	NextSeq 550	SINGLE	PCR	VIRAL RNA	Severe acute respiratory syndrome coronavirus 2	ILLUMINA	2020-07-01 18:00:00	COG-UK/PHWC-15C2FF	ERP121228	PRJEB37886	United Kingdom	Wales	7
ERR4308567	AMPLICON	287	123314297	SAMEA6966223	20491529	ORIGINATING LAB: WALES SPECIALIST VIROLOGY CENTRE	public	sra,bam	ERX4257265	NextSeq 550	SINGLE	PCR	VIRAL RNA	Severe acute respiratory syndrome coronavirus 2	ILLUMINA	2020-07-01 18:00:00	COG-UK/PHWC-15CAAC	ERP121228	PRJEB37886	United Kingdom	Wales	12
ERR4308568	AMPLICON	283	66461697	SAMEA7008876	11736926	ORIGINATING LAB: WALES SPECIALIST VIROLOGY CENTRE	public	sra,bam	ERX4257266	NextSeq 550	SINGLE	PCR	VIRAL RNA	Severe acute respiratory syndrome coronavirus 2	ILLUMINA	2020-07-01 18:00:00	COG-UK/PHWC-1601A0	ERP121228	PRJEB37886	United Kingdom	Wales	0
ERR4308569	AMPLICON	292	110161074	SAMEA7008869	17550163	ORIGINATING LAB: WALES SPECIALIST VIROLOGY CENTRE	public	sra,bam	ERX4257267	NextSeq 550	SINGLE	PCR	VIRAL RNA	Severe acute respiratory syndrome coronavirus 2	ILLUMINA	2020-07-01 18:00:00	COG-UK/PHWC-160674	ERP121228	PRJEB37886	United Kingdom	Wales	0
ERR4308570	AMPLICON	253	123315572	SAMEA7008879	21232382	ORIGINATING LAB: WALES SPECIALIST VIROLOGY CENTRE	public	bam,sra	ERX4257268	NextSeq 550	SINGLE	PCR	VIRAL RNA	Severe acute respiratory syndrome coronavirus 2	ILLUMINA	2020-07-01 18:00:00	COG-UK/PHWC-160656	ERP121228	PRJEB37886	United Kingdom	Wales	10
ERR4308571	AMPLICON	285	109841744	SAMEA7008901	19699333	ORIGINATING LAB: WALES SPECIALIST VIROLOGY CENTRE	public	sra,bam	ERX4257269	NextSeq 550	SINGLE	PCR	VIRAL RNA	Severe acute respiratory syndrome coronavirus 2	ILLUMINA	2020-07-01 18:00:00	COG-UK/PHWC-16242D	ERP121228	PRJEB37886	United Kingdom	Wales	9
ERR4308572	AMPLICON	265	116067673	SAMEA7008899	24129061	ORIGINATING LAB: WALES SPECIALIST VIROLOGY CENTRE	public	sra,bam	ERX4257270	NextSeq 550	SINGLE	PCR	VIRAL RNA	Severe acute respiratory syndrome coronavirus 2	ILLUMINA	2020-07-01 18:00:00	COG-UK/PHWC-163547	ERP121228	PRJEB37886	United Kingdom	Wales	0
ERR4308573	AMPLICON	277	81908375	SAMEA7008791	17123291	ORIGINATING LAB: WALES SPECIALIST VIROLOGY CENTRE	public	bam,sra	ERX4257271	NextSeq 550	SINGLE	PCR	VIRAL RNA	Severe acute respiratory syndrome coronavirus 2	ILLUMINA	2020-07-01 18:00:00	COG-UK/PHWC-163495	ERP121228	PRJEB37886	United Kingdom	Wales	10
ERR4308574	AMPLICON	284	116656969	SAMEA6966375	20156584	ORIGINATING LAB: WALES SPECIALIST VIROLOGY CENTRE	public	bam,sra	ERX4257272	NextSeq 550	SINGLE	PCR	VIRAL RNA	Severe acute respiratory syndrome coronavirus 2	ILLUMINA	2020-07-01 18:00:00	COG-UK/PHWC-15D328	ERP121228	PRJEB37886	United Kingdom	Wales	8
ERR4308575	AMPLICON	288	118579864	SAMEA7008306	19086590	ORIGINATING LAB: WALES SPECIALIST VIROLOGY CENTRE	public	bam,sra	ERX4257273	NextSeq 550	SINGLE	PCR	VIRAL RNA	Severe acute respiratory syndrome coronavirus 2	ILLUMINA	2020-07-01 18:00:00	COG-UK/PHWC-1608BA	ERP121228	PRJEB37886	United Kingdom	Wales	6
ERR4308576	AMPLICON	285	137012110	SAMEA6966384	23152259	ORIGINATING LAB: WALES SPECIALIST VIROLOGY CENTRE	public	bam,sra	ERX4257275	NextSeq 550	SINGLE	PCR	VIRAL RNA	Severe acute respiratory syndrome coronavirus 2	ILLUMINA	2020-07-01 18:00:00	COG-UK/PHWC-15C3FC	ERP121228	PRJEB37886	United Kingdom	Wales	5
ERR4308577	AMPLICON	286	120363944	SAMEA6966276	21288439	ORIGINATING LAB: WALES SPECIALIST VIROLOGY CENTRE	public	bam,sra	ERX4257276	NextSeq 550	SINGLE	PCR	VIRAL RNA	Severe acute respiratory syndrome coronavirus 2	ILLUMINA	2020-07-01 18:00:00	COG-UK/PHWC-15D838	ERP121228	PRJEB37886	United Kingdom	Wales	0
ERR4308578	AMPLICON	282	115295869	SAMEA6966367	19803714	ORIGINATING LAB: WALES SPECIALIST VIROLOGY CENTRE	public	bam,sra	ERX4257274	NextSeq 550	SINGLE	PCR	VIRAL RNA	Severe acute respiratory syndrome coronavirus 2	ILLUMINA	2020-07-01 18:00:00	COG-UK/PHWC-15C884	ERP121228	PRJEB37886	United Kingdom	Wales	7
ERR4308579	AMPLICON	286	91732134	SAMEA6966370	16345855	ORIGINATING LAB: WALES SPECIALIST VIROLOGY CENTRE	public	bam,sra	ERX4257277	NextSeq 550	SINGLE	PCR	VIRAL RNA	Severe acute respiratory syndrome coronavirus 2	ILLUMINA	2020-07-01 18:00:00	COG-UK/PHWC-15E828	ERP121228	PRJEB37886	United Kingdom	Wales	7
ERR4308580	AMPLICON	289	128509604	SAMEA6966368	21632698	ORIGINATING LAB: WALES SPECIALIST VIROLOGY CENTRE	public	sra,bam	ERX4257278	NextSeq 550	SINGLE	PCR	VIRAL RNA	Severe acute respiratory syndrome coronavirus 2	ILLUMINA	2020-07-01 18:00:00	COG-UK/PHWC-15CD85	ERP121228	PRJEB37886	United Kingdom	Wales	10
ERR4308581	AMPLICON	287	105131182	SAMEA6966372	18273590	ORIGINATING LAB: WALES SPECIALIST VIROLOGY CENTRE	public	bam,sra	ERX4257279	NextSeq 550	SINGLE	PCR	VIRAL RNA	Severe acute respiratory syndrome coronavirus 2	ILLUMINA	2020-07-01 18:00:00	COG-UK/PHWC-15E767	ERP121228	PRJEB37886	United Kingdom	Wales	9
ERR4308582	AMPLICON	282	82119084	SAMEA6966284	14586430	ORIGINATING LAB: WALES SPECIALIST VIROLOGY CENTRE	public	bam,sra	ERX4257280	NextSeq 550	SINGLE	PCR	VIRAL RNA	Severe acute respiratory syndrome coronavirus 2	ILLUMINA	2020-07-01 18:00:00	COG-UK/PHWC-15D0E5	ERP121228	PRJEB37886	United Kingdom	Wales	6
ERR4308583	AMPLICON	284	118012634	SAMEA6966378	20248656	ORIGINATING LAB: WALES SPECIALIST VIROLOGY CENTRE	public	sra,bam	ERX4257281	NextSeq 550	SINGLE	PCR	VIRAL RNA	Severe acute respiratory syndrome coronavirus 2	ILLUMINA	2020-07-01 18:00:00	COG-UK/PHWC-15C329	ERP121228	PRJEB37886	United Kingdom	Wales	0
ERR4308584	AMPLICON	278	111713435	SAMEA6966394	19006976	ORIGINATING LAB: WALES SPECIALIST VIROLOGY CENTRE	public	bam,sra	ERX4257282	NextSeq 550	SINGLE	PCR	VIRAL RNA	Severe acute respiratory syndrome coronavirus 2	ILLUMINA	2020-07-01 18:00:00	COG-UK/PHWC-15C24A	ERP121228	PRJEB37886	United Kingdom	Wales	9
ERR4308585	AMPLICON	285	103340000	SAMEA6966277	17666927	ORIGINATING LAB: WALES SPECIALIST VIROLOGY CENTRE	public	bam,sra	ERX4257283	NextSeq 550	SINGLE	PCR	VIRAL RNA	Severe acute respiratory syndrome coronavirus 2	ILLUMINA	2020-07-01 18:00:00	COG-UK/PHWC-15D1C4	ERP121228	PRJEB37886	United Kingdom	Wales	5
ERR4308586	AMPLICON	288	125271403	SAMEA6966416	22304169	ORIGINATING LAB: WALES SPECIALIST VIROLOGY CENTRE	public	sra,bam	ERX4257284	NextSeq 550	SINGLE	PCR	VIRAL RNA	Severe acute respiratory syndrome coronavirus 2	ILLUMINA	2020-07-01 18:00:00	COG-UK/PHWC-15E11E	ERP121228	PRJEB37886	United Kingdom	Wales	0
ERR4308587	AMPLICON	288	107892100	SAMEA7008442	17767281	ORIGINATING LAB: WALES SPECIALIST VIROLOGY CENTRE	public	bam,sra	ERX4257285	NextSeq 550	SINGLE	PCR	VIRAL RNA	Severe acute respiratory syndrome coronavirus 2	ILLUMINA	2020-07-01 18:00:00	COG-UK/PHWC-160665	ERP121228	PRJEB37886	United Kingdom	Wales	6
ERR4308588	AMPLICON	283	110854796	SAMEA7008457	18606114	ORIGINATING LAB: WALES SPECIALIST VIROLOGY CENTRE	public	bam,sra	ERX4257288	NextSeq 550	SINGLE	PCR	VIRAL RNA	Severe acute respiratory syndrome coronavirus 2	ILLUMINA	2020-07-01 18:00:00	COG-UK/PHWC-1609A8	ERP121228	PRJEB37886	United Kingdom	Wales	13
ERR4308589	AMPLICON	292	111432474	SAMEA7008500	18195504	ORIGINATING LAB: WALES SPECIALIST VIROLOGY CENTRE	public	bam,sra	ERX4257286	NextSeq 550	SINGLE	PCR	VIRAL RNA	Severe acute respiratory syndrome coronavirus 2	ILLUMINA	2020-07-01 18:00:00	COG-UK/PHWC-160683	ERP121228	PRJEB37886	United Kingdom	Wales	6
ERR4308590	AMPLICON	251	133622018	SAMEA7008438	23355579	ORIGINATING LAB: WALES SPECIALIST VIROLOGY CENTRE	public	bam,sra	ERX4257287	NextSeq 550	SINGLE	PCR	VIRAL RNA	Severe acute respiratory syndrome coronavirus 2	ILLUMINA	2020-07-01 18:00:00	COG-UK/PHWC-1608D8	ERP121228	PRJEB37886	United Kingdom	Wales	11
ERR4308591	AMPLICON	287	78870734	SAMEA6966380	14023738	ORIGINATING LAB: WALES SPECIALIST VIROLOGY CENTRE	public	sra,bam	ERX4257289	NextSeq 550	SINGLE	PCR	VIRAL RNA	Severe acute respiratory syndrome coronavirus 2	ILLUMINA	2020-07-01 18:00:00	COG-UK/PHWC-15DA7E	ERP121228	PRJEB37886	United Kingdom	Wales	0
ERR4308592	AMPLICON	280	107007265	SAMEA6966387	18224434	ORIGINATING LAB: WALES SPECIALIST VIROLOGY CENTRE	public	bam,sra	ERX4257290	NextSeq 550	SINGLE	PCR	VIRAL RNA	Severe acute respiratory syndrome coronavirus 2	ILLUMINA	2020-07-01 18:00:00	COG-UK/PHWC-15CFE9	ERP121228	PRJEB37886	United Kingdom	Wales	13
ERR4308593	AMPLICON	286	123880600	SAMEA6966399	20925354	ORIGINATING LAB: WALES SPECIALIST VIROLOGY CENTRE	public	bam,sra	ERX4257292	NextSeq 550	SINGLE	PCR	VIRAL RNA	Severe acute respiratory syndrome coronavirus 2	ILLUMINA	2020-07-01 18:00:00	COG-UK/PHWC-15C514	ERP121228	PRJEB37886	United Kingdom	Wales	0
ERR4308594	AMPLICON	288	143032666	SAMEA6966395	24744818	ORIGINATING LAB: WALES SPECIALIST VIROLOGY CENTRE	public	sra,bam	ERX4257291	NextSeq 550	SINGLE	PCR	VIRAL RNA	Severe acute respiratory syndrome coronavirus 2	ILLUMINA	2020-07-01 18:00:00	COG-UK/PHWC-15D64D	ERP121228	PRJEB37886	United Kingdom	Wales	11
ERR4308595	AMPLICON	285	130916929	SAMEA6966397	22803557	ORIGINATING LAB: WALES SPECIALIST VIROLOGY CENTRE	public	bam,sra	ERX4257293	NextSeq 550	SINGLE	PCR	VIRAL RNA	Severe acute respiratory syndrome coronavirus 2	ILLUMINA	2020-07-01 18:00:00	COG-UK/PHWC-15D57D	ERP121228	PRJEB37886	United Kingdom	Wales	0
ERR4308596	AMPLICON	281	127469837	SAMEA6966414	21940580	ORIGINATING LAB: WALES SPECIALIST VIROLOGY CENTRE	public	sra,bam	ERX4257294	NextSeq 550	SINGLE	PCR	VIRAL RNA	Severe acute respiratory syndrome coronavirus 2	ILLUMINA	2020-07-01 18:00:00	COG-UK/PHWC-15C7C3	ERP121228	PRJEB37886	United Kingdom	Wales	0
ERR4308597	AMPLICON	287	132145581	SAMEA6966393	22651787	ORIGINATING LAB: WALES SPECIALIST VIROLOGY CENTRE	public	sra,bam	ERX4257295	NextSeq 550	SINGLE	PCR	VIRAL RNA	Severe acute respiratory syndrome coronavirus 2	ILLUMINA	2020-07-01 18:00:00	COG-UK/PHWC-15C356	ERP121228	PRJEB37886	United Kingdom	Wales	10
ERR4308598	AMPLICON	287	106940240	SAMEA6966415	19430112	ORIGINATING LAB: WALES SPECIALIST VIROLOGY CENTRE	public	sra,bam	ERX4257296	NextSeq 550	SINGLE	PCR	VIRAL RNA	Severe acute respiratory syndrome coronavirus 2	ILLUMINA	2020-07-01 18:00:00	COG-UK/PHWC-15DB5D	ERP121228	PRJEB37886	United Kingdom	Wales	7
ERR4308599	AMPLICON	284	86542722	SAMEA6966300	14835138	ORIGINATING LAB: WALES SPECIALIST VIROLOGY CENTRE	public	bam,sra	ERX4257298	NextSeq 550	SINGLE	PCR	VIRAL RNA	Severe acute respiratory syndrome coronavirus 2	ILLUMINA	2020-07-01 18:00:00	COG-UK/PHWC-15C80C	ERP121228	PRJEB37886	United Kingdom	Wales	9
ERR4308600	AMPLICON	289	117996271	SAMEA6965859	20606330	ORIGINATING LAB: WALES SPECIALIST VIROLOGY CENTRE	public	sra,bam	ERX4257299	NextSeq 550	SINGLE	PCR	VIRAL RNA	Severe acute respiratory syndrome coronavirus 2	ILLUMINA	2020-07-01 18:00:00	COG-UK/PHWC-15D0C7	ERP121228	PRJEB37886	United Kingdom	Wales	0
ERR4308601	AMPLICON	282	118354646	SAMEA6966312	20188932	ORIGINATING LAB: WALES SPECIALIST VIROLOGY CENTRE	public	bam,sra	ERX4257297	NextSeq 550	SINGLE	PCR	VIRAL RNA	Severe acute respiratory syndrome coronavirus 2	ILLUMINA	2020-07-01 18:00:00	COG-UK/PHWC-15C6E4	ERP121228	PRJEB37886	United Kingdom	Wales	7
ERR4308602	AMPLICON	287	104445645	SAMEA6966325	17707354	ORIGINATING LAB: WALES SPECIALIST VIROLOGY CENTRE	public	sra,bam	ERX4257300	NextSeq 550	SINGLE	PCR	VIRAL RNA	Severe acute respiratory syndrome coronavirus 2	ILLUMINA	2020-07-01 18:00:00	COG-UK/PHWC-15C3B0	ERP121228	PRJEB37886	United Kingdom	Wales	0
ERR4308603	AMPLICON	280	98458220	SAMEA6966413	17297877	ORIGINATING LAB: WALES SPECIALIST VIROLOGY CENTRE	public	bam,sra	ERX4257301	NextSeq 550	SINGLE	PCR	VIRAL RNA	Severe acute respiratory syndrome coronavirus 2	ILLUMINA	2020-07-01 18:00:00	COG-UK/PHWC-15E70D	ERP121228	PRJEB37886	United Kingdom	Wales	9
ERR4308604	AMPLICON	287	91572829	SAMEA6966314	16474704	ORIGINATING LAB: WALES SPECIALIST VIROLOGY CENTRE	public	bam,sra	ERX4257302	NextSeq 550	SINGLE	PCR	VIRAL RNA	Severe acute respiratory syndrome coronavirus 2	ILLUMINA	2020-07-01 18:00:00	COG-UK/PHWC-15E381	ERP121228	PRJEB37886	United Kingdom	Wales	5
ERR4308605	AMPLICON	284	107820337	SAMEA6966319	18602926	ORIGINATING LAB: WALES SPECIALIST VIROLOGY CENTRE	public	sra,bam	ERX4257303	NextSeq 550	SINGLE	PCR	VIRAL RNA	Severe acute respiratory syndrome coronavirus 2	ILLUMINA	2020-07-01 18:00:00	COG-UK/PHWC-15D20D	ERP121228	PRJEB37886	United Kingdom	Wales	0
ERR4308606	AMPLICON	289	118682113	SAMEA6966431	20605958	ORIGINATING LAB: WALES SPECIALIST VIROLOGY CENTRE	public	sra,bam	ERX4257304	NextSeq 550	SINGLE	PCR	VIRAL RNA	Severe acute respiratory syndrome coronavirus 2	ILLUMINA	2020-07-01 18:00:00	COG-UK/PHWC-15CDFE	ERP121228	PRJEB37886	United Kingdom	Wales	0
ERR4308607	AMPLICON	286	105672911	SAMEA6966937	18564756	ORIGINATING LAB: WALES SPECIALIST VIROLOGY CENTRE	public	bam,sra	ERX4257305	NextSeq 550	SINGLE	PCR	VIRAL RNA	Severe acute respiratory syndrome coronavirus 2	ILLUMINA	2020-07-01 18:00:00	COG-UK/PHWC-15E61F	ERP121228	PRJEB37886	United Kingdom	Wales	8
ERR4308608	AMPLICON	287	113844418	SAMEA6966435	19308747	ORIGINATING LAB: WALES SPECIALIST VIROLOGY CENTRE	public	bam,sra	ERX4257307	NextSeq 550	SINGLE	PCR	VIRAL RNA	Severe acute respiratory syndrome coronavirus 2	ILLUMINA	2020-07-01 18:00:00	COG-UK/PHWC-15D407	ERP121228	PRJEB37886	United Kingdom	Wales	0
ERR4308609	AMPLICON	288	109461927	SAMEA6966437	19110134	ORIGINATING LAB: WALES SPECIALIST VIROLOGY CENTRE	public	bam,sra	ERX4257308	NextSeq 550	SINGLE	PCR	VIRAL RNA	Severe acute respiratory syndrome coronavirus 2	ILLUMINA	2020-07-01 18:00:00	COG-UK/PHWC-15D9BD	ERP121228	PRJEB37886	United Kingdom	Wales	7
ERR4308610	AMPLICON	283	63429836	SAMEA6966469	11682984	ORIGINATING LAB: WALES SPECIALIST VIROLOGY CENTRE	public	bam,sra	ERX4257306	NextSeq 550	SINGLE	PCR	VIRAL RNA	Severe acute respiratory syndrome coronavirus 2	ILLUMINA	2020-07-01 18:00:00	COG-UK/PHWC-15C7E1	ERP121228	PRJEB37886	United Kingdom	Wales	0
ERR4308611	AMPLICON	282	83777759	SAMEA7009466	15591723	ORIGINATING LAB: WALES SPECIALIST VIROLOGY CENTRE	public	sra,bam	ERX4257309	NextSeq 550	SINGLE	PCR	VIRAL RNA	Severe acute respiratory syndrome coronavirus 2	ILLUMINA	2020-07-01 18:00:00	COG-UK/PHWC-16245A	ERP121228	PRJEB37886	United Kingdom	Wales	0
ERR4308612	AMPLICON	280	69932639	SAMEA7009469	13382458	ORIGINATING LAB: WALES SPECIALIST VIROLOGY CENTRE	public	sra,bam	ERX4257310	NextSeq 550	SINGLE	PCR	VIRAL RNA	Severe acute respiratory syndrome coronavirus 2	ILLUMINA	2020-07-01 18:00:00	COG-UK/PHWC-1628A9	ERP121228	PRJEB37886	United Kingdom	Wales	10
ERR4308613	AMPLICON	285	84954882	SAMEA6966448	15436423	ORIGINATING LAB: WALES SPECIALIST VIROLOGY CENTRE	public	bam,sra	ERX4257312	NextSeq 550	SINGLE	PCR	VIRAL RNA	Severe acute respiratory syndrome coronavirus 2	ILLUMINA	2020-07-01 18:00:00	COG-UK/PHWC-15E5D6	ERP121228	PRJEB37886	United Kingdom	Wales	0
ERR4308614	AMPLICON	288	99669589	SAMEA6966449	17846936	ORIGINATING LAB: WALES SPECIALIST VIROLOGY CENTRE	public	bam,sra	ERX4257313	NextSeq 550	SINGLE	PCR	VIRAL RNA	Severe acute respiratory syndrome coronavirus 2	ILLUMINA	2020-07-01 18:00:00	COG-UK/PHWC-15E20C	ERP121228	PRJEB37886	United Kingdom	Wales	7
ERR4308615	AMPLICON	257	150766844	SAMEA6966059	28004299	ORIGINATING LAB: WALES SPECIALIST VIROLOGY CENTRE	public	sra,bam	ERX4257311	NextSeq 550	SINGLE	PCR	VIRAL RNA	Severe acute respiratory syndrome coronavirus 2	ILLUMINA	2020-07-01 18:00:00	COG-UK/PHWC-15DCE1	ERP121228	PRJEB37886	United Kingdom	Wales	5
ERR4308616	AMPLICON	286	119592648	SAMEA6966459	21152268	ORIGINATING LAB: WALES SPECIALIST VIROLOGY CENTRE	public	bam,sra	ERX4257314	NextSeq 550	SINGLE	PCR	VIRAL RNA	Severe acute respiratory syndrome coronavirus 2	ILLUMINA	2020-07-01 18:00:00	COG-UK/PHWC-15DC5A	ERP121228	PRJEB37886	United Kingdom	Wales	14
ERR4308617	AMPLICON	286	123304656	SAMEA6966452	21083261	ORIGINATING LAB: WALES SPECIALIST VIROLOGY CENTRE	public	bam,sra	ERX4257315	NextSeq 550	SINGLE	PCR	VIRAL RNA	Severe acute respiratory syndrome coronavirus 2	ILLUMINA	2020-07-01 18:00:00	COG-UK/PHWC-15D2B2	ERP121228	PRJEB37886	United Kingdom	Wales	0
ERR4308618	AMPLICON	282	32984282	SAMEA6966457	6077314	ORIGINATING LAB: WALES SPECIALIST VIROLOGY CENTRE	public	bam,sra	ERX4257316	NextSeq 550	SINGLE	PCR	VIRAL RNA	Severe acute respiratory syndrome coronavirus 2	ILLUMINA	2020-07-01 18:00:00	COG-UK/PHWC-15DA41	ERP121228	PRJEB37886	United Kingdom	Wales	0
ERR4308619	AMPLICON	288	126177492	SAMEA6964225	21886861	ORIGINATING LAB: WALES SPECIALIST VIROLOGY CENTRE	public	bam,sra	ERX4257317	NextSeq 550	SINGLE	PCR	VIRAL RNA	Severe acute respiratory syndrome coronavirus 2	ILLUMINA	2020-07-01 18:00:00	COG-UK/PHWC-15CEFB	ERP121228	PRJEB37886	United Kingdom	Wales	8
ERR4308620	AMPLICON	289	105398537	SAMEA6966453	18922753	ORIGINATING LAB: WALES SPECIALIST VIROLOGY CENTRE	public	bam,sra	ERX4257318	NextSeq 550	SINGLE	PCR	VIRAL RNA	Severe acute respiratory syndrome coronavirus 2	ILLUMINA	2020-07-01 18:00:00	COG-UK/PHWC-15E758	ERP121228	PRJEB37886	United Kingdom	Wales	7
ERR4308621	AMPLICON	287	91911020	SAMEA6964915	15880822	ORIGINATING LAB: WALES SPECIALIST VIROLOGY CENTRE	public	bam,sra	ERX4257319	NextSeq 550	SINGLE	PCR	VIRAL RNA	Severe acute respiratory syndrome coronavirus 2	ILLUMINA	2020-07-01 18:00:00	COG-UK/PHWC-15CA24	ERP121228	PRJEB37886	United Kingdom	Wales	8
ERR4308622	AMPLICON	286	93804466	SAMEA6966472	16644218	ORIGINATING LAB: WALES SPECIALIST VIROLOGY CENTRE	public	sra,bam	ERX4257320	NextSeq 550	SINGLE	PCR	VIRAL RNA	Severe acute respiratory syndrome coronavirus 2	ILLUMINA	2020-07-01 18:00:00	COG-UK/PHWC-15DA14	ERP121228	PRJEB37886	United Kingdom	Wales	5
ERR4308623	AMPLICON	285	80772718	SAMEA6966465	14785648	ORIGINATING LAB: WALES SPECIALIST VIROLOGY CENTRE	public	bam,sra	ERX4257321	NextSeq 550	SINGLE	PCR	VIRAL RNA	Severe acute respiratory syndrome coronavirus 2	ILLUMINA	2020-07-01 18:00:00	COG-UK/PHWC-15DC87	ERP121228	PRJEB37886	United Kingdom	Wales	0
ERR4308624	AMPLICON	284	101118641	SAMEA6966371	18438410	ORIGINATING LAB: WALES SPECIALIST VIROLOGY CENTRE	public	bam,sra	ERX4257322	NextSeq 550	SINGLE	PCR	VIRAL RNA	Severe acute respiratory syndrome coronavirus 2	ILLUMINA	2020-07-01 18:00:00	COG-UK/PHWC-15D795	ERP121228	PRJEB37886	United Kingdom	Wales	8
ERR4308625	AMPLICON	288	116381572	SAMEA6966471	20258409	ORIGINATING LAB: WALES SPECIALIST VIROLOGY CENTRE	public	bam,sra	ERX4257323	NextSeq 550	SINGLE	PCR	VIRAL RNA	Severe acute respiratory syndrome coronavirus 2	ILLUMINA	2020-07-01 18:00:00	COG-UK/PHWC-15E309	ERP121228	PRJEB37886	United Kingdom	Wales	9
ERR4308626	AMPLICON	284	133956022	SAMEA6966479	22582333	ORIGINATING LAB: WALES SPECIALIST VIROLOGY CENTRE	public	bam,sra	ERX4257324	NextSeq 550	SINGLE	PCR	VIRAL RNA	Severe acute respiratory syndrome coronavirus 2	ILLUMINA	2020-07-01 18:00:00	COG-UK/PHWC-15D258	ERP121228	PRJEB37886	United Kingdom	Wales	11
ERR4308627	AMPLICON	285	107645142	SAMEA6966473	19115895	ORIGINATING LAB: WALES SPECIALIST VIROLOGY CENTRE	public	sra,bam	ERX4257326	NextSeq 550	SINGLE	PCR	VIRAL RNA	Severe acute respiratory syndrome coronavirus 2	ILLUMINA	2020-07-01 18:00:00	COG-UK/PHWC-15CF25	ERP121228	PRJEB37886	United Kingdom	Wales	0
ERR4308628	AMPLICON	285	95324775	SAMEA6966475	17281686	ORIGINATING LAB: WALES SPECIALIST VIROLOGY CENTRE	public	sra,bam	ERX4257327	NextSeq 550	SINGLE	PCR	VIRAL RNA	Severe acute respiratory syndrome coronavirus 2	ILLUMINA	2020-07-01 18:00:00	COG-UK/PHWC-15D65C	ERP121228	PRJEB37886	United Kingdom	Wales	0
ERR4308629	AMPLICON	285	127347533	SAMEA6966477	21684658	ORIGINATING LAB: WALES SPECIALIST VIROLOGY CENTRE	public	sra,bam	ERX4257325	NextSeq 550	SINGLE	PCR	VIRAL RNA	Severe acute respiratory syndrome coronavirus 2	ILLUMINA	2020-07-01 18:00:00	COG-UK/PHWC-15D346	ERP121228	PRJEB37886	United Kingdom	Wales	8
ERR4308630	AMPLICON	284	101758875	SAMEA6966490	17981499	ORIGINATING LAB: WALES SPECIALIST VIROLOGY CENTRE	public	sra,bam	ERX4257328	NextSeq 550	SINGLE	PCR	VIRAL RNA	Severe acute respiratory syndrome coronavirus 2	ILLUMINA	2020-07-01 18:00:00	COG-UK/PHWC-15E48E	ERP121228	PRJEB37886	United Kingdom	Wales	5
ERR4308631	AMPLICON	285	125509044	SAMEA6966514	21243123	ORIGINATING LAB: WALES SPECIALIST VIROLOGY CENTRE	public	sra,bam	ERX4257330	NextSeq 550	SINGLE	PCR	VIRAL RNA	Severe acute respiratory syndrome coronavirus 2	ILLUMINA	2020-07-01 18:00:00	COG-UK/PHWC-15D391	ERP121228	PRJEB37886	United Kingdom	Wales	0
ERR4308632	AMPLICON	283	62184392	SAMEA6966489	13084453	ORIGINATING LAB: WALES SPECIALIST VIROLOGY CENTRE	public	bam,sra	ERX4257331	NextSeq 550	SINGLE	PCR	VIRAL RNA	Severe acute respiratory syndrome coronavirus 2	ILLUMINA	2020-07-01 18:00:00	COG-UK/PHWC-15DBB7	ERP121228	PRJEB37886	United Kingdom	Wales	9
ERR4308633	AMPLICON	286	92264848	SAMEA6966381	16812205	ORIGINATING LAB: WALES SPECIALIST VIROLOGY CENTRE	public	sra,bam	ERX4257336	NextSeq 550	SINGLE	PCR	VIRAL RNA	Severe acute respiratory syndrome coronavirus 2	ILLUMINA	2020-07-01 18:00:00	COG-UK/PHWC-15E56D	ERP121228	PRJEB37886	United Kingdom	Wales	8
ERR4308634	AMPLICON	288	120191082	SAMEA6966498	21188379	ORIGINATING LAB: WALES SPECIALIST VIROLOGY CENTRE	public	sra,bam	ERX4257335	NextSeq 550	SINGLE	PCR	VIRAL RNA	Severe acute respiratory syndrome coronavirus 2	ILLUMINA	2020-07-01 18:00:00	COG-UK/PHWC-15D9DB	ERP121228	PRJEB37886	United Kingdom	Wales	0
ERR4308635	AMPLICON	284	127385472	SAMEA6966503	21366417	ORIGINATING LAB: WALES SPECIALIST VIROLOGY CENTRE	public	bam,sra	ERX4257337	NextSeq 550	SINGLE	PCR	VIRAL RNA	Severe acute respiratory syndrome coronavirus 2	ILLUMINA	2020-07-01 18:00:00	COG-UK/PHWC-15D197	ERP121228	PRJEB37886	United Kingdom	Wales	11
ERR4308636	AMPLICON	283	93661232	SAMEA6966499	17187573	ORIGINATING LAB: WALES SPECIALIST VIROLOGY CENTRE	public	bam,sra	ERX4257332	NextSeq 550	SINGLE	PCR	VIRAL RNA	Severe acute respiratory syndrome coronavirus 2	ILLUMINA	2020-07-01 18:00:00	COG-UK/PHWC-15E4F7	ERP121228	PRJEB37886	United Kingdom	Wales	0
ERR4308637	AMPLICON	287	87777475	SAMEA6966690	15584849	ORIGINATING LAB: WALES SPECIALIST VIROLOGY CENTRE	public	sra,bam	ERX4257334	NextSeq 550	SINGLE	PCR	VIRAL RNA	Severe acute respiratory syndrome coronavirus 2	ILLUMINA	2020-07-01 18:00:00	COG-UK/PHWC-15D971	ERP121228	PRJEB37886	United Kingdom	Wales	14
ERR4308638	AMPLICON	285	107102957	SAMEA6966516	19039321	ORIGINATING LAB: WALES SPECIALIST VIROLOGY CENTRE	public	sra,bam	ERX4257338	NextSeq 550	SINGLE	PCR	VIRAL RNA	Severe acute respiratory syndrome coronavirus 2	ILLUMINA	2020-07-01 18:00:00	COG-UK/PHWC-15E6B5	ERP121228	PRJEB37886	United Kingdom	Wales	0
ERR4308639	AMPLICON	280	117366090	SAMEA6966500	19998748	ORIGINATING LAB: WALES SPECIALIST VIROLOGY CENTRE	public	bam,sra	ERX4257333	NextSeq 550	SINGLE	PCR	VIRAL RNA	Severe acute respiratory syndrome coronavirus 2	ILLUMINA	2020-07-01 18:00:00	COG-UK/PHWC-15D3FB	ERP121228	PRJEB37886	United Kingdom	Wales	11
ERR4308640	AMPLICON	283	76520517	SAMEA7010112	14375858	ORIGINATING LAB: WALES SPECIALIST VIROLOGY CENTRE	public	sra,bam	ERX4257329	NextSeq 550	SINGLE	PCR	VIRAL RNA	Severe acute respiratory syndrome coronavirus 2	ILLUMINA	2020-07-01 18:00:00	COG-UK/PHWC-16285E	ERP121228	PRJEB37886	United Kingdom	Wales	10
ERR4308641	AMPLICON	284	121373925	SAMEA6966404	20396410	ORIGINATING LAB: WALES SPECIALIST VIROLOGY CENTRE	public	bam,sra	ERX4257339	NextSeq 550	SINGLE	PCR	VIRAL RNA	Severe acute respiratory syndrome coronavirus 2	ILLUMINA	2020-07-01 18:00:00	COG-UK/PHWC-15C63F	ERP121228	PRJEB37886	United Kingdom	Wales	0
ERR4308642	AMPLICON	284	129325855	SAMEA6966513	21914644	ORIGINATING LAB: WALES SPECIALIST VIROLOGY CENTRE	public	sra,bam	ERX4257340	NextSeq 550	SINGLE	PCR	VIRAL RNA	Severe acute respiratory syndrome coronavirus 2	ILLUMINA	2020-07-01 18:00:00	COG-UK/PHWC-15C6F3	ERP121228	PRJEB37886	United Kingdom	Wales	4
ERR4308643	AMPLICON	288	100877999	SAMEA6966515	17968357	ORIGINATING LAB: WALES SPECIALIST VIROLOGY CENTRE	public	bam,sra	ERX4257341	NextSeq 550	SINGLE	PCR	VIRAL RNA	Severe acute respiratory syndrome coronavirus 2	ILLUMINA	2020-07-01 18:00:00	COG-UK/PHWC-15E415	ERP121228	PRJEB37886	United Kingdom	Wales	8
ERR4308644	AMPLICON	286	114863820	SAMEA6965519	19210165	ORIGINATING LAB: WALES SPECIALIST VIROLOGY CENTRE	public	sra,bam	ERX4257342	NextSeq 550	SINGLE	PCR	VIRAL RNA	Severe acute respiratory syndrome coronavirus 2	ILLUMINA	2020-07-01 18:00:00	COG-UK/PHWC-15D3BF	ERP121228	PRJEB37886	United Kingdom	Wales	8
ERR4308645	AMPLICON	286	115714545	SAMEA6966192	20017307	ORIGINATING LAB: WALES SPECIALIST VIROLOGY CENTRE	public	bam,sra	ERX4257343	NextSeq 550	SINGLE	PCR	VIRAL RNA	Severe acute respiratory syndrome coronavirus 2	ILLUMINA	2020-07-01 18:00:00	COG-UK/PHWC-15D443	ERP121228	PRJEB37886	United Kingdom	Wales	10
ERR4308646	AMPLICON	287	124875240	SAMEA6966536	21829442	ORIGINATING LAB: WALES SPECIALIST VIROLOGY CENTRE	public	sra,bam	ERX4257344	NextSeq 550	SINGLE	PCR	VIRAL RNA	Severe acute respiratory syndrome coronavirus 2	ILLUMINA	2020-07-01 18:00:00	COG-UK/PHWC-15E970	ERP121228	PRJEB37886	United Kingdom	Wales	8
ERR4308647	AMPLICON	287	120920610	SAMEA6966549	21253097	ORIGINATING LAB: WALES SPECIALIST VIROLOGY CENTRE	public	sra,bam	ERX4257346	NextSeq 550	SINGLE	PCR	VIRAL RNA	Severe acute respiratory syndrome coronavirus 2	ILLUMINA	2020-07-01 18:00:00	COG-UK/PHWC-15E266	ERP121228	PRJEB37886	United Kingdom	Wales	0
ERR4308648	AMPLICON	287	100758447	SAMEA6966532	17257387	ORIGINATING LAB: WALES SPECIALIST VIROLOGY CENTRE	public	bam,sra	ERX4257347	NextSeq 550	SINGLE	PCR	VIRAL RNA	Severe acute respiratory syndrome coronavirus 2	ILLUMINA	2020-07-01 18:00:00	COG-UK/PHWC-15D22B	ERP121228	PRJEB37886	United Kingdom	Wales	11
ERR4308649	AMPLICON	285	99464163	SAMEA6966408	17621775	ORIGINATING LAB: WALES SPECIALIST VIROLOGY CENTRE	public	sra,bam	ERX4257348	NextSeq 550	SINGLE	PCR	VIRAL RNA	Severe acute respiratory syndrome coronavirus 2	ILLUMINA	2020-07-01 18:00:00	COG-UK/PHWC-15E099	ERP121228	PRJEB37886	United Kingdom	Wales	0
ERR4308650	AMPLICON	281	103679337	SAMEA6966523	18581831	ORIGINATING LAB: WALES SPECIALIST VIROLOGY CENTRE	public	sra,bam	ERX4257345	NextSeq 550	SINGLE	PCR	VIRAL RNA	Severe acute respiratory syndrome coronavirus 2	ILLUMINA	2020-07-01 18:00:00	COG-UK/PHWC-15DDB1	ERP121228	PRJEB37886	United Kingdom	Wales	0
ERR4308651	AMPLICON	286	84229875	SAMEA6966530	15386693	ORIGINATING LAB: WALES SPECIALIST VIROLOGY CENTRE	public	bam,sra	ERX4257349	NextSeq 550	SINGLE	PCR	VIRAL RNA	Severe acute respiratory syndrome coronavirus 2	ILLUMINA	2020-07-01 18:00:00	COG-UK/PHWC-15DA32	ERP121228	PRJEB37886	United Kingdom	Wales	12
ERR4308652	AMPLICON	278	100607866	SAMEA7009074	18455692	ORIGINATING LAB: WALES SPECIALIST VIROLOGY CENTRE	public	sra,bam	ERX4257350	NextSeq 550	SINGLE	PCR	VIRAL RNA	Severe acute respiratory syndrome coronavirus 2	ILLUMINA	2020-07-01 18:00:00	COG-UK/PHWC-32C6B	ERP121228	PRJEB37886	United Kingdom	Wales	0
ERR4308653	AMPLICON	288	177604020	SAMEA6966554	31318527	ORIGINATING LAB: WALES SPECIALIST VIROLOGY CENTRE	public	sra,bam	ERX4257351	NextSeq 550	SINGLE	PCR	VIRAL RNA	Severe acute respiratory syndrome coronavirus 2	ILLUMINA	2020-07-01 18:00:00	COG-UK/PHWC-15D5E6	ERP121228	PRJEB37886	United Kingdom	Wales	0
ERR4308654	AMPLICON	288	110023116	SAMEA6966539	18510931	ORIGINATING LAB: WALES SPECIALIST VIROLOGY CENTRE	public	bam,sra	ERX4257352	NextSeq 550	SINGLE	PCR	VIRAL RNA	Severe acute respiratory syndrome coronavirus 2	ILLUMINA	2020-07-01 18:00:00	COG-UK/PHWC-15CEA0	ERP121228	PRJEB37886	United Kingdom	Wales	11
ERR4308655	AMPLICON	287	106758786	SAMEA6966525	18380356	ORIGINATING LAB: WALES SPECIALIST VIROLOGY CENTRE	public	sra,bam	ERX4257353	NextSeq 550	SINGLE	PCR	VIRAL RNA	Severe acute respiratory syndrome coronavirus 2	ILLUMINA	2020-07-01 18:00:00	COG-UK/PHWC-15C435	ERP121228	PRJEB37886	United Kingdom	Wales	6
ERR4308656	AMPLICON	282	132112817	SAMEA6966535	23297738	ORIGINATING LAB: WALES SPECIALIST VIROLOGY CENTRE	public	sra,bam	ERX4257354	NextSeq 550	SINGLE	PCR	VIRAL RNA	Severe acute respiratory syndrome coronavirus 2	ILLUMINA	2020-07-01 18:00:00	COG-UK/PHWC-15D59B	ERP121228	PRJEB37886	United Kingdom	Wales	12
ERR4308657	AMPLICON	289	105466988	SAMEA6966566	19155977	ORIGINATING LAB: WALES SPECIALIST VIROLOGY CENTRE	public	bam,sra	ERX4257356	NextSeq 550	SINGLE	PCR	VIRAL RNA	Severe acute respiratory syndrome coronavirus 2	ILLUMINA	2020-07-01 18:00:00	COG-UK/PHWC-15D8B0	ERP121228	PRJEB37886	United Kingdom	Wales	0
ERR4308658	AMPLICON	286	141647318	SAMEA6966574	23995648	ORIGINATING LAB: WALES SPECIALIST VIROLOGY CENTRE	public	sra,bam	ERX4257355	NextSeq 550	SINGLE	PCR	VIRAL RNA	Severe acute respiratory syndrome coronavirus 2	ILLUMINA	2020-07-01 18:00:00	COG-UK/PHWC-15C3DE	ERP121228	PRJEB37886	United Kingdom	Wales	0
ERR4308659	AMPLICON	285	114286989	SAMEA6966553	20344140	ORIGINATING LAB: WALES SPECIALIST VIROLOGY CENTRE	public	bam,sra	ERX4257357	NextSeq 550	SINGLE	PCR	VIRAL RNA	Severe acute respiratory syndrome coronavirus 2	ILLUMINA	2020-07-01 18:00:00	COG-UK/PHWC-15E794	ERP121228	PRJEB37886	United Kingdom	Wales	10
ERR4308660	AMPLICON	279	119595303	SAMEA6966481	21105706	ORIGINATING LAB: WALES SPECIALIST VIROLOGY CENTRE	public	sra,bam	ERX4257358	NextSeq 550	SINGLE	PCR	VIRAL RNA	Severe acute respiratory syndrome coronavirus 2	ILLUMINA	2020-07-01 18:00:00	COG-UK/PHWC-15C0F5	ERP121228	PRJEB37886	United Kingdom	Wales	7
ERR4308661	AMPLICON	280	116474325	SAMEA6966644	20008961	ORIGINATING LAB: WALES SPECIALIST VIROLOGY CENTRE	public	bam,sra	ERX4257359	NextSeq 550	SINGLE	PCR	VIRAL RNA	Severe acute respiratory syndrome coronavirus 2	ILLUMINA	2020-07-01 18:00:00	COG-UK/PHWC-15CE82	ERP121228	PRJEB37886	United Kingdom	Wales	0
ERR4308662	AMPLICON	285	92862441	SAMEA6966570	16702818	ORIGINATING LAB: WALES SPECIALIST VIROLOGY CENTRE	public	sra,bam	ERX4257360	NextSeq 550	SINGLE	PCR	VIRAL RNA	Severe acute respiratory syndrome coronavirus 2	ILLUMINA	2020-07-01 18:00:00	COG-UK/PHWC-15E916	ERP121228	PRJEB37886	United Kingdom	Wales	10
ERR4308663	AMPLICON	286	93286703	SAMEA6966474	16876883	ORIGINATING LAB: WALES SPECIALIST VIROLOGY CENTRE	public	sra,bam	ERX4257361	NextSeq 550	SINGLE	PCR	VIRAL RNA	Severe acute respiratory syndrome coronavirus 2	ILLUMINA	2020-07-01 18:00:00	COG-UK/PHWC-15E363	ERP121228	PRJEB37886	United Kingdom	Wales	0
ERR4308664	AMPLICON	285	114627323	SAMEA6966494	19340731	ORIGINATING LAB: WALES SPECIALIST VIROLOGY CENTRE	public	sra,bam	ERX4257362	NextSeq 550	SINGLE	PCR	VIRAL RNA	Severe acute respiratory syndrome coronavirus 2	ILLUMINA	2020-07-01 18:00:00	COG-UK/PHWC-15CF8F	ERP121228	PRJEB37886	United Kingdom	Wales	11
ERR4308665	AMPLICON	283	132354664	SAMEA6966593	22360972	ORIGINATING LAB: WALES SPECIALIST VIROLOGY CENTRE	public	bam,sra	ERX4257363	NextSeq 550	SINGLE	PCR	VIRAL RNA	Severe acute respiratory syndrome coronavirus 2	ILLUMINA	2020-07-01 18:00:00	COG-UK/PHWC-15CF9E	ERP121228	PRJEB37886	United Kingdom	Wales	4
ERR4308666	AMPLICON	287	127985976	SAMEA6966545	22305135	ORIGINATING LAB: WALES SPECIALIST VIROLOGY CENTRE	public	bam,sra	ERX4257364	NextSeq 550	SINGLE	PCR	VIRAL RNA	Severe acute respiratory syndrome coronavirus 2	ILLUMINA	2020-07-01 18:00:00	COG-UK/PHWC-15E7EF	ERP121228	PRJEB37886	United Kingdom	Wales	7
ERR4308667	AMPLICON	288	105977796	SAMEA6966517	18221502	ORIGINATING LAB: WALES SPECIALIST VIROLOGY CENTRE	public	sra,bam	ERX4257365	NextSeq 550	SINGLE	PCR	VIRAL RNA	Severe acute respiratory syndrome coronavirus 2	ILLUMINA	2020-07-01 18:00:00	COG-UK/PHWC-15D62F	ERP121228	PRJEB37886	United Kingdom	Wales	9
ERR4308668	AMPLICON	283	111310706	SAMEA6966495	19811996	ORIGINATING LAB: WALES SPECIALIST VIROLOGY CENTRE	public	sra,bam	ERX4257366	NextSeq 550	SINGLE	PCR	VIRAL RNA	Severe acute respiratory syndrome coronavirus 2	ILLUMINA	2020-07-01 18:00:00	COG-UK/PHWC-15C927	ERP121228	PRJEB37886	United Kingdom	Wales	6
ERR4308669	AMPLICON	288	124994909	SAMEA6966609	21026565	ORIGINATING LAB: WALES SPECIALIST VIROLOGY CENTRE	public	bam,sra	ERX4257367	NextSeq 550	SINGLE	PCR	VIRAL RNA	Severe acute respiratory syndrome coronavirus 2	ILLUMINA	2020-07-01 18:00:00	COG-UK/PHWC-15C9EB	ERP121228	PRJEB37886	United Kingdom	Wales	5
ERR4308670	AMPLICON	284	115586709	SAMEA6966588	19573473	ORIGINATING LAB: WALES SPECIALIST VIROLOGY CENTRE	public	sra,bam	ERX4257368	NextSeq 550	SINGLE	PCR	VIRAL RNA	Severe acute respiratory syndrome coronavirus 2	ILLUMINA	2020-07-01 18:00:00	COG-UK/PHWC-15C365	ERP121228	PRJEB37886	United Kingdom	Wales	9
ERR4308671	AMPLICON	284	109888039	SAMEA6966603	18982314	ORIGINATING LAB: WALES SPECIALIST VIROLOGY CENTRE	public	bam,sra	ERX4257370	NextSeq 550	SINGLE	PCR	VIRAL RNA	Severe acute respiratory syndrome coronavirus 2	ILLUMINA	2020-07-01 18:00:00	COG-UK/PHWC-15C426	ERP121228	PRJEB37886	United Kingdom	Wales	0
ERR4308672	AMPLICON	292	86980591	SAMEA6966601	15335387	ORIGINATING LAB: WALES SPECIALIST VIROLOGY CENTRE	public	bam,sra	ERX4257371	NextSeq 550	SINGLE	PCR	VIRAL RNA	Severe acute respiratory syndrome coronavirus 2	ILLUMINA	2020-07-01 18:00:00	COG-UK/PHWC-15D285	ERP121228	PRJEB37886	United Kingdom	Wales	0
ERR4308673	AMPLICON	287	74848325	SAMEA6966533	13880772	ORIGINATING LAB: WALES SPECIALIST VIROLOGY CENTRE	public	sra,bam	ERX4257373	NextSeq 550	SINGLE	PCR	VIRAL RNA	Severe acute respiratory syndrome coronavirus 2	ILLUMINA	2020-07-01 18:00:00	COG-UK/PHWC-15E697	ERP121228	PRJEB37886	United Kingdom	Wales	14
ERR4308674	AMPLICON	288	116726391	SAMEA6966634	20037561	ORIGINATING LAB: WALES SPECIALIST VIROLOGY CENTRE	public	sra,bam	ERX4257374	NextSeq 550	SINGLE	PCR	VIRAL RNA	Severe acute respiratory syndrome coronavirus 2	ILLUMINA	2020-07-01 18:00:00	COG-UK/PHWC-15C295	ERP121228	PRJEB37886	United Kingdom	Wales	9
ERR4308675	AMPLICON	286	95407950	SAMEA6966636	16581408	ORIGINATING LAB: WALES SPECIALIST VIROLOGY CENTRE	public	sra,bam	ERX4257372	NextSeq 550	SINGLE	PCR	VIRAL RNA	Severe acute respiratory syndrome coronavirus 2	ILLUMINA	2020-07-01 18:00:00	COG-UK/PHWC-15CCB5	ERP121228	PRJEB37886	United Kingdom	Wales	0
ERR4308676	AMPLICON	288	106333883	SAMEA6964281	18661589	ORIGINATING LAB: WALES SPECIALIST VIROLOGY CENTRE	public	sra,bam	ERX4257375	NextSeq 550	SINGLE	PCR	VIRAL RNA	Severe acute respiratory syndrome coronavirus 2	ILLUMINA	2020-07-01 18:00:00	COG-UK/PHWC-15CE19	ERP121228	PRJEB37886	United Kingdom	Wales	9
ERR4308677	AMPLICON	287	128521415	SAMEA6966589	21704277	ORIGINATING LAB: WALES SPECIALIST VIROLOGY CENTRE	public	bam,sra	ERX4257369	NextSeq 550	SINGLE	PCR	VIRAL RNA	Severe acute respiratory syndrome coronavirus 2	ILLUMINA	2020-07-01 18:00:00	COG-UK/PHWC-15D276	ERP121228	PRJEB37886	United Kingdom	Wales	13
ERR4308678	AMPLICON	286	120248238	SAMEA6966625	20475408	ORIGINATING LAB: WALES SPECIALIST VIROLOGY CENTRE	public	bam,sra	ERX4257376	NextSeq 550	SINGLE	PCR	VIRAL RNA	Severe acute respiratory syndrome coronavirus 2	ILLUMINA	2020-07-01 18:00:00	COG-UK/PHWC-15C4F9	ERP121228	PRJEB37886	United Kingdom	Wales	0
ERR4308679	AMPLICON	287	111057560	SAMEA6966626	19417506	ORIGINATING LAB: WALES SPECIALIST VIROLOGY CENTRE	public	bam,sra	ERX4257377	NextSeq 550	SINGLE	PCR	VIRAL RNA	Severe acute respiratory syndrome coronavirus 2	ILLUMINA	2020-07-01 18:00:00	COG-UK/PHWC-15D847	ERP121228	PRJEB37886	United Kingdom	Wales	10
ERR4308680	AMPLICON	285	115659677	SAMEA6966629	21000058	ORIGINATING LAB: WALES SPECIALIST VIROLOGY CENTRE	public	bam,sra	ERX4257378	NextSeq 550	SINGLE	PCR	VIRAL RNA	Severe acute respiratory syndrome coronavirus 2	ILLUMINA	2020-07-01 18:00:00	COG-UK/PHWC-15DA9C	ERP121228	PRJEB37886	United Kingdom	Wales	9
ERR4308681	AMPLICON	286	83201829	SAMEA6966622	15400755	ORIGINATING LAB: WALES SPECIALIST VIROLOGY CENTRE	public	bam,sra	ERX4257379	NextSeq 550	SINGLE	PCR	VIRAL RNA	Severe acute respiratory syndrome coronavirus 2	ILLUMINA	2020-07-01 18:00:00	COG-UK/PHWC-15E873	ERP121228	PRJEB37886	United Kingdom	Wales	0
ERR4308682	AMPLICON	282	110429067	SAMEA6966942	18937599	ORIGINATING LAB: WALES SPECIALIST VIROLOGY CENTRE	public	bam,sra	ERX4257380	NextSeq 550	SINGLE	PCR	VIRAL RNA	Severe acute respiratory syndrome coronavirus 2	ILLUMINA	2020-07-01 18:00:00	COG-UK/PHWC-15C2D1	ERP121228	PRJEB37886	United Kingdom	Wales	0
ERR4308683	AMPLICON	278	77649886	SAMEA6966614	13517958	ORIGINATING LAB: WALES SPECIALIST VIROLOGY CENTRE	public	sra,bam	ERX4257381	NextSeq 550	SINGLE	PCR	VIRAL RNA	Severe acute respiratory syndrome coronavirus 2	ILLUMINA	2020-07-01 18:00:00	COG-UK/PHWC-15C1E3	ERP121228	PRJEB37886	United Kingdom	Wales	0
ERR4308684	AMPLICON	287	99163663	SAMEA6966538	17338721	ORIGINATING LAB: WALES SPECIALIST VIROLOGY CENTRE	public	bam,sra	ERX4257382	NextSeq 550	SINGLE	PCR	VIRAL RNA	Severe acute respiratory syndrome coronavirus 2	ILLUMINA	2020-07-01 18:00:00	COG-UK/PHWC-15E460	ERP121228	PRJEB37886	United Kingdom	Wales	0
ERR4308685	AMPLICON	285	110354722	SAMEA6966628	18902092	ORIGINATING LAB: WALES SPECIALIST VIROLOGY CENTRE	public	bam,sra	ERX4257383	NextSeq 550	SINGLE	PCR	VIRAL RNA	Severe acute respiratory syndrome coronavirus 2	ILLUMINA	2020-07-01 18:00:00	COG-UK/PHWC-15CA33	ERP121228	PRJEB37886	United Kingdom	Wales	10
ERR4308686	AMPLICON	288	107546273	SAMEA6966660	18616462	ORIGINATING LAB: WALES SPECIALIST VIROLOGY CENTRE	public	bam,sra	ERX4257384	NextSeq 550	SINGLE	PCR	VIRAL RNA	Severe acute respiratory syndrome coronavirus 2	ILLUMINA	2020-07-01 18:00:00	COG-UK/PHWC-15DAE7	ERP121228	PRJEB37886	United Kingdom	Wales	0
ERR4308687	AMPLICON	283	110178373	SAMEA6964129	19154171	ORIGINATING LAB: WALES SPECIALIST VIROLOGY CENTRE	public	bam,sra	ERX4257385	NextSeq 550	SINGLE	PCR	VIRAL RNA	Severe acute respiratory syndrome coronavirus 2	ILLUMINA	2020-07-01 18:00:00	COG-UK/PHWC-15C4AE	ERP121228	PRJEB37886	United Kingdom	Wales	3
ERR4308688	AMPLICON	286	108461544	SAMEA6966647	18605036	ORIGINATING LAB: WALES SPECIALIST VIROLOGY CENTRE	public	sra,bam	ERX4257386	NextSeq 550	SINGLE	PCR	VIRAL RNA	Severe acute respiratory syndrome coronavirus 2	ILLUMINA	2020-07-01 18:00:00	COG-UK/PHWC-15C1B6	ERP121228	PRJEB37886	United Kingdom	Wales	12
ERR4308689	AMPLICON	287	106084221	SAMEA6966642	17892057	ORIGINATING LAB: WALES SPECIALIST VIROLOGY CENTRE	public	sra,bam	ERX4257387	NextSeq 550	SINGLE	PCR	VIRAL RNA	Severe acute respiratory syndrome coronavirus 2	ILLUMINA	2020-07-01 18:00:00	COG-UK/PHWC-15D188	ERP121228	PRJEB37886	United Kingdom	Wales	7
ERR4308690	AMPLICON	289	115726979	SAMEA6966548	19513549	ORIGINATING LAB: WALES SPECIALIST VIROLOGY CENTRE	public	sra,bam	ERX4257388	NextSeq 550	SINGLE	PCR	VIRAL RNA	Severe acute respiratory syndrome coronavirus 2	ILLUMINA	2020-07-01 18:00:00	COG-UK/PHWC-15D04F	ERP121228	PRJEB37886	United Kingdom	Wales	11
ERR4308691	AMPLICON	285	85047353	SAMEA6965933	15857284	ORIGINATING LAB: WALES SPECIALIST VIROLOGY CENTRE	public	sra,bam	ERX4257389	NextSeq 550	SINGLE	PCR	VIRAL RNA	Severe acute respiratory syndrome coronavirus 2	ILLUMINA	2020-07-01 18:00:00	COG-UK/PHWC-15D689	ERP121228	PRJEB37886	United Kingdom	Wales	15
ERR4308692	AMPLICON	289	110888239	SAMEA6966661	19313408	ORIGINATING LAB: WALES SPECIALIST VIROLOGY CENTRE	public	sra,bam	ERX4257390	NextSeq 550	SINGLE	PCR	VIRAL RNA	Severe acute respiratory syndrome coronavirus 2	ILLUMINA	2020-07-01 18:00:00	COG-UK/PHWC-15E8A0	ERP121228	PRJEB37886	United Kingdom	Wales	0
ERR4308693	AMPLICON	287	131495167	SAMEA6966555	22073801	ORIGINATING LAB: WALES SPECIALIST VIROLOGY CENTRE	public	bam,sra	ERX4257391	NextSeq 550	SINGLE	PCR	VIRAL RNA	Severe acute respiratory syndrome coronavirus 2	ILLUMINA	2020-07-01 18:00:00	COG-UK/PHWC-15D2EF	ERP121228	PRJEB37886	United Kingdom	Wales	0
ERR4308694	AMPLICON	287	132650632	SAMEA6966563	22325977	ORIGINATING LAB: WALES SPECIALIST VIROLOGY CENTRE	public	bam,sra	ERX4257392	NextSeq 550	SINGLE	PCR	VIRAL RNA	Severe acute respiratory syndrome coronavirus 2	ILLUMINA	2020-07-01 18:00:00	COG-UK/PHWC-15C15C	ERP121228	PRJEB37886	United Kingdom	Wales	7
ERR4308695	AMPLICON	287	120646644	SAMEA6966693	21025826	ORIGINATING LAB: WALES SPECIALIST VIROLOGY CENTRE	public	sra,bam	ERX4257393	NextSeq 550	SINGLE	PCR	VIRAL RNA	Severe acute respiratory syndrome coronavirus 2	ILLUMINA	2020-07-01 18:00:00	COG-UK/PHWC-15D1D3	ERP121228	PRJEB37886	United Kingdom	Wales	5
ERR4308696	AMPLICON	287	105494358	SAMEA6966687	17822443	ORIGINATING LAB: WALES SPECIALIST VIROLOGY CENTRE	public	bam,sra	ERX4257394	NextSeq 550	SINGLE	PCR	VIRAL RNA	Severe acute respiratory syndrome coronavirus 2	ILLUMINA	2020-07-01 18:00:00	COG-UK/PHWC-15C30B	ERP121228	PRJEB37886	United Kingdom	Wales	8
ERR4308697	AMPLICON	286	111328747	SAMEA6966681	18982751	ORIGINATING LAB: WALES SPECIALIST VIROLOGY CENTRE	public	bam,sra	ERX4257395	NextSeq 550	SINGLE	PCR	VIRAL RNA	Severe acute respiratory syndrome coronavirus 2	ILLUMINA	2020-07-01 18:00:00	COG-UK/PHWC-15CC88	ERP121228	PRJEB37886	United Kingdom	Wales	8
ERR4308698	AMPLICON	288	146428317	SAMEA6966671	24964193	ORIGINATING LAB: WALES SPECIALIST VIROLOGY CENTRE	public	bam,sra	ERX4257397	NextSeq 550	SINGLE	PCR	VIRAL RNA	Severe acute respiratory syndrome coronavirus 2	ILLUMINA	2020-07-01 18:00:00	COG-UK/PHWC-15CFBC	ERP121228	PRJEB37886	United Kingdom	Wales	6
ERR4308699	AMPLICON	281	109940788	SAMEA6966672	19020248	ORIGINATING LAB: WALES SPECIALIST VIROLOGY CENTRE	public	bam,sra	ERX4257398	NextSeq 550	SINGLE	PCR	VIRAL RNA	Severe acute respiratory syndrome coronavirus 2	ILLUMINA	2020-07-01 18:00:00	COG-UK/PHWC-15C57E	ERP121228	PRJEB37886	United Kingdom	Wales	0
ERR4308700	AMPLICON	281	112514359	SAMEA6966655	19630945	ORIGINATING LAB: WALES SPECIALIST VIROLOGY CENTRE	public	sra,bam	ERX4257399	NextSeq 550	SINGLE	PCR	VIRAL RNA	Severe acute respiratory syndrome coronavirus 2	ILLUMINA	2020-07-01 18:00:00	COG-UK/PHWC-15CEEC	ERP121228	PRJEB37886	United Kingdom	Wales	6
ERR4308701	AMPLICON	289	120384342	SAMEA6966675	20524744	ORIGINATING LAB: WALES SPECIALIST VIROLOGY CENTRE	public	sra,bam	ERX4257400	NextSeq 550	SINGLE	PCR	VIRAL RNA	Severe acute respiratory syndrome coronavirus 2	ILLUMINA	2020-07-01 18:00:00	COG-UK/PHWC-15CE64	ERP121228	PRJEB37886	United Kingdom	Wales	13
ERR4308702	AMPLICON	280	76488945	SAMEA7010211	14179462	ORIGINATING LAB: WALES SPECIALIST VIROLOGY CENTRE	public	bam,sra	ERX4257396	NextSeq 550	SINGLE	PCR	VIRAL RNA	Severe acute respiratory syndrome coronavirus 2	ILLUMINA	2020-07-01 18:00:00	COG-UK/PHWC-1626DC	ERP121228	PRJEB37886	United Kingdom	Wales	11
ERR4308703	AMPLICON	287	132894337	SAMEA6966705	22199245	ORIGINATING LAB: WALES SPECIALIST VIROLOGY CENTRE	public	sra,bam	ERX4257402	NextSeq 550	SINGLE	PCR	VIRAL RNA	Severe acute respiratory syndrome coronavirus 2	ILLUMINA	2020-07-01 18:00:00	COG-UK/PHWC-15D1F1	ERP121228	PRJEB37886	United Kingdom	Wales	6
ERR4308704	AMPLICON	288	135432144	SAMEA6966702	22996605	ORIGINATING LAB: WALES SPECIALIST VIROLOGY CENTRE	public	bam,sra	ERX4257401	NextSeq 550	SINGLE	PCR	VIRAL RNA	Severe acute respiratory syndrome coronavirus 2	ILLUMINA	2020-07-01 18:00:00	COG-UK/PHWC-15C59C	ERP121228	PRJEB37886	United Kingdom	Wales	11
ERR4308705	AMPLICON	287	103078509	SAMEA6966716	18000850	ORIGINATING LAB: WALES SPECIALIST VIROLOGY CENTRE	public	sra,bam	ERX4257403	NextSeq 550	SINGLE	PCR	VIRAL RNA	Severe acute respiratory syndrome coronavirus 2	ILLUMINA	2020-07-01 18:00:00	COG-UK/PHWC-15DE72	ERP121228	PRJEB37886	United Kingdom	Wales	0
ERR4308706	AMPLICON	283	112037431	SAMEA6966706	19760773	ORIGINATING LAB: WALES SPECIALIST VIROLOGY CENTRE	public	bam,sra	ERX4257404	NextSeq 550	SINGLE	PCR	VIRAL RNA	Severe acute respiratory syndrome coronavirus 2	ILLUMINA	2020-07-01 18:00:00	COG-UK/PHWC-15E275	ERP121228	PRJEB37886	United Kingdom	Wales	5
ERR4308707	AMPLICON	286	151661453	SAMEA6966714	26615693	ORIGINATING LAB: WALES SPECIALIST VIROLOGY CENTRE	public	sra,bam	ERX4257405	NextSeq 550	SINGLE	PCR	VIRAL RNA	Severe acute respiratory syndrome coronavirus 2	ILLUMINA	2020-07-01 18:00:00	COG-UK/PHWC-15CEDD	ERP121228	PRJEB37886	United Kingdom	Wales	13
ERR4308708	AMPLICON	289	126916029	SAMEA6966188	22251678	ORIGINATING LAB: WALES SPECIALIST VIROLOGY CENTRE	public	bam,sra	ERX4257406	NextSeq 550	SINGLE	PCR	VIRAL RNA	Severe acute respiratory syndrome coronavirus 2	ILLUMINA	2020-07-01 18:00:00	COG-UK/PHWC-15E390	ERP121228	PRJEB37886	United Kingdom	Wales	11
ERR4308709	AMPLICON	286	100319477	SAMEA6966639	16993628	ORIGINATING LAB: WALES SPECIALIST VIROLOGY CENTRE	public	sra,bam	ERX4257407	NextSeq 550	SINGLE	PCR	VIRAL RNA	Severe acute respiratory syndrome coronavirus 2	ILLUMINA	2020-07-01 18:00:00	COG-UK/PHWC-15C8FD	ERP121228	PRJEB37886	United Kingdom	Wales	11
ERR4308710	AMPLICON	281	140137814	SAMEA6966707	24055018	ORIGINATING LAB: WALES SPECIALIST VIROLOGY CENTRE	public	sra,bam	ERX4257408	NextSeq 550	SINGLE	PCR	VIRAL RNA	Severe acute respiratory syndrome coronavirus 2	ILLUMINA	2020-07-01 18:00:00	COG-UK/PHWC-15C2E0	ERP121228	PRJEB37886	United Kingdom	Wales	10
ERR4308711	AMPLICON	287	92070877	SAMEA6966700	16292310	ORIGINATING LAB: WALES SPECIALIST VIROLOGY CENTRE	public	bam,sra	ERX4257411	NextSeq 550	SINGLE	PCR	VIRAL RNA	Severe acute respiratory syndrome coronavirus 2	ILLUMINA	2020-07-01 18:00:00	COG-UK/PHWC-15E0B7	ERP121228	PRJEB37886	United Kingdom	Wales	0
ERR4308712	AMPLICON	285	108879285	SAMEA6966728	19699867	ORIGINATING LAB: WALES SPECIALIST VIROLOGY CENTRE	public	bam,sra	ERX4257410	NextSeq 550	SINGLE	PCR	VIRAL RNA	Severe acute respiratory syndrome coronavirus 2	ILLUMINA	2020-07-01 18:00:00	COG-UK/PHWC-15DA23	ERP121228	PRJEB37886	United Kingdom	Wales	12
ERR4308713	AMPLICON	288	94770748	SAMEA6966695	16699694	ORIGINATING LAB: WALES SPECIALIST VIROLOGY CENTRE	public	sra,bam	ERX4257412	NextSeq 550	SINGLE	PCR	VIRAL RNA	Severe acute respiratory syndrome coronavirus 2	ILLUMINA	2020-07-01 18:00:00	COG-UK/PHWC-15DB99	ERP121228	PRJEB37886	United Kingdom	Wales	0
ERR4308714	AMPLICON	282	116711641	SAMEA6966674	20164260	ORIGINATING LAB: WALES SPECIALIST VIROLOGY CENTRE	public	bam,sra	ERX4257409	NextSeq 550	SINGLE	PCR	VIRAL RNA	Severe acute respiratory syndrome coronavirus 2	ILLUMINA	2020-07-01 18:00:00	COG-UK/PHWC-15CF07	ERP121228	PRJEB37886	United Kingdom	Wales	8
ERR4308715	AMPLICON	287	104448775	SAMEA6966689	17730273	ORIGINATING LAB: WALES SPECIALIST VIROLOGY CENTRE	public	sra,bam	ERX4257413	NextSeq 550	SINGLE	PCR	VIRAL RNA	Severe acute respiratory syndrome coronavirus 2	ILLUMINA	2020-07-01 18:00:00	COG-UK/PHWC-15D12E	ERP121228	PRJEB37886	United Kingdom	Wales	9
ERR4308716	AMPLICON	285	109557939	SAMEA6966739	18866815	ORIGINATING LAB: WALES SPECIALIST VIROLOGY CENTRE	public	bam,sra	ERX4257416	NextSeq 550	SINGLE	PCR	VIRAL RNA	Severe acute respiratory syndrome coronavirus 2	ILLUMINA	2020-07-01 18:00:00	COG-UK/PHWC-15C49F	ERP121228	PRJEB37886	United Kingdom	Wales	0
ERR4308717	AMPLICON	286	94715402	SAMEA6966694	16753881	ORIGINATING LAB: WALES SPECIALIST VIROLOGY CENTRE	public	sra,bam	ERX4257415	NextSeq 550	SINGLE	PCR	VIRAL RNA	Severe acute respiratory syndrome coronavirus 2	ILLUMINA	2020-07-01 18:00:00	COG-UK/PHWC-15DFD9	ERP121228	PRJEB37886	United Kingdom	Wales	0
ERR4308718	AMPLICON	287	91529072	SAMEA6966713	16022697	ORIGINATING LAB: WALES SPECIALIST VIROLOGY CENTRE	public	sra,bam	ERX4257417	NextSeq 550	SINGLE	PCR	VIRAL RNA	Severe acute respiratory syndrome coronavirus 2	ILLUMINA	2020-07-01 18:00:00	COG-UK/PHWC-15D5D7	ERP121228	PRJEB37886	United Kingdom	Wales	7
ERR4308719	AMPLICON	285	99835284	SAMEA6966676	17067759	ORIGINATING LAB: WALES SPECIALIST VIROLOGY CENTRE	public	bam,sra	ERX4257414	NextSeq 550	SINGLE	PCR	VIRAL RNA	Severe acute respiratory syndrome coronavirus 2	ILLUMINA	2020-07-01 18:00:00	COG-UK/PHWC-15C70F	ERP121228	PRJEB37886	United Kingdom	Wales	4
ERR4308720	AMPLICON	288	121669116	SAMEA6966691	21076329	ORIGINATING LAB: WALES SPECIALIST VIROLOGY CENTRE	public	bam,sra	ERX4257418	NextSeq 550	SINGLE	PCR	VIRAL RNA	Severe acute respiratory syndrome coronavirus 2	ILLUMINA	2020-07-01 18:00:00	COG-UK/PHWC-15CB9A	ERP121228	PRJEB37886	United Kingdom	Wales	7
ERR4308721	AMPLICON	285	112850085	SAMEA6966717	19057183	ORIGINATING LAB: WALES SPECIALIST VIROLOGY CENTRE	public	sra,bam	ERX4257420	NextSeq 550	SINGLE	PCR	VIRAL RNA	Severe acute respiratory syndrome coronavirus 2	ILLUMINA	2020-07-01 18:00:00	COG-UK/PHWC-15C268	ERP121228	PRJEB37886	United Kingdom	Wales	0
ERR4308722	AMPLICON	278	120214589	SAMEA6966719	21127650	ORIGINATING LAB: WALES SPECIALIST VIROLOGY CENTRE	public	bam,sra	ERX4257419	NextSeq 550	SINGLE	PCR	VIRAL RNA	Severe acute respiratory syndrome coronavirus 2	ILLUMINA	2020-07-01 18:00:00	COG-UK/PHWC-15D3CE	ERP121228	PRJEB37886	United Kingdom	Wales	8
ERR4308723	AMPLICON	286	106614166	SAMEA6966704	17877111	ORIGINATING LAB: WALES SPECIALIST VIROLOGY CENTRE	public	sra,bam	ERX4257421	NextSeq 550	SINGLE	PCR	VIRAL RNA	Severe acute respiratory syndrome coronavirus 2	ILLUMINA	2020-07-01 18:00:00	COG-UK/PHWC-15D11F	ERP121228	PRJEB37886	United Kingdom	Wales	6
ERR4308724	AMPLICON	278	85075174	SAMEA7009359	18083621	ORIGINATING LAB: WALES SPECIALIST VIROLOGY CENTRE	public	bam,sra	ERX4257422	NextSeq 550	SINGLE	PCR	VIRAL RNA	Severe acute respiratory syndrome coronavirus 2	ILLUMINA	2020-07-01 18:00:00	COG-UK/PHWC-163C60	ERP121228	PRJEB37886	United Kingdom	Wales	14
ERR4308725	AMPLICON	290	72549495	SAMEA7009362	14264365	ORIGINATING LAB: WALES SPECIALIST VIROLOGY CENTRE	public	bam,sra	ERX4257426	NextSeq 550	SINGLE	PCR	VIRAL RNA	Severe acute respiratory syndrome coronavirus 2	ILLUMINA	2020-07-01 18:00:00	COG-UK/PHWC-3126A	ERP121228	PRJEB37886	United Kingdom	Wales	8
ERR4308726	AMPLICON	270	61455670	SAMEA7009367	13155286	ORIGINATING LAB: WALES SPECIALIST VIROLOGY CENTRE	public	bam,sra	ERX4257427	NextSeq 550	SINGLE	PCR	VIRAL RNA	Severe acute respiratory syndrome coronavirus 2	ILLUMINA	2020-07-01 18:00:00	COG-UK/PHWC-163705	ERP121228	PRJEB37886	United Kingdom	Wales	7
ERR4308727	AMPLICON	282	82487016	SAMEA7009361	15368505	ORIGINATING LAB: WALES SPECIALIST VIROLOGY CENTRE	public	bam,sra	ERX4257424	NextSeq 550	SINGLE	PCR	VIRAL RNA	Severe acute respiratory syndrome coronavirus 2	ILLUMINA	2020-07-01 18:00:00	COG-UK/PHWC-162EA7	ERP121228	PRJEB37886	United Kingdom	Wales	15
ERR4308728	AMPLICON	286	115455357	SAMEA6966742	20465244	ORIGINATING LAB: WALES SPECIALIST VIROLOGY CENTRE	public	bam,sra	ERX4257423	NextSeq 550	SINGLE	PCR	VIRAL RNA	Severe acute respiratory syndrome coronavirus 2	ILLUMINA	2020-07-01 18:00:00	COG-UK/PHWC-15CD0D	ERP121228	PRJEB37886	United Kingdom	Wales	0
ERR4308729	AMPLICON	278	83492172	SAMEA7009364	15268586	ORIGINATING LAB: WALES SPECIALIST VIROLOGY CENTRE	public	bam,sra	ERX4257425	NextSeq 550	SINGLE	PCR	VIRAL RNA	Severe acute respiratory syndrome coronavirus 2	ILLUMINA	2020-07-01 18:00:00	COG-UK/PHWC-1631AD	ERP121228	PRJEB37886	United Kingdom	Wales	8
ERR4308730	AMPLICON	283	117025683	SAMEA6966736	19873609	ORIGINATING LAB: WALES SPECIALIST VIROLOGY CENTRE	public	bam,sra	ERX4257428	NextSeq 550	SINGLE	PCR	VIRAL RNA	Severe acute respiratory syndrome coronavirus 2	ILLUMINA	2020-07-01 18:00:00	COG-UK/PHWC-15C16B	ERP121228	PRJEB37886	United Kingdom	Wales	0
ERR4308731	AMPLICON	288	120976972	SAMEA6966669	21178973	ORIGINATING LAB: WALES SPECIALIST VIROLOGY CENTRE	public	bam,sra	ERX4257429	NextSeq 550	SINGLE	PCR	VIRAL RNA	Severe acute respiratory syndrome coronavirus 2	ILLUMINA	2020-07-01 18:00:00	COG-UK/PHWC-15E3EB	ERP121228	PRJEB37886	United Kingdom	Wales	6
ERR4308732	AMPLICON	287	149422321	SAMEA6966754	25805058	ORIGINATING LAB: WALES SPECIALIST VIROLOGY CENTRE	public	bam,sra	ERX4257430	NextSeq 550	SINGLE	PCR	VIRAL RNA	Severe acute respiratory syndrome coronavirus 2	ILLUMINA	2020-07-01 18:00:00	COG-UK/PHWC-15C4EA	ERP121228	PRJEB37886	United Kingdom	Wales	0
ERR4308733	AMPLICON	289	131285624	SAMEA6966737	22459731	ORIGINATING LAB: WALES SPECIALIST VIROLOGY CENTRE	public	sra,bam	ERX4257431	NextSeq 550	SINGLE	PCR	VIRAL RNA	Severe acute respiratory syndrome coronavirus 2	ILLUMINA	2020-07-01 18:00:00	COG-UK/PHWC-15C417	ERP121228	PRJEB37886	United Kingdom	Wales	14
ERR4308734	AMPLICON	284	94376679	SAMEA6966751	16503336	ORIGINATING LAB: WALES SPECIALIST VIROLOGY CENTRE	public	bam,sra	ERX4257433	NextSeq 550	SINGLE	PCR	VIRAL RNA	Severe acute respiratory syndrome coronavirus 2	ILLUMINA	2020-07-01 18:00:00	COG-UK/PHWC-15E7D0	ERP121228	PRJEB37886	United Kingdom	Wales	12
ERR4308735	AMPLICON	288	101900915	SAMEA6966725	17732013	ORIGINATING LAB: WALES SPECIALIST VIROLOGY CENTRE	public	sra,bam	ERX4257432	NextSeq 550	SINGLE	PCR	VIRAL RNA	Severe acute respiratory syndrome coronavirus 2	ILLUMINA	2020-07-01 18:00:00	COG-UK/PHWC-15E6F1	ERP121228	PRJEB37886	United Kingdom	Wales	0
ERR4308736	AMPLICON	286	108477193	SAMEA6966768	19928325	ORIGINATING LAB: WALES SPECIALIST VIROLOGY CENTRE	public	bam,sra	ERX4257434	NextSeq 550	SINGLE	PCR	VIRAL RNA	Severe acute respiratory syndrome coronavirus 2	ILLUMINA	2020-07-01 18:00:00	COG-UK/PHWC-15DF06	ERP121228	PRJEB37886	United Kingdom	Wales	12
ERR4308737	AMPLICON	284	99873053	SAMEA6965451	17126692	ORIGINATING LAB: WALES SPECIALIST VIROLOGY CENTRE	public	bam,sra	ERX4257435	NextSeq 550	SINGLE	PCR	VIRAL RNA	Severe acute respiratory syndrome coronavirus 2	ILLUMINA	2020-07-01 18:00:00	COG-UK/PHWC-15CC00	ERP121228	PRJEB37886	United Kingdom	Wales	6
ERR4308738	AMPLICON	287	103737613	SAMEA6966764	18164281	ORIGINATING LAB: WALES SPECIALIST VIROLOGY CENTRE	public	sra,bam	ERX4257436	NextSeq 550	SINGLE	PCR	VIRAL RNA	Severe acute respiratory syndrome coronavirus 2	ILLUMINA	2020-07-01 18:00:00	COG-UK/PHWC-15D70E	ERP121228	PRJEB37886	United Kingdom	Wales	0
ERR4308739	AMPLICON	284	94697348	SAMEA6966749	16080032	ORIGINATING LAB: WALES SPECIALIST VIROLOGY CENTRE	public	bam,sra	ERX4257438	NextSeq 550	SINGLE	PCR	VIRAL RNA	Severe acute respiratory syndrome coronavirus 2	ILLUMINA	2020-07-01 18:00:00	COG-UK/PHWC-15D249	ERP121228	PRJEB37886	United Kingdom	Wales	0
ERR4308740	AMPLICON	286	109574859	SAMEA6966750	18855289	ORIGINATING LAB: WALES SPECIALIST VIROLOGY CENTRE	public	sra,bam	ERX4257437	NextSeq 550	SINGLE	PCR	VIRAL RNA	Severe acute respiratory syndrome coronavirus 2	ILLUMINA	2020-07-01 18:00:00	COG-UK/PHWC-15D319	ERP121228	PRJEB37886	United Kingdom	Wales	0
ERR4308741	AMPLICON	286	121822129	SAMEA6966773	20576154	ORIGINATING LAB: WALES SPECIALIST VIROLOGY CENTRE	public	bam,sra	ERX4257439	NextSeq 550	SINGLE	PCR	VIRAL RNA	Severe acute respiratory syndrome coronavirus 2	ILLUMINA	2020-07-01 18:00:00	COG-UK/PHWC-15C1A7	ERP121228	PRJEB37886	United Kingdom	Wales	7
ERR4308742	AMPLICON	286	113787701	SAMEA6966688	19559448	ORIGINATING LAB: WALES SPECIALIST VIROLOGY CENTRE	public	bam,sra	ERX4257440	NextSeq 550	SINGLE	PCR	VIRAL RNA	Severe acute respiratory syndrome coronavirus 2	ILLUMINA	2020-07-01 18:00:00	COG-UK/PHWC-15C3ED	ERP121228	PRJEB37886	United Kingdom	Wales	10
ERR4308743	AMPLICON	286	102851530	SAMEA6966793	18468558	ORIGINATING LAB: WALES SPECIALIST VIROLOGY CENTRE	public	sra,bam	ERX4257443	NextSeq 550	SINGLE	PCR	VIRAL RNA	Severe acute respiratory syndrome coronavirus 2	ILLUMINA	2020-07-01 18:00:00	COG-UK/PHWC-15E284	ERP121228	PRJEB37886	United Kingdom	Wales	0
ERR4308744	AMPLICON	288	105605669	SAMEA6966770	19028464	ORIGINATING LAB: WALES SPECIALIST VIROLOGY CENTRE	public	sra,bam	ERX4257442	NextSeq 550	SINGLE	PCR	VIRAL RNA	Severe acute respiratory syndrome coronavirus 2	ILLUMINA	2020-07-01 18:00:00	COG-UK/PHWC-15E06C	ERP121228	PRJEB37886	United Kingdom	Wales	8
ERR4308745	AMPLICON	286	124730875	SAMEA6966796	21976987	ORIGINATING LAB: WALES SPECIALIST VIROLOGY CENTRE	public	sra,bam	ERX4257444	NextSeq 550	SINGLE	PCR	VIRAL RNA	Severe acute respiratory syndrome coronavirus 2	ILLUMINA	2020-07-01 18:00:00	COG-UK/PHWC-15E8BF	ERP121228	PRJEB37886	United Kingdom	Wales	8
ERR4308746	AMPLICON	286	109611565	SAMEA6966810	19682779	ORIGINATING LAB: WALES SPECIALIST VIROLOGY CENTRE	public	sra,bam	ERX4257446	NextSeq 550	SINGLE	PCR	VIRAL RNA	Severe acute respiratory syndrome coronavirus 2	ILLUMINA	2020-07-01 18:00:00	COG-UK/PHWC-15DEDC	ERP121228	PRJEB37886	United Kingdom	Wales	14
ERR4308747	AMPLICON	283	102067590	SAMEA6966790	18186172	ORIGINATING LAB: WALES SPECIALIST VIROLOGY CENTRE	public	bam,sra	ERX4257441	NextSeq 550	SINGLE	PCR	VIRAL RNA	Severe acute respiratory syndrome coronavirus 2	ILLUMINA	2020-07-01 18:00:00	COG-UK/PHWC-15E0C6	ERP121228	PRJEB37886	United Kingdom	Wales	0
ERR4308748	AMPLICON	283	137297409	SAMEA6966805	23541014	ORIGINATING LAB: WALES SPECIALIST VIROLOGY CENTRE	public	sra,bam	ERX4257445	NextSeq 550	SINGLE	PCR	VIRAL RNA	Severe acute respiratory syndrome coronavirus 2	ILLUMINA	2020-07-01 18:00:00	COG-UK/PHWC-15D1A6	ERP121228	PRJEB37886	United Kingdom	Wales	6
ERR4308749	AMPLICON	282	101354172	SAMEA6966813	18320394	ORIGINATING LAB: WALES SPECIALIST VIROLOGY CENTRE	public	sra,bam	ERX4257448	NextSeq 550	SINGLE	PCR	VIRAL RNA	Severe acute respiratory syndrome coronavirus 2	ILLUMINA	2020-07-01 18:00:00	COG-UK/PHWC-15DB11	ERP121228	PRJEB37886	United Kingdom	Wales	10
ERR4308750	AMPLICON	282	170096261	SAMEA6966800	29545583	ORIGINATING LAB: WALES SPECIALIST VIROLOGY CENTRE	public	sra,bam	ERX4257447	NextSeq 550	SINGLE	PCR	VIRAL RNA	Severe acute respiratory syndrome coronavirus 2	ILLUMINA	2020-07-01 18:00:00	COG-UK/PHWC-15CCE2	ERP121228	PRJEB37886	United Kingdom	Wales	8
ERR4308751	AMPLICON	286	95306423	SAMEA6966809	17251516	ORIGINATING LAB: WALES SPECIALIST VIROLOGY CENTRE	public	bam,sra	ERX4257449	NextSeq 550	SINGLE	PCR	VIRAL RNA	Severe acute respiratory syndrome coronavirus 2	ILLUMINA	2020-07-01 18:00:00	COG-UK/PHWC-15D917	ERP121228	PRJEB37886	United Kingdom	Wales	7
ERR4308752	AMPLICON	289	68582842	SAMEA6966803	12303618	ORIGINATING LAB: WALES SPECIALIST VIROLOGY CENTRE	public	sra,bam	ERX4257450	NextSeq 550	SINGLE	PCR	VIRAL RNA	Severe acute respiratory syndrome coronavirus 2	ILLUMINA	2020-07-01 18:00:00	COG-UK/PHWC-15C1C5	ERP121228	PRJEB37886	United Kingdom	Wales	0
ERR4308753	AMPLICON	288	100690933	SAMEA6966807	17399553	ORIGINATING LAB: WALES SPECIALIST VIROLOGY CENTRE	public	sra,bam	ERX4257451	NextSeq 550	SINGLE	PCR	VIRAL RNA	Severe acute respiratory syndrome coronavirus 2	ILLUMINA	2020-07-01 18:00:00	COG-UK/PHWC-15D382	ERP121228	PRJEB37886	United Kingdom	Wales	0
ERR4308754	AMPLICON	286	114179369	SAMEA6965844	20077029	ORIGINATING LAB: WALES SPECIALIST VIROLOGY CENTRE	public	sra,bam	ERX4257452	NextSeq 550	SINGLE	PCR	VIRAL RNA	Severe acute respiratory syndrome coronavirus 2	ILLUMINA	2020-07-01 18:00:00	COG-UK/PHWC-15E2DF	ERP121228	PRJEB37886	United Kingdom	Wales	7
ERR4308755	AMPLICON	289	110557438	SAMEA6966806	19547874	ORIGINATING LAB: WALES SPECIALIST VIROLOGY CENTRE	public	bam,sra	ERX4257453	NextSeq 550	SINGLE	PCR	VIRAL RNA	Severe acute respiratory syndrome coronavirus 2	ILLUMINA	2020-07-01 18:00:00	COG-UK/PHWC-15E66A	ERP121228	PRJEB37886	United Kingdom	Wales	8
ERR4308756	AMPLICON	281	87826798	SAMEA6966808	15779202	ORIGINATING LAB: WALES SPECIALIST VIROLOGY CENTRE	public	sra,bam	ERX4257454	NextSeq 550	SINGLE	PCR	VIRAL RNA	Severe acute respiratory syndrome coronavirus 2	ILLUMINA	2020-07-01 18:00:00	COG-UK/PHWC-15C338	ERP121228	PRJEB37886	United Kingdom	Wales	5
ERR4308757	AMPLICON	272	122149688	SAMEA6966738	21534568	ORIGINATING LAB: WALES SPECIALIST VIROLOGY CENTRE	public	bam,sra	ERX4257455	NextSeq 550	SINGLE	PCR	VIRAL RNA	Severe acute respiratory syndrome coronavirus 2	ILLUMINA	2020-07-01 18:00:00	COG-UK/PHWC-15C954	ERP121228	PRJEB37886	United Kingdom	Wales	12
ERR4308758	AMPLICON	290	118740744	SAMEA6966833	20328560	ORIGINATING LAB: WALES SPECIALIST VIROLOGY CENTRE	public	sra,bam	ERX4257456	NextSeq 550	SINGLE	PCR	VIRAL RNA	Severe acute respiratory syndrome coronavirus 2	ILLUMINA	2020-07-01 18:00:00	COG-UK/PHWC-15C3CF	ERP121228	PRJEB37886	United Kingdom	Wales	6
ERR4308759	AMPLICON	283	125459553	SAMEA6966847	21434984	ORIGINATING LAB: WALES SPECIALIST VIROLOGY CENTRE	public	sra,bam	ERX4257457	NextSeq 550	SINGLE	PCR	VIRAL RNA	Severe acute respiratory syndrome coronavirus 2	ILLUMINA	2020-07-01 18:00:00	COG-UK/PHWC-15D434	ERP121228	PRJEB37886	United Kingdom	Wales	13
ERR4308760	AMPLICON	287	136815078	SAMEA6966258	23220440	ORIGINATING LAB: WALES SPECIALIST VIROLOGY CENTRE	public	bam,sra	ERX4257458	NextSeq 550	SINGLE	PCR	VIRAL RNA	Severe acute respiratory syndrome coronavirus 2	ILLUMINA	2020-07-01 18:00:00	COG-UK/PHWC-15D08B	ERP121228	PRJEB37886	United Kingdom	Wales	0
ERR4308761	AMPLICON	286	130525394	SAMEA6966731	22277969	ORIGINATING LAB: WALES SPECIALIST VIROLOGY CENTRE	public	sra,bam	ERX4257459	NextSeq 550	SINGLE	PCR	VIRAL RNA	Severe acute respiratory syndrome coronavirus 2	ILLUMINA	2020-07-01 18:00:00	COG-UK/PHWC-15C277	ERP121228	PRJEB37886	United Kingdom	Wales	0
ERR4308762	AMPLICON	285	88164217	SAMEA6966832	16067848	ORIGINATING LAB: WALES SPECIALIST VIROLOGY CENTRE	public	sra,bam	ERX4257460	NextSeq 550	SINGLE	PCR	VIRAL RNA	Severe acute respiratory syndrome coronavirus 2	ILLUMINA	2020-07-01 18:00:00	COG-UK/PHWC-15E372	ERP121228	PRJEB37886	United Kingdom	Wales	13
ERR4308763	AMPLICON	290	98503922	SAMEA6966853	17957055	ORIGINATING LAB: WALES SPECIALIST VIROLOGY CENTRE	public	bam,sra	ERX4257462	NextSeq 550	SINGLE	PCR	VIRAL RNA	Severe acute respiratory syndrome coronavirus 2	ILLUMINA	2020-07-01 18:00:00	COG-UK/PHWC-15E73A	ERP121228	PRJEB37886	United Kingdom	Wales	12
ERR4308764	AMPLICON	282	106400161	SAMEA6966852	18835112	ORIGINATING LAB: WALES SPECIALIST VIROLOGY CENTRE	public	sra,bam	ERX4257461	NextSeq 550	SINGLE	PCR	VIRAL RNA	Severe acute respiratory syndrome coronavirus 2	ILLUMINA	2020-07-01 18:00:00	COG-UK/PHWC-15D8A1	ERP121228	PRJEB37886	United Kingdom	Wales	0
ERR4308765	AMPLICON	287	96077474	SAMEA6966858	16903360	ORIGINATING LAB: WALES SPECIALIST VIROLOGY CENTRE	public	bam,sra	ERX4257463	NextSeq 550	SINGLE	PCR	VIRAL RNA	Severe acute respiratory syndrome coronavirus 2	ILLUMINA	2020-07-01 18:00:00	COG-UK/PHWC-15C453	ERP121228	PRJEB37886	United Kingdom	Wales	0
ERR4308766	AMPLICON	285	114437801	SAMEA6966857	19837508	ORIGINATING LAB: WALES SPECIALIST VIROLOGY CENTRE	public	sra,bam	ERX4257464	NextSeq 550	SINGLE	PCR	VIRAL RNA	Severe acute respiratory syndrome coronavirus 2	ILLUMINA	2020-07-01 18:00:00	COG-UK/PHWC-15C8EE	ERP121228	PRJEB37886	United Kingdom	Wales	0
ERR4308767	AMPLICON	286	242837505	SAMEA6966948	42381883	ORIGINATING LAB: WALES SPECIALIST VIROLOGY CENTRE	public	sra,bam	ERX4257465	NextSeq 550	SINGLE	PCR	VIRAL RNA	Severe acute respiratory syndrome coronavirus 2	ILLUMINA	2020-07-01 18:00:00	COG-UK/PHWC-15DAC9	ERP121228	PRJEB37886	United Kingdom	Wales	0
ERR4308768	AMPLICON	282	131416877	SAMEA6966866	22707295	ORIGINATING LAB: WALES SPECIALIST VIROLOGY CENTRE	public	sra,bam	ERX4257466	NextSeq 550	SINGLE	PCR	VIRAL RNA	Severe acute respiratory syndrome coronavirus 2	ILLUMINA	2020-07-01 18:00:00	COG-UK/PHWC-15C392	ERP121228	PRJEB37886	United Kingdom	Wales	10
ERR4308769	AMPLICON	289	91826484	SAMEA6966765	16420806	ORIGINATING LAB: WALES SPECIALIST VIROLOGY CENTRE	public	sra,bam	ERX4257467	NextSeq 550	SINGLE	PCR	VIRAL RNA	Severe acute respiratory syndrome coronavirus 2	ILLUMINA	2020-07-01 18:00:00	COG-UK/PHWC-15D935	ERP121228	PRJEB37886	United Kingdom	Wales	0
ERR4308770	AMPLICON	286	134149015	SAMEA6966868	22807210	ORIGINATING LAB: WALES SPECIALIST VIROLOGY CENTRE	public	sra,bam	ERX4257468	NextSeq 550	SINGLE	PCR	VIRAL RNA	Severe acute respiratory syndrome coronavirus 2	ILLUMINA	2020-07-01 18:00:00	COG-UK/PHWC-15CB12	ERP121228	PRJEB37886	United Kingdom	Wales	11
ERR4308771	AMPLICON	283	117580458	SAMEA6966867	20032272	ORIGINATING LAB: WALES SPECIALIST VIROLOGY CENTRE	public	sra,bam	ERX4257469	NextSeq 550	SINGLE	PCR	VIRAL RNA	Severe acute respiratory syndrome coronavirus 2	ILLUMINA	2020-07-01 18:00:00	COG-UK/PHWC-15D13D	ERP121228	PRJEB37886	United Kingdom	Wales	6
ERR4308772	AMPLICON	284	135854139	SAMEA6966769	23842867	ORIGINATING LAB: WALES SPECIALIST VIROLOGY CENTRE	public	sra,bam	ERX4257470	NextSeq 550	SINGLE	PCR	VIRAL RNA	Severe acute respiratory syndrome coronavirus 2	ILLUMINA	2020-07-01 18:00:00	COG-UK/PHWC-15C110	ERP121228	PRJEB37886	United Kingdom	Wales	9
ERR4308773	AMPLICON	289	64104219	SAMEA7007971	10772756	ORIGINATING LAB: WALES SPECIALIST VIROLOGY CENTRE	public	sra,bam	ERX4257472	NextSeq 550	SINGLE	PCR	VIRAL RNA	Severe acute respiratory syndrome coronavirus 2	ILLUMINA	2020-07-01 18:00:00	COG-UK/PHWC-1604B6	ERP121228	PRJEB37886	United Kingdom	Wales	9
ERR4308774	AMPLICON	289	102838637	SAMEA6966788	18571615	ORIGINATING LAB: WALES SPECIALIST VIROLOGY CENTRE	public	sra,bam	ERX4257471	NextSeq 550	SINGLE	PCR	VIRAL RNA	Severe acute respiratory syndrome coronavirus 2	ILLUMINA	2020-07-01 18:00:00	COG-UK/PHWC-15E837	ERP121228	PRJEB37886	United Kingdom	Wales	0
ERR4308775	AMPLICON	254	113891694	SAMEA7007936	19466159	ORIGINATING LAB: WALES SPECIALIST VIROLOGY CENTRE	public	bam,sra	ERX4257473	NextSeq 550	SINGLE	PCR	VIRAL RNA	Severe acute respiratory syndrome coronavirus 2	ILLUMINA	2020-07-01 18:00:00	COG-UK/PHWC-15FF8C	ERP121228	PRJEB37886	United Kingdom	Wales	0
ERR4308776	AMPLICON	252	150763486	SAMEA7007967	25638805	ORIGINATING LAB: WALES SPECIALIST VIROLOGY CENTRE	public	sra,bam	ERX4257475	NextSeq 550	SINGLE	PCR	VIRAL RNA	Severe acute respiratory syndrome coronavirus 2	ILLUMINA	2020-07-01 18:00:00	COG-UK/PHWC-160D33	ERP121228	PRJEB37886	United Kingdom	Wales	13
ERR4308777	AMPLICON	286	102452512	SAMEA6963983	18358328	ORIGINATING LAB: WALES SPECIALIST VIROLOGY CENTRE	public	sra,bam	ERX4257474	NextSeq 550	SINGLE	PCR	VIRAL RNA	Severe acute respiratory syndrome coronavirus 2	ILLUMINA	2020-07-01 18:00:00	COG-UK/PHWC-15DB3F	ERP121228	PRJEB37886	United Kingdom	Wales	8
ERR4308778	AMPLICON	256	125800545	SAMEA7007933	21236460	ORIGINATING LAB: WALES SPECIALIST VIROLOGY CENTRE	public	bam,sra	ERX4257476	NextSeq 550	SINGLE	PCR	VIRAL RNA	Severe acute respiratory syndrome coronavirus 2	ILLUMINA	2020-07-01 18:00:00	COG-UK/PHWC-1603E6	ERP121228	PRJEB37886	United Kingdom	Wales	0
ERR4308779	AMPLICON	283	74230724	SAMEA7007939	12972258	ORIGINATING LAB: WALES SPECIALIST VIROLOGY CENTRE	public	bam,sra	ERX4257477	NextSeq 550	SINGLE	PCR	VIRAL RNA	Severe acute respiratory syndrome coronavirus 2	ILLUMINA	2020-07-01 18:00:00	COG-UK/PHWC-1606ED	ERP121228	PRJEB37886	United Kingdom	Wales	9
ERR4308780	AMPLICON	284	73747050	SAMEA7007990	12872179	ORIGINATING LAB: WALES SPECIALIST VIROLOGY CENTRE	public	bam,sra	ERX4257478	NextSeq 550	SINGLE	PCR	VIRAL RNA	Severe acute respiratory syndrome coronavirus 2	ILLUMINA	2020-07-01 18:00:00	COG-UK/PHWC-1608AB	ERP121228	PRJEB37886	United Kingdom	Wales	12
ERR4308781	AMPLICON	254	131077899	SAMEA7007972	23191362	ORIGINATING LAB: WALES SPECIALIST VIROLOGY CENTRE	public	sra,bam	ERX4257479	NextSeq 550	SINGLE	PCR	VIRAL RNA	Severe acute respiratory syndrome coronavirus 2	ILLUMINA	2020-07-01 18:00:00	COG-UK/PHWC-160B75	ERP121228	PRJEB37886	United Kingdom	Wales	12
ERR4308782	AMPLICON	252	116009288	SAMEA7007997	20751605	ORIGINATING LAB: WALES SPECIALIST VIROLOGY CENTRE	public	sra,bam	ERX4257480	NextSeq 550	SINGLE	PCR	VIRAL RNA	Severe acute respiratory syndrome coronavirus 2	ILLUMINA	2020-07-01 18:00:00	COG-UK/PHWC-160F2E	ERP121228	PRJEB37886	United Kingdom	Wales	14
ERR4308783	AMPLICON	280	100727765	SAMEA7007965	16464219	ORIGINATING LAB: WALES SPECIALIST VIROLOGY CENTRE	public	sra,bam	ERX4257481	NextSeq 550	SINGLE	PCR	VIRAL RNA	Severe acute respiratory syndrome coronavirus 2	ILLUMINA	2020-07-01 18:00:00	COG-UK/PHWC-160823	ERP121228	PRJEB37886	United Kingdom	Wales	0
ERR4308784	AMPLICON	283	108206842	SAMEA7007975	17392111	ORIGINATING LAB: WALES SPECIALIST VIROLOGY CENTRE	public	sra,bam	ERX4257482	NextSeq 550	SINGLE	PCR	VIRAL RNA	Severe acute respiratory syndrome coronavirus 2	ILLUMINA	2020-07-01 18:00:00	COG-UK/PHWC-1603B9	ERP121228	PRJEB37886	United Kingdom	Wales	0
ERR4308785	AMPLICON	282	101959676	SAMEA7007994	17057931	ORIGINATING LAB: WALES SPECIALIST VIROLOGY CENTRE	public	sra,bam	ERX4257483	NextSeq 550	SINGLE	PCR	VIRAL RNA	Severe acute respiratory syndrome coronavirus 2	ILLUMINA	2020-07-01 18:00:00	COG-UK/PHWC-160629	ERP121228	PRJEB37886	United Kingdom	Wales	0
ERR4308786	AMPLICON	282	109839885	SAMEA7007966	18230300	ORIGINATING LAB: WALES SPECIALIST VIROLOGY CENTRE	public	sra,bam	ERX4257485	NextSeq 550	SINGLE	PCR	VIRAL RNA	Severe acute respiratory syndrome coronavirus 2	ILLUMINA	2020-07-01 18:00:00	COG-UK/PHWC-160CFA	ERP121228	PRJEB37886	United Kingdom	Wales	0
ERR4308787	AMPLICON	284	380404385	SAMEA7008375	64230326	ORIGINATING LAB: WALES SPECIALIST VIROLOGY CENTRE	public	bam,sra	ERX4257484	NextSeq 550	SINGLE	PCR	VIRAL RNA	Severe acute respiratory syndrome coronavirus 2	ILLUMINA	2020-07-01 18:00:00	COG-UK/PHWC-160410	ERP121228	PRJEB37886	United Kingdom	Wales	7
ERR4308788	AMPLICON	291	108292548	SAMEA7007979	17707886	ORIGINATING LAB: WALES SPECIALIST VIROLOGY CENTRE	public	bam,sra	ERX4257486	NextSeq 550	SINGLE	PCR	VIRAL RNA	Severe acute respiratory syndrome coronavirus 2	ILLUMINA	2020-07-01 18:00:00	COG-UK/PHWC-160586	ERP121228	PRJEB37886	United Kingdom	Wales	11
ERR4308789	AMPLICON	251	143248870	SAMEA7007968	24569269	ORIGINATING LAB: WALES SPECIALIST VIROLOGY CENTRE	public	bam,sra	ERX4257487	NextSeq 550	SINGLE	PCR	VIRAL RNA	Severe acute respiratory syndrome coronavirus 2	ILLUMINA	2020-07-01 18:00:00	COG-UK/PHWC-1606B0	ERP121228	PRJEB37886	United Kingdom	Wales	0
ERR4308790	AMPLICON	288	128505472	SAMEA7007960	20542173	ORIGINATING LAB: WALES SPECIALIST VIROLOGY CENTRE	public	bam,sra	ERX4257488	NextSeq 550	SINGLE	PCR	VIRAL RNA	Severe acute respiratory syndrome coronavirus 2	ILLUMINA	2020-07-01 18:00:00	COG-UK/PHWC-160A87	ERP121228	PRJEB37886	United Kingdom	Wales	0
ERR4308791	AMPLICON	278	77151735	SAMEA7007973	13521554	ORIGINATING LAB: WALES SPECIALIST VIROLOGY CENTRE	public	sra,bam	ERX4257489	NextSeq 550	SINGLE	PCR	VIRAL RNA	Severe acute respiratory syndrome coronavirus 2	ILLUMINA	2020-07-01 18:00:00	COG-UK/PHWC-160A5A	ERP121228	PRJEB37886	United Kingdom	Wales	10
ERR4308792	AMPLICON	247	131383615	SAMEA7008010	22656368	ORIGINATING LAB: WALES SPECIALIST VIROLOGY CENTRE	public	sra,bam	ERX4257490	NextSeq 550	SINGLE	PCR	VIRAL RNA	Severe acute respiratory syndrome coronavirus 2	ILLUMINA	2020-07-01 18:00:00	COG-UK/PHWC-160559	ERP121228	PRJEB37886	United Kingdom	Wales	0
ERR4308793	AMPLICON	287	111659134	SAMEA7008007	18401285	ORIGINATING LAB: WALES SPECIALIST VIROLOGY CENTRE	public	bam,sra	ERX4257492	NextSeq 550	SINGLE	PCR	VIRAL RNA	Severe acute respiratory syndrome coronavirus 2	ILLUMINA	2020-07-01 18:00:00	COG-UK/PHWC-160DE8	ERP121228	PRJEB37886	United Kingdom	Wales	12
ERR4308794	AMPLICON	287	105440933	SAMEA7007964	18023809	ORIGINATING LAB: WALES SPECIALIST VIROLOGY CENTRE	public	sra,bam	ERX4257493	NextSeq 550	SINGLE	PCR	VIRAL RNA	Severe acute respiratory syndrome coronavirus 2	ILLUMINA	2020-07-01 18:00:00	COG-UK/PHWC-160182	ERP121228	PRJEB37886	United Kingdom	Wales	11
ERR4308795	AMPLICON	247	149851877	SAMEA7007981	25648491	ORIGINATING LAB: WALES SPECIALIST VIROLOGY CENTRE	public	sra,bam	ERX4257491	NextSeq 550	SINGLE	PCR	VIRAL RNA	Severe acute respiratory syndrome coronavirus 2	ILLUMINA	2020-07-01 18:00:00	COG-UK/PHWC-160340	ERP121228	PRJEB37886	United Kingdom	Wales	0
ERR4308796	AMPLICON	290	71000017	SAMEA7008014	12332189	ORIGINATING LAB: WALES SPECIALIST VIROLOGY CENTRE	public	sra,bam	ERX4257494	NextSeq 550	SINGLE	PCR	VIRAL RNA	Severe acute respiratory syndrome coronavirus 2	ILLUMINA	2020-07-01 18:00:00	COG-UK/PHWC-1607F9	ERP121228	PRJEB37886	United Kingdom	Wales	14
ERR4308797	AMPLICON	283	113635292	SAMEA7008005	19556429	ORIGINATING LAB: WALES SPECIALIST VIROLOGY CENTRE	public	bam,sra	ERX4257495	NextSeq 550	SINGLE	PCR	VIRAL RNA	Severe acute respiratory syndrome coronavirus 2	ILLUMINA	2020-07-01 18:00:00	COG-UK/PHWC-160A69	ERP121228	PRJEB37886	United Kingdom	Wales	0
ERR4308798	AMPLICON	254	135296091	SAMEA7008042	23001589	ORIGINATING LAB: WALES SPECIALIST VIROLOGY CENTRE	public	sra,bam	ERX4257496	NextSeq 550	SINGLE	PCR	VIRAL RNA	Severe acute respiratory syndrome coronavirus 2	ILLUMINA	2020-07-01 18:00:00	COG-UK/PHWC-16094E	ERP121228	PRJEB37886	United Kingdom	Wales	0
ERR4308799	AMPLICON	252	126428437	SAMEA7008055	21715864	ORIGINATING LAB: WALES SPECIALIST VIROLOGY CENTRE	public	bam,sra	ERX4257497	NextSeq 550	SINGLE	PCR	VIRAL RNA	Severe acute respiratory syndrome coronavirus 2	ILLUMINA	2020-07-01 18:00:00	COG-UK/PHWC-15FFE6	ERP121228	PRJEB37886	United Kingdom	Wales	0
ERR4308800	AMPLICON	282	105525564	SAMEA7008008	17470234	ORIGINATING LAB: WALES SPECIALIST VIROLOGY CENTRE	public	bam,sra	ERX4257498	NextSeq 550	SINGLE	PCR	VIRAL RNA	Severe acute respiratory syndrome coronavirus 2	ILLUMINA	2020-07-01 18:00:00	COG-UK/PHWC-160A3C	ERP121228	PRJEB37886	United Kingdom	Wales	14
ERR4308801	AMPLICON	276	79134919	SAMEA7008049	13721573	ORIGINATING LAB: WALES SPECIALIST VIROLOGY CENTRE	public	sra,bam	ERX4257499	NextSeq 550	SINGLE	PCR	VIRAL RNA	Severe acute respiratory syndrome coronavirus 2	ILLUMINA	2020-07-01 18:00:00	COG-UK/PHWC-160EA9	ERP121228	PRJEB37886	United Kingdom	Wales	0
ERR4308802	AMPLICON	282	121335485	SAMEA7008041	20222164	ORIGINATING LAB: WALES SPECIALIST VIROLOGY CENTRE	public	sra,bam	ERX4257500	NextSeq 550	SINGLE	PCR	VIRAL RNA	Severe acute respiratory syndrome coronavirus 2	ILLUMINA	2020-07-01 18:00:00	COG-UK/PHWC-15FD91	ERP121228	PRJEB37886	United Kingdom	Wales	0
ERR4308803	AMPLICON	287	66547689	SAMEA7008050	11856204	ORIGINATING LAB: WALES SPECIALIST VIROLOGY CENTRE	public	bam,sra	ERX4257501	NextSeq 550	SINGLE	PCR	VIRAL RNA	Severe acute respiratory syndrome coronavirus 2	ILLUMINA	2020-07-01 18:00:00	COG-UK/PHWC-15FCB2	ERP121228	PRJEB37886	United Kingdom	Wales	14
ERR4308804	AMPLICON	287	102915734	SAMEA7008057	17200033	ORIGINATING LAB: WALES SPECIALIST VIROLOGY CENTRE	public	sra,bam	ERX4257502	NextSeq 550	SINGLE	PCR	VIRAL RNA	Severe acute respiratory syndrome coronavirus 2	ILLUMINA	2020-07-01 18:00:00	COG-UK/PHWC-15FFD7	ERP121228	PRJEB37886	United Kingdom	Wales	0
ERR4308805	AMPLICON	276	33368308	SAMEA7008088	6120241	ORIGINATING LAB: WALES SPECIALIST VIROLOGY CENTRE	public	bam,sra	ERX4257503	NextSeq 550	SINGLE	PCR	VIRAL RNA	Severe acute respiratory syndrome coronavirus 2	ILLUMINA	2020-07-01 18:00:00	COG-UK/PHWC-15FE16	ERP121228	PRJEB37886	United Kingdom	Wales	0
ERR4308806	AMPLICON	281	167369823	SAMEA7007978	27382988	ORIGINATING LAB: WALES SPECIALIST VIROLOGY CENTRE	public	sra,bam	ERX4257504	NextSeq 550	SINGLE	PCR	VIRAL RNA	Severe acute respiratory syndrome coronavirus 2	ILLUMINA	2020-07-01 18:00:00	COG-UK/PHWC-16086F	ERP121228	PRJEB37886	United Kingdom	Wales	7
ERR4308807	AMPLICON	280	111081709	SAMEA7008107	18247575	ORIGINATING LAB: WALES SPECIALIST VIROLOGY CENTRE	public	sra,bam	ERX4257505	NextSeq 550	SINGLE	PCR	VIRAL RNA	Severe acute respiratory syndrome coronavirus 2	ILLUMINA	2020-07-01 18:00:00	COG-UK/PHWC-160D42	ERP121228	PRJEB37886	United Kingdom	Wales	14
ERR4308808	AMPLICON	255	102605815	SAMEA7008147	17200167	ORIGINATING LAB: WALES SPECIALIST VIROLOGY CENTRE	public	bam,sra	ERX4257507	NextSeq 550	SINGLE	PCR	VIRAL RNA	Severe acute respiratory syndrome coronavirus 2	ILLUMINA	2020-07-01 18:00:00	COG-UK/PHWC-15FE9E	ERP121228	PRJEB37886	United Kingdom	Wales	14
ERR4308809	AMPLICON	251	108210184	SAMEA7008040	18633879	ORIGINATING LAB: WALES SPECIALIST VIROLOGY CENTRE	public	sra,bam	ERX4257506	NextSeq 550	SINGLE	PCR	VIRAL RNA	Severe acute respiratory syndrome coronavirus 2	ILLUMINA	2020-07-01 18:00:00	COG-UK/PHWC-1601DD	ERP121228	PRJEB37886	United Kingdom	Wales	6
ERR4308810	AMPLICON	286	251643478	SAMEA7008105	41847383	ORIGINATING LAB: WALES SPECIALIST VIROLOGY CENTRE	public	sra,bam	ERX4257508	NextSeq 550	SINGLE	PCR	VIRAL RNA	Severe acute respiratory syndrome coronavirus 2	ILLUMINA	2020-07-01 18:00:00	COG-UK/PHWC-1600C1	ERP121228	PRJEB37886	United Kingdom	Wales	0
ERR4308811	AMPLICON	286	111433380	SAMEA7008060	18188663	ORIGINATING LAB: WALES SPECIALIST VIROLOGY CENTRE	public	sra,bam	ERX4257509	NextSeq 550	SINGLE	PCR	VIRAL RNA	Severe acute respiratory syndrome coronavirus 2	ILLUMINA	2020-07-01 18:00:00	COG-UK/PHWC-160067	ERP121228	PRJEB37886	United Kingdom	Wales	12
ERR4308812	AMPLICON	278	67336503	SAMEA7008116	11946496	ORIGINATING LAB: WALES SPECIALIST VIROLOGY CENTRE	public	sra,bam	ERX4257510	NextSeq 550	SINGLE	PCR	VIRAL RNA	Severe acute respiratory syndrome coronavirus 2	ILLUMINA	2020-07-01 18:00:00	COG-UK/PHWC-160577	ERP121228	PRJEB37886	United Kingdom	Wales	6
ERR4308813	AMPLICON	255	119272823	SAMEA7008033	20903600	ORIGINATING LAB: WALES SPECIALIST VIROLOGY CENTRE	public	bam,sra	ERX4257511	NextSeq 550	SINGLE	PCR	VIRAL RNA	Severe acute respiratory syndrome coronavirus 2	ILLUMINA	2020-07-01 18:00:00	COG-UK/PHWC-15FF40	ERP121228	PRJEB37886	United Kingdom	Wales	13
ERR4308814	AMPLICON	289	94420645	SAMEA7008152	16770163	ORIGINATING LAB: WALES SPECIALIST VIROLOGY CENTRE	public	bam,sra	ERX4257513	NextSeq 550	SINGLE	PCR	VIRAL RNA	Severe acute respiratory syndrome coronavirus 2	ILLUMINA	2020-07-01 18:00:00	COG-UK/PHWC-1602DA	ERP121228	PRJEB37886	United Kingdom	Wales	15
ERR4308815	AMPLICON	284	107697192	SAMEA7008151	18004273	ORIGINATING LAB: WALES SPECIALIST VIROLOGY CENTRE	public	bam,sra	ERX4257512	NextSeq 550	SINGLE	PCR	VIRAL RNA	Severe acute respiratory syndrome coronavirus 2	ILLUMINA	2020-07-01 18:00:00	COG-UK/PHWC-15FEF8	ERP121228	PRJEB37886	United Kingdom	Wales	9
ERR4308816	AMPLICON	286	69352189	SAMEA7008054	12131222	ORIGINATING LAB: WALES SPECIALIST VIROLOGY CENTRE	public	bam,sra	ERX4257514	NextSeq 550	SINGLE	PCR	VIRAL RNA	Severe acute respiratory syndrome coronavirus 2	ILLUMINA	2020-07-01 18:00:00	COG-UK/PHWC-15FCD0	ERP121228	PRJEB37886	United Kingdom	Wales	10
ERR4308817	AMPLICON	293	77286311	SAMEA7008163	12304839	ORIGINATING LAB: WALES SPECIALIST VIROLOGY CENTRE	public	bam,sra	ERX4257515	NextSeq 550	SINGLE	PCR	VIRAL RNA	Severe acute respiratory syndrome coronavirus 2	ILLUMINA	2020-07-01 18:00:00	COG-UK/PHWC-1601FB	ERP121228	PRJEB37886	United Kingdom	Wales	0
ERR4308818	AMPLICON	277	104670825	SAMEA7008153	17520316	ORIGINATING LAB: WALES SPECIALIST VIROLOGY CENTRE	public	bam,sra	ERX4257516	NextSeq 550	SINGLE	PCR	VIRAL RNA	Severe acute respiratory syndrome coronavirus 2	ILLUMINA	2020-07-01 18:00:00	COG-UK/PHWC-1606CF	ERP121228	PRJEB37886	United Kingdom	Wales	14
ERR4308819	AMPLICON	290	60840213	SAMEA7008169	11010981	ORIGINATING LAB: WALES SPECIALIST VIROLOGY CENTRE	public	bam,sra	ERX4257517	NextSeq 550	SINGLE	PCR	VIRAL RNA	Severe acute respiratory syndrome coronavirus 2	ILLUMINA	2020-07-01 18:00:00	COG-UK/PHWC-16029E	ERP121228	PRJEB37886	United Kingdom	Wales	0
ERR4308820	AMPLICON	249	108160091	SAMEA7008156	18321313	ORIGINATING LAB: WALES SPECIALIST VIROLOGY CENTRE	public	bam,sra	ERX4257519	NextSeq 550	SINGLE	PCR	VIRAL RNA	Severe acute respiratory syndrome coronavirus 2	ILLUMINA	2020-07-01 18:00:00	COG-UK/PHWC-160313	ERP121228	PRJEB37886	United Kingdom	Wales	12
ERR4308821	AMPLICON	291	55694356	SAMEA7008184	10027932	ORIGINATING LAB: WALES SPECIALIST VIROLOGY CENTRE	public	bam,sra	ERX4257518	NextSeq 550	SINGLE	PCR	VIRAL RNA	Severe acute respiratory syndrome coronavirus 2	ILLUMINA	2020-07-01 18:00:00	COG-UK/PHWC-160911	ERP121228	PRJEB37886	United Kingdom	Wales	13
ERR4308822	AMPLICON	247	127043180	SAMEA7008214	22262686	ORIGINATING LAB: WALES SPECIALIST VIROLOGY CENTRE	public	sra,bam	ERX4257520	NextSeq 550	SINGLE	PCR	VIRAL RNA	Severe acute respiratory syndrome coronavirus 2	ILLUMINA	2020-07-01 18:00:00	COG-UK/PHWC-160EE5	ERP121228	PRJEB37886	United Kingdom	Wales	10
ERR4308823	AMPLICON	254	143870152	SAMEA7008218	24681706	ORIGINATING LAB: WALES SPECIALIST VIROLOGY CENTRE	public	bam,sra	ERX4257521	NextSeq 550	SINGLE	PCR	VIRAL RNA	Severe acute respiratory syndrome coronavirus 2	ILLUMINA	2020-07-01 18:00:00	COG-UK/PHWC-1600FE	ERP121228	PRJEB37886	United Kingdom	Wales	15
ERR4308824	AMPLICON	284	73925124	SAMEA7008182	12212762	ORIGINATING LAB: WALES SPECIALIST VIROLOGY CENTRE	public	sra,bam	ERX4257522	NextSeq 550	SINGLE	PCR	VIRAL RNA	Severe acute respiratory syndrome coronavirus 2	ILLUMINA	2020-07-01 18:00:00	COG-UK/PHWC-1604D4	ERP121228	PRJEB37886	United Kingdom	Wales	0
ERR4308825	AMPLICON	251	129596903	SAMEA7008215	22718061	ORIGINATING LAB: WALES SPECIALIST VIROLOGY CENTRE	public	sra,bam	ERX4257523	NextSeq 550	SINGLE	PCR	VIRAL RNA	Severe acute respiratory syndrome coronavirus 2	ILLUMINA	2020-07-01 18:00:00	COG-UK/PHWC-15FDDD	ERP121228	PRJEB37886	United Kingdom	Wales	0
ERR4308826	AMPLICON	276	113193854	SAMEA7008189	18960751	ORIGINATING LAB: WALES SPECIALIST VIROLOGY CENTRE	public	bam,sra	ERX4257524	NextSeq 550	SINGLE	PCR	VIRAL RNA	Severe acute respiratory syndrome coronavirus 2	ILLUMINA	2020-07-01 18:00:00	COG-UK/PHWC-1608F6	ERP121228	PRJEB37886	United Kingdom	Wales	9
ERR4308827	AMPLICON	286	87590648	SAMEA7008721	15763552	ORIGINATING LAB: WALES SPECIALIST VIROLOGY CENTRE	public	sra,bam	ERX4257525	NextSeq 550	SINGLE	PCR	VIRAL RNA	Severe acute respiratory syndrome coronavirus 2	ILLUMINA	2020-07-01 18:00:00	COG-UK/PHWC-160E4F	ERP121228	PRJEB37886	United Kingdom	Wales	0
ERR4308828	AMPLICON	285	74901235	SAMEA7008201	13068592	ORIGINATING LAB: WALES SPECIALIST VIROLOGY CENTRE	public	sra,bam	ERX4257526	NextSeq 550	SINGLE	PCR	VIRAL RNA	Severe acute respiratory syndrome coronavirus 2	ILLUMINA	2020-07-01 18:00:00	COG-UK/PHWC-160692	ERP121228	PRJEB37886	United Kingdom	Wales	0
ERR4308829	AMPLICON	286	96908277	SAMEA7008160	15873856	ORIGINATING LAB: WALES SPECIALIST VIROLOGY CENTRE	public	sra,bam	ERX4257527	NextSeq 550	SINGLE	PCR	VIRAL RNA	Severe acute respiratory syndrome coronavirus 2	ILLUMINA	2020-07-01 18:00:00	COG-UK/PHWC-160270	ERP121228	PRJEB37886	United Kingdom	Wales	0
ERR4308830	AMPLICON	254	124917356	SAMEA7008230	21319043	ORIGINATING LAB: WALES SPECIALIST VIROLOGY CENTRE	public	bam,sra	ERX4257528	NextSeq 550	SINGLE	PCR	VIRAL RNA	Severe acute respiratory syndrome coronavirus 2	ILLUMINA	2020-07-01 18:00:00	COG-UK/PHWC-160708	ERP121228	PRJEB37886	United Kingdom	Wales	0
ERR4308831	AMPLICON	253	128415866	SAMEA7008245	21887925	ORIGINATING LAB: WALES SPECIALIST VIROLOGY CENTRE	public	bam,sra	ERX4257529	NextSeq 550	SINGLE	PCR	VIRAL RNA	Severe acute respiratory syndrome coronavirus 2	ILLUMINA	2020-07-01 18:00:00	COG-UK/PHWC-16010A	ERP121228	PRJEB37886	United Kingdom	Wales	0
ERR4308832	AMPLICON	281	104198052	SAMEA7008256	17013781	ORIGINATING LAB: WALES SPECIALIST VIROLOGY CENTRE	public	bam,sra	ERX4257530	NextSeq 550	SINGLE	PCR	VIRAL RNA	Severe acute respiratory syndrome coronavirus 2	ILLUMINA	2020-07-01 18:00:00	COG-UK/PHWC-15FE07	ERP121228	PRJEB37886	United Kingdom	Wales	0
ERR4308833	AMPLICON	280	84108117	SAMEA7008265	14255214	ORIGINATING LAB: WALES SPECIALIST VIROLOGY CENTRE	public	bam,sra	ERX4257531	NextSeq 550	SINGLE	PCR	VIRAL RNA	Severe acute respiratory syndrome coronavirus 2	ILLUMINA	2020-07-01 18:00:00	COG-UK/PHWC-160CBE	ERP121228	PRJEB37886	United Kingdom	Wales	0
ERR4308834	AMPLICON	283	111419088	SAMEA7008269	18639781	ORIGINATING LAB: WALES SPECIALIST VIROLOGY CENTRE	public	bam,sra	ERX4257532	NextSeq 550	SINGLE	PCR	VIRAL RNA	Severe acute respiratory syndrome coronavirus 2	ILLUMINA	2020-07-01 18:00:00	COG-UK/PHWC-16035F	ERP121228	PRJEB37886	United Kingdom	Wales	7
ERR4308835	AMPLICON	288	273896598	SAMEA7008830	46895667	ORIGINATING LAB: WALES SPECIALIST VIROLOGY CENTRE	public	sra,bam	ERX4257533	NextSeq 550	SINGLE	PCR	VIRAL RNA	Severe acute respiratory syndrome coronavirus 2	ILLUMINA	2020-07-01 18:00:00	COG-UK/PHWC-160805	ERP121228	PRJEB37886	United Kingdom	Wales	0
ERR4308836	AMPLICON	290	54020491	SAMEA7008262	9549124	ORIGINATING LAB: WALES SPECIALIST VIROLOGY CENTRE	public	sra,bam	ERX4257535	NextSeq 550	SINGLE	PCR	VIRAL RNA	Severe acute respiratory syndrome coronavirus 2	ILLUMINA	2020-07-01 18:00:00	COG-UK/PHWC-160638	ERP121228	PRJEB37886	United Kingdom	Wales	0
ERR4308837	AMPLICON	290	93528530	SAMEA7008241	15901705	ORIGINATING LAB: WALES SPECIALIST VIROLOGY CENTRE	public	bam,sra	ERX4257534	NextSeq 550	SINGLE	PCR	VIRAL RNA	Severe acute respiratory syndrome coronavirus 2	ILLUMINA	2020-07-01 18:00:00	COG-UK/PHWC-160CDC	ERP121228	PRJEB37886	United Kingdom	Wales	8
ERR4308838	AMPLICON	286	64926890	SAMEA7008283	11242877	ORIGINATING LAB: WALES SPECIALIST VIROLOGY CENTRE	public	bam,sra	ERX4257536	NextSeq 550	SINGLE	PCR	VIRAL RNA	Severe acute respiratory syndrome coronavirus 2	ILLUMINA	2020-07-01 18:00:00	COG-UK/PHWC-1605C2	ERP121228	PRJEB37886	United Kingdom	Wales	0
ERR4308839	AMPLICON	255	133463351	SAMEA7008237	23059597	ORIGINATING LAB: WALES SPECIALIST VIROLOGY CENTRE	public	bam,sra	ERX4257537	NextSeq 550	SINGLE	PCR	VIRAL RNA	Severe acute respiratory syndrome coronavirus 2	ILLUMINA	2020-07-01 18:00:00	COG-UK/PHWC-160C90	ERP121228	PRJEB37886	United Kingdom	Wales	15
ERR4308840	AMPLICON	289	66647221	SAMEA7008289	12194460	ORIGINATING LAB: WALES SPECIALIST VIROLOGY CENTRE	public	sra,bam	ERX4257539	NextSeq 550	SINGLE	PCR	VIRAL RNA	Severe acute respiratory syndrome coronavirus 2	ILLUMINA	2020-07-01 18:00:00	COG-UK/PHWC-15FE70	ERP121228	PRJEB37886	United Kingdom	Wales	13
ERR4308841	AMPLICON	285	99968212	SAMEA7008255	16621730	ORIGINATING LAB: WALES SPECIALIST VIROLOGY CENTRE	public	sra,bam	ERX4257538	NextSeq 550	SINGLE	PCR	VIRAL RNA	Severe acute respiratory syndrome coronavirus 2	ILLUMINA	2020-07-01 18:00:00	COG-UK/PHWC-1606A1	ERP121228	PRJEB37886	United Kingdom	Wales	7
ERR4308842	AMPLICON	282	41352398	SAMEA7008302	7461239	ORIGINATING LAB: WALES SPECIALIST VIROLOGY CENTRE	public	bam,sra	ERX4257540	NextSeq 550	SINGLE	PCR	VIRAL RNA	Severe acute respiratory syndrome coronavirus 2	ILLUMINA	2020-07-01 18:00:00	COG-UK/PHWC-160F00	ERP121228	PRJEB37886	United Kingdom	Wales	15
ERR4308843	AMPLICON	249	125704059	SAMEA7008284	22623944	ORIGINATING LAB: WALES SPECIALIST VIROLOGY CENTRE	public	bam,sra	ERX4257541	NextSeq 550	SINGLE	PCR	VIRAL RNA	Severe acute respiratory syndrome coronavirus 2	ILLUMINA	2020-07-01 18:00:00	COG-UK/PHWC-15FF5F	ERP121228	PRJEB37886	United Kingdom	Wales	16
ERR4308844	AMPLICON	281	88793410	SAMEA7008188	14795516	ORIGINATING LAB: WALES SPECIALIST VIROLOGY CENTRE	public	bam,sra	ERX4257542	NextSeq 550	SINGLE	PCR	VIRAL RNA	Severe acute respiratory syndrome coronavirus 2	ILLUMINA	2020-07-01 18:00:00	COG-UK/PHWC-160DD9	ERP121228	PRJEB37886	United Kingdom	Wales	0
ERR4308845	AMPLICON	292	97590053	SAMEA7008234	16045448	ORIGINATING LAB: WALES SPECIALIST VIROLOGY CENTRE	public	sra,bam	ERX4257543	NextSeq 550	SINGLE	PCR	VIRAL RNA	Severe acute respiratory syndrome coronavirus 2	ILLUMINA	2020-07-01 18:00:00	COG-UK/PHWC-16079F	ERP121228	PRJEB37886	United Kingdom	Wales	12
ERR4308846	AMPLICON	252	134600539	SAMEA7008346	23953616	ORIGINATING LAB: WALES SPECIALIST VIROLOGY CENTRE	public	bam,sra	ERX4257544	NextSeq 550	SINGLE	PCR	VIRAL RNA	Severe acute respiratory syndrome coronavirus 2	ILLUMINA	2020-07-01 18:00:00	COG-UK/PHWC-160C63	ERP121228	PRJEB37886	United Kingdom	Wales	14
ERR4308847	AMPLICON	252	134984528	SAMEA7008401	23707354	ORIGINATING LAB: WALES SPECIALIST VIROLOGY CENTRE	public	bam,sra	ERX4257545	NextSeq 550	SINGLE	PCR	VIRAL RNA	Severe acute respiratory syndrome coronavirus 2	ILLUMINA	2020-07-01 18:00:00	COG-UK/PHWC-1603D7	ERP121228	PRJEB37886	United Kingdom	Wales	12
ERR4308848	AMPLICON	251	126216078	SAMEA7008937	21949192	ORIGINATING LAB: WALES SPECIALIST VIROLOGY CENTRE	public	sra,bam	ERX4257547	NextSeq 550	SINGLE	PCR	VIRAL RNA	Severe acute respiratory syndrome coronavirus 2	ILLUMINA	2020-07-01 18:00:00	COG-UK/PHWC-160E03	ERP121228	PRJEB37886	United Kingdom	Wales	6
ERR4308849	AMPLICON	248	141798099	SAMEA7008357	24746394	ORIGINATING LAB: WALES SPECIALIST VIROLOGY CENTRE	public	bam,sra	ERX4257546	NextSeq 550	SINGLE	PCR	VIRAL RNA	Severe acute respiratory syndrome coronavirus 2	ILLUMINA	2020-07-01 18:00:00	COG-UK/PHWC-160E9A	ERP121228	PRJEB37886	United Kingdom	Wales	0
ERR4308850	AMPLICON	282	75871896	SAMEA7008372	13377415	ORIGINATING LAB: WALES SPECIALIST VIROLOGY CENTRE	public	bam,sra	ERX4257548	NextSeq 550	SINGLE	PCR	VIRAL RNA	Severe acute respiratory syndrome coronavirus 2	ILLUMINA	2020-07-01 18:00:00	COG-UK/PHWC-16088D	ERP121228	PRJEB37886	United Kingdom	Wales	0
ERR4308851	AMPLICON	280	108663952	SAMEA7008378	17774865	ORIGINATING LAB: WALES SPECIALIST VIROLOGY CENTRE	public	sra,bam	ERX4257549	NextSeq 550	SINGLE	PCR	VIRAL RNA	Severe acute respiratory syndrome coronavirus 2	ILLUMINA	2020-07-01 18:00:00	COG-UK/PHWC-160AD2	ERP121228	PRJEB37886	United Kingdom	Wales	14
ERR4308852	AMPLICON	292	92227653	SAMEA7008403	15062584	ORIGINATING LAB: WALES SPECIALIST VIROLOGY CENTRE	public	sra,bam	ERX4257551	NextSeq 550	SINGLE	PCR	VIRAL RNA	Severe acute respiratory syndrome coronavirus 2	ILLUMINA	2020-07-01 18:00:00	COG-UK/PHWC-15FF31	ERP121228	PRJEB37886	United Kingdom	Wales	0
ERR4308853	AMPLICON	289	205329743	SAMEA7008379	33319383	ORIGINATING LAB: WALES SPECIALIST VIROLOGY CENTRE	public	sra,bam	ERX4257550	NextSeq 550	SINGLE	PCR	VIRAL RNA	Severe acute respiratory syndrome coronavirus 2	ILLUMINA	2020-07-01 18:00:00	COG-UK/PHWC-160CEB	ERP121228	PRJEB37886	United Kingdom	Wales	0
ERR4308854	AMPLICON	280	125376326	SAMEA7008371	20729389	ORIGINATING LAB: WALES SPECIALIST VIROLOGY CENTRE	public	bam,sra	ERX4257552	NextSeq 550	SINGLE	PCR	VIRAL RNA	Severe acute respiratory syndrome coronavirus 2	ILLUMINA	2020-07-01 18:00:00	COG-UK/PHWC-160401	ERP121228	PRJEB37886	United Kingdom	Wales	10
ERR4308855	AMPLICON	287	79591251	SAMEA7008398	13479837	ORIGINATING LAB: WALES SPECIALIST VIROLOGY CENTRE	public	sra,bam	ERX4257553	NextSeq 550	SINGLE	PCR	VIRAL RNA	Severe acute respiratory syndrome coronavirus 2	ILLUMINA	2020-07-01 18:00:00	COG-UK/PHWC-160647	ERP121228	PRJEB37886	United Kingdom	Wales	7
ERR4308856	AMPLICON	275	108795797	SAMEA7008365	18335892	ORIGINATING LAB: WALES SPECIALIST VIROLOGY CENTRE	public	bam,sra	ERX4257554	NextSeq 550	SINGLE	PCR	VIRAL RNA	Severe acute respiratory syndrome coronavirus 2	ILLUMINA	2020-07-01 18:00:00	COG-UK/PHWC-160841	ERP121228	PRJEB37886	United Kingdom	Wales	0
ERR4308857	AMPLICON	293	111361115	SAMEA7008314	18359675	ORIGINATING LAB: WALES SPECIALIST VIROLOGY CENTRE	public	sra,bam	ERX4257555	NextSeq 550	SINGLE	PCR	VIRAL RNA	Severe acute respiratory syndrome coronavirus 2	ILLUMINA	2020-07-01 18:00:00	COG-UK/PHWC-160A1E	ERP121228	PRJEB37886	United Kingdom	Wales	11
ERR4308858	AMPLICON	248	155735477	SAMEA7008411	26864055	ORIGINATING LAB: WALES SPECIALIST VIROLOGY CENTRE	public	sra,bam	ERX4257556	NextSeq 550	SINGLE	PCR	VIRAL RNA	Severe acute respiratory syndrome coronavirus 2	ILLUMINA	2020-07-01 18:00:00	COG-UK/PHWC-160DBB	ERP121228	PRJEB37886	United Kingdom	Wales	0
ERR4308859	AMPLICON	285	108527492	SAMEA7008406	17940736	ORIGINATING LAB: WALES SPECIALIST VIROLOGY CENTRE	public	bam,sra	ERX4257557	NextSeq 550	SINGLE	PCR	VIRAL RNA	Severe acute respiratory syndrome coronavirus 2	ILLUMINA	2020-07-01 18:00:00	COG-UK/PHWC-160085	ERP121228	PRJEB37886	United Kingdom	Wales	0
ERR4308860	AMPLICON	278	111109511	SAMEA7008415	18338575	ORIGINATING LAB: WALES SPECIALIST VIROLOGY CENTRE	public	sra,bam	ERX4257559	NextSeq 550	SINGLE	PCR	VIRAL RNA	Severe acute respiratory syndrome coronavirus 2	ILLUMINA	2020-07-01 18:00:00	COG-UK/PHWC-160234	ERP121228	PRJEB37886	United Kingdom	Wales	11
ERR4308861	AMPLICON	286	87127185	SAMEA7009984	18040211	ORIGINATING LAB: WALES SPECIALIST VIROLOGY CENTRE	public	bam,sra	ERX4257558	NextSeq 550	SINGLE	PCR	VIRAL RNA	Severe acute respiratory syndrome coronavirus 2	ILLUMINA	2020-07-01 18:00:00	COG-UK/PHWC-16392D	ERP121228	PRJEB37886	United Kingdom	Wales	0
ERR4308862	AMPLICON	252	133529154	SAMEA7008417	22489073	ORIGINATING LAB: WALES SPECIALIST VIROLOGY CENTRE	public	bam,sra	ERX4257560	NextSeq 550	SINGLE	PCR	VIRAL RNA	Severe acute respiratory syndrome coronavirus 2	ILLUMINA	2020-07-01 18:00:00	COG-UK/PHWC-1602BC	ERP121228	PRJEB37886	United Kingdom	Wales	0
ERR4308863	AMPLICON	291	82312434	SAMEA7008440	14328014	ORIGINATING LAB: WALES SPECIALIST VIROLOGY CENTRE	public	bam,sra	ERX4257561	NextSeq 550	SINGLE	PCR	VIRAL RNA	Severe acute respiratory syndrome coronavirus 2	ILLUMINA	2020-07-01 18:00:00	COG-UK/PHWC-160753	ERP121228	PRJEB37886	United Kingdom	Wales	6
ERR4308864	AMPLICON	284	79461345	SAMEA7008462	14111148	ORIGINATING LAB: WALES SPECIALIST VIROLOGY CENTRE	public	bam,sra	ERX4257562	NextSeq 550	SINGLE	PCR	VIRAL RNA	Severe acute respiratory syndrome coronavirus 2	ILLUMINA	2020-07-01 18:00:00	COG-UK/PHWC-160B66	ERP121228	PRJEB37886	United Kingdom	Wales	0
ERR4308865	AMPLICON	283	107985591	SAMEA7008436	18260742	ORIGINATING LAB: WALES SPECIALIST VIROLOGY CENTRE	public	bam,sra	ERX4257563	NextSeq 550	SINGLE	PCR	VIRAL RNA	Severe acute respiratory syndrome coronavirus 2	ILLUMINA	2020-07-01 18:00:00	COG-UK/PHWC-1600A3	ERP121228	PRJEB37886	United Kingdom	Wales	11
ERR4308866	AMPLICON	283	83893864	SAMEA7008453	14303492	ORIGINATING LAB: WALES SPECIALIST VIROLOGY CENTRE	public	sra,bam	ERX4257564	NextSeq 550	SINGLE	PCR	VIRAL RNA	Severe acute respiratory syndrome coronavirus 2	ILLUMINA	2020-07-01 18:00:00	COG-UK/PHWC-160252	ERP121228	PRJEB37886	United Kingdom	Wales	0
ERR4308867	AMPLICON	284	85540693	SAMEA7008467	14177158	ORIGINATING LAB: WALES SPECIALIST VIROLOGY CENTRE	public	sra,bam	ERX4257565	NextSeq 550	SINGLE	PCR	VIRAL RNA	Severe acute respiratory syndrome coronavirus 2	ILLUMINA	2020-07-01 18:00:00	COG-UK/PHWC-160C27	ERP121228	PRJEB37886	United Kingdom	Wales	9
ERR4308868	AMPLICON	249	134351335	SAMEA7008465	23879156	ORIGINATING LAB: WALES SPECIALIST VIROLOGY CENTRE	public	sra,bam	ERX4257566	NextSeq 550	SINGLE	PCR	VIRAL RNA	Severe acute respiratory syndrome coronavirus 2	ILLUMINA	2020-07-01 18:00:00	COG-UK/PHWC-15FD82	ERP121228	PRJEB37886	United Kingdom	Wales	0
ERR4308869	AMPLICON	284	96684148	SAMEA7008452	16303241	ORIGINATING LAB: WALES SPECIALIST VIROLOGY CENTRE	public	bam,sra	ERX4257568	NextSeq 550	SINGLE	PCR	VIRAL RNA	Severe acute respiratory syndrome coronavirus 2	ILLUMINA	2020-07-01 18:00:00	COG-UK/PHWC-1600D0	ERP121228	PRJEB37886	United Kingdom	Wales	0
ERR4308870	AMPLICON	289	71294063	SAMEA7008486	11832615	ORIGINATING LAB: WALES SPECIALIST VIROLOGY CENTRE	public	sra,bam	ERX4257569	NextSeq 550	SINGLE	PCR	VIRAL RNA	Severe acute respiratory syndrome coronavirus 2	ILLUMINA	2020-07-01 18:00:00	COG-UK/PHWC-160B1B	ERP121228	PRJEB37886	United Kingdom	Wales	0
ERR4308871	AMPLICON	280	209651279	SAMEA7008458	34118934	ORIGINATING LAB: WALES SPECIALIST VIROLOGY CENTRE	public	sra,bam	ERX4257567	NextSeq 550	SINGLE	PCR	VIRAL RNA	Severe acute respiratory syndrome coronavirus 2	ILLUMINA	2020-07-01 18:00:00	COG-UK/PHWC-1602CB	ERP121228	PRJEB37886	United Kingdom	Wales	9
ERR4308872	AMPLICON	284	122857974	SAMEA7008833	20823915	ORIGINATING LAB: WALES SPECIALIST VIROLOGY CENTRE	public	sra,bam	ERX4257570	NextSeq 550	SINGLE	PCR	VIRAL RNA	Severe acute respiratory syndrome coronavirus 2	ILLUMINA	2020-07-01 18:00:00	COG-UK/PHWC-160D60	ERP121228	PRJEB37886	United Kingdom	Wales	0
ERR4308873	AMPLICON	285	105262980	SAMEA7008374	17291717	ORIGINATING LAB: WALES SPECIALIST VIROLOGY CENTRE	public	bam,sra	ERX4257571	NextSeq 550	SINGLE	PCR	VIRAL RNA	Severe acute respiratory syndrome coronavirus 2	ILLUMINA	2020-07-01 18:00:00	COG-UK/PHWC-160498	ERP121228	PRJEB37886	United Kingdom	Wales	8
ERR4308874	AMPLICON	287	104372067	SAMEA7008473	17515864	ORIGINATING LAB: WALES SPECIALIST VIROLOGY CENTRE	public	bam,sra	ERX4257572	NextSeq 550	SINGLE	PCR	VIRAL RNA	Severe acute respiratory syndrome coronavirus 2	ILLUMINA	2020-07-01 18:00:00	COG-UK/PHWC-160DCA	ERP121228	PRJEB37886	United Kingdom	Wales	0
ERR4308875	AMPLICON	246	150611300	SAMEA7008495	25926155	ORIGINATING LAB: WALES SPECIALIST VIROLOGY CENTRE	public	bam,sra	ERX4257573	NextSeq 550	SINGLE	PCR	VIRAL RNA	Severe acute respiratory syndrome coronavirus 2	ILLUMINA	2020-07-01 18:00:00	COG-UK/PHWC-160094	ERP121228	PRJEB37886	United Kingdom	Wales	14
ERR4308876	AMPLICON	279	83605451	SAMEA7008506	14597412	ORIGINATING LAB: WALES SPECIALIST VIROLOGY CENTRE	public	sra,bam	ERX4257574	NextSeq 550	SINGLE	PCR	VIRAL RNA	Severe acute respiratory syndrome coronavirus 2	ILLUMINA	2020-07-01 18:00:00	COG-UK/PHWC-15FD28	ERP121228	PRJEB37886	United Kingdom	Wales	0
ERR4308877	AMPLICON	289	107863519	SAMEA7008483	17211586	ORIGINATING LAB: WALES SPECIALIST VIROLOGY CENTRE	public	sra,bam	ERX4257575	NextSeq 550	SINGLE	PCR	VIRAL RNA	Severe acute respiratory syndrome coronavirus 2	ILLUMINA	2020-07-01 18:00:00	COG-UK/PHWC-160304	ERP121228	PRJEB37886	United Kingdom	Wales	14
ERR4308878	AMPLICON	284	60962573	SAMEA7008534	9983705	ORIGINATING LAB: WALES SPECIALIST VIROLOGY CENTRE	public	sra,bam	ERX4257576	NextSeq 550	SINGLE	PCR	VIRAL RNA	Severe acute respiratory syndrome coronavirus 2	ILLUMINA	2020-07-01 18:00:00	COG-UK/PHWC-160C18	ERP121228	PRJEB37886	United Kingdom	Wales	0
ERR4308879	AMPLICON	254	138051208	SAMEA7008510	24029795	ORIGINATING LAB: WALES SPECIALIST VIROLOGY CENTRE	public	bam,sra	ERX4257577	NextSeq 550	SINGLE	PCR	VIRAL RNA	Severe acute respiratory syndrome coronavirus 2	ILLUMINA	2020-07-01 18:00:00	COG-UK/PHWC-15FD55	ERP121228	PRJEB37886	United Kingdom	Wales	10
ERR4308880	AMPLICON	279	89408059	SAMEA7008515	14708640	ORIGINATING LAB: WALES SPECIALIST VIROLOGY CENTRE	public	bam,sra	ERX4257578	NextSeq 550	SINGLE	PCR	VIRAL RNA	Severe acute respiratory syndrome coronavirus 2	ILLUMINA	2020-07-01 18:00:00	COG-UK/PHWC-16038C	ERP121228	PRJEB37886	United Kingdom	Wales	8
ERR4308881	AMPLICON	280	126070213	SAMEA7008525	20879608	ORIGINATING LAB: WALES SPECIALIST VIROLOGY CENTRE	public	sra,bam	ERX4257579	NextSeq 550	SINGLE	PCR	VIRAL RNA	Severe acute respiratory syndrome coronavirus 2	ILLUMINA	2020-07-01 18:00:00	COG-UK/PHWC-160243	ERP121228	PRJEB37886	United Kingdom	Wales	10
ERR4308882	AMPLICON	285	89218464	SAMEA7008543	14773134	ORIGINATING LAB: WALES SPECIALIST VIROLOGY CENTRE	public	bam,sra	ERX4257581	NextSeq 550	SINGLE	PCR	VIRAL RNA	Severe acute respiratory syndrome coronavirus 2	ILLUMINA	2020-07-01 18:00:00	COG-UK/PHWC-15FF04	ERP121228	PRJEB37886	United Kingdom	Wales	10
ERR4308883	AMPLICON	281	100291250	SAMEA7008538	16509923	ORIGINATING LAB: WALES SPECIALIST VIROLOGY CENTRE	public	bam,sra	ERX4257580	NextSeq 550	SINGLE	PCR	VIRAL RNA	Severe acute respiratory syndrome coronavirus 2	ILLUMINA	2020-07-01 18:00:00	COG-UK/PHWC-1607BD	ERP121228	PRJEB37886	United Kingdom	Wales	0
ERR4308884	AMPLICON	283	110937077	SAMEA7008555	18097776	ORIGINATING LAB: WALES SPECIALIST VIROLOGY CENTRE	public	sra,bam	ERX4257582	NextSeq 550	SINGLE	PCR	VIRAL RNA	Severe acute respiratory syndrome coronavirus 2	ILLUMINA	2020-07-01 18:00:00	COG-UK/PHWC-160B57	ERP121228	PRJEB37886	United Kingdom	Wales	12
ERR4308885	AMPLICON	279	121697669	SAMEA7008542	19705550	ORIGINATING LAB: WALES SPECIALIST VIROLOGY CENTRE	public	bam,sra	ERX4257583	NextSeq 550	SINGLE	PCR	VIRAL RNA	Severe acute respiratory syndrome coronavirus 2	ILLUMINA	2020-07-01 18:00:00	COG-UK/PHWC-16045C	ERP121228	PRJEB37886	United Kingdom	Wales	10
ERR4308886	AMPLICON	280	108352493	SAMEA7008461	18060438	ORIGINATING LAB: WALES SPECIALIST VIROLOGY CENTRE	public	bam,sra	ERX4257584	NextSeq 550	SINGLE	PCR	VIRAL RNA	Severe acute respiratory syndrome coronavirus 2	ILLUMINA	2020-07-01 18:00:00	COG-UK/PHWC-160D06	ERP121228	PRJEB37886	United Kingdom	Wales	0
ERR4308887	AMPLICON	278	73328248	SAMEA7008549	11833848	ORIGINATING LAB: WALES SPECIALIST VIROLOGY CENTRE	public	sra,bam	ERX4257585	NextSeq 550	SINGLE	PCR	VIRAL RNA	Severe acute respiratory syndrome coronavirus 2	ILLUMINA	2020-07-01 18:00:00	COG-UK/PHWC-160F5B	ERP121228	PRJEB37886	United Kingdom	Wales	0
ERR4308888	AMPLICON	282	125363697	SAMEA7008556	20317810	ORIGINATING LAB: WALES SPECIALIST VIROLOGY CENTRE	public	bam,sra	ERX4257588	NextSeq 550	SINGLE	PCR	VIRAL RNA	Severe acute respiratory syndrome coronavirus 2	ILLUMINA	2020-07-01 18:00:00	COG-UK/PHWC-15FEBC	ERP121228	PRJEB37886	United Kingdom	Wales	7
ERR4308889	AMPLICON	257	118039521	SAMEA7008562	20944600	ORIGINATING LAB: WALES SPECIALIST VIROLOGY CENTRE	public	sra,bam	ERX4257587	NextSeq 550	SINGLE	PCR	VIRAL RNA	Severe acute respiratory syndrome coronavirus 2	ILLUMINA	2020-07-01 18:00:00	COG-UK/PHWC-16001C	ERP121228	PRJEB37886	United Kingdom	Wales	7
ERR4308890	AMPLICON	290	105501490	SAMEA7008552	17527602	ORIGINATING LAB: WALES SPECIALIST VIROLOGY CENTRE	public	bam,sra	ERX4257586	NextSeq 550	SINGLE	PCR	VIRAL RNA	Severe acute respiratory syndrome coronavirus 2	ILLUMINA	2020-07-01 18:00:00	COG-UK/PHWC-160C54	ERP121228	PRJEB37886	United Kingdom	Wales	6
ERR4308891	AMPLICON	286	100107503	SAMEA7008575	16615520	ORIGINATING LAB: WALES SPECIALIST VIROLOGY CENTRE	public	bam,sra	ERX4257589	NextSeq 550	SINGLE	PCR	VIRAL RNA	Severe acute respiratory syndrome coronavirus 2	ILLUMINA	2020-07-01 18:00:00	COG-UK/PHWC-160076	ERP121228	PRJEB37886	United Kingdom	Wales	7
ERR4308892	AMPLICON	249	69691785	SAMEA7007963	12090565	ORIGINATING LAB: WALES SPECIALIST VIROLOGY CENTRE	public	bam,sra	ERX4257591	NextSeq 550	SINGLE	PCR	VIRAL RNA	Severe acute respiratory syndrome coronavirus 2	ILLUMINA	2020-07-01 18:00:00	COG-UK/PHWC-16046B	ERP121228	PRJEB37886	United Kingdom	Wales	18
ERR4308893	AMPLICON	284	60274588	SAMEA7008615	10564833	ORIGINATING LAB: WALES SPECIALIST VIROLOGY CENTRE	public	bam,sra	ERX4257592	NextSeq 550	SINGLE	PCR	VIRAL RNA	Severe acute respiratory syndrome coronavirus 2	ILLUMINA	2020-07-01 18:00:00	COG-UK/PHWC-160D15	ERP121228	PRJEB37886	United Kingdom	Wales	10
ERR4308894	AMPLICON	288	92630693	SAMEA7008578	15793673	ORIGINATING LAB: WALES SPECIALIST VIROLOGY CENTRE	public	sra,bam	ERX4257590	NextSeq 550	SINGLE	PCR	VIRAL RNA	Severe acute respiratory syndrome coronavirus 2	ILLUMINA	2020-07-01 18:00:00	COG-UK/PHWC-1605FF	ERP121228	PRJEB37886	United Kingdom	Wales	10
ERR4308895	AMPLICON	257	133229325	SAMEA7008586	22616827	ORIGINATING LAB: WALES SPECIALIST VIROLOGY CENTRE	public	bam,sra	ERX4257593	NextSeq 550	SINGLE	PCR	VIRAL RNA	Severe acute respiratory syndrome coronavirus 2	ILLUMINA	2020-07-01 18:00:00	COG-UK/PHWC-15FD37	ERP121228	PRJEB37886	United Kingdom	Wales	7
ERR4308896	AMPLICON	285	105882401	SAMEA7008505	17622269	ORIGINATING LAB: WALES SPECIALIST VIROLOGY CENTRE	public	bam,sra	ERX4257594	NextSeq 550	SINGLE	PCR	VIRAL RNA	Severe acute respiratory syndrome coronavirus 2	ILLUMINA	2020-07-01 18:00:00	COG-UK/PHWC-160E6D	ERP121228	PRJEB37886	United Kingdom	Wales	7
ERR4308897	AMPLICON	285	97710929	SAMEA7008614	16254836	ORIGINATING LAB: WALES SPECIALIST VIROLOGY CENTRE	public	bam,sra	ERX4257595	NextSeq 550	SINGLE	PCR	VIRAL RNA	Severe acute respiratory syndrome coronavirus 2	ILLUMINA	2020-07-01 18:00:00	COG-UK/PHWC-160AA5	ERP121228	PRJEB37886	United Kingdom	Wales	0
ERR4308898	AMPLICON	255	122774717	SAMEA7008519	20907239	ORIGINATING LAB: WALES SPECIALIST VIROLOGY CENTRE	public	sra,bam	ERX4257596	NextSeq 550	SINGLE	PCR	VIRAL RNA	Severe acute respiratory syndrome coronavirus 2	ILLUMINA	2020-07-01 18:00:00	COG-UK/PHWC-15FE34	ERP121228	PRJEB37886	United Kingdom	Wales	11
ERR4308899	AMPLICON	283	92003189	SAMEA7008449	15432440	ORIGINATING LAB: WALES SPECIALIST VIROLOGY CENTRE	public	sra,bam	ERX4257597	NextSeq 550	SINGLE	PCR	VIRAL RNA	Severe acute respiratory syndrome coronavirus 2	ILLUMINA	2020-07-01 18:00:00	COG-UK/PHWC-1609E4	ERP121228	PRJEB37886	United Kingdom	Wales	0
ERR4308900	AMPLICON	253	122936668	SAMEA7008621	21397107	ORIGINATING LAB: WALES SPECIALIST VIROLOGY CENTRE	public	sra,bam	ERX4257599	NextSeq 550	SINGLE	PCR	VIRAL RNA	Severe acute respiratory syndrome coronavirus 2	ILLUMINA	2020-07-01 18:00:00	COG-UK/PHWC-15FDEC	ERP121228	PRJEB37886	United Kingdom	Wales	0
ERR4308901	AMPLICON	281	106267308	SAMEA7008612	17173429	ORIGINATING LAB: WALES SPECIALIST VIROLOGY CENTRE	public	bam,sra	ERX4257600	NextSeq 550	SINGLE	PCR	VIRAL RNA	Severe acute respiratory syndrome coronavirus 2	ILLUMINA	2020-07-01 18:00:00	COG-UK/PHWC-160A4B	ERP121228	PRJEB37886	United Kingdom	Wales	6
ERR4308902	AMPLICON	281	109199217	SAMEA7008598	18549702	ORIGINATING LAB: WALES SPECIALIST VIROLOGY CENTRE	public	sra,bam	ERX4257598	NextSeq 550	SINGLE	PCR	VIRAL RNA	Severe acute respiratory syndrome coronavirus 2	ILLUMINA	2020-07-01 18:00:00	COG-UK/PHWC-15FFB9	ERP121228	PRJEB37886	United Kingdom	Wales	6
ERR4308903	AMPLICON	292	31588565	SAMEA7008640	5737336	ORIGINATING LAB: WALES SPECIALIST VIROLOGY CENTRE	public	sra,bam	ERX4257601	NextSeq 550	SINGLE	PCR	VIRAL RNA	Severe acute respiratory syndrome coronavirus 2	ILLUMINA	2020-07-01 18:00:00	COG-UK/PHWC-160771	ERP121228	PRJEB37886	United Kingdom	Wales	0
ERR4308904	AMPLICON	253	127977464	SAMEA7008569	22180973	ORIGINATING LAB: WALES SPECIALIST VIROLOGY CENTRE	public	sra,bam	ERX4257602	NextSeq 550	SINGLE	PCR	VIRAL RNA	Severe acute respiratory syndrome coronavirus 2	ILLUMINA	2020-07-01 18:00:00	COG-UK/PHWC-1604E3	ERP121228	PRJEB37886	United Kingdom	Wales	14
ERR4308905	AMPLICON	282	50880216	SAMEA7008673	8280902	ORIGINATING LAB: WALES SPECIALIST VIROLOGY CENTRE	public	bam,sra	ERX4257604	NextSeq 550	SINGLE	PCR	VIRAL RNA	Severe acute respiratory syndrome coronavirus 2	ILLUMINA	2020-07-01 18:00:00	COG-UK/PHWC-16050E	ERP121228	PRJEB37886	United Kingdom	Wales	6
ERR4308906	AMPLICON	286	97711822	SAMEA7008669	16469191	ORIGINATING LAB: WALES SPECIALIST VIROLOGY CENTRE	public	bam,sra	ERX4257603	NextSeq 550	SINGLE	PCR	VIRAL RNA	Severe acute respiratory syndrome coronavirus 2	ILLUMINA	2020-07-01 18:00:00	COG-UK/PHWC-160780	ERP121228	PRJEB37886	United Kingdom	Wales	8
ERR4308907	AMPLICON	289	93806050	SAMEA7008583	16171459	ORIGINATING LAB: WALES SPECIALIST VIROLOGY CENTRE	public	bam,sra	ERX4257605	NextSeq 550	SINGLE	PCR	VIRAL RNA	Severe acute respiratory syndrome coronavirus 2	ILLUMINA	2020-07-01 18:00:00	COG-UK/PHWC-160225	ERP121228	PRJEB37886	United Kingdom	Wales	0
ERR4308908	AMPLICON	285	62216168	SAMEA7008647	10559314	ORIGINATING LAB: WALES SPECIALIST VIROLOGY CENTRE	public	bam,sra	ERX4257606	NextSeq 550	SINGLE	PCR	VIRAL RNA	Severe acute respiratory syndrome coronavirus 2	ILLUMINA	2020-07-01 18:00:00	COG-UK/PHWC-16098A	ERP121228	PRJEB37886	United Kingdom	Wales	13
ERR4308909	AMPLICON	287	101457528	SAMEA7008351	16677618	ORIGINATING LAB: WALES SPECIALIST VIROLOGY CENTRE	public	sra,bam	ERX4257608	NextSeq 550	SINGLE	PCR	VIRAL RNA	Severe acute respiratory syndrome coronavirus 2	ILLUMINA	2020-07-01 18:00:00	COG-UK/PHWC-160CAF	ERP121228	PRJEB37886	United Kingdom	Wales	15
ERR4308910	AMPLICON	278	108997942	SAMEA7008677	18228887	ORIGINATING LAB: WALES SPECIALIST VIROLOGY CENTRE	public	bam,sra	ERX4257607	NextSeq 550	SINGLE	PCR	VIRAL RNA	Severe acute respiratory syndrome coronavirus 2	ILLUMINA	2020-07-01 18:00:00	COG-UK/PHWC-160BFD	ERP121228	PRJEB37886	United Kingdom	Wales	0
ERR4308911	AMPLICON	254	132663610	SAMEA7008630	23520349	ORIGINATING LAB: WALES SPECIALIST VIROLOGY CENTRE	public	sra,bam	ERX4257609	NextSeq 550	SINGLE	PCR	VIRAL RNA	Severe acute respiratory syndrome coronavirus 2	ILLUMINA	2020-07-01 18:00:00	COG-UK/PHWC-1602F8	ERP121228	PRJEB37886	United Kingdom	Wales	5
ERR4308912	AMPLICON	250	125900038	SAMEA7008692	21766913	ORIGINATING LAB: WALES SPECIALIST VIROLOGY CENTRE	public	bam,sra	ERX4257610	NextSeq 550	SINGLE	PCR	VIRAL RNA	Severe acute respiratory syndrome coronavirus 2	ILLUMINA	2020-07-01 18:00:00	COG-UK/PHWC-15FEDA	ERP121228	PRJEB37886	United Kingdom	Wales	0
ERR4308913	AMPLICON	288	52987745	SAMEA7008709	9098833	ORIGINATING LAB: WALES SPECIALIST VIROLOGY CENTRE	public	sra,bam	ERX4257611	NextSeq 550	SINGLE	PCR	VIRAL RNA	Severe acute respiratory syndrome coronavirus 2	ILLUMINA	2020-07-01 18:00:00	COG-UK/PHWC-1601BF	ERP121228	PRJEB37886	United Kingdom	Wales	8
ERR4308914	AMPLICON	286	75706470	SAMEA7008697	13072502	ORIGINATING LAB: WALES SPECIALIST VIROLOGY CENTRE	public	sra,bam	ERX4257612	NextSeq 550	SINGLE	PCR	VIRAL RNA	Severe acute respiratory syndrome coronavirus 2	ILLUMINA	2020-07-01 18:00:00	COG-UK/PHWC-16054A	ERP121228	PRJEB37886	United Kingdom	Wales	0
ERR4308915	AMPLICON	285	99657700	SAMEA7008563	17934017	ORIGINATING LAB: WALES SPECIALIST VIROLOGY CENTRE	public	sra,bam	ERX4257613	NextSeq 550	SINGLE	PCR	VIRAL RNA	Severe acute respiratory syndrome coronavirus 2	ILLUMINA	2020-07-01 18:00:00	COG-UK/PHWC-15FD73	ERP121228	PRJEB37886	United Kingdom	Wales	9
ERR4308916	AMPLICON	248	146190778	SAMEA7008350	25259596	ORIGINATING LAB: WALES SPECIALIST VIROLOGY CENTRE	public	sra,bam	ERX4257614	NextSeq 550	SINGLE	PCR	VIRAL RNA	Severe acute respiratory syndrome coronavirus 2	ILLUMINA	2020-07-01 18:00:00	COG-UK/PHWC-160F3D	ERP121228	PRJEB37886	United Kingdom	Wales	0
ERR4308917	AMPLICON	256	108969422	SAMEA7008715	18780231	ORIGINATING LAB: WALES SPECIALIST VIROLOGY CENTRE	public	sra,bam	ERX4257615	NextSeq 550	SINGLE	PCR	VIRAL RNA	Severe acute respiratory syndrome coronavirus 2	ILLUMINA	2020-07-01 18:00:00	COG-UK/PHWC-16052C	ERP121228	PRJEB37886	United Kingdom	Wales	7
ERR4308918	AMPLICON	284	117169261	SAMEA7008648	19367172	ORIGINATING LAB: WALES SPECIALIST VIROLOGY CENTRE	public	bam,sra	ERX4257616	NextSeq 550	SINGLE	PCR	VIRAL RNA	Severe acute respiratory syndrome coronavirus 2	ILLUMINA	2020-07-01 18:00:00	COG-UK/PHWC-1606DE	ERP121228	PRJEB37886	United Kingdom	Wales	8
ERR4308919	AMPLICON	281	107092572	SAMEA7008559	17901252	ORIGINATING LAB: WALES SPECIALIST VIROLOGY CENTRE	public	sra,bam	ERX4257617	NextSeq 550	SINGLE	PCR	VIRAL RNA	Severe acute respiratory syndrome coronavirus 2	ILLUMINA	2020-07-01 18:00:00	COG-UK/PHWC-160AB4	ERP121228	PRJEB37886	United Kingdom	Wales	14
ERR4308920	AMPLICON	252	140602979	SAMEA7008204	25065119	ORIGINATING LAB: WALES SPECIALIST VIROLOGY CENTRE	public	bam,sra	ERX4257618	NextSeq 550	SINGLE	PCR	VIRAL RNA	Severe acute respiratory syndrome coronavirus 2	ILLUMINA	2020-07-01 18:00:00	COG-UK/PHWC-160322	ERP121228	PRJEB37886	United Kingdom	Wales	10
ERR4308921	AMPLICON	282	110194388	SAMEA7008657	18616757	ORIGINATING LAB: WALES SPECIALIST VIROLOGY CENTRE	public	bam,sra	ERX4257619	NextSeq 550	SINGLE	PCR	VIRAL RNA	Severe acute respiratory syndrome coronavirus 2	ILLUMINA	2020-07-01 18:00:00	COG-UK/PHWC-160049	ERP121228	PRJEB37886	United Kingdom	Wales	9
ERR4308922	AMPLICON	279	84466597	SAMEA7008205	14313677	ORIGINATING LAB: WALES SPECIALIST VIROLOGY CENTRE	public	bam,sra	ERX4257620	NextSeq 550	SINGLE	PCR	VIRAL RNA	Severe acute respiratory syndrome coronavirus 2	ILLUMINA	2020-07-01 18:00:00	COG-UK/PHWC-160D8E	ERP121228	PRJEB37886	United Kingdom	Wales	0
ERR4308923	AMPLICON	284	101771826	SAMEA7008744	16741127	ORIGINATING LAB: WALES SPECIALIST VIROLOGY CENTRE	public	sra,bam	ERX4257621	NextSeq 550	SINGLE	PCR	VIRAL RNA	Severe acute respiratory syndrome coronavirus 2	ILLUMINA	2020-07-01 18:00:00	COG-UK/PHWC-160AF0	ERP121228	PRJEB37886	United Kingdom	Wales	0
ERR4308924	AMPLICON	251	64312569	SAMEA7008718	11474811	ORIGINATING LAB: WALES SPECIALIST VIROLOGY CENTRE	public	bam,sra	ERX4257622	NextSeq 550	SINGLE	PCR	VIRAL RNA	Severe acute respiratory syndrome coronavirus 2	ILLUMINA	2020-07-01 18:00:00	COG-UK/PHWC-160058	ERP121228	PRJEB37886	United Kingdom	Wales	17
ERR4308925	AMPLICON	280	63930589	SAMEA7008354	10783748	ORIGINATING LAB: WALES SPECIALIST VIROLOGY CENTRE	public	sra,bam	ERX4257623	NextSeq 550	SINGLE	PCR	VIRAL RNA	Severe acute respiratory syndrome coronavirus 2	ILLUMINA	2020-07-01 18:00:00	COG-UK/PHWC-160B39	ERP121228	PRJEB37886	United Kingdom	Wales	0
ERR4308926	AMPLICON	278	82052384	SAMEA7008746	14155150	ORIGINATING LAB: WALES SPECIALIST VIROLOGY CENTRE	public	bam,sra	ERX4257624	NextSeq 550	SINGLE	PCR	VIRAL RNA	Severe acute respiratory syndrome coronavirus 2	ILLUMINA	2020-07-01 18:00:00	COG-UK/PHWC-16042F	ERP121228	PRJEB37886	United Kingdom	Wales	10
ERR4308927	AMPLICON	250	135491423	SAMEA7009663	23214106	ORIGINATING LAB: WALES SPECIALIST VIROLOGY CENTRE	public	bam,sra	ERX4257625	NextSeq 550	SINGLE	PCR	VIRAL RNA	Severe acute respiratory syndrome coronavirus 2	ILLUMINA	2020-07-01 18:00:00	COG-UK/PHWC-160B93	ERP121228	PRJEB37886	United Kingdom	Wales	0
ERR4308928	AMPLICON	289	108287222	SAMEA7008662	18243861	ORIGINATING LAB: WALES SPECIALIST VIROLOGY CENTRE	public	bam,sra	ERX4257626	NextSeq 550	SINGLE	PCR	VIRAL RNA	Severe acute respiratory syndrome coronavirus 2	ILLUMINA	2020-07-01 18:00:00	COG-UK/PHWC-160C36	ERP121228	PRJEB37886	United Kingdom	Wales	9
ERR4308929	AMPLICON	279	95743959	SAMEA7008765	16008389	ORIGINATING LAB: WALES SPECIALIST VIROLOGY CENTRE	public	bam,sra	ERX4257627	NextSeq 550	SINGLE	PCR	VIRAL RNA	Severe acute respiratory syndrome coronavirus 2	ILLUMINA	2020-07-01 18:00:00	COG-UK/PHWC-1607EA	ERP121228	PRJEB37886	United Kingdom	Wales	11
ERR4308930	AMPLICON	254	108089918	SAMEA7008683	18490832	ORIGINATING LAB: WALES SPECIALIST VIROLOGY CENTRE	public	bam,sra	ERX4257628	NextSeq 550	SINGLE	PCR	VIRAL RNA	Severe acute respiratory syndrome coronavirus 2	ILLUMINA	2020-07-01 18:00:00	COG-UK/PHWC-160B0C	ERP121228	PRJEB37886	United Kingdom	Wales	0
ERR4308931	AMPLICON	256	126353001	SAMEA7008762	22763347	ORIGINATING LAB: WALES SPECIALIST VIROLOGY CENTRE	public	sra,bam	ERX4257629	NextSeq 550	SINGLE	PCR	VIRAL RNA	Severe acute respiratory syndrome coronavirus 2	ILLUMINA	2020-07-01 18:00:00	COG-UK/PHWC-160489	ERP121228	PRJEB37886	United Kingdom	Wales	0
ERR4308932	AMPLICON	282	133463562	SAMEA7008772	21775129	ORIGINATING LAB: WALES SPECIALIST VIROLOGY CENTRE	public	bam,sra	ERX4257630	NextSeq 550	SINGLE	PCR	VIRAL RNA	Severe acute respiratory syndrome coronavirus 2	ILLUMINA	2020-07-01 18:00:00	COG-UK/PHWC-160BC0	ERP121228	PRJEB37886	United Kingdom	Wales	0
ERR4308933	AMPLICON	250	128364698	SAMEA7008685	22544823	ORIGINATING LAB: WALES SPECIALIST VIROLOGY CENTRE	public	sra,bam	ERX4257631	NextSeq 550	SINGLE	PCR	VIRAL RNA	Severe acute respiratory syndrome coronavirus 2	ILLUMINA	2020-07-01 18:00:00	COG-UK/PHWC-160832	ERP121228	PRJEB37886	United Kingdom	Wales	15
ERR4308934	AMPLICON	251	142997031	SAMEA7008764	24473439	ORIGINATING LAB: WALES SPECIALIST VIROLOGY CENTRE	public	sra,bam	ERX4257632	NextSeq 550	SINGLE	PCR	VIRAL RNA	Severe acute respiratory syndrome coronavirus 2	ILLUMINA	2020-07-01 18:00:00	COG-UK/PHWC-160BA2	ERP121228	PRJEB37886	United Kingdom	Wales	11
ERR4308935	AMPLICON	285	106485075	SAMEA7007917	17890203	ORIGINATING LAB: WALES SPECIALIST VIROLOGY CENTRE	public	bam,sra	ERX4257633	NextSeq 550	SINGLE	PCR	VIRAL RNA	Severe acute respiratory syndrome coronavirus 2	ILLUMINA	2020-07-01 18:00:00	COG-UK/PHWC-160C81	ERP121228	PRJEB37886	United Kingdom	Wales	9
ERR4308936	AMPLICON	279	130134435	SAMEA7008773	21384144	ORIGINATING LAB: WALES SPECIALIST VIROLOGY CENTRE	public	bam,sra	ERX4257634	NextSeq 550	SINGLE	PCR	VIRAL RNA	Severe acute respiratory syndrome coronavirus 2	ILLUMINA	2020-07-01 18:00:00	COG-UK/PHWC-16093F	ERP121228	PRJEB37886	United Kingdom	Wales	10
ERR4308937	AMPLICON	290	106841192	SAMEA7008778	17364518	ORIGINATING LAB: WALES SPECIALIST VIROLOGY CENTRE	public	sra,bam	ERX4257635	NextSeq 550	SINGLE	PCR	VIRAL RNA	Severe acute respiratory syndrome coronavirus 2	ILLUMINA	2020-07-01 18:00:00	COG-UK/PHWC-16002B	ERP121228	PRJEB37886	United Kingdom	Wales	5
ERR4308938	AMPLICON	279	113565324	SAMEA7008798	19166489	ORIGINATING LAB: WALES SPECIALIST VIROLOGY CENTRE	public	sra,bam	ERX4257637	NextSeq 550	SINGLE	PCR	VIRAL RNA	Severe acute respiratory syndrome coronavirus 2	ILLUMINA	2020-07-01 18:00:00	COG-UK/PHWC-160119	ERP121228	PRJEB37886	United Kingdom	Wales	13
ERR4308939	AMPLICON	285	72821692	SAMEA7008796	12300466	ORIGINATING LAB: WALES SPECIALIST VIROLOGY CENTRE	public	bam,sra	ERX4257636	NextSeq 550	SINGLE	PCR	VIRAL RNA	Severe acute respiratory syndrome coronavirus 2	ILLUMINA	2020-07-01 18:00:00	COG-UK/PHWC-160A0F	ERP121228	PRJEB37886	United Kingdom	Wales	16
ERR4308940	AMPLICON	281	115629153	SAMEA7008792	19270759	ORIGINATING LAB: WALES SPECIALIST VIROLOGY CENTRE	public	sra,bam	ERX4257638	NextSeq 550	SINGLE	PCR	VIRAL RNA	Severe acute respiratory syndrome coronavirus 2	ILLUMINA	2020-07-01 18:00:00	COG-UK/PHWC-160717	ERP121228	PRJEB37886	United Kingdom	Wales	0
ERR4308941	AMPLICON	291	56007900	SAMEA7008814	10445587	ORIGINATING LAB: WALES SPECIALIST VIROLOGY CENTRE	public	bam,sra	ERX4257640	NextSeq 550	SINGLE	PCR	VIRAL RNA	Severe acute respiratory syndrome coronavirus 2	ILLUMINA	2020-07-01 18:00:00	COG-UK/PHWC-160726	ERP121228	PRJEB37886	United Kingdom	Wales	13
ERR4308942	AMPLICON	282	80644262	SAMEA7008809	13167230	ORIGINATING LAB: WALES SPECIALIST VIROLOGY CENTRE	public	bam,sra	ERX4257641	NextSeq 550	SINGLE	PCR	VIRAL RNA	Severe acute respiratory syndrome coronavirus 2	ILLUMINA	2020-07-01 18:00:00	COG-UK/PHWC-160B48	ERP121228	PRJEB37886	United Kingdom	Wales	0
ERR4308943	AMPLICON	288	172166609	SAMEA7008813	29649279	ORIGINATING LAB: WALES SPECIALIST VIROLOGY CENTRE	public	bam,sra	ERX4257639	NextSeq 550	SINGLE	PCR	VIRAL RNA	Severe acute respiratory syndrome coronavirus 2	ILLUMINA	2020-07-01 18:00:00	COG-UK/PHWC-160744	ERP121228	PRJEB37886	United Kingdom	Wales	0
ERR4308944	AMPLICON	255	109670059	SAMEA7008829	19213917	ORIGINATING LAB: WALES SPECIALIST VIROLOGY CENTRE	public	bam,sra	ERX4257642	NextSeq 550	SINGLE	PCR	VIRAL RNA	Severe acute respiratory syndrome coronavirus 2	ILLUMINA	2020-07-01 18:00:00	COG-UK/PHWC-16051D	ERP121228	PRJEB37886	United Kingdom	Wales	0
ERR4308945	AMPLICON	287	96328042	SAMEA7008835	16005765	ORIGINATING LAB: WALES SPECIALIST VIROLOGY CENTRE	public	bam,sra	ERX4257643	NextSeq 550	SINGLE	PCR	VIRAL RNA	Severe acute respiratory syndrome coronavirus 2	ILLUMINA	2020-07-01 18:00:00	COG-UK/PHWC-160920	ERP121228	PRJEB37886	United Kingdom	Wales	0
ERR4308946	AMPLICON	252	145320293	SAMEA7008837	25317435	ORIGINATING LAB: WALES SPECIALIST VIROLOGY CENTRE	public	bam,sra	ERX4257644	NextSeq 550	SINGLE	PCR	VIRAL RNA	Severe acute respiratory syndrome coronavirus 2	ILLUMINA	2020-07-01 18:00:00	COG-UK/PHWC-16003A	ERP121228	PRJEB37886	United Kingdom	Wales	8
ERR4308947	AMPLICON	271	39055132	SAMEA7008836	6571276	ORIGINATING LAB: WALES SPECIALIST VIROLOGY CENTRE	public	bam,sra	ERX4257645	NextSeq 550	SINGLE	PCR	VIRAL RNA	Severe acute respiratory syndrome coronavirus 2	ILLUMINA	2020-07-01 18:00:00	COG-UK/PHWC-1604F2	ERP121228	PRJEB37886	United Kingdom	Wales	14
ERR4308948	AMPLICON	279	73724015	SAMEA7008865	12601734	ORIGINATING LAB: WALES SPECIALIST VIROLOGY CENTRE	public	sra,bam	ERX4257646	NextSeq 550	SINGLE	PCR	VIRAL RNA	Severe acute respiratory syndrome coronavirus 2	ILLUMINA	2020-07-01 18:00:00	COG-UK/PHWC-16044D	ERP121228	PRJEB37886	United Kingdom	Wales	6
ERR4308949	AMPLICON	278	84385485	SAMEA7008884	17882388	ORIGINATING LAB: WALES SPECIALIST VIROLOGY CENTRE	public	sra,bam	ERX4257647	NextSeq 550	SINGLE	PCR	VIRAL RNA	Severe acute respiratory syndrome coronavirus 2	ILLUMINA	2020-07-01 18:00:00	COG-UK/PHWC-1640CD	ERP121228	PRJEB37886	United Kingdom	Wales	11
ERR4308950	AMPLICON	291	125481978	SAMEA7008875	20277956	ORIGINATING LAB: WALES SPECIALIST VIROLOGY CENTRE	public	sra,bam	ERX4257648	NextSeq 550	SINGLE	PCR	VIRAL RNA	Severe acute respiratory syndrome coronavirus 2	ILLUMINA	2020-07-01 18:00:00	COG-UK/PHWC-16060B	ERP121228	PRJEB37886	United Kingdom	Wales	9
ERR4308951	AMPLICON	254	151306169	SAMEA7008888	25785828	ORIGINATING LAB: WALES SPECIALIST VIROLOGY CENTRE	public	bam,sra	ERX4257649	NextSeq 550	SINGLE	PCR	VIRAL RNA	Severe acute respiratory syndrome coronavirus 2	ILLUMINA	2020-07-01 18:00:00	COG-UK/PHWC-160173	ERP121228	PRJEB37886	United Kingdom	Wales	0
ERR4308952	AMPLICON	278	74115591	SAMEA7008897	13818686	ORIGINATING LAB: WALES SPECIALIST VIROLOGY CENTRE	public	sra,bam	ERX4257650	NextSeq 550	SINGLE	PCR	VIRAL RNA	Severe acute respiratory syndrome coronavirus 2	ILLUMINA	2020-07-01 18:00:00	COG-UK/PHWC-16335C	ERP121228	PRJEB37886	United Kingdom	Wales	11
ERR4308953	AMPLICON	286	83793296	SAMEA7008902	15581306	ORIGINATING LAB: WALES SPECIALIST VIROLOGY CENTRE	public	sra,bam	ERX4257651	NextSeq 550	SINGLE	PCR	VIRAL RNA	Severe acute respiratory syndrome coronavirus 2	ILLUMINA	2020-07-01 18:00:00	COG-UK/PHWC-162803	ERP121228	PRJEB37886	United Kingdom	Wales	0
ERR4308954	AMPLICON	276	107602477	SAMEA7008900	21761944	ORIGINATING LAB: WALES SPECIALIST VIROLOGY CENTRE	public	sra,bam	ERX4257652	NextSeq 550	SINGLE	PCR	VIRAL RNA	Severe acute respiratory syndrome coronavirus 2	ILLUMINA	2020-07-01 18:00:00	COG-UK/PHWC-1638F3	ERP121228	PRJEB37886	United Kingdom	Wales	7
ERR4308955	AMPLICON	269	128737492	SAMEA6966459	23852883	ORIGINATING LAB: WALES SPECIALIST VIROLOGY CENTRE	public	sra,bam	ERX4257653	NextSeq 550	SINGLE	PCR	VIRAL RNA	Severe acute respiratory syndrome coronavirus 2	ILLUMINA	2020-07-01 18:00:00	COG-UK/PHWC-15DC5A	ERP121228	PRJEB37886	United Kingdom	Wales	0
ERR4308956	AMPLICON	287	102525848	SAMEA7008877	16800812	ORIGINATING LAB: WALES SPECIALIST VIROLOGY CENTRE	public	sra,bam	ERX4257654	NextSeq 550	SINGLE	PCR	VIRAL RNA	Severe acute respiratory syndrome coronavirus 2	ILLUMINA	2020-07-01 18:00:00	COG-UK/PHWC-160EF4	ERP121228	PRJEB37886	United Kingdom	Wales	0
ERR4308957	AMPLICON	284	77217844	SAMEA7008904	14279483	ORIGINATING LAB: WALES SPECIALIST VIROLOGY CENTRE	public	sra,bam	ERX4257655	NextSeq 550	SINGLE	PCR	VIRAL RNA	Severe acute respiratory syndrome coronavirus 2	ILLUMINA	2020-07-01 18:00:00	COG-UK/PHWC-162654	ERP121228	PRJEB37886	United Kingdom	Wales	13
ERR4308958	AMPLICON	282	96330407	SAMEA7008907	20063337	ORIGINATING LAB: WALES SPECIALIST VIROLOGY CENTRE	public	bam,sra	ERX4257656	NextSeq 550	SINGLE	PCR	VIRAL RNA	Severe acute respiratory syndrome coronavirus 2	ILLUMINA	2020-07-01 18:00:00	COG-UK/PHWC-1646AD	ERP121228	PRJEB37886	United Kingdom	Wales	0
ERR4308959	AMPLICON	249	152872962	SAMEA6966326	28439672	ORIGINATING LAB: WALES SPECIALIST VIROLOGY CENTRE	public	sra,bam	ERX4257657	NextSeq 550	SINGLE	PCR	VIRAL RNA	Severe acute respiratory syndrome coronavirus 2	ILLUMINA	2020-07-01 18:00:00	COG-UK/PHWC-15E785	ERP121228	PRJEB37886	United Kingdom	Wales	10
ERR4308960	AMPLICON	272	92830314	SAMEA7008925	19298501	ORIGINATING LAB: WALES SPECIALIST VIROLOGY CENTRE	public	bam,sra	ERX4257658	NextSeq 550	SINGLE	PCR	VIRAL RNA	Severe acute respiratory syndrome coronavirus 2	ILLUMINA	2020-07-01 18:00:00	COG-UK/PHWC-163DC7	ERP121228	PRJEB37886	United Kingdom	Wales	0
ERR4308961	AMPLICON	260	190489274	SAMEA6966695	34850686	ORIGINATING LAB: WALES SPECIALIST VIROLOGY CENTRE	public	bam,sra	ERX4257659	NextSeq 550	SINGLE	PCR	VIRAL RNA	Severe acute respiratory syndrome coronavirus 2	ILLUMINA	2020-07-01 18:00:00	COG-UK/PHWC-15DB99	ERP121228	PRJEB37886	United Kingdom	Wales	0
ERR4308962	AMPLICON	283	92772479	SAMEA7008934	19556447	ORIGINATING LAB: WALES SPECIALIST VIROLOGY CENTRE	public	sra,bam	ERX4257660	NextSeq 550	SINGLE	PCR	VIRAL RNA	Severe acute respiratory syndrome coronavirus 2	ILLUMINA	2020-07-01 18:00:00	COG-UK/PHWC-164388	ERP121228	PRJEB37886	United Kingdom	Wales	0
ERR4308963	AMPLICON	281	87813130	SAMEA7008959	18059898	ORIGINATING LAB: WALES SPECIALIST VIROLOGY CENTRE	public	sra,bam	ERX4257661	NextSeq 550	SINGLE	PCR	VIRAL RNA	Severe acute respiratory syndrome coronavirus 2	ILLUMINA	2020-07-01 18:00:00	COG-UK/PHWC-163398	ERP121228	PRJEB37886	United Kingdom	Wales	0
ERR4308964	AMPLICON	284	95306062	SAMEA7008948	17675433	ORIGINATING LAB: WALES SPECIALIST VIROLOGY CENTRE	public	bam,sra	ERX4257662	NextSeq 550	SINGLE	PCR	VIRAL RNA	Severe acute respiratory syndrome coronavirus 2	ILLUMINA	2020-07-01 18:00:00	COG-UK/PHWC-162E2F	ERP121228	PRJEB37886	United Kingdom	Wales	12
ERR4308965	AMPLICON	273	116798151	SAMEA7008975	24121887	ORIGINATING LAB: WALES SPECIALIST VIROLOGY CENTRE	public	sra,bam	ERX4257663	NextSeq 550	SINGLE	PCR	VIRAL RNA	Severe acute respiratory syndrome coronavirus 2	ILLUMINA	2020-07-01 18:00:00	COG-UK/PHWC-16469E	ERP121228	PRJEB37886	United Kingdom	Wales	13
ERR4308966	AMPLICON	282	98876351	SAMEA7008953	20264337	ORIGINATING LAB: WALES SPECIALIST VIROLOGY CENTRE	public	sra,bam	ERX4257664	NextSeq 550	SINGLE	PCR	VIRAL RNA	Severe acute respiratory syndrome coronavirus 2	ILLUMINA	2020-07-01 18:00:00	COG-UK/PHWC-163644	ERP121228	PRJEB37886	United Kingdom	Wales	0
ERR4308967	AMPLICON	279	119312347	SAMEA7010037	24048082	ORIGINATING LAB: WALES SPECIALIST VIROLOGY CENTRE	public	sra,bam	ERX4257665	NextSeq 550	SINGLE	PCR	VIRAL RNA	Severe acute respiratory syndrome coronavirus 2	ILLUMINA	2020-07-01 18:00:00	COG-UK/PHWC-163F76	ERP121228	PRJEB37886	United Kingdom	Wales	15
ERR4308968	AMPLICON	280	85278006	SAMEA7008952	17508475	ORIGINATING LAB: WALES SPECIALIST VIROLOGY CENTRE	public	sra,bam	ERX4257666	NextSeq 550	SINGLE	PCR	VIRAL RNA	Severe acute respiratory syndrome coronavirus 2	ILLUMINA	2020-07-01 18:00:00	COG-UK/PHWC-16419D	ERP121228	PRJEB37886	United Kingdom	Wales	0
ERR4308969	AMPLICON	283	71368362	SAMEA7008961	15283734	ORIGINATING LAB: WALES SPECIALIST VIROLOGY CENTRE	public	sra,bam	ERX4257667	NextSeq 550	SINGLE	PCR	VIRAL RNA	Severe acute respiratory syndrome coronavirus 2	ILLUMINA	2020-07-01 18:00:00	COG-UK/PHWC-163A57	ERP121228	PRJEB37886	United Kingdom	Wales	7
ERR4308970	AMPLICON	280	75006074	SAMEA7008958	14322312	ORIGINATING LAB: WALES SPECIALIST VIROLOGY CENTRE	public	bam,sra	ERX4257668	NextSeq 550	SINGLE	PCR	VIRAL RNA	Severe acute respiratory syndrome coronavirus 2	ILLUMINA	2020-07-01 18:00:00	COG-UK/PHWC-1631E9	ERP121228	PRJEB37886	United Kingdom	Wales	0
ERR4308971	AMPLICON	279	87356121	SAMEA7009271	18804099	ORIGINATING LAB: WALES SPECIALIST VIROLOGY CENTRE	public	sra,bam	ERX4257669	NextSeq 550	SINGLE	PCR	VIRAL RNA	Severe acute respiratory syndrome coronavirus 2	ILLUMINA	2020-07-01 18:00:00	COG-UK/PHWC-1639B4	ERP121228	PRJEB37886	United Kingdom	Wales	0
ERR4308972	AMPLICON	215	199650511	SAMEA6965844	38124062	ORIGINATING LAB: WALES SPECIALIST VIROLOGY CENTRE	public	sra,bam	ERX4257670	NextSeq 550	SINGLE	PCR	VIRAL RNA	Severe acute respiratory syndrome coronavirus 2	ILLUMINA	2020-07-01 18:00:00	COG-UK/PHWC-15E2DF	ERP121228	PRJEB37886	United Kingdom	Wales	8
ERR4308973	AMPLICON	262	162420929	SAMEA6965870	30012797	ORIGINATING LAB: WALES SPECIALIST VIROLOGY CENTRE	public	sra,bam	ERX4257671	NextSeq 550	SINGLE	PCR	VIRAL RNA	Severe acute respiratory syndrome coronavirus 2	ILLUMINA	2020-07-01 18:00:00	COG-UK/PHWC-15D8DE	ERP121228	PRJEB37886	United Kingdom	Wales	0
ERR4308974	AMPLICON	281	88246016	SAMEA7008990	16184942	ORIGINATING LAB: WALES SPECIALIST VIROLOGY CENTRE	public	bam,sra	ERX4257672	NextSeq 550	SINGLE	PCR	VIRAL RNA	Severe acute respiratory syndrome coronavirus 2	ILLUMINA	2020-07-01 18:00:00	COG-UK/PHWC-162C8F	ERP121228	PRJEB37886	United Kingdom	Wales	0
ERR4308975	AMPLICON	273	131302236	SAMEA6966114	23581080	ORIGINATING LAB: WALES SPECIALIST VIROLOGY CENTRE	public	bam,sra	ERX4257673	NextSeq 550	SINGLE	PCR	VIRAL RNA	Severe acute respiratory syndrome coronavirus 2	ILLUMINA	2020-07-01 18:00:00	COG-UK/PHWC-15DE81	ERP121228	PRJEB37886	United Kingdom	Wales	12
ERR4308976	AMPLICON	280	92705003	SAMEA7008977	17279465	ORIGINATING LAB: WALES SPECIALIST VIROLOGY CENTRE	public	sra,bam	ERX4257674	NextSeq 550	SINGLE	PCR	VIRAL RNA	Severe acute respiratory syndrome coronavirus 2	ILLUMINA	2020-07-01 18:00:00	COG-UK/PHWC-163240	ERP121228	PRJEB37886	United Kingdom	Wales	8
ERR4308977	AMPLICON	287	87624203	SAMEA7008970	15993358	ORIGINATING LAB: WALES SPECIALIST VIROLOGY CENTRE	public	bam,sra	ERX4257675	NextSeq 550	SINGLE	PCR	VIRAL RNA	Severe acute respiratory syndrome coronavirus 2	ILLUMINA	2020-07-01 18:00:00	COG-UK/PHWC-16300A	ERP121228	PRJEB37886	United Kingdom	Wales	8
ERR4308978	AMPLICON	287	104821738	SAMEA7008983	21823517	ORIGINATING LAB: WALES SPECIALIST VIROLOGY CENTRE	public	sra,bam	ERX4257676	NextSeq 550	SINGLE	PCR	VIRAL RNA	Severe acute respiratory syndrome coronavirus 2	ILLUMINA	2020-07-01 18:00:00	COG-UK/PHWC-163FB2	ERP121228	PRJEB37886	United Kingdom	Wales	9
ERR4308979	AMPLICON	279	100219233	SAMEA7008986	20551303	ORIGINATING LAB: WALES SPECIALIST VIROLOGY CENTRE	public	sra,bam	ERX4257677	NextSeq 550	SINGLE	PCR	VIRAL RNA	Severe acute respiratory syndrome coronavirus 2	ILLUMINA	2020-07-01 18:00:00	COG-UK/PHWC-163E2E	ERP121228	PRJEB37886	United Kingdom	Wales	12
ERR4308980	AMPLICON	280	79568313	SAMEA7008968	14586630	ORIGINATING LAB: WALES SPECIALIST VIROLOGY CENTRE	public	sra,bam	ERX4257678	NextSeq 550	SINGLE	PCR	VIRAL RNA	Severe acute respiratory syndrome coronavirus 2	ILLUMINA	2020-07-01 18:00:00	COG-UK/PHWC-162575	ERP121228	PRJEB37886	United Kingdom	Wales	0
ERR4308981	AMPLICON	287	81142628	SAMEA7008981	14748234	ORIGINATING LAB: WALES SPECIALIST VIROLOGY CENTRE	public	bam,sra	ERX4257680	NextSeq 550	SINGLE	PCR	VIRAL RNA	Severe acute respiratory syndrome coronavirus 2	ILLUMINA	2020-07-01 18:00:00	COG-UK/PHWC-163134	ERP121228	PRJEB37886	United Kingdom	Wales	0
ERR4308982	AMPLICON	283	66553516	SAMEA7008878	14137204	ORIGINATING LAB: WALES SPECIALIST VIROLOGY CENTRE	public	sra,bam	ERX4257679	NextSeq 550	SINGLE	PCR	VIRAL RNA	Severe acute respiratory syndrome coronavirus 2	ILLUMINA	2020-07-01 18:00:00	COG-UK/PHWC-163A1B	ERP121228	PRJEB37886	United Kingdom	Wales	0
ERR4308983	AMPLICON	286	105170415	SAMEA7008895	21935518	ORIGINATING LAB: WALES SPECIALIST VIROLOGY CENTRE	public	sra,bam	ERX4257681	NextSeq 550	SINGLE	PCR	VIRAL RNA	Severe acute respiratory syndrome coronavirus 2	ILLUMINA	2020-07-01 18:00:00	COG-UK/PHWC-164607	ERP121228	PRJEB37886	United Kingdom	Wales	10
ERR4308984	AMPLICON	282	87625293	SAMEA7008974	16187388	ORIGINATING LAB: WALES SPECIALIST VIROLOGY CENTRE	public	sra,bam	ERX4257682	NextSeq 550	SINGLE	PCR	VIRAL RNA	Severe acute respiratory syndrome coronavirus 2	ILLUMINA	2020-07-01 18:00:00	COG-UK/PHWC-162DC8	ERP121228	PRJEB37886	United Kingdom	Wales	9
ERR4308985	AMPLICON	277	105404489	SAMEA7008980	22063624	ORIGINATING LAB: WALES SPECIALIST VIROLOGY CENTRE	public	bam,sra	ERX4257683	NextSeq 550	SINGLE	PCR	VIRAL RNA	Severe acute respiratory syndrome coronavirus 2	ILLUMINA	2020-07-01 18:00:00	COG-UK/PHWC-1638A8	ERP121228	PRJEB37886	United Kingdom	Wales	8
ERR4308986	AMPLICON	279	105602331	SAMEA7008428	21845782	ORIGINATING LAB: WALES SPECIALIST VIROLOGY CENTRE	public	bam,sra	ERX4257684	NextSeq 550	SINGLE	PCR	VIRAL RNA	Severe acute respiratory syndrome coronavirus 2	ILLUMINA	2020-07-01 18:00:00	COG-UK/PHWC-163CAC	ERP121228	PRJEB37886	United Kingdom	Wales	0
ERR4308987	AMPLICON	288	92132122	SAMEA7008996	16728655	ORIGINATING LAB: WALES SPECIALIST VIROLOGY CENTRE	public	sra,bam	ERX4257685	NextSeq 550	SINGLE	PCR	VIRAL RNA	Severe acute respiratory syndrome coronavirus 2	ILLUMINA	2020-07-01 18:00:00	COG-UK/PHWC-162618	ERP121228	PRJEB37886	United Kingdom	Wales	6
ERR4308988	AMPLICON	285	111520415	SAMEA7008998	22744759	ORIGINATING LAB: WALES SPECIALIST VIROLOGY CENTRE	public	bam,sra	ERX4257686	NextSeq 550	SINGLE	PCR	VIRAL RNA	Severe acute respiratory syndrome coronavirus 2	ILLUMINA	2020-07-01 18:00:00	COG-UK/PHWC-1634B3	ERP121228	PRJEB37886	United Kingdom	Wales	0
ERR4308989	AMPLICON	276	99254098	SAMEA7008995	20886936	ORIGINATING LAB: WALES SPECIALIST VIROLOGY CENTRE	public	bam,sra	ERX4257688	NextSeq 550	SINGLE	PCR	VIRAL RNA	Severe acute respiratory syndrome coronavirus 2	ILLUMINA	2020-07-01 18:00:00	COG-UK/PHWC-1637E7	ERP121228	PRJEB37886	United Kingdom	Wales	0
ERR4308990	AMPLICON	281	104415453	SAMEA7008429	21206204	ORIGINATING LAB: WALES SPECIALIST VIROLOGY CENTRE	public	bam,sra	ERX4257687	NextSeq 550	SINGLE	PCR	VIRAL RNA	Severe acute respiratory syndrome coronavirus 2	ILLUMINA	2020-07-01 18:00:00	COG-UK/PHWC-164591	ERP121228	PRJEB37886	United Kingdom	Wales	9
ERR4308991	AMPLICON	274	78396140	SAMEA7008997	16113019	ORIGINATING LAB: WALES SPECIALIST VIROLOGY CENTRE	public	sra,bam	ERX4257689	NextSeq 550	SINGLE	PCR	VIRAL RNA	Severe acute respiratory syndrome coronavirus 2	ILLUMINA	2020-07-01 18:00:00	COG-UK/PHWC-16442B	ERP121228	PRJEB37886	United Kingdom	Wales	0
ERR4308992	AMPLICON	277	77010767	SAMEA7008432	15895206	ORIGINATING LAB: WALES SPECIALIST VIROLOGY CENTRE	public	sra,bam	ERX4257690	NextSeq 550	SINGLE	PCR	VIRAL RNA	Severe acute respiratory syndrome coronavirus 2	ILLUMINA	2020-07-01 18:00:00	COG-UK/PHWC-163D8B	ERP121228	PRJEB37886	United Kingdom	Wales	8
ERR4308993	AMPLICON	266	106156896	SAMEA7008434	21728945	ORIGINATING LAB: WALES SPECIALIST VIROLOGY CENTRE	public	sra,bam	ERX4257691	NextSeq 550	SINGLE	PCR	VIRAL RNA	Severe acute respiratory syndrome coronavirus 2	ILLUMINA	2020-07-01 18:00:00	COG-UK/PHWC-16384E	ERP121228	PRJEB37886	United Kingdom	Wales	10
ERR4308994	AMPLICON	274	74129055	SAMEA7009001	13715957	ORIGINATING LAB: WALES SPECIALIST VIROLOGY CENTRE	public	sra,bam	ERX4257692	NextSeq 550	SINGLE	PCR	VIRAL RNA	Severe acute respiratory syndrome coronavirus 2	ILLUMINA	2020-07-01 18:00:00	COG-UK/PHWC-163152	ERP121228	PRJEB37886	United Kingdom	Wales	0
ERR4308995	AMPLICON	283	74063108	SAMEA7009009	13944416	ORIGINATING LAB: WALES SPECIALIST VIROLOGY CENTRE	public	bam,sra	ERX4257693	NextSeq 550	SINGLE	PCR	VIRAL RNA	Severe acute respiratory syndrome coronavirus 2	ILLUMINA	2020-07-01 18:00:00	COG-UK/PHWC-162D40	ERP121228	PRJEB37886	United Kingdom	Wales	7
ERR4308996	AMPLICON	284	91577384	SAMEA7009006	18874650	ORIGINATING LAB: WALES SPECIALIST VIROLOGY CENTRE	public	bam,sra	ERX4257694	NextSeq 550	SINGLE	PCR	VIRAL RNA	Severe acute respiratory syndrome coronavirus 2	ILLUMINA	2020-07-01 18:00:00	COG-UK/PHWC-1636AE	ERP121228	PRJEB37886	United Kingdom	Wales	8
ERR4308997	AMPLICON	284	86802294	SAMEA7009019	15882258	ORIGINATING LAB: WALES SPECIALIST VIROLOGY CENTRE	public	sra,bam	ERX4257695	NextSeq 550	SINGLE	PCR	VIRAL RNA	Severe acute respiratory syndrome coronavirus 2	ILLUMINA	2020-07-01 18:00:00	COG-UK/PHWC-1629C4	ERP121228	PRJEB37886	United Kingdom	Wales	10
ERR4308998	AMPLICON	282	81729470	SAMEA7009014	17537224	ORIGINATING LAB: WALES SPECIALIST VIROLOGY CENTRE	public	bam,sra	ERX4257696	NextSeq 550	SINGLE	PCR	VIRAL RNA	Severe acute respiratory syndrome coronavirus 2	ILLUMINA	2020-07-01 18:00:00	COG-UK/PHWC-1643D3	ERP121228	PRJEB37886	United Kingdom	Wales	9
ERR4308999	AMPLICON	218	159565087	SAMEA6965869	30262959	ORIGINATING LAB: WALES SPECIALIST VIROLOGY CENTRE	public	sra,bam	ERX4257697	NextSeq 550	SINGLE	PCR	VIRAL RNA	Severe acute respiratory syndrome coronavirus 2	ILLUMINA	2020-07-01 18:00:00	COG-UK/PHWC-15E293	ERP121228	PRJEB37886	United Kingdom	Wales	0
ERR4309000	AMPLICON	272	116814299	SAMEA7009016	24033896	ORIGINATING LAB: WALES SPECIALIST VIROLOGY CENTRE	public	bam,sra	ERX4257698	NextSeq 550	SINGLE	PCR	VIRAL RNA	Severe acute respiratory syndrome coronavirus 2	ILLUMINA	2020-07-01 18:00:00	COG-UK/PHWC-164643	ERP121228	PRJEB37886	United Kingdom	Wales	0
ERR4309001	AMPLICON	267	98770815	SAMEA7009015	20732115	ORIGINATING LAB: WALES SPECIALIST VIROLOGY CENTRE	public	sra,bam	ERX4257700	NextSeq 550	SINGLE	PCR	VIRAL RNA	Severe acute respiratory syndrome coronavirus 2	ILLUMINA	2020-07-01 18:00:00	COG-UK/PHWC-1634FF	ERP121228	PRJEB37886	United Kingdom	Wales	9
ERR4309002	AMPLICON	265	79492796	SAMEA7009021	16747537	ORIGINATING LAB: WALES SPECIALIST VIROLOGY CENTRE	public	sra,bam	ERX4257699	NextSeq 550	SINGLE	PCR	VIRAL RNA	Severe acute respiratory syndrome coronavirus 2	ILLUMINA	2020-07-01 18:00:00	COG-UK/PHWC-16425E	ERP121228	PRJEB37886	United Kingdom	Wales	7
ERR4309003	AMPLICON	237	162274005	SAMEA6964279	31226974	ORIGINATING LAB: WALES SPECIALIST VIROLOGY CENTRE	public	bam,sra	ERX4257701	NextSeq 550	SINGLE	PCR	VIRAL RNA	Severe acute respiratory syndrome coronavirus 2	ILLUMINA	2020-07-01 18:00:00	COG-UK/PHWC-15D72C	ERP121228	PRJEB37886	United Kingdom	Wales	0
ERR4309004	AMPLICON	273	92913888	SAMEA7009028	17171131	ORIGINATING LAB: WALES SPECIALIST VIROLOGY CENTRE	public	sra,bam	ERX4257702	NextSeq 550	SINGLE	PCR	VIRAL RNA	Severe acute respiratory syndrome coronavirus 2	ILLUMINA	2020-07-01 18:00:00	COG-UK/PHWC-1625C0	ERP121228	PRJEB37886	United Kingdom	Wales	0
ERR4309005	AMPLICON	283	85342491	SAMEA7008964	15580979	ORIGINATING LAB: WALES SPECIALIST VIROLOGY CENTRE	public	sra,bam	ERX4257703	NextSeq 550	SINGLE	PCR	VIRAL RNA	Severe acute respiratory syndrome coronavirus 2	ILLUMINA	2020-07-01 18:00:00	COG-UK/PHWC-162609	ERP121228	PRJEB37886	United Kingdom	Wales	0
ERR4309006	AMPLICON	279	110490615	SAMEA7009032	23018198	ORIGINATING LAB: WALES SPECIALIST VIROLOGY CENTRE	public	sra,bam	ERX4257704	NextSeq 550	SINGLE	PCR	VIRAL RNA	Severe acute respiratory syndrome coronavirus 2	ILLUMINA	2020-07-01 18:00:00	COG-UK/PHWC-163D7C	ERP121228	PRJEB37886	United Kingdom	Wales	7
ERR4309007	AMPLICON	280	94876240	SAMEA7009035	17417351	ORIGINATING LAB: WALES SPECIALIST VIROLOGY CENTRE	public	sra,bam	ERX4257705	NextSeq 550	SINGLE	PCR	VIRAL RNA	Severe acute respiratory syndrome coronavirus 2	ILLUMINA	2020-07-01 18:00:00	COG-UK/PHWC-162F95	ERP121228	PRJEB37886	United Kingdom	Wales	0
ERR4309008	AMPLICON	287	99179235	SAMEA7009026	19072786	ORIGINATING LAB: WALES SPECIALIST VIROLOGY CENTRE	public	bam,sra	ERX4257706	NextSeq 550	SINGLE	PCR	VIRAL RNA	Severe acute respiratory syndrome coronavirus 2	ILLUMINA	2020-07-01 18:00:00	COG-UK/PHWC-31482	ERP121228	PRJEB37886	United Kingdom	Wales	6
ERR4309009	AMPLICON	277	86567053	SAMEA7009041	18144216	ORIGINATING LAB: WALES SPECIALIST VIROLOGY CENTRE	public	sra,bam	ERX4257707	NextSeq 550	SINGLE	PCR	VIRAL RNA	Severe acute respiratory syndrome coronavirus 2	ILLUMINA	2020-07-01 18:00:00	COG-UK/PHWC-163662	ERP121228	PRJEB37886	United Kingdom	Wales	9
ERR4309010	AMPLICON	264	217983289	SAMEA6966764	40259677	ORIGINATING LAB: WALES SPECIALIST VIROLOGY CENTRE	public	sra,bam	ERX4257709	NextSeq 550	SINGLE	PCR	VIRAL RNA	Severe acute respiratory syndrome coronavirus 2	ILLUMINA	2020-07-01 18:00:00	COG-UK/PHWC-15D70E	ERP121228	PRJEB37886	United Kingdom	Wales	0
ERR4309011	AMPLICON	277	98000795	SAMEA7009366	20201364	ORIGINATING LAB: WALES SPECIALIST VIROLOGY CENTRE	public	sra,bam	ERX4257710	NextSeq 550	SINGLE	PCR	VIRAL RNA	Severe acute respiratory syndrome coronavirus 2	ILLUMINA	2020-07-01 18:00:00	COG-UK/PHWC-163B54	ERP121228	PRJEB37886	United Kingdom	Wales	0
ERR4309012	AMPLICON	286	131595132	SAMEA7009036	25940810	ORIGINATING LAB: WALES SPECIALIST VIROLOGY CENTRE	public	sra,bam	ERX4257708	NextSeq 550	SINGLE	PCR	VIRAL RNA	Severe acute respiratory syndrome coronavirus 2	ILLUMINA	2020-07-01 18:00:00	COG-UK/PHWC-164018	ERP121228	PRJEB37886	United Kingdom	Wales	0
ERR4309013	AMPLICON	283	92621463	SAMEA7009031	17064349	ORIGINATING LAB: WALES SPECIALIST VIROLOGY CENTRE	public	bam,sra	ERX4257711	NextSeq 550	SINGLE	PCR	VIRAL RNA	Severe acute respiratory syndrome coronavirus 2	ILLUMINA	2020-07-01 18:00:00	COG-UK/PHWC-1631F8	ERP121228	PRJEB37886	United Kingdom	Wales	0
ERR4309014	AMPLICON	276	85599757	SAMEA7009056	18116063	ORIGINATING LAB: WALES SPECIALIST VIROLOGY CENTRE	public	sra,bam	ERX4257712	NextSeq 550	SINGLE	PCR	VIRAL RNA	Severe acute respiratory syndrome coronavirus 2	ILLUMINA	2020-07-01 18:00:00	COG-UK/PHWC-1643F1	ERP121228	PRJEB37886	United Kingdom	Wales	0
ERR4309015	AMPLICON	288	98964237	SAMEA7009033	20296594	ORIGINATING LAB: WALES SPECIALIST VIROLOGY CENTRE	public	sra,bam	ERX4257713	NextSeq 550	SINGLE	PCR	VIRAL RNA	Severe acute respiratory syndrome coronavirus 2	ILLUMINA	2020-07-01 18:00:00	COG-UK/PHWC-163714	ERP121228	PRJEB37886	United Kingdom	Wales	0
ERR4309016	AMPLICON	280	91970449	SAMEA7009054	16893220	ORIGINATING LAB: WALES SPECIALIST VIROLOGY CENTRE	public	sra,bam	ERX4257714	NextSeq 550	SINGLE	PCR	VIRAL RNA	Severe acute respiratory syndrome coronavirus 2	ILLUMINA	2020-07-01 18:00:00	COG-UK/PHWC-162812	ERP121228	PRJEB37886	United Kingdom	Wales	15
ERR4309017	AMPLICON	272	86531905	SAMEA7009047	18435431	ORIGINATING LAB: WALES SPECIALIST VIROLOGY CENTRE	public	bam,sra	ERX4257716	NextSeq 550	SINGLE	PCR	VIRAL RNA	Severe acute respiratory syndrome coronavirus 2	ILLUMINA	2020-07-01 18:00:00	COG-UK/PHWC-16387B	ERP121228	PRJEB37886	United Kingdom	Wales	0
ERR4309019	AMPLICON	281	94131638	SAMEA7009055	20244431	ORIGINATING LAB: WALES SPECIALIST VIROLOGY CENTRE	public	bam,sra	ERX4257717	NextSeq 550	SINGLE	PCR	VIRAL RNA	Severe acute respiratory syndrome coronavirus 2	ILLUMINA	2020-07-01 18:00:00	COG-UK/PHWC-1646F8	ERP121228	PRJEB37886	United Kingdom	Wales	11
ERR4309020	AMPLICON	272	47519679	SAMEA7009046	10626592	ORIGINATING LAB: WALES SPECIALIST VIROLOGY CENTRE	public	sra,bam	ERX4257718	NextSeq 550	SINGLE	PCR	VIRAL RNA	Severe acute respiratory syndrome coronavirus 2	ILLUMINA	2020-07-01 18:00:00	COG-UK/PHWC-1633A7	ERP121228	PRJEB37886	United Kingdom	Wales	0
ERR4309021	AMPLICON	283	75690817	SAMEA7009064	15989705	ORIGINATING LAB: WALES SPECIALIST VIROLOGY CENTRE	public	bam,sra	ERX4257719	NextSeq 550	SINGLE	PCR	VIRAL RNA	Severe acute respiratory syndrome coronavirus 2	ILLUMINA	2020-07-01 18:00:00	COG-UK/PHWC-16436A	ERP121228	PRJEB37886	United Kingdom	Wales	8
ERR4309022	AMPLICON	284	50141095	SAMEA7009051	10678070	ORIGINATING LAB: WALES SPECIALIST VIROLOGY CENTRE	public	sra,bam	ERX4257720	NextSeq 550	SINGLE	PCR	VIRAL RNA	Severe acute respiratory syndrome coronavirus 2	ILLUMINA	2020-07-01 18:00:00	COG-UK/PHWC-164546	ERP121228	PRJEB37886	United Kingdom	Wales	9
ERR4309023	AMPLICON	289	94439195	SAMEA7008987	16829237	ORIGINATING LAB: WALES SPECIALIST VIROLOGY CENTRE	public	bam,sra	ERX4257721	NextSeq 550	SINGLE	PCR	VIRAL RNA	Severe acute respiratory syndrome coronavirus 2	ILLUMINA	2020-07-01 18:00:00	COG-UK/PHWC-163222	ERP121228	PRJEB37886	United Kingdom	Wales	12
ERR4309025	AMPLICON	275	69511338	SAMEA7009068	15275104	ORIGINATING LAB: WALES SPECIALIST VIROLOGY CENTRE	public	sra,bam	ERX4257723	NextSeq 550	SINGLE	PCR	VIRAL RNA	Severe acute respiratory syndrome coronavirus 2	ILLUMINA	2020-07-01 18:00:00	COG-UK/PHWC-1642D6	ERP121228	PRJEB37886	United Kingdom	Wales	7
ERR4309026	AMPLICON	282	84880059	SAMEA7009059	15752648	ORIGINATING LAB: WALES SPECIALIST VIROLOGY CENTRE	public	sra,bam	ERX4257724	NextSeq 550	SINGLE	PCR	VIRAL RNA	Severe acute respiratory syndrome coronavirus 2	ILLUMINA	2020-07-01 18:00:00	COG-UK/PHWC-1624D2	ERP121228	PRJEB37886	United Kingdom	Wales	9
ERR4309027	AMPLICON	281	92000013	SAMEA7009072	17301996	ORIGINATING LAB: WALES SPECIALIST VIROLOGY CENTRE	public	bam,sra	ERX4257725	NextSeq 550	SINGLE	PCR	VIRAL RNA	Severe acute respiratory syndrome coronavirus 2	ILLUMINA	2020-07-01 18:00:00	COG-UK/PHWC-162B46	ERP121228	PRJEB37886	United Kingdom	Wales	0
ERR4309028	AMPLICON	256	132729308	SAMEA7009238	27247386	ORIGINATING LAB: WALES SPECIALIST VIROLOGY CENTRE	public	sra,bam	ERX4257726	NextSeq 550	SINGLE	PCR	VIRAL RNA	Severe acute respiratory syndrome coronavirus 2	ILLUMINA	2020-07-01 18:00:00	COG-UK/PHWC-163B27	ERP121228	PRJEB37886	United Kingdom	Wales	0
ERR4309029	AMPLICON	281	110911189	SAMEA7009073	19410289	ORIGINATING LAB: WALES SPECIALIST VIROLOGY CENTRE	public	sra,bam	ERX4257727	NextSeq 550	SINGLE	PCR	VIRAL RNA	Severe acute respiratory syndrome coronavirus 2	ILLUMINA	2020-07-01 18:00:00	COG-UK/PHWC-2D53B	ERP121228	PRJEB37886	United Kingdom	Wales	6
ERR4309030	AMPLICON	281	89544611	SAMEA7009077	16552728	ORIGINATING LAB: WALES SPECIALIST VIROLOGY CENTRE	public	bam,sra	ERX4257728	NextSeq 550	SINGLE	PCR	VIRAL RNA	Severe acute respiratory syndrome coronavirus 2	ILLUMINA	2020-07-01 18:00:00	COG-UK/PHWC-162BBF	ERP121228	PRJEB37886	United Kingdom	Wales	0
ERR4309031	AMPLICON	287	71637198	SAMEA7009081	13299677	ORIGINATING LAB: WALES SPECIALIST VIROLOGY CENTRE	public	bam,sra	ERX4257729	NextSeq 550	SINGLE	PCR	VIRAL RNA	Severe acute respiratory syndrome coronavirus 2	ILLUMINA	2020-07-01 18:00:00	COG-UK/PHWC-163161	ERP121228	PRJEB37886	United Kingdom	Wales	0
ERR4309032	AMPLICON	280	30517961	SAMEA7009080	6509195	ORIGINATING LAB: WALES SPECIALIST VIROLOGY CENTRE	public	sra,bam	ERX4257730	NextSeq 550	SINGLE	PCR	VIRAL RNA	Severe acute respiratory syndrome coronavirus 2	ILLUMINA	2020-07-01 18:00:00	COG-UK/PHWC-164722	ERP121228	PRJEB37886	United Kingdom	Wales	10
ERR4309033	AMPLICON	271	90720687	SAMEA7009239	18913202	ORIGINATING LAB: WALES SPECIALIST VIROLOGY CENTRE	public	bam,sra	ERX4257731	NextSeq 550	SINGLE	PCR	VIRAL RNA	Severe acute respiratory syndrome coronavirus 2	ILLUMINA	2020-07-01 18:00:00	COG-UK/PHWC-163D12	ERP121228	PRJEB37886	United Kingdom	Wales	5
ERR4309034	AMPLICON	283	113722706	SAMEA7009076	20364507	ORIGINATING LAB: WALES SPECIALIST VIROLOGY CENTRE	public	sra,bam	ERX4257732	NextSeq 550	SINGLE	PCR	VIRAL RNA	Severe acute respiratory syndrome coronavirus 2	ILLUMINA	2020-07-01 18:00:00	COG-UK/PHWC-2D52C	ERP121228	PRJEB37886	United Kingdom	Wales	0
ERR4309035	AMPLICON	261	84354353	SAMEA7009011	15836165	ORIGINATING LAB: WALES SPECIALIST VIROLOGY CENTRE	public	bam,sra	ERX4257733	NextSeq 550	SINGLE	PCR	VIRAL RNA	Severe acute respiratory syndrome coronavirus 2	ILLUMINA	2020-07-01 18:00:00	COG-UK/PHWC-1632E6	ERP121228	PRJEB37886	United Kingdom	Wales	16
ERR4309036	AMPLICON	280	90347464	SAMEA7009078	16721598	ORIGINATING LAB: WALES SPECIALIST VIROLOGY CENTRE	public	sra,bam	ERX4257734	NextSeq 550	SINGLE	PCR	VIRAL RNA	Severe acute respiratory syndrome coronavirus 2	ILLUMINA	2020-07-01 18:00:00	COG-UK/PHWC-162900	ERP121228	PRJEB37886	United Kingdom	Wales	8
ERR4309037	AMPLICON	280	91589725	SAMEA7008026	16854208	ORIGINATING LAB: WALES SPECIALIST VIROLOGY CENTRE	public	bam,sra	ERX4257735	NextSeq 550	SINGLE	PCR	VIRAL RNA	Severe acute respiratory syndrome coronavirus 2	ILLUMINA	2020-07-01 18:00:00	COG-UK/PHWC-162E98	ERP121228	PRJEB37886	United Kingdom	Wales	0
ERR4309038	AMPLICON	282	93375458	SAMEA7009237	17296353	ORIGINATING LAB: WALES SPECIALIST VIROLOGY CENTRE	public	bam,sra	ERX4257737	NextSeq 550	SINGLE	PCR	VIRAL RNA	Severe acute respiratory syndrome coronavirus 2	ILLUMINA	2020-07-01 18:00:00	COG-UK/PHWC-1624C3	ERP121228	PRJEB37886	United Kingdom	Wales	12
ERR4309039	AMPLICON	281	81473680	SAMEA7009236	15362887	ORIGINATING LAB: WALES SPECIALIST VIROLOGY CENTRE	public	bam,sra	ERX4257736	NextSeq 550	SINGLE	PCR	VIRAL RNA	Severe acute respiratory syndrome coronavirus 2	ILLUMINA	2020-07-01 18:00:00	COG-UK/PHWC-162751	ERP121228	PRJEB37886	United Kingdom	Wales	0
ERR4309040	AMPLICON	218	163325041	SAMEA6966489	30725450	ORIGINATING LAB: WALES SPECIALIST VIROLOGY CENTRE	public	bam,sra	ERX4257738	NextSeq 550	SINGLE	PCR	VIRAL RNA	Severe acute respiratory syndrome coronavirus 2	ILLUMINA	2020-07-01 18:00:00	COG-UK/PHWC-15DBB7	ERP121228	PRJEB37886	United Kingdom	Wales	0
ERR4309041	AMPLICON	283	106919177	SAMEA7009258	21641898	ORIGINATING LAB: WALES SPECIALIST VIROLOGY CENTRE	public	sra,bam	ERX4257740	NextSeq 550	SINGLE	PCR	VIRAL RNA	Severe acute respiratory syndrome coronavirus 2	ILLUMINA	2020-07-01 18:00:00	COG-UK/PHWC-164072	ERP121228	PRJEB37886	United Kingdom	Wales	0
ERR4309042	AMPLICON	264	104035349	SAMEA7009248	21426669	ORIGINATING LAB: WALES SPECIALIST VIROLOGY CENTRE	public	bam,sra	ERX4257739	NextSeq 550	SINGLE	PCR	VIRAL RNA	Severe acute respiratory syndrome coronavirus 2	ILLUMINA	2020-07-01 18:00:00	COG-UK/PHWC-163D5E	ERP121228	PRJEB37886	United Kingdom	Wales	0
ERR4309043	AMPLICON	277	79172039	SAMEA7009252	16889095	ORIGINATING LAB: WALES SPECIALIST VIROLOGY CENTRE	public	sra,bam	ERX4257741	NextSeq 550	SINGLE	PCR	VIRAL RNA	Severe acute respiratory syndrome coronavirus 2	ILLUMINA	2020-07-01 18:00:00	COG-UK/PHWC-163F3A	ERP121228	PRJEB37886	United Kingdom	Wales	0
ERR4309044	AMPLICON	274	113494966	SAMEA7009247	21091377	ORIGINATING LAB: WALES SPECIALIST VIROLOGY CENTRE	public	bam,sra	ERX4257742	NextSeq 550	SINGLE	PCR	VIRAL RNA	Severe acute respiratory syndrome coronavirus 2	ILLUMINA	2020-07-01 18:00:00	COG-UK/PHWC-162E7A	ERP121228	PRJEB37886	United Kingdom	Wales	0
ERR4309045	AMPLICON	212	172258383	SAMEA6966788	32799279	ORIGINATING LAB: WALES SPECIALIST VIROLOGY CENTRE	public	sra,bam	ERX4257743	NextSeq 550	SINGLE	PCR	VIRAL RNA	Severe acute respiratory syndrome coronavirus 2	ILLUMINA	2020-07-01 18:00:00	COG-UK/PHWC-15E837	ERP121228	PRJEB37886	United Kingdom	Wales	0
ERR4309046	AMPLICON	284	68466368	SAMEA7009260	14619129	ORIGINATING LAB: WALES SPECIALIST VIROLOGY CENTRE	public	sra,bam	ERX4257744	NextSeq 550	SINGLE	PCR	VIRAL RNA	Severe acute respiratory syndrome coronavirus 2	ILLUMINA	2020-07-01 18:00:00	COG-UK/PHWC-163F67	ERP121228	PRJEB37886	United Kingdom	Wales	7
ERR4309047	AMPLICON	282	77587609	SAMEA7009276	14156400	ORIGINATING LAB: WALES SPECIALIST VIROLOGY CENTRE	public	bam,sra	ERX4257745	NextSeq 550	SINGLE	PCR	VIRAL RNA	Severe acute respiratory syndrome coronavirus 2	ILLUMINA	2020-07-01 18:00:00	COG-UK/PHWC-162F1D	ERP121228	PRJEB37886	United Kingdom	Wales	0
ERR4309048	AMPLICON	259	96681105	SAMEA7009269	20295365	ORIGINATING LAB: WALES SPECIALIST VIROLOGY CENTRE	public	sra,bam	ERX4257746	NextSeq 550	SINGLE	PCR	VIRAL RNA	Severe acute respiratory syndrome coronavirus 2	ILLUMINA	2020-07-01 18:00:00	COG-UK/PHWC-163C8E	ERP121228	PRJEB37886	United Kingdom	Wales	11
ERR4309049	AMPLICON	286	97685365	SAMEA7010286	17304263	ORIGINATING LAB: WALES SPECIALIST VIROLOGY CENTRE	public	sra,bam	ERX4257748	NextSeq 550	SINGLE	PCR	VIRAL RNA	Severe acute respiratory syndrome coronavirus 2	ILLUMINA	2020-07-01 18:00:00	COG-UK/PHWC-162EB6	ERP121228	PRJEB37886	United Kingdom	Wales	0
ERR4309050	AMPLICON	284	96548695	SAMEA7009263	17510506	ORIGINATING LAB: WALES SPECIALIST VIROLOGY CENTRE	public	bam,sra	ERX4257747	NextSeq 550	SINGLE	PCR	VIRAL RNA	Severe acute respiratory syndrome coronavirus 2	ILLUMINA	2020-07-01 18:00:00	COG-UK/PHWC-163213	ERP121228	PRJEB37886	United Kingdom	Wales	9
ERR4309051	AMPLICON	280	89691905	SAMEA7009278	18497142	ORIGINATING LAB: WALES SPECIALIST VIROLOGY CENTRE	public	sra,bam	ERX4257749	NextSeq 550	SINGLE	PCR	VIRAL RNA	Severe acute respiratory syndrome coronavirus 2	ILLUMINA	2020-07-01 18:00:00	COG-UK/PHWC-1642F4	ERP121228	PRJEB37886	United Kingdom	Wales	0
ERR4309052	AMPLICON	284	90365517	SAMEA7009275	16613596	ORIGINATING LAB: WALES SPECIALIST VIROLOGY CENTRE	public	bam,sra	ERX4257750	NextSeq 550	SINGLE	PCR	VIRAL RNA	Severe acute respiratory syndrome coronavirus 2	ILLUMINA	2020-07-01 18:00:00	COG-UK/PHWC-162D7D	ERP121228	PRJEB37886	United Kingdom	Wales	0
ERR4309053	AMPLICON	286	125788924	SAMEA7009284	21932208	ORIGINATING LAB: WALES SPECIALIST VIROLOGY CENTRE	public	bam,sra	ERX4257751	NextSeq 550	SINGLE	PCR	VIRAL RNA	Severe acute respiratory syndrome coronavirus 2	ILLUMINA	2020-07-01 18:00:00	COG-UK/PHWC-31A62	ERP121228	PRJEB37886	United Kingdom	Wales	9
ERR4309054	AMPLICON	281	52551105	SAMEA7009285	11022936	ORIGINATING LAB: WALES SPECIALIST VIROLOGY CENTRE	public	sra,bam	ERX4257752	NextSeq 550	SINGLE	PCR	VIRAL RNA	Severe acute respiratory syndrome coronavirus 2	ILLUMINA	2020-07-01 18:00:00	COG-UK/PHWC-163A0C	ERP121228	PRJEB37886	United Kingdom	Wales	12
ERR4309055	AMPLICON	286	70479163	SAMEA7009280	13003210	ORIGINATING LAB: WALES SPECIALIST VIROLOGY CENTRE	public	bam,sra	ERX4257753	NextSeq 550	SINGLE	PCR	VIRAL RNA	Severe acute respiratory syndrome coronavirus 2	ILLUMINA	2020-07-01 18:00:00	COG-UK/PHWC-162FD1	ERP121228	PRJEB37886	United Kingdom	Wales	8
ERR4309056	AMPLICON	284	92854573	SAMEA7008806	17316625	ORIGINATING LAB: WALES SPECIALIST VIROLOGY CENTRE	public	sra,bam	ERX4257754	NextSeq 550	SINGLE	PCR	VIRAL RNA	Severe acute respiratory syndrome coronavirus 2	ILLUMINA	2020-07-01 18:00:00	COG-UK/PHWC-16244B	ERP121228	PRJEB37886	United Kingdom	Wales	0
ERR4309057	AMPLICON	284	100742775	SAMEA7008800	18483440	ORIGINATING LAB: WALES SPECIALIST VIROLOGY CENTRE	public	bam,sra	ERX4257755	NextSeq 550	SINGLE	PCR	VIRAL RNA	Severe acute respiratory syndrome coronavirus 2	ILLUMINA	2020-07-01 18:00:00	COG-UK/PHWC-16296A	ERP121228	PRJEB37886	United Kingdom	Wales	0
ERR4309058	AMPLICON	284	125320828	SAMEA7008803	22139264	ORIGINATING LAB: WALES SPECIALIST VIROLOGY CENTRE	public	bam,sra	ERX4257757	NextSeq 550	SINGLE	PCR	VIRAL RNA	Severe acute respiratory syndrome coronavirus 2	ILLUMINA	2020-07-01 18:00:00	COG-UK/PHWC-2C824	ERP121228	PRJEB37886	United Kingdom	Wales	7
ERR4309059	AMPLICON	234	193204696	SAMEA6966853	36778572	ORIGINATING LAB: WALES SPECIALIST VIROLOGY CENTRE	public	sra,bam	ERX4257756	NextSeq 550	SINGLE	PCR	VIRAL RNA	Severe acute respiratory syndrome coronavirus 2	ILLUMINA	2020-07-01 18:00:00	COG-UK/PHWC-15E73A	ERP121228	PRJEB37886	United Kingdom	Wales	12
ERR4309060	AMPLICON	221	175661075	SAMEA6963983	33506523	ORIGINATING LAB: WALES SPECIALIST VIROLOGY CENTRE	public	sra,bam	ERX4257758	NextSeq 550	SINGLE	PCR	VIRAL RNA	Severe acute respiratory syndrome coronavirus 2	ILLUMINA	2020-07-01 18:00:00	COG-UK/PHWC-15DB3F	ERP121228	PRJEB37886	United Kingdom	Wales	8
ERR4309061	AMPLICON	282	93647667	SAMEA7009302	17477410	ORIGINATING LAB: WALES SPECIALIST VIROLOGY CENTRE	public	bam,sra	ERX4257759	NextSeq 550	SINGLE	PCR	VIRAL RNA	Severe acute respiratory syndrome coronavirus 2	ILLUMINA	2020-07-01 18:00:00	COG-UK/PHWC-16250C	ERP121228	PRJEB37886	United Kingdom	Wales	0
ERR4309062	AMPLICON	271	73311606	SAMEA7009297	15783482	ORIGINATING LAB: WALES SPECIALIST VIROLOGY CENTRE	public	bam,sra	ERX4257761	NextSeq 550	SINGLE	PCR	VIRAL RNA	Severe acute respiratory syndrome coronavirus 2	ILLUMINA	2020-07-01 18:00:00	COG-UK/PHWC-16468F	ERP121228	PRJEB37886	United Kingdom	Wales	0
ERR4309063	AMPLICON	273	86137089	SAMEA7009442	18495767	ORIGINATING LAB: WALES SPECIALIST VIROLOGY CENTRE	public	bam,sra	ERX4257760	NextSeq 550	SINGLE	PCR	VIRAL RNA	Severe acute respiratory syndrome coronavirus 2	ILLUMINA	2020-07-01 18:00:00	COG-UK/PHWC-163EE2	ERP121228	PRJEB37886	United Kingdom	Wales	0
ERR4309064	AMPLICON	277	86931318	SAMEA7009299	18587720	ORIGINATING LAB: WALES SPECIALIST VIROLOGY CENTRE	public	sra,bam	ERX4257762	NextSeq 550	SINGLE	PCR	VIRAL RNA	Severe acute respiratory syndrome coronavirus 2	ILLUMINA	2020-07-01 18:00:00	COG-UK/PHWC-164036	ERP121228	PRJEB37886	United Kingdom	Wales	8
ERR4309065	AMPLICON	252	167962046	SAMEA6965967	30780377	ORIGINATING LAB: WALES SPECIALIST VIROLOGY CENTRE	public	sra,bam	ERX4257763	NextSeq 550	SINGLE	PCR	VIRAL RNA	Severe acute respiratory syndrome coronavirus 2	ILLUMINA	2020-07-01 18:00:00	COG-UK/PHWC-15E864	ERP121228	PRJEB37886	United Kingdom	Wales	0
ERR4309066	AMPLICON	286	79023209	SAMEA7009287	16825044	ORIGINATING LAB: WALES SPECIALIST VIROLOGY CENTRE	public	bam,sra	ERX4257764	NextSeq 550	SINGLE	PCR	VIRAL RNA	Severe acute respiratory syndrome coronavirus 2	ILLUMINA	2020-07-01 18:00:00	COG-UK/PHWC-163F58	ERP121228	PRJEB37886	United Kingdom	Wales	8
ERR4309067	AMPLICON	279	92148986	SAMEA7009290	18848153	ORIGINATING LAB: WALES SPECIALIST VIROLOGY CENTRE	public	sra,bam	ERX4257765	NextSeq 550	SINGLE	PCR	VIRAL RNA	Severe acute respiratory syndrome coronavirus 2	ILLUMINA	2020-07-01 18:00:00	COG-UK/PHWC-1637D8	ERP121228	PRJEB37886	United Kingdom	Wales	6
ERR4309068	AMPLICON	271	92123992	SAMEA7009292	19285862	ORIGINATING LAB: WALES SPECIALIST VIROLOGY CENTRE	public	bam,sra	ERX4257766	NextSeq 550	SINGLE	PCR	VIRAL RNA	Severe acute respiratory syndrome coronavirus 2	ILLUMINA	2020-07-01 18:00:00	COG-UK/PHWC-1634E0	ERP121228	PRJEB37886	United Kingdom	Wales	0
ERR4309069	AMPLICON	284	89539247	SAMEA7009217	18785715	ORIGINATING LAB: WALES SPECIALIST VIROLOGY CENTRE	public	bam,sra	ERX4257767	NextSeq 550	SINGLE	PCR	VIRAL RNA	Severe acute respiratory syndrome coronavirus 2	ILLUMINA	2020-07-01 18:00:00	COG-UK/PHWC-1641AC	ERP121228	PRJEB37886	United Kingdom	Wales	6
ERR4309070	AMPLICON	276	83462047	SAMEA7009313	15639757	ORIGINATING LAB: WALES SPECIALIST VIROLOGY CENTRE	public	sra,bam	ERX4257769	NextSeq 550	SINGLE	PCR	VIRAL RNA	Severe acute respiratory syndrome coronavirus 2	ILLUMINA	2020-07-01 18:00:00	COG-UK/PHWC-162C52	ERP121228	PRJEB37886	United Kingdom	Wales	14
ERR4309071	AMPLICON	277	104909981	SAMEA7009291	22087183	ORIGINATING LAB: WALES SPECIALIST VIROLOGY CENTRE	public	sra,bam	ERX4257768	NextSeq 550	SINGLE	PCR	VIRAL RNA	Severe acute respiratory syndrome coronavirus 2	ILLUMINA	2020-07-01 18:00:00	COG-UK/PHWC-163E1F	ERP121228	PRJEB37886	United Kingdom	Wales	0
ERR4309072	AMPLICON	263	146479784	SAMEA6963622	26877631	ORIGINATING LAB: WALES SPECIALIST VIROLOGY CENTRE	public	bam,sra	ERX4257770	NextSeq 550	SINGLE	PCR	VIRAL RNA	Severe acute respiratory syndrome coronavirus 2	ILLUMINA	2020-07-01 18:00:00	COG-UK/PHWC-15E15A	ERP121228	PRJEB37886	United Kingdom	Wales	0
ERR4309073	AMPLICON	272	86561261	SAMEA7009323	18088722	ORIGINATING LAB: WALES SPECIALIST VIROLOGY CENTRE	public	bam,sra	ERX4257771	NextSeq 550	SINGLE	PCR	VIRAL RNA	Severe acute respiratory syndrome coronavirus 2	ILLUMINA	2020-07-01 18:00:00	COG-UK/PHWC-16376F	ERP121228	PRJEB37886	United Kingdom	Wales	0
ERR4309074	AMPLICON	281	70673851	SAMEA7009338	14789033	ORIGINATING LAB: WALES SPECIALIST VIROLOGY CENTRE	public	bam,sra	ERX4257772	NextSeq 550	SINGLE	PCR	VIRAL RNA	Severe acute respiratory syndrome coronavirus 2	ILLUMINA	2020-07-01 18:00:00	COG-UK/PHWC-164115	ERP121228	PRJEB37886	United Kingdom	Wales	0
ERR4309075	AMPLICON	284	46852275	SAMEA7009336	9074565	ORIGINATING LAB: WALES SPECIALIST VIROLOGY CENTRE	public	sra,bam	ERX4257773	NextSeq 550	SINGLE	PCR	VIRAL RNA	Severe acute respiratory syndrome coronavirus 2	ILLUMINA	2020-07-01 18:00:00	COG-UK/PHWC-162E10	ERP121228	PRJEB37886	United Kingdom	Wales	0
ERR4309076	AMPLICON	287	96639120	SAMEA7009333	17627146	ORIGINATING LAB: WALES SPECIALIST VIROLOGY CENTRE	public	sra,bam	ERX4257774	NextSeq 550	SINGLE	PCR	VIRAL RNA	Severe acute respiratory syndrome coronavirus 2	ILLUMINA	2020-07-01 18:00:00	COG-UK/PHWC-162C16	ERP121228	PRJEB37886	United Kingdom	Wales	14
ERR4309077	AMPLICON	269	81705739	SAMEA7009328	17236856	ORIGINATING LAB: WALES SPECIALIST VIROLOGY CENTRE	public	bam,sra	ERX4257775	NextSeq 550	SINGLE	PCR	VIRAL RNA	Severe acute respiratory syndrome coronavirus 2	ILLUMINA	2020-07-01 18:00:00	COG-UK/PHWC-1644B2	ERP121228	PRJEB37886	United Kingdom	Wales	0
ERR4309078	AMPLICON	279	88365925	SAMEA7009342	16023266	ORIGINATING LAB: WALES SPECIALIST VIROLOGY CENTRE	public	bam,sra	ERX4257776	NextSeq 550	SINGLE	PCR	VIRAL RNA	Severe acute respiratory syndrome coronavirus 2	ILLUMINA	2020-07-01 18:00:00	COG-UK/PHWC-162F3B	ERP121228	PRJEB37886	United Kingdom	Wales	12
ERR4309079	AMPLICON	287	99201209	SAMEA7009343	17838183	ORIGINATING LAB: WALES SPECIALIST VIROLOGY CENTRE	public	sra,bam	ERX4257778	NextSeq 550	SINGLE	PCR	VIRAL RNA	Severe acute respiratory syndrome coronavirus 2	ILLUMINA	2020-07-01 18:00:00	COG-UK/PHWC-16328C	ERP121228	PRJEB37886	United Kingdom	Wales	0
ERR4309080	AMPLICON	275	83874983	SAMEA7009327	17905494	ORIGINATING LAB: WALES SPECIALIST VIROLOGY CENTRE	public	sra,bam	ERX4257777	NextSeq 550	SINGLE	PCR	VIRAL RNA	Severe acute respiratory syndrome coronavirus 2	ILLUMINA	2020-07-01 18:00:00	COG-UK/PHWC-16450A	ERP121228	PRJEB37886	United Kingdom	Wales	0
ERR4309081	AMPLICON	270	106348192	SAMEA7009341	22495410	ORIGINATING LAB: WALES SPECIALIST VIROLOGY CENTRE	public	sra,bam	ERX4257779	NextSeq 550	SINGLE	PCR	VIRAL RNA	Severe acute respiratory syndrome coronavirus 2	ILLUMINA	2020-07-01 18:00:00	COG-UK/PHWC-1638D5	ERP121228	PRJEB37886	United Kingdom	Wales	6
ERR4309082	AMPLICON	273	116218930	SAMEA7009346	23878722	ORIGINATING LAB: WALES SPECIALIST VIROLOGY CENTRE	public	bam,sra	ERX4257780	NextSeq 550	SINGLE	PCR	VIRAL RNA	Severe acute respiratory syndrome coronavirus 2	ILLUMINA	2020-07-01 18:00:00	COG-UK/PHWC-1644EF	ERP121228	PRJEB37886	United Kingdom	Wales	0
ERR4309083	AMPLICON	285	103596319	SAMEA7009345	18535315	ORIGINATING LAB: WALES SPECIALIST VIROLOGY CENTRE	public	sra,bam	ERX4257781	NextSeq 550	SINGLE	PCR	VIRAL RNA	Severe acute respiratory syndrome coronavirus 2	ILLUMINA	2020-07-01 18:00:00	COG-UK/PHWC-16252A	ERP121228	PRJEB37886	United Kingdom	Wales	0
ERR4309084	AMPLICON	229	183855945	SAMEA6966203	35047104	ORIGINATING LAB: WALES SPECIALIST VIROLOGY CENTRE	public	sra,bam	ERX4257782	NextSeq 550	SINGLE	PCR	VIRAL RNA	Severe acute respiratory syndrome coronavirus 2	ILLUMINA	2020-07-01 18:00:00	COG-UK/PHWC-15DF9D	ERP121228	PRJEB37886	United Kingdom	Wales	11
ERR4309085	AMPLICON	272	79641975	SAMEA7009353	16688281	ORIGINATING LAB: WALES SPECIALIST VIROLOGY CENTRE	public	bam,sra	ERX4257784	NextSeq 550	SINGLE	PCR	VIRAL RNA	Severe acute respiratory syndrome coronavirus 2	ILLUMINA	2020-07-01 18:00:00	COG-UK/PHWC-163802	ERP121228	PRJEB37886	United Kingdom	Wales	0
ERR4309086	AMPLICON	278	104549676	SAMEA7009344	22002504	ORIGINATING LAB: WALES SPECIALIST VIROLOGY CENTRE	public	bam,sra	ERX4257783	NextSeq 550	SINGLE	PCR	VIRAL RNA	Severe acute respiratory syndrome coronavirus 2	ILLUMINA	2020-07-01 18:00:00	COG-UK/PHWC-16351A	ERP121228	PRJEB37886	United Kingdom	Wales	0
ERR4309087	AMPLICON	282	94239679	SAMEA7009356	19555720	ORIGINATING LAB: WALES SPECIALIST VIROLOGY CENTRE	public	bam,sra	ERX4257785	NextSeq 550	SINGLE	PCR	VIRAL RNA	Severe acute respiratory syndrome coronavirus 2	ILLUMINA	2020-07-01 18:00:00	COG-UK/PHWC-16369F	ERP121228	PRJEB37886	United Kingdom	Wales	7
ERR4309088	AMPLICON	282	96171550	SAMEA7009348	17684029	ORIGINATING LAB: WALES SPECIALIST VIROLOGY CENTRE	public	bam,sra	ERX4257786	NextSeq 550	SINGLE	PCR	VIRAL RNA	Severe acute respiratory syndrome coronavirus 2	ILLUMINA	2020-07-01 18:00:00	COG-UK/PHWC-16293D	ERP121228	PRJEB37886	United Kingdom	Wales	8
ERR4309089	AMPLICON	282	122562597	SAMEA7009381	24968643	ORIGINATING LAB: WALES SPECIALIST VIROLOGY CENTRE	public	sra,bam	ERX4257787	NextSeq 550	SINGLE	PCR	VIRAL RNA	Severe acute respiratory syndrome coronavirus 2	ILLUMINA	2020-07-01 18:00:00	COG-UK/PHWC-1635DE	ERP121228	PRJEB37886	United Kingdom	Wales	8
ERR4309090	AMPLICON	280	86584059	SAMEA7009379	16129294	ORIGINATING LAB: WALES SPECIALIST VIROLOGY CENTRE	public	bam,sra	ERX4257788	NextSeq 550	SINGLE	PCR	VIRAL RNA	Severe acute respiratory syndrome coronavirus 2	ILLUMINA	2020-07-01 18:00:00	COG-UK/PHWC-1630EC	ERP121228	PRJEB37886	United Kingdom	Wales	0
ERR4309091	AMPLICON	281	95752588	SAMEA7009372	17682166	ORIGINATING LAB: WALES SPECIALIST VIROLOGY CENTRE	public	bam,sra	ERX4257789	NextSeq 550	SINGLE	PCR	VIRAL RNA	Severe acute respiratory syndrome coronavirus 2	ILLUMINA	2020-07-01 18:00:00	COG-UK/PHWC-162BCE	ERP121228	PRJEB37886	United Kingdom	Wales	0
ERR4309093	AMPLICON	272	75506220	SAMEA7009385	16064251	ORIGINATING LAB: WALES SPECIALIST VIROLOGY CENTRE	public	sra,bam	ERX4257791	NextSeq 550	SINGLE	PCR	VIRAL RNA	Severe acute respiratory syndrome coronavirus 2	ILLUMINA	2020-07-01 18:00:00	COG-UK/PHWC-1642B8	ERP121228	PRJEB37886	United Kingdom	Wales	9
ERR4309094	AMPLICON	282	106432302	SAMEA7009369	21842152	ORIGINATING LAB: WALES SPECIALIST VIROLOGY CENTRE	public	sra,bam	ERX4257792	NextSeq 550	SINGLE	PCR	VIRAL RNA	Severe acute respiratory syndrome coronavirus 2	ILLUMINA	2020-07-01 18:00:00	COG-UK/PHWC-163732	ERP121228	PRJEB37886	United Kingdom	Wales	8
ERR4309095	AMPLICON	282	86393667	SAMEA7009388	17747301	ORIGINATING LAB: WALES SPECIALIST VIROLOGY CENTRE	public	sra,bam	ERX4257793	NextSeq 550	SINGLE	PCR	VIRAL RNA	Severe acute respiratory syndrome coronavirus 2	ILLUMINA	2020-07-01 18:00:00	COG-UK/PHWC-1643A6	ERP121228	PRJEB37886	United Kingdom	Wales	8
ERR4309096	AMPLICON	280	95583325	SAMEA7009384	17871440	ORIGINATING LAB: WALES SPECIALIST VIROLOGY CENTRE	public	sra,bam	ERX4257794	NextSeq 550	SINGLE	PCR	VIRAL RNA	Severe acute respiratory syndrome coronavirus 2	ILLUMINA	2020-07-01 18:00:00	COG-UK/PHWC-32BE6	ERP121228	PRJEB37886	United Kingdom	Wales	0
ERR4309097	AMPLICON	283	87893535	SAMEA7009387	18738173	ORIGINATING LAB: WALES SPECIALIST VIROLOGY CENTRE	public	sra,bam	ERX4257796	NextSeq 550	SINGLE	PCR	VIRAL RNA	Severe acute respiratory syndrome coronavirus 2	ILLUMINA	2020-07-01 18:00:00	COG-UK/PHWC-164090	ERP121228	PRJEB37886	United Kingdom	Wales	0
ERR4309098	AMPLICON	284	90646986	SAMEA7009393	16847811	ORIGINATING LAB: WALES SPECIALIST VIROLOGY CENTRE	public	sra,bam	ERX4257797	NextSeq 550	SINGLE	PCR	VIRAL RNA	Severe acute respiratory syndrome coronavirus 2	ILLUMINA	2020-07-01 18:00:00	COG-UK/PHWC-163091	ERP121228	PRJEB37886	United Kingdom	Wales	11
ERR4309099	AMPLICON	262	97766228	SAMEA7008915	20532539	ORIGINATING LAB: WALES SPECIALIST VIROLOGY CENTRE	public	bam,sra	ERX4257795	NextSeq 550	SINGLE	PCR	VIRAL RNA	Severe acute respiratory syndrome coronavirus 2	ILLUMINA	2020-07-01 18:00:00	COG-UK/PHWC-1633B6	ERP121228	PRJEB37886	United Kingdom	Wales	9
ERR4309100	AMPLICON	284	277054477	SAMEA7009390	49509421	ORIGINATING LAB: WALES SPECIALIST VIROLOGY CENTRE	public	sra,bam	ERX4257798	NextSeq 550	SINGLE	PCR	VIRAL RNA	Severe acute respiratory syndrome coronavirus 2	ILLUMINA	2020-07-01 18:00:00	COG-UK/PHWC-162830	ERP121228	PRJEB37886	United Kingdom	Wales	6
ERR4309101	AMPLICON	282	110704726	SAMEA7008919	19839396	ORIGINATING LAB: WALES SPECIALIST VIROLOGY CENTRE	public	bam,sra	ERX4257799	NextSeq 550	SINGLE	PCR	VIRAL RNA	Severe acute respiratory syndrome coronavirus 2	ILLUMINA	2020-07-01 18:00:00	COG-UK/PHWC-3423A	ERP121228	PRJEB37886	United Kingdom	Wales	0
ERR4309102	AMPLICON	279	98546968	SAMEA7008921	20628891	ORIGINATING LAB: WALES SPECIALIST VIROLOGY CENTRE	public	bam,sra	ERX4257800	NextSeq 550	SINGLE	PCR	VIRAL RNA	Severe acute respiratory syndrome coronavirus 2	ILLUMINA	2020-07-01 18:00:00	COG-UK/PHWC-163565	ERP121228	PRJEB37886	United Kingdom	Wales	0
ERR4309103	AMPLICON	272	112768597	SAMEA7008920	24134523	ORIGINATING LAB: WALES SPECIALIST VIROLOGY CENTRE	public	sra,bam	ERX4257801	NextSeq 550	SINGLE	PCR	VIRAL RNA	Severe acute respiratory syndrome coronavirus 2	ILLUMINA	2020-07-01 18:00:00	COG-UK/PHWC-163DA9	ERP121228	PRJEB37886	United Kingdom	Wales	0
ERR4309104	AMPLICON	279	81709283	SAMEA7009402	15073283	ORIGINATING LAB: WALES SPECIALIST VIROLOGY CENTRE	public	bam,sra	ERX4257802	NextSeq 550	SINGLE	PCR	VIRAL RNA	Severe acute respiratory syndrome coronavirus 2	ILLUMINA	2020-07-01 18:00:00	COG-UK/PHWC-162E01	ERP121228	PRJEB37886	United Kingdom	Wales	0
ERR4309105	AMPLICON	283	57634537	SAMEA7009399	12317868	ORIGINATING LAB: WALES SPECIALIST VIROLOGY CENTRE	public	sra,bam	ERX4257803	NextSeq 550	SINGLE	PCR	VIRAL RNA	Severe acute respiratory syndrome coronavirus 2	ILLUMINA	2020-07-01 18:00:00	COG-UK/PHWC-163C7F	ERP121228	PRJEB37886	United Kingdom	Wales	11
ERR4309106	AMPLICON	274	107910690	SAMEA7009396	21535846	ORIGINATING LAB: WALES SPECIALIST VIROLOGY CENTRE	public	sra,bam	ERX4257805	NextSeq 550	SINGLE	PCR	VIRAL RNA	Severe acute respiratory syndrome coronavirus 2	ILLUMINA	2020-07-01 18:00:00	COG-UK/PHWC-1641F7	ERP121228	PRJEB37886	United Kingdom	Wales	0
ERR4309107	AMPLICON	201	165896197	SAMEA6966008	31950201	ORIGINATING LAB: WALES SPECIALIST VIROLOGY CENTRE	public	sra,bam	ERX4257804	NextSeq 550	SINGLE	PCR	VIRAL RNA	Severe acute respiratory syndrome coronavirus 2	ILLUMINA	2020-07-01 18:00:00	COG-UK/PHWC-15E5A9	ERP121228	PRJEB37886	United Kingdom	Wales	0
ERR4309108	AMPLICON	220	137700236	SAMEA6966538	26451514	ORIGINATING LAB: WALES SPECIALIST VIROLOGY CENTRE	public	bam,sra	ERX4257806	NextSeq 550	SINGLE	PCR	VIRAL RNA	Severe acute respiratory syndrome coronavirus 2	ILLUMINA	2020-07-01 18:00:00	COG-UK/PHWC-15E460	ERP121228	PRJEB37886	United Kingdom	Wales	0
ERR4309109	AMPLICON	278	110090071	SAMEA7009437	20664644	ORIGINATING LAB: WALES SPECIALIST VIROLOGY CENTRE	public	sra,bam	ERX4257807	NextSeq 550	SINGLE	PCR	VIRAL RNA	Severe acute respiratory syndrome coronavirus 2	ILLUMINA	2020-07-01 18:00:00	COG-UK/PHWC-163301	ERP121228	PRJEB37886	United Kingdom	Wales	0
ERR4309110	AMPLICON	276	33241588	SAMEA7009421	7207027	ORIGINATING LAB: WALES SPECIALIST VIROLOGY CENTRE	public	bam,sra	ERX4257808	NextSeq 550	SINGLE	PCR	VIRAL RNA	Severe acute respiratory syndrome coronavirus 2	ILLUMINA	2020-07-01 18:00:00	COG-UK/PHWC-163BDC	ERP121228	PRJEB37886	United Kingdom	Wales	0
ERR4309111	AMPLICON	276	92963010	SAMEA7009419	19350429	ORIGINATING LAB: WALES SPECIALIST VIROLOGY CENTRE	public	bam,sra	ERX4257809	NextSeq 550	SINGLE	PCR	VIRAL RNA	Severe acute respiratory syndrome coronavirus 2	ILLUMINA	2020-07-01 18:00:00	COG-UK/PHWC-16386C	ERP121228	PRJEB37886	United Kingdom	Wales	12
ERR4309112	AMPLICON	283	74229629	SAMEA7009426	13608080	ORIGINATING LAB: WALES SPECIALIST VIROLOGY CENTRE	public	sra,bam	ERX4257810	NextSeq 550	SINGLE	PCR	VIRAL RNA	Severe acute respiratory syndrome coronavirus 2	ILLUMINA	2020-07-01 18:00:00	COG-UK/PHWC-163310	ERP121228	PRJEB37886	United Kingdom	Wales	0
ERR4309113	AMPLICON	273	102518272	SAMEA7009431	22003668	ORIGINATING LAB: WALES SPECIALIST VIROLOGY CENTRE	public	bam,sra	ERX4257811	NextSeq 550	SINGLE	PCR	VIRAL RNA	Severe acute respiratory syndrome coronavirus 2	ILLUMINA	2020-07-01 18:00:00	COG-UK/PHWC-1642E5	ERP121228	PRJEB37886	United Kingdom	Wales	0
ERR4309114	AMPLICON	227	145836119	SAMEA7009434	30409481	ORIGINATING LAB: WALES SPECIALIST VIROLOGY CENTRE	public	sra,bam	ERX4257812	NextSeq 550	SINGLE	PCR	VIRAL RNA	Severe acute respiratory syndrome coronavirus 2	ILLUMINA	2020-07-01 18:00:00	COG-UK/PHWC-163477	ERP121228	PRJEB37886	United Kingdom	Wales	0
ERR4309115	AMPLICON	269	91906345	SAMEA7009418	18950271	ORIGINATING LAB: WALES SPECIALIST VIROLOGY CENTRE	public	bam,sra	ERX4257813	NextSeq 550	SINGLE	PCR	VIRAL RNA	Severe acute respiratory syndrome coronavirus 2	ILLUMINA	2020-07-01 18:00:00	COG-UK/PHWC-16341D	ERP121228	PRJEB37886	United Kingdom	Wales	0
ERR4309116	AMPLICON	279	86836192	SAMEA7009409	16358355	ORIGINATING LAB: WALES SPECIALIST VIROLOGY CENTRE	public	bam,sra	ERX4257814	NextSeq 550	SINGLE	PCR	VIRAL RNA	Severe acute respiratory syndrome coronavirus 2	ILLUMINA	2020-07-01 18:00:00	COG-UK/PHWC-1627F7	ERP121228	PRJEB37886	United Kingdom	Wales	8
ERR4309117	AMPLICON	283	73919364	SAMEA7009416	15753189	ORIGINATING LAB: WALES SPECIALIST VIROLOGY CENTRE	public	sra,bam	ERX4257815	NextSeq 550	SINGLE	PCR	VIRAL RNA	Severe acute respiratory syndrome coronavirus 2	ILLUMINA	2020-07-01 18:00:00	COG-UK/PHWC-164230	ERP121228	PRJEB37886	United Kingdom	Wales	7
ERR4309118	AMPLICON	287	82793776	SAMEA7009435	15195938	ORIGINATING LAB: WALES SPECIALIST VIROLOGY CENTRE	public	sra,bam	ERX4257816	NextSeq 550	SINGLE	PCR	VIRAL RNA	Severe acute respiratory syndrome coronavirus 2	ILLUMINA	2020-07-01 18:00:00	COG-UK/PHWC-1631CB	ERP121228	PRJEB37886	United Kingdom	Wales	0
ERR4309119	AMPLICON	285	138745897	SAMEA7009401	24925819	ORIGINATING LAB: WALES SPECIALIST VIROLOGY CENTRE	public	sra,bam	ERX4257818	NextSeq 550	SINGLE	PCR	VIRAL RNA	Severe acute respiratory syndrome coronavirus 2	ILLUMINA	2020-07-01 18:00:00	COG-UK/PHWC-162B0A	ERP121228	PRJEB37886	United Kingdom	Wales	12
ERR4309120	AMPLICON	285	89003193	SAMEA7009436	16391153	ORIGINATING LAB: WALES SPECIALIST VIROLOGY CENTRE	public	sra,bam	ERX4257817	NextSeq 550	SINGLE	PCR	VIRAL RNA	Severe acute respiratory syndrome coronavirus 2	ILLUMINA	2020-07-01 18:00:00	COG-UK/PHWC-163046	ERP121228	PRJEB37886	United Kingdom	Wales	0
ERR4309121	AMPLICON	271	86411470	SAMEA7009439	16172337	ORIGINATING LAB: WALES SPECIALIST VIROLOGY CENTRE	public	sra,bam	ERX4257819	NextSeq 550	SINGLE	PCR	VIRAL RNA	Severe acute respiratory syndrome coronavirus 2	ILLUMINA	2020-07-01 18:00:00	COG-UK/PHWC-1631DA	ERP121228	PRJEB37886	United Kingdom	Wales	8
ERR4309122	AMPLICON	286	57075545	SAMEA7010291	12636626	ORIGINATING LAB: WALES SPECIALIST VIROLOGY CENTRE	public	sra,bam	ERX4257820	NextSeq 550	SINGLE	PCR	VIRAL RNA	Severe acute respiratory syndrome coronavirus 2	ILLUMINA	2020-07-01 18:00:00	COG-UK/PHWC-164652	ERP121228	PRJEB37886	United Kingdom	Wales	10
ERR4309123	AMPLICON	284	90431777	SAMEA7009443	16816957	ORIGINATING LAB: WALES SPECIALIST VIROLOGY CENTRE	public	sra,bam	ERX4257821	NextSeq 550	SINGLE	PCR	VIRAL RNA	Severe acute respiratory syndrome coronavirus 2	ILLUMINA	2020-07-01 18:00:00	COG-UK/PHWC-162DD7	ERP121228	PRJEB37886	United Kingdom	Wales	16
ERR4309124	AMPLICON	271	89705286	SAMEA7009444	18784976	ORIGINATING LAB: WALES SPECIALIST VIROLOGY CENTRE	public	bam,sra	ERX4257822	NextSeq 550	SINGLE	PCR	VIRAL RNA	Severe acute respiratory syndrome coronavirus 2	ILLUMINA	2020-07-01 18:00:00	COG-UK/PHWC-163653	ERP121228	PRJEB37886	United Kingdom	Wales	13
ERR4309125	AMPLICON	281	79439253	SAMEA7009440	16634158	ORIGINATING LAB: WALES SPECIALIST VIROLOGY CENTRE	public	sra,bam	ERX4257823	NextSeq 550	SINGLE	PCR	VIRAL RNA	Severe acute respiratory syndrome coronavirus 2	ILLUMINA	2020-07-01 18:00:00	COG-UK/PHWC-163BBE	ERP121228	PRJEB37886	United Kingdom	Wales	11
ERR4309126	AMPLICON	280	141781412	SAMEA6965789	25197564	ORIGINATING LAB: WALES SPECIALIST VIROLOGY CENTRE	public	sra,bam	ERX4257824	NextSeq 550	SINGLE	PCR	VIRAL RNA	Severe acute respiratory syndrome coronavirus 2	ILLUMINA	2020-07-01 18:00:00	COG-UK/PHWC-15E64C	ERP121228	PRJEB37886	United Kingdom	Wales	0
ERR4309127	AMPLICON	273	98038662	SAMEA7009454	20822282	ORIGINATING LAB: WALES SPECIALIST VIROLOGY CENTRE	public	sra,bam	ERX4257825	NextSeq 550	SINGLE	PCR	VIRAL RNA	Severe acute respiratory syndrome coronavirus 2	ILLUMINA	2020-07-01 18:00:00	COG-UK/PHWC-163C51	ERP121228	PRJEB37886	United Kingdom	Wales	8
ERR4309128	AMPLICON	277	74121391	SAMEA7009438	15967057	ORIGINATING LAB: WALES SPECIALIST VIROLOGY CENTRE	public	bam,sra	ERX4257826	NextSeq 550	SINGLE	PCR	VIRAL RNA	Severe acute respiratory syndrome coronavirus 2	ILLUMINA	2020-07-01 18:00:00	COG-UK/PHWC-164485	ERP121228	PRJEB37886	United Kingdom	Wales	8
ERR4309129	AMPLICON	278	92197992	SAMEA7009455	19524819	ORIGINATING LAB: WALES SPECIALIST VIROLOGY CENTRE	public	sra,bam	ERX4257827	NextSeq 550	SINGLE	PCR	VIRAL RNA	Severe acute respiratory syndrome coronavirus 2	ILLUMINA	2020-07-01 18:00:00	COG-UK/PHWC-1636F9	ERP121228	PRJEB37886	United Kingdom	Wales	0
ERR4309130	AMPLICON	284	87661214	SAMEA7009459	16370066	ORIGINATING LAB: WALES SPECIALIST VIROLOGY CENTRE	public	bam,sra	ERX4257828	NextSeq 550	SINGLE	PCR	VIRAL RNA	Severe acute respiratory syndrome coronavirus 2	ILLUMINA	2020-07-01 18:00:00	COG-UK/PHWC-162BFB	ERP121228	PRJEB37886	United Kingdom	Wales	0
ERR4309131	AMPLICON	281	77095997	SAMEA7009453	14346090	ORIGINATING LAB: WALES SPECIALIST VIROLOGY CENTRE	public	bam,sra	ERX4257829	NextSeq 550	SINGLE	PCR	VIRAL RNA	Severe acute respiratory syndrome coronavirus 2	ILLUMINA	2020-07-01 18:00:00	COG-UK/PHWC-162487	ERP121228	PRJEB37886	United Kingdom	Wales	0
ERR4309133	AMPLICON	287	118936843	SAMEA7009458	20194307	ORIGINATING LAB: WALES SPECIALIST VIROLOGY CENTRE	public	bam,sra	ERX4257831	NextSeq 550	SINGLE	PCR	VIRAL RNA	Severe acute respiratory syndrome coronavirus 2	ILLUMINA	2020-07-01 18:00:00	COG-UK/PHWC-15CFCB	ERP121228	PRJEB37886	United Kingdom	Wales	0
ERR4309134	AMPLICON	283	88532205	SAMEA7009457	16185359	ORIGINATING LAB: WALES SPECIALIST VIROLOGY CENTRE	public	bam,sra	ERX4257832	NextSeq 550	SINGLE	PCR	VIRAL RNA	Severe acute respiratory syndrome coronavirus 2	ILLUMINA	2020-07-01 18:00:00	COG-UK/PHWC-162C07	ERP121228	PRJEB37886	United Kingdom	Wales	8
ERR4309135	AMPLICON	289	49933118	SAMEA7009472	11502296	ORIGINATING LAB: WALES SPECIALIST VIROLOGY CENTRE	public	bam,sra	ERX4257834	NextSeq 550	SINGLE	PCR	VIRAL RNA	Severe acute respiratory syndrome coronavirus 2	ILLUMINA	2020-07-01 18:00:00	COG-UK/PHWC-163389	ERP121228	PRJEB37886	United Kingdom	Wales	12
ERR4309136	AMPLICON	272	166796198	SAMEA6966270	29837535	ORIGINATING LAB: WALES SPECIALIST VIROLOGY CENTRE	public	bam,sra	ERX4257833	NextSeq 550	SINGLE	PCR	VIRAL RNA	Severe acute respiratory syndrome coronavirus 2	ILLUMINA	2020-07-01 18:00:00	COG-UK/PHWC-15DC96	ERP121228	PRJEB37886	United Kingdom	Wales	8
ERR4309137	AMPLICON	287	85349669	SAMEA7009493	18167504	ORIGINATING LAB: WALES SPECIALIST VIROLOGY CENTRE	public	sra,bam	ERX4257835	NextSeq 550	SINGLE	PCR	VIRAL RNA	Severe acute respiratory syndrome coronavirus 2	ILLUMINA	2020-07-01 18:00:00	COG-UK/PHWC-1645CE	ERP121228	PRJEB37886	United Kingdom	Wales	0
ERR4309138	AMPLICON	283	82485590	SAMEA7009477	17235831	ORIGINATING LAB: WALES SPECIALIST VIROLOGY CENTRE	public	sra,bam	ERX4257836	NextSeq 550	SINGLE	PCR	VIRAL RNA	Severe acute respiratory syndrome coronavirus 2	ILLUMINA	2020-07-01 18:00:00	COG-UK/PHWC-164221	ERP121228	PRJEB37886	United Kingdom	Wales	12
ERR4309139	AMPLICON	278	76883631	SAMEA7009499	14208984	ORIGINATING LAB: WALES SPECIALIST VIROLOGY CENTRE	public	bam,sra	ERX4257837	NextSeq 550	SINGLE	PCR	VIRAL RNA	Severe acute respiratory syndrome coronavirus 2	ILLUMINA	2020-07-01 18:00:00	COG-UK/PHWC-16292E	ERP121228	PRJEB37886	United Kingdom	Wales	0
ERR4309140	AMPLICON	288	70061922	SAMEA7009498	14661020	ORIGINATING LAB: WALES SPECIALIST VIROLOGY CENTRE	public	bam,sra	ERX4257839	NextSeq 550	SINGLE	PCR	VIRAL RNA	Severe acute respiratory syndrome coronavirus 2	ILLUMINA	2020-07-01 18:00:00	COG-UK/PHWC-163750	ERP121228	PRJEB37886	United Kingdom	Wales	0
ERR4309141	AMPLICON	262	121540393	SAMEA7009500	22420661	ORIGINATING LAB: WALES SPECIALIST VIROLOGY CENTRE	public	bam,sra	ERX4257838	NextSeq 550	SINGLE	PCR	VIRAL RNA	Severe acute respiratory syndrome coronavirus 2	ILLUMINA	2020-07-01 18:00:00	COG-UK/PHWC-33BC7	ERP121228	PRJEB37886	United Kingdom	Wales	10
ERR4309142	AMPLICON	283	105964195	SAMEA7009503	17966983	ORIGINATING LAB: WALES SPECIALIST VIROLOGY CENTRE	public	sra,bam	ERX4257840	NextSeq 550	SINGLE	PCR	VIRAL RNA	Severe acute respiratory syndrome coronavirus 2	ILLUMINA	2020-07-01 18:00:00	COG-UK/PHWC-15D373	ERP121228	PRJEB37886	United Kingdom	Wales	6
ERR4309143	AMPLICON	212	193199930	SAMEA6966690	37133772	ORIGINATING LAB: WALES SPECIALIST VIROLOGY CENTRE	public	bam,sra	ERX4257841	NextSeq 550	SINGLE	PCR	VIRAL RNA	Severe acute respiratory syndrome coronavirus 2	ILLUMINA	2020-07-01 18:00:00	COG-UK/PHWC-15D971	ERP121228	PRJEB37886	United Kingdom	Wales	13
ERR4309144	AMPLICON	275	72810142	SAMEA7009497	15629999	ORIGINATING LAB: WALES SPECIALIST VIROLOGY CENTRE	public	bam,sra	ERX4257842	NextSeq 550	SINGLE	PCR	VIRAL RNA	Severe acute respiratory syndrome coronavirus 2	ILLUMINA	2020-07-01 18:00:00	COG-UK/PHWC-163820	ERP121228	PRJEB37886	United Kingdom	Wales	0
ERR4309145	AMPLICON	287	79569582	SAMEA7009528	15035242	ORIGINATING LAB: WALES SPECIALIST VIROLOGY CENTRE	public	sra,bam	ERX4257844	NextSeq 550	SINGLE	PCR	VIRAL RNA	Severe acute respiratory syndrome coronavirus 2	ILLUMINA	2020-07-01 18:00:00	COG-UK/PHWC-162CF8	ERP121228	PRJEB37886	United Kingdom	Wales	0
ERR4309146	AMPLICON	268	144643036	SAMEA6966078	26795520	ORIGINATING LAB: WALES SPECIALIST VIROLOGY CENTRE	public	sra,bam	ERX4257843	NextSeq 550	SINGLE	PCR	VIRAL RNA	Severe acute respiratory syndrome coronavirus 2	ILLUMINA	2020-07-01 18:00:00	COG-UK/PHWC-15E6D3	ERP121228	PRJEB37886	United Kingdom	Wales	0
ERR4309147	AMPLICON	276	120319354	SAMEA7009522	24703220	ORIGINATING LAB: WALES SPECIALIST VIROLOGY CENTRE	public	sra,bam	ERX4257845	NextSeq 550	SINGLE	PCR	VIRAL RNA	Severe acute respiratory syndrome coronavirus 2	ILLUMINA	2020-07-01 18:00:00	COG-UK/PHWC-163A39	ERP121228	PRJEB37886	United Kingdom	Wales	0
ERR4309148	AMPLICON	278	91120891	SAMEA7009515	18960485	ORIGINATING LAB: WALES SPECIALIST VIROLOGY CENTRE	public	bam,sra	ERX4257846	NextSeq 550	SINGLE	PCR	VIRAL RNA	Severe acute respiratory syndrome coronavirus 2	ILLUMINA	2020-07-01 18:00:00	COG-UK/PHWC-163ED3	ERP121228	PRJEB37886	United Kingdom	Wales	14
ERR4309149	AMPLICON	274	101672545	SAMEA7009525	20962839	ORIGINATING LAB: WALES SPECIALIST VIROLOGY CENTRE	public	sra,bam	ERX4257847	NextSeq 550	SINGLE	PCR	VIRAL RNA	Severe acute respiratory syndrome coronavirus 2	ILLUMINA	2020-07-01 18:00:00	COG-UK/PHWC-1641D9	ERP121228	PRJEB37886	United Kingdom	Wales	0
ERR4309150	AMPLICON	257	95190097	SAMEA7009531	20054161	ORIGINATING LAB: WALES SPECIALIST VIROLOGY CENTRE	public	bam,sra	ERX4257849	NextSeq 550	SINGLE	PCR	VIRAL RNA	Severe acute respiratory syndrome coronavirus 2	ILLUMINA	2020-07-01 18:00:00	COG-UK/PHWC-164133	ERP121228	PRJEB37886	United Kingdom	Wales	12
ERR4309151	AMPLICON	239	180078000	SAMEA6966087	34460537	ORIGINATING LAB: WALES SPECIALIST VIROLOGY CENTRE	public	bam,sra	ERX4257848	NextSeq 550	SINGLE	PCR	VIRAL RNA	Severe acute respiratory syndrome coronavirus 2	ILLUMINA	2020-07-01 18:00:00	COG-UK/PHWC-15D962	ERP121228	PRJEB37886	United Kingdom	Wales	0
ERR4309152	AMPLICON	274	114395606	SAMEA7009533	23427301	ORIGINATING LAB: WALES SPECIALIST VIROLOGY CENTRE	public	bam,sra	ERX4257851	NextSeq 550	SINGLE	PCR	VIRAL RNA	Severe acute respiratory syndrome coronavirus 2	ILLUMINA	2020-07-01 18:00:00	COG-UK/PHWC-163B09	ERP121228	PRJEB37886	United Kingdom	Wales	0
ERR4309153	AMPLICON	257	120416578	SAMEA6966221	22019055	ORIGINATING LAB: WALES SPECIALIST VIROLOGY CENTRE	public	bam,sra	ERX4257850	NextSeq 550	SINGLE	PCR	VIRAL RNA	Severe acute respiratory syndrome coronavirus 2	ILLUMINA	2020-07-01 18:00:00	COG-UK/PHWC-15E512	ERP121228	PRJEB37886	United Kingdom	Wales	7
ERR4309154	AMPLICON	283	76679690	SAMEA7009538	16444176	ORIGINATING LAB: WALES SPECIALIST VIROLOGY CENTRE	public	bam,sra	ERX4257852	NextSeq 550	SINGLE	PCR	VIRAL RNA	Severe acute respiratory syndrome coronavirus 2	ILLUMINA	2020-07-01 18:00:00	COG-UK/PHWC-164573	ERP121228	PRJEB37886	United Kingdom	Wales	0
ERR4309155	AMPLICON	233	161133220	SAMEA6966079	31111775	ORIGINATING LAB: WALES SPECIALIST VIROLOGY CENTRE	public	bam,sra	ERX4257853	NextSeq 550	SINGLE	PCR	VIRAL RNA	Severe acute respiratory syndrome coronavirus 2	ILLUMINA	2020-07-01 18:00:00	COG-UK/PHWC-15D829	ERP121228	PRJEB37886	United Kingdom	Wales	0
ERR4309156	AMPLICON	281	86671507	SAMEA7009552	15889683	ORIGINATING LAB: WALES SPECIALIST VIROLOGY CENTRE	public	bam,sra	ERX4257854	NextSeq 550	SINGLE	PCR	VIRAL RNA	Severe acute respiratory syndrome coronavirus 2	ILLUMINA	2020-07-01 18:00:00	COG-UK/PHWC-1630DD	ERP121228	PRJEB37886	United Kingdom	Wales	0
ERR4309157	AMPLICON	261	129459448	SAMEA6966395	24607351	ORIGINATING LAB: WALES SPECIALIST VIROLOGY CENTRE	public	bam,sra	ERX4257855	NextSeq 550	SINGLE	PCR	VIRAL RNA	Severe acute respiratory syndrome coronavirus 2	ILLUMINA	2020-07-01 18:00:00	COG-UK/PHWC-15D64D	ERP121228	PRJEB37886	United Kingdom	Wales	11
ERR4309158	AMPLICON	251	160642547	SAMEA6966535	29890926	ORIGINATING LAB: WALES SPECIALIST VIROLOGY CENTRE	public	bam,sra	ERX4257856	NextSeq 550	SINGLE	PCR	VIRAL RNA	Severe acute respiratory syndrome coronavirus 2	ILLUMINA	2020-07-01 18:00:00	COG-UK/PHWC-15D59B	ERP121228	PRJEB37886	United Kingdom	Wales	11
ERR4309159	AMPLICON	281	128164706	SAMEA7009545	24088242	ORIGINATING LAB: WALES SPECIALIST VIROLOGY CENTRE	public	bam,sra	ERX4257857	NextSeq 550	SINGLE	PCR	VIRAL RNA	Severe acute respiratory syndrome coronavirus 2	ILLUMINA	2020-07-01 18:00:00	COG-UK/PHWC-16319E	ERP121228	PRJEB37886	United Kingdom	Wales	11
ERR4309160	AMPLICON	281	86692124	SAMEA7009553	18347385	ORIGINATING LAB: WALES SPECIALIST VIROLOGY CENTRE	public	sra,bam	ERX4257858	NextSeq 550	SINGLE	PCR	VIRAL RNA	Severe acute respiratory syndrome coronavirus 2	ILLUMINA	2020-07-01 18:00:00	COG-UK/PHWC-163B72	ERP121228	PRJEB37886	United Kingdom	Wales	10
ERR4309161	AMPLICON	282	102717184	SAMEA7009429	18760983	ORIGINATING LAB: WALES SPECIALIST VIROLOGY CENTRE	public	sra,bam	ERX4257859	NextSeq 550	SINGLE	PCR	VIRAL RNA	Severe acute respiratory syndrome coronavirus 2	ILLUMINA	2020-07-01 18:00:00	COG-UK/PHWC-162F0E	ERP121228	PRJEB37886	United Kingdom	Wales	0
ERR4309162	AMPLICON	287	83306107	SAMEA7009558	16788289	ORIGINATING LAB: WALES SPECIALIST VIROLOGY CENTRE	public	sra,bam	ERX4257861	NextSeq 550	SINGLE	PCR	VIRAL RNA	Severe acute respiratory syndrome coronavirus 2	ILLUMINA	2020-07-01 18:00:00	COG-UK/PHWC-1640EB	ERP121228	PRJEB37886	United Kingdom	Wales	8
ERR4309163	AMPLICON	280	95018075	SAMEA7009557	19560795	ORIGINATING LAB: WALES SPECIALIST VIROLOGY CENTRE	public	sra,bam	ERX4257860	NextSeq 550	SINGLE	PCR	VIRAL RNA	Severe acute respiratory syndrome coronavirus 2	ILLUMINA	2020-07-01 18:00:00	COG-UK/PHWC-1636DB	ERP121228	PRJEB37886	United Kingdom	Wales	0
ERR4309164	AMPLICON	272	99223215	SAMEA7009560	20618800	ORIGINATING LAB: WALES SPECIALIST VIROLOGY CENTRE	public	bam,sra	ERX4257862	NextSeq 550	SINGLE	PCR	VIRAL RNA	Severe acute respiratory syndrome coronavirus 2	ILLUMINA	2020-07-01 18:00:00	COG-UK/PHWC-163608	ERP121228	PRJEB37886	United Kingdom	Wales	0
ERR4309165	AMPLICON	278	62648977	SAMEA7009568	13954291	ORIGINATING LAB: WALES SPECIALIST VIROLOGY CENTRE	public	bam,sra	ERX4257863	NextSeq 550	SINGLE	PCR	VIRAL RNA	Severe acute respiratory syndrome coronavirus 2	ILLUMINA	2020-07-01 18:00:00	COG-UK/PHWC-1638B7	ERP121228	PRJEB37886	United Kingdom	Wales	7
ERR4309166	AMPLICON	282	91919583	SAMEA7009562	16710157	ORIGINATING LAB: WALES SPECIALIST VIROLOGY CENTRE	public	bam,sra	ERX4257864	NextSeq 550	SINGLE	PCR	VIRAL RNA	Severe acute respiratory syndrome coronavirus 2	ILLUMINA	2020-07-01 18:00:00	COG-UK/PHWC-16294C	ERP121228	PRJEB37886	United Kingdom	Wales	0
ERR4309167	AMPLICON	270	84309978	SAMEA7009578	17712924	ORIGINATING LAB: WALES SPECIALIST VIROLOGY CENTRE	public	sra,bam	ERX4257866	NextSeq 550	SINGLE	PCR	VIRAL RNA	Severe acute respiratory syndrome coronavirus 2	ILLUMINA	2020-07-01 18:00:00	COG-UK/PHWC-1633C5	ERP121228	PRJEB37886	United Kingdom	Wales	0
ERR4309168	AMPLICON	286	104362766	SAMEA7009585	20597643	ORIGINATING LAB: WALES SPECIALIST VIROLOGY CENTRE	public	bam,sra	ERX4257865	NextSeq 550	SINGLE	PCR	VIRAL RNA	Severe acute respiratory syndrome coronavirus 2	ILLUMINA	2020-07-01 18:00:00	COG-UK/PHWC-163FD0	ERP121228	PRJEB37886	United Kingdom	Wales	0
ERR4309169	AMPLICON	286	90005090	SAMEA7009564	16459922	ORIGINATING LAB: WALES SPECIALIST VIROLOGY CENTRE	public	sra,bam	ERX4257867	NextSeq 550	SINGLE	PCR	VIRAL RNA	Severe acute respiratory syndrome coronavirus 2	ILLUMINA	2020-07-01 18:00:00	COG-UK/PHWC-1630CE	ERP121228	PRJEB37886	United Kingdom	Wales	12
ERR4309170	AMPLICON	281	77482936	SAMEA7009575	14272082	ORIGINATING LAB: WALES SPECIALIST VIROLOGY CENTRE	public	bam,sra	ERX4257869	NextSeq 550	SINGLE	PCR	VIRAL RNA	Severe acute respiratory syndrome coronavirus 2	ILLUMINA	2020-07-01 18:00:00	COG-UK/PHWC-162742	ERP121228	PRJEB37886	United Kingdom	Wales	10
ERR4309171	AMPLICON	280	113788066	SAMEA7009579	23394286	ORIGINATING LAB: WALES SPECIALIST VIROLOGY CENTRE	public	sra,bam	ERX4257868	NextSeq 550	SINGLE	PCR	VIRAL RNA	Severe acute respiratory syndrome coronavirus 2	ILLUMINA	2020-07-01 18:00:00	COG-UK/PHWC-163B90	ERP121228	PRJEB37886	United Kingdom	Wales	7
ERR4309172	AMPLICON	276	103048832	SAMEA7009588	20968272	ORIGINATING LAB: WALES SPECIALIST VIROLOGY CENTRE	public	sra,bam	ERX4257870	NextSeq 550	SINGLE	PCR	VIRAL RNA	Severe acute respiratory syndrome coronavirus 2	ILLUMINA	2020-07-01 18:00:00	COG-UK/PHWC-164519	ERP121228	PRJEB37886	United Kingdom	Wales	0
ERR4309173	AMPLICON	286	47141477	SAMEA7009594	10697004	ORIGINATING LAB: WALES SPECIALIST VIROLOGY CENTRE	public	sra,bam	ERX4257871	NextSeq 550	SINGLE	PCR	VIRAL RNA	Severe acute respiratory syndrome coronavirus 2	ILLUMINA	2020-07-01 18:00:00	COG-UK/PHWC-1643B5	ERP121228	PRJEB37886	United Kingdom	Wales	0
ERR4309174	AMPLICON	282	80829718	SAMEA7009597	15031122	ORIGINATING LAB: WALES SPECIALIST VIROLOGY CENTRE	public	sra,bam	ERX4257872	NextSeq 550	SINGLE	PCR	VIRAL RNA	Severe acute respiratory syndrome coronavirus 2	ILLUMINA	2020-07-01 18:00:00	COG-UK/PHWC-16284F	ERP121228	PRJEB37886	United Kingdom	Wales	9
ERR4309175	AMPLICON	234	174816255	SAMEA6966065	33372194	ORIGINATING LAB: WALES SPECIALIST VIROLOGY CENTRE	public	sra,bam	ERX4257873	NextSeq 550	SINGLE	PCR	VIRAL RNA	Severe acute respiratory syndrome coronavirus 2	ILLUMINA	2020-07-01 18:00:00	COG-UK/PHWC-15DC1E	ERP121228	PRJEB37886	United Kingdom	Wales	12
ERR4309176	AMPLICON	286	100765979	SAMEA7009586	18117700	ORIGINATING LAB: WALES SPECIALIST VIROLOGY CENTRE	public	bam,sra	ERX4257874	NextSeq 550	SINGLE	PCR	VIRAL RNA	Severe acute respiratory syndrome coronavirus 2	ILLUMINA	2020-07-01 18:00:00	COG-UK/PHWC-162D6E	ERP121228	PRJEB37886	United Kingdom	Wales	0
ERR4309177	AMPLICON	190	202871464	SAMEA6966498	39058814	ORIGINATING LAB: WALES SPECIALIST VIROLOGY CENTRE	public	sra,bam	ERX4257875	NextSeq 550	SINGLE	PCR	VIRAL RNA	Severe acute respiratory syndrome coronavirus 2	ILLUMINA	2020-07-01 18:00:00	COG-UK/PHWC-15D9DB	ERP121228	PRJEB37886	United Kingdom	Wales	8
ERR4309178	AMPLICON	247	161217211	SAMEA6966554	29946945	ORIGINATING LAB: WALES SPECIALIST VIROLOGY CENTRE	public	sra,bam	ERX4257876	NextSeq 550	SINGLE	PCR	VIRAL RNA	Severe acute respiratory syndrome coronavirus 2	ILLUMINA	2020-07-01 18:00:00	COG-UK/PHWC-15D5E6	ERP121228	PRJEB37886	United Kingdom	Wales	0
ERR4309179	AMPLICON	275	89608973	SAMEA7009600	18761358	ORIGINATING LAB: WALES SPECIALIST VIROLOGY CENTRE	public	sra,bam	ERX4257877	NextSeq 550	SINGLE	PCR	VIRAL RNA	Severe acute respiratory syndrome coronavirus 2	ILLUMINA	2020-07-01 18:00:00	COG-UK/PHWC-163996	ERP121228	PRJEB37886	United Kingdom	Wales	0
ERR4309180	AMPLICON	283	58449445	SAMEA7009596	12909152	ORIGINATING LAB: WALES SPECIALIST VIROLOGY CENTRE	public	bam,sra	ERX4257878	NextSeq 550	SINGLE	PCR	VIRAL RNA	Severe acute respiratory syndrome coronavirus 2	ILLUMINA	2020-07-01 18:00:00	COG-UK/PHWC-16418E	ERP121228	PRJEB37886	United Kingdom	Wales	0
ERR4309181	AMPLICON	284	96942874	SAMEA7009308	17854988	ORIGINATING LAB: WALES SPECIALIST VIROLOGY CENTRE	public	bam,sra	ERX4257879	NextSeq 550	SINGLE	PCR	VIRAL RNA	Severe acute respiratory syndrome coronavirus 2	ILLUMINA	2020-07-01 18:00:00	COG-UK/PHWC-162C34	ERP121228	PRJEB37886	United Kingdom	Wales	0
ERR4309182	AMPLICON	282	97608304	SAMEA7009312	19643689	ORIGINATING LAB: WALES SPECIALIST VIROLOGY CENTRE	public	sra,bam	ERX4257880	NextSeq 550	SINGLE	PCR	VIRAL RNA	Severe acute respiratory syndrome coronavirus 2	ILLUMINA	2020-07-01 18:00:00	COG-UK/PHWC-163AB1	ERP121228	PRJEB37886	United Kingdom	Wales	8
ERR4309183	AMPLICON	286	109716181	SAMEA7009311	19366814	ORIGINATING LAB: WALES SPECIALIST VIROLOGY CENTRE	public	sra,bam	ERX4257881	NextSeq 550	SINGLE	PCR	VIRAL RNA	Severe acute respiratory syndrome coronavirus 2	ILLUMINA	2020-07-01 18:00:00	COG-UK/PHWC-31B6F	ERP121228	PRJEB37886	United Kingdom	Wales	7
ERR4309184	AMPLICON	232	112996117	SAMEA6966265	22018305	ORIGINATING LAB: WALES SPECIALIST VIROLOGY CENTRE	public	bam,sra	ERX4257882	NextSeq 550	SINGLE	PCR	VIRAL RNA	Severe acute respiratory syndrome coronavirus 2	ILLUMINA	2020-07-01 18:00:00	COG-UK/PHWC-15E354	ERP121228	PRJEB37886	United Kingdom	Wales	0
ERR4309185	AMPLICON	282	75758628	SAMEA7009608	16467557	ORIGINATING LAB: WALES SPECIALIST VIROLOGY CENTRE	public	bam,sra	ERX4257883	NextSeq 550	SINGLE	PCR	VIRAL RNA	Severe acute respiratory syndrome coronavirus 2	ILLUMINA	2020-07-01 18:00:00	COG-UK/PHWC-16441C	ERP121228	PRJEB37886	United Kingdom	Wales	0
ERR4309186	AMPLICON	281	92967487	SAMEA7009691	17129027	ORIGINATING LAB: WALES SPECIALIST VIROLOGY CENTRE	public	bam,sra	ERX4257885	NextSeq 550	SINGLE	PCR	VIRAL RNA	Severe acute respiratory syndrome coronavirus 2	ILLUMINA	2020-07-01 18:00:00	COG-UK/PHWC-16329B	ERP121228	PRJEB37886	United Kingdom	Wales	14
ERR4309187	AMPLICON	206	138456054	SAMEA6966247	26149251	ORIGINATING LAB: WALES SPECIALIST VIROLOGY CENTRE	public	bam,sra	ERX4257884	NextSeq 550	SINGLE	PCR	VIRAL RNA	Severe acute respiratory syndrome coronavirus 2	ILLUMINA	2020-07-01 18:00:00	COG-UK/PHWC-15E07B	ERP121228	PRJEB37886	United Kingdom	Wales	8
ERR4309188	AMPLICON	280	102674762	SAMEA7009621	18777595	ORIGINATING LAB: WALES SPECIALIST VIROLOGY CENTRE	public	sra,bam	ERX4257886	NextSeq 550	SINGLE	PCR	VIRAL RNA	Severe acute respiratory syndrome coronavirus 2	ILLUMINA	2020-07-01 18:00:00	COG-UK/PHWC-162F2C	ERP121228	PRJEB37886	United Kingdom	Wales	6
ERR4309189	AMPLICON	280	101380064	SAMEA7009657	18621810	ORIGINATING LAB: WALES SPECIALIST VIROLOGY CENTRE	public	bam,sra	ERX4257887	NextSeq 550	SINGLE	PCR	VIRAL RNA	Severe acute respiratory syndrome coronavirus 2	ILLUMINA	2020-07-01 18:00:00	COG-UK/PHWC-16278E	ERP121228	PRJEB37886	United Kingdom	Wales	0
ERR4309190	AMPLICON	271	95007879	SAMEA7009719	17798881	ORIGINATING LAB: WALES SPECIALIST VIROLOGY CENTRE	public	sra,bam	ERX4257888	NextSeq 550	SINGLE	PCR	VIRAL RNA	Severe acute respiratory syndrome coronavirus 2	ILLUMINA	2020-07-01 18:00:00	COG-UK/PHWC-162AC1	ERP121228	PRJEB37886	United Kingdom	Wales	0
ERR4309191	AMPLICON	269	113115722	SAMEA7009634	24082561	ORIGINATING LAB: WALES SPECIALIST VIROLOGY CENTRE	public	sra,bam	ERX4257889	NextSeq 550	SINGLE	PCR	VIRAL RNA	Severe acute respiratory syndrome coronavirus 2	ILLUMINA	2020-07-01 18:00:00	COG-UK/PHWC-16431F	ERP121228	PRJEB37886	United Kingdom	Wales	0
ERR4309192	AMPLICON	267	101008239	SAMEA7009609	21244506	ORIGINATING LAB: WALES SPECIALIST VIROLOGY CENTRE	public	bam,sra	ERX4257890	NextSeq 550	SINGLE	PCR	VIRAL RNA	Severe acute respiratory syndrome coronavirus 2	ILLUMINA	2020-07-01 18:00:00	COG-UK/PHWC-164661	ERP121228	PRJEB37886	United Kingdom	Wales	10
ERR4309193	AMPLICON	281	83681873	SAMEA7009638	15526968	ORIGINATING LAB: WALES SPECIALIST VIROLOGY CENTRE	public	bam,sra	ERX4257891	NextSeq 550	SINGLE	PCR	VIRAL RNA	Severe acute respiratory syndrome coronavirus 2	ILLUMINA	2020-07-01 18:00:00	COG-UK/PHWC-162A0D	ERP121228	PRJEB37886	United Kingdom	Wales	0
ERR4309194	AMPLICON	284	91577122	SAMEA7009718	16485595	ORIGINATING LAB: WALES SPECIALIST VIROLOGY CENTRE	public	sra,bam	ERX4257892	NextSeq 550	SINGLE	PCR	VIRAL RNA	Severe acute respiratory syndrome coronavirus 2	ILLUMINA	2020-07-01 18:00:00	COG-UK/PHWC-163073	ERP121228	PRJEB37886	United Kingdom	Wales	9
ERR4309195	AMPLICON	272	99446871	SAMEA7009617	20525949	ORIGINATING LAB: WALES SPECIALIST VIROLOGY CENTRE	public	sra,bam	ERX4257894	NextSeq 550	SINGLE	PCR	VIRAL RNA	Severe acute respiratory syndrome coronavirus 2	ILLUMINA	2020-07-01 18:00:00	COG-UK/PHWC-164564	ERP121228	PRJEB37886	United Kingdom	Wales	0
ERR4309196	AMPLICON	279	39691193	SAMEA7009612	8356835	ORIGINATING LAB: WALES SPECIALIST VIROLOGY CENTRE	public	bam,sra	ERX4257895	NextSeq 550	SINGLE	PCR	VIRAL RNA	Severe acute respiratory syndrome coronavirus 2	ILLUMINA	2020-07-01 18:00:00	COG-UK/PHWC-163E00	ERP121228	PRJEB37886	United Kingdom	Wales	0
ERR4309197	AMPLICON	227	153070565	SAMEA6965908	29389518	ORIGINATING LAB: WALES SPECIALIST VIROLOGY CENTRE	public	bam,sra	ERX4257893	NextSeq 550	SINGLE	PCR	VIRAL RNA	Severe acute respiratory syndrome coronavirus 2	ILLUMINA	2020-07-01 18:00:00	COG-UK/PHWC-15DBD5	ERP121228	PRJEB37886	United Kingdom	Wales	5
ERR4309198	AMPLICON	270	92935642	SAMEA7010293	19503250	ORIGINATING LAB: WALES SPECIALIST VIROLOGY CENTRE	public	bam,sra	ERX4257896	NextSeq 550	SINGLE	PCR	VIRAL RNA	Severe acute respiratory syndrome coronavirus 2	ILLUMINA	2020-07-01 18:00:00	COG-UK/PHWC-164300	ERP121228	PRJEB37886	United Kingdom	Wales	0
ERR4309199	AMPLICON	269	87078594	SAMEA7009623	18487318	ORIGINATING LAB: WALES SPECIALIST VIROLOGY CENTRE	public	sra,bam	ERX4257897	NextSeq 550	SINGLE	PCR	VIRAL RNA	Severe acute respiratory syndrome coronavirus 2	ILLUMINA	2020-07-01 18:00:00	COG-UK/PHWC-164555	ERP121228	PRJEB37886	United Kingdom	Wales	8
ERR4309200	AMPLICON	264	147131481	SAMEA6966660	27092978	ORIGINATING LAB: WALES SPECIALIST VIROLOGY CENTRE	public	sra,bam	ERX4257898	NextSeq 550	SINGLE	PCR	VIRAL RNA	Severe acute respiratory syndrome coronavirus 2	ILLUMINA	2020-07-01 18:00:00	COG-UK/PHWC-15DAE7	ERP121228	PRJEB37886	United Kingdom	Wales	0
ERR4309201	AMPLICON	276	80059921	SAMEA7009703	17195926	ORIGINATING LAB: WALES SPECIALIST VIROLOGY CENTRE	public	bam,sra	ERX4257899	NextSeq 550	SINGLE	PCR	VIRAL RNA	Severe acute respiratory syndrome coronavirus 2	ILLUMINA	2020-07-01 18:00:00	COG-UK/PHWC-1646E9	ERP121228	PRJEB37886	United Kingdom	Wales	0
ERR4309202	AMPLICON	287	92425155	SAMEA7009716	19041508	ORIGINATING LAB: WALES SPECIALIST VIROLOGY CENTRE	public	bam,sra	ERX4257900	NextSeq 550	SINGLE	PCR	VIRAL RNA	Severe acute respiratory syndrome coronavirus 2	ILLUMINA	2020-07-01 18:00:00	COG-UK/PHWC-163A66	ERP121228	PRJEB37886	United Kingdom	Wales	0
ERR4309203	AMPLICON	235	171468063	SAMEA6966661	32618537	ORIGINATING LAB: WALES SPECIALIST VIROLOGY CENTRE	public	bam,sra	ERX4257901	NextSeq 550	SINGLE	PCR	VIRAL RNA	Severe acute respiratory syndrome coronavirus 2	ILLUMINA	2020-07-01 18:00:00	COG-UK/PHWC-15E8A0	ERP121228	PRJEB37886	United Kingdom	Wales	0
ERR4309204	AMPLICON	282	96420795	SAMEA7009613	18174240	ORIGINATING LAB: WALES SPECIALIST VIROLOGY CENTRE	public	sra,bam	ERX4257902	NextSeq 550	SINGLE	PCR	VIRAL RNA	Severe acute respiratory syndrome coronavirus 2	ILLUMINA	2020-07-01 18:00:00	COG-UK/PHWC-162760	ERP121228	PRJEB37886	United Kingdom	Wales	0
ERR4309205	AMPLICON	241	242426826	SAMEA6966768	45632040	ORIGINATING LAB: WALES SPECIALIST VIROLOGY CENTRE	public	sra,bam	ERX4257903	NextSeq 550	SINGLE	PCR	VIRAL RNA	Severe acute respiratory syndrome coronavirus 2	ILLUMINA	2020-07-01 18:00:00	COG-UK/PHWC-15DF06	ERP121228	PRJEB37886	United Kingdom	Wales	0
ERR4309206	AMPLICON	283	94319694	SAMEA7009626	17425199	ORIGINATING LAB: WALES SPECIALIST VIROLOGY CENTRE	public	bam,sra	ERX4257904	NextSeq 550	SINGLE	PCR	VIRAL RNA	Severe acute respiratory syndrome coronavirus 2	ILLUMINA	2020-07-01 18:00:00	COG-UK/PHWC-162FFF	ERP121228	PRJEB37886	United Kingdom	Wales	0
ERR4309207	AMPLICON	282	101445296	SAMEA7009639	21352066	ORIGINATING LAB: WALES SPECIALIST VIROLOGY CENTRE	public	bam,sra	ERX4257905	NextSeq 550	SINGLE	PCR	VIRAL RNA	Severe acute respiratory syndrome coronavirus 2	ILLUMINA	2020-07-01 18:00:00	COG-UK/PHWC-164625	ERP121228	PRJEB37886	United Kingdom	Wales	0
ERR4309208	AMPLICON	282	81703718	SAMEA7009651	15508550	ORIGINATING LAB: WALES SPECIALIST VIROLOGY CENTRE	public	sra,bam	ERX4257906	NextSeq 550	SINGLE	PCR	VIRAL RNA	Severe acute respiratory syndrome coronavirus 2	ILLUMINA	2020-07-01 18:00:00	COG-UK/PHWC-1632F5	ERP121228	PRJEB37886	United Kingdom	Wales	0
ERR4309209	AMPLICON	288	94309882	SAMEA7009637	20125872	ORIGINATING LAB: WALES SPECIALIST VIROLOGY CENTRE	public	bam,sra	ERX4257908	NextSeq 550	SINGLE	PCR	VIRAL RNA	Severe acute respiratory syndrome coronavirus 2	ILLUMINA	2020-07-01 18:00:00	COG-UK/PHWC-163A93	ERP121228	PRJEB37886	United Kingdom	Wales	0
ERR4309210	AMPLICON	213	253706565	SAMEA6964131	49056204	ORIGINATING LAB: WALES SPECIALIST VIROLOGY CENTRE	public	bam,sra	ERX4257907	NextSeq 550	SINGLE	PCR	VIRAL RNA	Severe acute respiratory syndrome coronavirus 2	ILLUMINA	2020-07-01 18:00:00	COG-UK/PHWC-15D892	ERP121228	PRJEB37886	United Kingdom	Wales	0
ERR4309211	AMPLICON	285	83545358	SAMEA7009676	15662220	ORIGINATING LAB: WALES SPECIALIST VIROLOGY CENTRE	public	bam,sra	ERX4257909	NextSeq 550	SINGLE	PCR	VIRAL RNA	Severe acute respiratory syndrome coronavirus 2	ILLUMINA	2020-07-01 18:00:00	COG-UK/PHWC-162D13	ERP121228	PRJEB37886	United Kingdom	Wales	8
ERR4309212	AMPLICON	286	100893758	SAMEA7010294	17991590	ORIGINATING LAB: WALES SPECIALIST VIROLOGY CENTRE	public	sra,bam	ERX4257910	NextSeq 550	SINGLE	PCR	VIRAL RNA	Severe acute respiratory syndrome coronavirus 2	ILLUMINA	2020-07-01 18:00:00	COG-UK/PHWC-16332F	ERP121228	PRJEB37886	United Kingdom	Wales	7
ERR4309213	AMPLICON	278	92345486	SAMEA7009706	19239064	ORIGINATING LAB: WALES SPECIALIST VIROLOGY CENTRE	public	sra,bam	ERX4257911	NextSeq 550	SINGLE	PCR	VIRAL RNA	Severe acute respiratory syndrome coronavirus 2	ILLUMINA	2020-07-01 18:00:00	COG-UK/PHWC-163DF4	ERP121228	PRJEB37886	United Kingdom	Wales	14
ERR4309214	AMPLICON	269	100201151	SAMEA7009662	21092390	ORIGINATING LAB: WALES SPECIALIST VIROLOGY CENTRE	public	bam,sra	ERX4257912	NextSeq 550	SINGLE	PCR	VIRAL RNA	Severe acute respiratory syndrome coronavirus 2	ILLUMINA	2020-07-01 18:00:00	COG-UK/PHWC-164081	ERP121228	PRJEB37886	United Kingdom	Wales	0
ERR4309215	AMPLICON	284	96610947	SAMEA7009710	18022401	ORIGINATING LAB: WALES SPECIALIST VIROLOGY CENTRE	public	sra,bam	ERX4257913	NextSeq 550	SINGLE	PCR	VIRAL RNA	Severe acute respiratory syndrome coronavirus 2	ILLUMINA	2020-07-01 18:00:00	COG-UK/PHWC-16277F	ERP121228	PRJEB37886	United Kingdom	Wales	0
ERR4309216	AMPLICON	284	110812459	SAMEA7009661	22272198	ORIGINATING LAB: WALES SPECIALIST VIROLOGY CENTRE	public	sra,bam	ERX4257914	NextSeq 550	SINGLE	PCR	VIRAL RNA	Severe acute respiratory syndrome coronavirus 2	ILLUMINA	2020-07-01 18:00:00	COG-UK/PHWC-1639C3	ERP121228	PRJEB37886	United Kingdom	Wales	8
ERR4309217	AMPLICON	280	99540752	SAMEA7009701	20859593	ORIGINATING LAB: WALES SPECIALIST VIROLOGY CENTRE	public	bam,sra	ERX4257915	NextSeq 550	SINGLE	PCR	VIRAL RNA	Severe acute respiratory syndrome coronavirus 2	ILLUMINA	2020-07-01 18:00:00	COG-UK/PHWC-16435B	ERP121228	PRJEB37886	United Kingdom	Wales	7
ERR4309218	AMPLICON	275	77386256	SAMEA7009679	16279134	ORIGINATING LAB: WALES SPECIALIST VIROLOGY CENTRE	public	sra,bam	ERX4257916	NextSeq 550	SINGLE	PCR	VIRAL RNA	Severe acute respiratory syndrome coronavirus 2	ILLUMINA	2020-07-01 18:00:00	COG-UK/PHWC-163626	ERP121228	PRJEB37886	United Kingdom	Wales	7
ERR4309219	AMPLICON	284	95868556	SAMEA7009629	17373809	ORIGINATING LAB: WALES SPECIALIST VIROLOGY CENTRE	public	bam,sra	ERX4257917	NextSeq 550	SINGLE	PCR	VIRAL RNA	Severe acute respiratory syndrome coronavirus 2	ILLUMINA	2020-07-01 18:00:00	COG-UK/PHWC-16251B	ERP121228	PRJEB37886	United Kingdom	Wales	0
ERR4309220	AMPLICON	250	168147409	SAMEA6965946	30975314	ORIGINATING LAB: WALES SPECIALIST VIROLOGY CENTRE	public	sra,bam	ERX4257918	NextSeq 550	SINGLE	PCR	VIRAL RNA	Severe acute respiratory syndrome coronavirus 2	ILLUMINA	2020-07-01 18:00:00	COG-UK/PHWC-15E4AC	ERP121228	PRJEB37886	United Kingdom	Wales	4
ERR4309221	AMPLICON	270	86187128	SAMEA7009288	18545586	ORIGINATING LAB: WALES SPECIALIST VIROLOGY CENTRE	public	bam,sra	ERX4257919	NextSeq 550	SINGLE	PCR	VIRAL RNA	Severe acute respiratory syndrome coronavirus 2	ILLUMINA	2020-07-01 18:00:00	COG-UK/PHWC-163FEF	ERP121228	PRJEB37886	United Kingdom	Wales	0
ERR4309222	AMPLICON	285	88141282	SAMEA7009709	16122967	ORIGINATING LAB: WALES SPECIALIST VIROLOGY CENTRE	public	sra,bam	ERX4257920	NextSeq 550	SINGLE	PCR	VIRAL RNA	Severe acute respiratory syndrome coronavirus 2	ILLUMINA	2020-07-01 18:00:00	COG-UK/PHWC-16287C	ERP121228	PRJEB37886	United Kingdom	Wales	0
ERR4309223	AMPLICON	282	90269821	SAMEA7009628	16536928	ORIGINATING LAB: WALES SPECIALIST VIROLOGY CENTRE	public	bam,sra	ERX4257921	NextSeq 550	SINGLE	PCR	VIRAL RNA	Severe acute respiratory syndrome coronavirus 2	ILLUMINA	2020-07-01 18:00:00	COG-UK/PHWC-162DE6	ERP121228	PRJEB37886	United Kingdom	Wales	10
ERR4309224	AMPLICON	274	73369809	SAMEA7009682	15409048	ORIGINATING LAB: WALES SPECIALIST VIROLOGY CENTRE	public	bam,sra	ERX4257922	NextSeq 550	SINGLE	PCR	VIRAL RNA	Severe acute respiratory syndrome coronavirus 2	ILLUMINA	2020-07-01 18:00:00	COG-UK/PHWC-163468	ERP121228	PRJEB37886	United Kingdom	Wales	8
ERR4309225	AMPLICON	239	192611060	SAMEA6966566	36083618	ORIGINATING LAB: WALES SPECIALIST VIROLOGY CENTRE	public	sra,bam	ERX4257923	NextSeq 550	SINGLE	PCR	VIRAL RNA	Severe acute respiratory syndrome coronavirus 2	ILLUMINA	2020-07-01 18:00:00	COG-UK/PHWC-15D8B0	ERP121228	PRJEB37886	United Kingdom	Wales	9
ERR4309226	AMPLICON	283	97373044	SAMEA7009677	19566863	ORIGINATING LAB: WALES SPECIALIST VIROLOGY CENTRE	public	bam,sra	ERX4257924	NextSeq 550	SINGLE	PCR	VIRAL RNA	Severe acute respiratory syndrome coronavirus 2	ILLUMINA	2020-07-01 18:00:00	COG-UK/PHWC-16344A	ERP121228	PRJEB37886	United Kingdom	Wales	7
ERR4309227	AMPLICON	281	104377882	SAMEA7009698	18932660	ORIGINATING LAB: WALES SPECIALIST VIROLOGY CENTRE	public	sra,bam	ERX4257925	NextSeq 550	SINGLE	PCR	VIRAL RNA	Severe acute respiratory syndrome coronavirus 2	ILLUMINA	2020-07-01 18:00:00	COG-UK/PHWC-162AD0	ERP121228	PRJEB37886	United Kingdom	Wales	11
ERR4309228	AMPLICON	288	41622081	SAMEA7009713	9625513	ORIGINATING LAB: WALES SPECIALIST VIROLOGY CENTRE	public	bam,sra	ERX4257926	NextSeq 550	SINGLE	PCR	VIRAL RNA	Severe acute respiratory syndrome coronavirus 2	ILLUMINA	2020-07-01 18:00:00	COG-UK/PHWC-163E97	ERP121228	PRJEB37886	United Kingdom	Wales	9
ERR4309229	AMPLICON	280	82390341	SAMEA7009654	15738951	ORIGINATING LAB: WALES SPECIALIST VIROLOGY CENTRE	public	bam,sra	ERX4257927	NextSeq 550	SINGLE	PCR	VIRAL RNA	Severe acute respiratory syndrome coronavirus 2	ILLUMINA	2020-07-01 18:00:00	COG-UK/PHWC-162BA0	ERP121228	PRJEB37886	United Kingdom	Wales	16
ERR4309230	AMPLICON	283	90230271	SAMEA7009707	17131744	ORIGINATING LAB: WALES SPECIALIST VIROLOGY CENTRE	public	sra,bam	ERX4257929	NextSeq 550	SINGLE	PCR	VIRAL RNA	Severe acute respiratory syndrome coronavirus 2	ILLUMINA	2020-07-01 18:00:00	COG-UK/PHWC-16288B	ERP121228	PRJEB37886	United Kingdom	Wales	9
ERR4309231	AMPLICON	283	72226465	SAMEA7009636	15711808	ORIGINATING LAB: WALES SPECIALIST VIROLOGY CENTRE	public	bam,sra	ERX4257928	NextSeq 550	SINGLE	PCR	VIRAL RNA	Severe acute respiratory syndrome coronavirus 2	ILLUMINA	2020-07-01 18:00:00	COG-UK/PHWC-163F2B	ERP121228	PRJEB37886	United Kingdom	Wales	7
ERR4309232	AMPLICON	230	165717417	SAMEA6966055	30995434	ORIGINATING LAB: WALES SPECIALIST VIROLOGY CENTRE	public	bam,sra	ERX4257930	NextSeq 550	SINGLE	PCR	VIRAL RNA	Severe acute respiratory syndrome coronavirus 2	ILLUMINA	2020-07-01 18:00:00	COG-UK/PHWC-15DECD	ERP121228	PRJEB37886	United Kingdom	Wales	5
ERR4309233	AMPLICON	289	92868949	SAMEA7010297	17231150	ORIGINATING LAB: WALES SPECIALIST VIROLOGY CENTRE	public	bam,sra	ERX4257932	NextSeq 550	SINGLE	PCR	VIRAL RNA	Severe acute respiratory syndrome coronavirus 2	ILLUMINA	2020-07-01 18:00:00	COG-UK/PHWC-16318F	ERP121228	PRJEB37886	United Kingdom	Wales	7
ERR4309234	AMPLICON	212	134660787	SAMEA6965923	25620941	ORIGINATING LAB: WALES SPECIALIST VIROLOGY CENTRE	public	sra,bam	ERX4257931	NextSeq 550	SINGLE	PCR	VIRAL RNA	Severe acute respiratory syndrome coronavirus 2	ILLUMINA	2020-07-01 18:00:00	COG-UK/PHWC-15D67A	ERP121228	PRJEB37886	United Kingdom	Wales	6
ERR4309235	AMPLICON	220	186893679	SAMEA6966415	36551495	ORIGINATING LAB: WALES SPECIALIST VIROLOGY CENTRE	public	sra,bam	ERX4257933	NextSeq 550	SINGLE	PCR	VIRAL RNA	Severe acute respiratory syndrome coronavirus 2	ILLUMINA	2020-07-01 18:00:00	COG-UK/PHWC-15DB5D	ERP121228	PRJEB37886	United Kingdom	Wales	7
ERR4309236	AMPLICON	281	119415117	SAMEA7009723	22000625	ORIGINATING LAB: WALES SPECIALIST VIROLOGY CENTRE	public	sra,bam	ERX4257934	NextSeq 550	SINGLE	PCR	VIRAL RNA	Severe acute respiratory syndrome coronavirus 2	ILLUMINA	2020-07-01 18:00:00	COG-UK/PHWC-162AB2	ERP121228	PRJEB37886	United Kingdom	Wales	11
ERR4309237	AMPLICON	269	86658237	SAMEA7009728	18015873	ORIGINATING LAB: WALES SPECIALIST VIROLOGY CENTRE	public	sra,bam	ERX4257935	NextSeq 550	SINGLE	PCR	VIRAL RNA	Severe acute respiratory syndrome coronavirus 2	ILLUMINA	2020-07-01 18:00:00	COG-UK/PHWC-163D30	ERP121228	PRJEB37886	United Kingdom	Wales	14
ERR4309238	AMPLICON	281	111073338	SAMEA7009777	20876536	ORIGINATING LAB: WALES SPECIALIST VIROLOGY CENTRE	public	bam,sra	ERX4257936	NextSeq 550	SINGLE	PCR	VIRAL RNA	Severe acute respiratory syndrome coronavirus 2	ILLUMINA	2020-07-01 18:00:00	COG-UK/PHWC-162D8C	ERP121228	PRJEB37886	United Kingdom	Wales	8
ERR4309239	AMPLICON	284	96183858	SAMEA7009692	17205455	ORIGINATING LAB: WALES SPECIALIST VIROLOGY CENTRE	public	bam,sra	ERX4257937	NextSeq 550	SINGLE	PCR	VIRAL RNA	Severe acute respiratory syndrome coronavirus 2	ILLUMINA	2020-07-01 18:00:00	COG-UK/PHWC-162EC5	ERP121228	PRJEB37886	United Kingdom	Wales	8
ERR4309240	AMPLICON	265	271372771	SAMEA7009658	57554646	ORIGINATING LAB: WALES SPECIALIST VIROLOGY CENTRE	public	sra,bam	ERX4257938	NextSeq 550	SINGLE	PCR	VIRAL RNA	Severe acute respiratory syndrome coronavirus 2	ILLUMINA	2020-07-01 18:00:00	COG-UK/PHWC-1645A0	ERP121228	PRJEB37886	United Kingdom	Wales	13
ERR4309241	AMPLICON	285	95393217	SAMEA7009739	16720579	ORIGINATING LAB: WALES SPECIALIST VIROLOGY CENTRE	public	sra,bam	ERX4257939	NextSeq 550	SINGLE	PCR	VIRAL RNA	Severe acute respiratory syndrome coronavirus 2	ILLUMINA	2020-07-01 18:00:00	COG-UK/PHWC-2D498	ERP121228	PRJEB37886	United Kingdom	Wales	8
ERR4309242	AMPLICON	274	92345943	SAMEA7009633	19470279	ORIGINATING LAB: WALES SPECIALIST VIROLOGY CENTRE	public	bam,sra	ERX4257940	NextSeq 550	SINGLE	PCR	VIRAL RNA	Severe acute respiratory syndrome coronavirus 2	ILLUMINA	2020-07-01 18:00:00	COG-UK/PHWC-163D21	ERP121228	PRJEB37886	United Kingdom	Wales	11
ERR4309243	AMPLICON	270	82658703	SAMEA7009712	17373182	ORIGINATING LAB: WALES SPECIALIST VIROLOGY CENTRE	public	sra,bam	ERX4257941	NextSeq 550	SINGLE	PCR	VIRAL RNA	Severe acute respiratory syndrome coronavirus 2	ILLUMINA	2020-07-01 18:00:00	COG-UK/PHWC-1635CF	ERP121228	PRJEB37886	United Kingdom	Wales	10
ERR4309244	AMPLICON	279	95920794	SAMEA7009757	17697459	ORIGINATING LAB: WALES SPECIALIST VIROLOGY CENTRE	public	sra,bam	ERX4257942	NextSeq 550	SINGLE	PCR	VIRAL RNA	Severe acute respiratory syndrome coronavirus 2	ILLUMINA	2020-07-01 18:00:00	COG-UK/PHWC-163231	ERP121228	PRJEB37886	United Kingdom	Wales	14
ERR4309245	AMPLICON	243	182016179	SAMEA6966390	34616269	ORIGINATING LAB: WALES SPECIALIST VIROLOGY CENTRE	public	bam,sra	ERX4257943	NextSeq 550	SINGLE	PCR	VIRAL RNA	Severe acute respiratory syndrome coronavirus 2	ILLUMINA	2020-07-01 18:00:00	COG-UK/PHWC-15E679	ERP121228	PRJEB37886	United Kingdom	Wales	11
ERR4309246	AMPLICON	281	97457567	SAMEA7009768	18473390	ORIGINATING LAB: WALES SPECIALIST VIROLOGY CENTRE	public	sra,bam	ERX4257944	NextSeq 550	SINGLE	PCR	VIRAL RNA	Severe acute respiratory syndrome coronavirus 2	ILLUMINA	2020-07-01 18:00:00	COG-UK/PHWC-1630FB	ERP121228	PRJEB37886	United Kingdom	Wales	9
ERR4309247	AMPLICON	287	84965663	SAMEA7009767	15868361	ORIGINATING LAB: WALES SPECIALIST VIROLOGY CENTRE	public	sra,bam	ERX4257945	NextSeq 550	SINGLE	PCR	VIRAL RNA	Severe acute respiratory syndrome coronavirus 2	ILLUMINA	2020-07-01 18:00:00	COG-UK/PHWC-162A76	ERP121228	PRJEB37886	United Kingdom	Wales	9
ERR4309248	AMPLICON	250	129274128	SAMEA7008347	22157193	ORIGINATING LAB: WALES SPECIALIST VIROLOGY CENTRE	public	bam,sra	ERX4257946	NextSeq 550	SINGLE	PCR	VIRAL RNA	Severe acute respiratory syndrome coronavirus 2	ILLUMINA	2020-07-01 18:00:00	COG-UK/PHWC-160999	ERP121228	PRJEB37886	United Kingdom	Wales	7
ERR4309249	AMPLICON	285	92648145	SAMEA7009747	16493338	ORIGINATING LAB: WALES SPECIALIST VIROLOGY CENTRE	public	bam,sra	ERX4257947	NextSeq 550	SINGLE	PCR	VIRAL RNA	Severe acute respiratory syndrome coronavirus 2	ILLUMINA	2020-07-01 18:00:00	COG-UK/PHWC-162F77	ERP121228	PRJEB37886	United Kingdom	Wales	16
ERR4309250	AMPLICON	280	89928782	SAMEA7009729	16702743	ORIGINATING LAB: WALES SPECIALIST VIROLOGY CENTRE	public	sra,bam	ERX4257948	NextSeq 550	SINGLE	PCR	VIRAL RNA	Severe acute respiratory syndrome coronavirus 2	ILLUMINA	2020-07-01 18:00:00	COG-UK/PHWC-1624F0	ERP121228	PRJEB37886	United Kingdom	Wales	5
ERR4309251	AMPLICON	272	63248035	SAMEA7009763	13611849	ORIGINATING LAB: WALES SPECIALIST VIROLOGY CENTRE	public	sra,bam	ERX4257949	NextSeq 550	SINGLE	PCR	VIRAL RNA	Severe acute respiratory syndrome coronavirus 2	ILLUMINA	2020-07-01 18:00:00	COG-UK/PHWC-163EA6	ERP121228	PRJEB37886	United Kingdom	Wales	14
ERR4309252	AMPLICON	279	100168166	SAMEA7009731	18206006	ORIGINATING LAB: WALES SPECIALIST VIROLOGY CENTRE	public	bam,sra	ERX4257950	NextSeq 550	SINGLE	PCR	VIRAL RNA	Severe acute respiratory syndrome coronavirus 2	ILLUMINA	2020-07-01 18:00:00	COG-UK/PHWC-1630A0	ERP121228	PRJEB37886	United Kingdom	Wales	8
ERR4309253	AMPLICON	285	93770856	SAMEA7008940	16973799	ORIGINATING LAB: WALES SPECIALIST VIROLOGY CENTRE	public	sra,bam	ERX4257951	NextSeq 550	SINGLE	PCR	VIRAL RNA	Severe acute respiratory syndrome coronavirus 2	ILLUMINA	2020-07-01 18:00:00	COG-UK/PHWC-163082	ERP121228	PRJEB37886	United Kingdom	Wales	9
ERR4309254	AMPLICON	283	79228421	SAMEA7009771	15516143	ORIGINATING LAB: WALES SPECIALIST VIROLOGY CENTRE	public	bam,sra	ERX4257953	NextSeq 550	SINGLE	PCR	VIRAL RNA	Severe acute respiratory syndrome coronavirus 2	ILLUMINA	2020-07-01 18:00:00	COG-UK/PHWC-162D5F	ERP121228	PRJEB37886	United Kingdom	Wales	8
ERR4309255	AMPLICON	238	233549235	SAMEA6966359	43919363	ORIGINATING LAB: WALES SPECIALIST VIROLOGY CENTRE	public	bam,sra	ERX4257952	NextSeq 550	SINGLE	PCR	VIRAL RNA	Severe acute respiratory syndrome coronavirus 2	ILLUMINA	2020-07-01 18:00:00	COG-UK/PHWC-15DE36	ERP121228	PRJEB37886	United Kingdom	Wales	9
ERR4309256	AMPLICON	280	80857133	SAMEA7009752	15660910	ORIGINATING LAB: WALES SPECIALIST VIROLOGY CENTRE	public	bam,sra	ERX4257954	NextSeq 550	SINGLE	PCR	VIRAL RNA	Severe acute respiratory syndrome coronavirus 2	ILLUMINA	2020-07-01 18:00:00	COG-UK/PHWC-162F59	ERP121228	PRJEB37886	United Kingdom	Wales	13
ERR4309257	AMPLICON	284	83916854	SAMEA7009776	16084848	ORIGINATING LAB: WALES SPECIALIST VIROLOGY CENTRE	public	bam,sra	ERX4257955	NextSeq 550	SINGLE	PCR	VIRAL RNA	Severe acute respiratory syndrome coronavirus 2	ILLUMINA	2020-07-01 18:00:00	COG-UK/PHWC-162F86	ERP121228	PRJEB37886	United Kingdom	Wales	9
ERR4309258	AMPLICON	273	92806827	SAMEA7009779	17361394	ORIGINATING LAB: WALES SPECIALIST VIROLOGY CENTRE	public	bam,sra	ERX4257956	NextSeq 550	SINGLE	PCR	VIRAL RNA	Severe acute respiratory syndrome coronavirus 2	ILLUMINA	2020-07-01 18:00:00	COG-UK/PHWC-16241E	ERP121228	PRJEB37886	United Kingdom	Wales	8
ERR4309259	AMPLICON	281	104412435	SAMEA7009766	22214205	ORIGINATING LAB: WALES SPECIALIST VIROLOGY CENTRE	public	bam,sra	ERX4257957	NextSeq 550	SINGLE	PCR	VIRAL RNA	Severe acute respiratory syndrome coronavirus 2	ILLUMINA	2020-07-01 18:00:00	COG-UK/PHWC-164449	ERP121228	PRJEB37886	United Kingdom	Wales	7
ERR4309260	AMPLICON	241	136844861	SAMEA6965823	25779471	ORIGINATING LAB: WALES SPECIALIST VIROLOGY CENTRE	public	sra,bam	ERX4257958	NextSeq 550	SINGLE	PCR	VIRAL RNA	Severe acute respiratory syndrome coronavirus 2	ILLUMINA	2020-07-01 18:00:00	COG-UK/PHWC-15DE63	ERP121228	PRJEB37886	United Kingdom	Wales	10
ERR4309261	AMPLICON	273	108260535	SAMEA7009778	23484587	ORIGINATING LAB: WALES SPECIALIST VIROLOGY CENTRE	public	bam,sra	ERX4257959	NextSeq 550	SINGLE	PCR	VIRAL RNA	Severe acute respiratory syndrome coronavirus 2	ILLUMINA	2020-07-01 18:00:00	COG-UK/PHWC-163B18	ERP121228	PRJEB37886	United Kingdom	Wales	11
ERR4309262	AMPLICON	286	90190964	SAMEA7009780	16549898	ORIGINATING LAB: WALES SPECIALIST VIROLOGY CENTRE	public	sra,bam	ERX4257961	NextSeq 550	SINGLE	PCR	VIRAL RNA	Severe acute respiratory syndrome coronavirus 2	ILLUMINA	2020-07-01 18:00:00	COG-UK/PHWC-1628E5	ERP121228	PRJEB37886	United Kingdom	Wales	15
ERR4309263	AMPLICON	286	87777726	SAMEA7009769	15931133	ORIGINATING LAB: WALES SPECIALIST VIROLOGY CENTRE	public	bam,sra	ERX4257960	NextSeq 550	SINGLE	PCR	VIRAL RNA	Severe acute respiratory syndrome coronavirus 2	ILLUMINA	2020-07-01 18:00:00	COG-UK/PHWC-163125	ERP121228	PRJEB37886	United Kingdom	Wales	7
ERR4309264	AMPLICON	286	75487086	SAMEA7009784	16614306	ORIGINATING LAB: WALES SPECIALIST VIROLOGY CENTRE	public	sra,bam	ERX4257962	NextSeq 550	SINGLE	PCR	VIRAL RNA	Severe acute respiratory syndrome coronavirus 2	ILLUMINA	2020-07-01 18:00:00	COG-UK/PHWC-163C15	ERP121228	PRJEB37886	United Kingdom	Wales	9
ERR4309265	AMPLICON	282	67528568	SAMEA7009789	13406345	ORIGINATING LAB: WALES SPECIALIST VIROLOGY CENTRE	public	bam,sra	ERX4257963	NextSeq 550	SINGLE	PCR	VIRAL RNA	Severe acute respiratory syndrome coronavirus 2	ILLUMINA	2020-07-01 18:00:00	COG-UK/PHWC-162645	ERP121228	PRJEB37886	United Kingdom	Wales	16
ERR4309266	AMPLICON	283	91523020	SAMEA7009788	16991590	ORIGINATING LAB: WALES SPECIALIST VIROLOGY CENTRE	public	bam,sra	ERX4257964	NextSeq 550	SINGLE	PCR	VIRAL RNA	Severe acute respiratory syndrome coronavirus 2	ILLUMINA	2020-07-01 18:00:00	COG-UK/PHWC-162A85	ERP121228	PRJEB37886	United Kingdom	Wales	13
ERR4309267	AMPLICON	285	91030747	SAMEA7009813	16504414	ORIGINATING LAB: WALES SPECIALIST VIROLOGY CENTRE	public	sra,bam	ERX4257965	NextSeq 550	SINGLE	PCR	VIRAL RNA	Severe acute respiratory syndrome coronavirus 2	ILLUMINA	2020-07-01 18:00:00	COG-UK/PHWC-162724	ERP121228	PRJEB37886	United Kingdom	Wales	8
ERR4309268	AMPLICON	284	78119742	SAMEA7009969	14610565	ORIGINATING LAB: WALES SPECIALIST VIROLOGY CENTRE	public	sra,bam	ERX4257966	NextSeq 550	SINGLE	PCR	VIRAL RNA	Severe acute respiratory syndrome coronavirus 2	ILLUMINA	2020-07-01 18:00:00	COG-UK/PHWC-162C70	ERP121228	PRJEB37886	United Kingdom	Wales	11
ERR4309269	AMPLICON	279	75361041	SAMEA7009800	15572906	ORIGINATING LAB: WALES SPECIALIST VIROLOGY CENTRE	public	bam,sra	ERX4257967	NextSeq 550	SINGLE	PCR	VIRAL RNA	Severe acute respiratory syndrome coronavirus 2	ILLUMINA	2020-07-01 18:00:00	COG-UK/PHWC-16388A	ERP121228	PRJEB37886	United Kingdom	Wales	8
ERR4309270	AMPLICON	277	99007784	SAMEA7009782	20611899	ORIGINATING LAB: WALES SPECIALIST VIROLOGY CENTRE	public	sra,bam	ERX4257968	NextSeq 550	SINGLE	PCR	VIRAL RNA	Severe acute respiratory syndrome coronavirus 2	ILLUMINA	2020-07-01 18:00:00	COG-UK/PHWC-163BAF	ERP121228	PRJEB37886	United Kingdom	Wales	10
ERR4309271	AMPLICON	270	93829954	SAMEA7009246	19582723	ORIGINATING LAB: WALES SPECIALIST VIROLOGY CENTRE	public	sra,bam	ERX4257969	NextSeq 550	SINGLE	PCR	VIRAL RNA	Severe acute respiratory syndrome coronavirus 2	ILLUMINA	2020-07-01 18:00:00	COG-UK/PHWC-1637AB	ERP121228	PRJEB37886	United Kingdom	Wales	12
ERR4309272	AMPLICON	285	99948526	SAMEA7009818	20237261	ORIGINATING LAB: WALES SPECIALIST VIROLOGY CENTRE	public	bam,sra	ERX4257970	NextSeq 550	SINGLE	PCR	VIRAL RNA	Severe acute respiratory syndrome coronavirus 2	ILLUMINA	2020-07-01 18:00:00	COG-UK/PHWC-163C42	ERP121228	PRJEB37886	United Kingdom	Wales	8
ERR4309273	AMPLICON	283	91762888	SAMEA7009827	16727593	ORIGINATING LAB: WALES SPECIALIST VIROLOGY CENTRE	public	bam,sra	ERX4257971	NextSeq 550	SINGLE	PCR	VIRAL RNA	Severe acute respiratory syndrome coronavirus 2	ILLUMINA	2020-07-01 18:00:00	COG-UK/PHWC-1626FA	ERP121228	PRJEB37886	United Kingdom	Wales	8
ERR4309274	AMPLICON	282	100070625	SAMEA7009798	18910453	ORIGINATING LAB: WALES SPECIALIST VIROLOGY CENTRE	public	bam,sra	ERX4257972	NextSeq 550	SINGLE	PCR	VIRAL RNA	Severe acute respiratory syndrome coronavirus 2	ILLUMINA	2020-07-01 18:00:00	COG-UK/PHWC-163028	ERP121228	PRJEB37886	United Kingdom	Wales	12
ERR4309275	AMPLICON	287	124366994	SAMEA6966270	21615823	ORIGINATING LAB: WALES SPECIALIST VIROLOGY CENTRE	public	bam,sra	ERX4257973	NextSeq 550	SINGLE	PCR	VIRAL RNA	Severe acute respiratory syndrome coronavirus 2	ILLUMINA	2020-07-01 18:00:00	COG-UK/PHWC-15DC96	ERP121228	PRJEB37886	United Kingdom	Wales	8
ERR4309276	AMPLICON	284	79253618	SAMEA7009808	16498064	ORIGINATING LAB: WALES SPECIALIST VIROLOGY CENTRE	public	bam,sra	ERX4257974	NextSeq 550	SINGLE	PCR	VIRAL RNA	Severe acute respiratory syndrome coronavirus 2	ILLUMINA	2020-07-01 18:00:00	COG-UK/PHWC-163B81	ERP121228	PRJEB37886	United Kingdom	Wales	7
ERR4309277	AMPLICON	283	104316907	SAMEA7009822	21502492	ORIGINATING LAB: WALES SPECIALIST VIROLOGY CENTRE	public	sra,bam	ERX4257975	NextSeq 550	SINGLE	PCR	VIRAL RNA	Severe acute respiratory syndrome coronavirus 2	ILLUMINA	2020-07-01 18:00:00	COG-UK/PHWC-16427C	ERP121228	PRJEB37886	United Kingdom	Wales	12
ERR4309278	AMPLICON	290	98810951	SAMEA7009805	16384993	ORIGINATING LAB: WALES SPECIALIST VIROLOGY CENTRE	public	bam,sra	ERX4257976	NextSeq 550	SINGLE	PCR	VIRAL RNA	Severe acute respiratory syndrome coronavirus 2	ILLUMINA	2020-07-01 18:00:00	COG-UK/PHWC-1607DB	ERP121228	PRJEB37886	United Kingdom	Wales	12
ERR4309279	AMPLICON	234	141214588	SAMEA6966570	27299137	ORIGINATING LAB: WALES SPECIALIST VIROLOGY CENTRE	public	sra,bam	ERX4257977	NextSeq 550	SINGLE	PCR	VIRAL RNA	Severe acute respiratory syndrome coronavirus 2	ILLUMINA	2020-07-01 18:00:00	COG-UK/PHWC-15E916	ERP121228	PRJEB37886	United Kingdom	Wales	10
ERR4309280	AMPLICON	277	76742213	SAMEA7009826	15985318	ORIGINATING LAB: WALES SPECIALIST VIROLOGY CENTRE	public	bam,sra	ERX4257979	NextSeq 550	SINGLE	PCR	VIRAL RNA	Severe acute respiratory syndrome coronavirus 2	ILLUMINA	2020-07-01 18:00:00	COG-UK/PHWC-1643E2	ERP121228	PRJEB37886	United Kingdom	Wales	9
ERR4309281	AMPLICON	185	156322875	SAMEA6966355	30116464	ORIGINATING LAB: WALES SPECIALIST VIROLOGY CENTRE	public	sra,bam	ERX4257978	NextSeq 550	SINGLE	PCR	VIRAL RNA	Severe acute respiratory syndrome coronavirus 2	ILLUMINA	2020-07-01 18:00:00	COG-UK/PHWC-15D74A	ERP121228	PRJEB37886	United Kingdom	Wales	10
ERR4309282	AMPLICON	274	108331464	SAMEA7009807	21840113	ORIGINATING LAB: WALES SPECIALIST VIROLOGY CENTRE	public	bam,sra	ERX4257980	NextSeq 550	SINGLE	PCR	VIRAL RNA	Severe acute respiratory syndrome coronavirus 2	ILLUMINA	2020-07-01 18:00:00	COG-UK/PHWC-16385D	ERP121228	PRJEB37886	United Kingdom	Wales	7
ERR4309283	AMPLICON	282	84918594	SAMEA7009812	17995240	ORIGINATING LAB: WALES SPECIALIST VIROLOGY CENTRE	public	sra,bam	ERX4257981	NextSeq 550	SINGLE	PCR	VIRAL RNA	Severe acute respiratory syndrome coronavirus 2	ILLUMINA	2020-07-01 18:00:00	COG-UK/PHWC-163F1C	ERP121228	PRJEB37886	United Kingdom	Wales	6
ERR4309284	AMPLICON	287	82988895	SAMEA7009809	15401019	ORIGINATING LAB: WALES SPECIALIST VIROLOGY CENTRE	public	bam,sra	ERX4257982	NextSeq 550	SINGLE	PCR	VIRAL RNA	Severe acute respiratory syndrome coronavirus 2	ILLUMINA	2020-07-01 18:00:00	COG-UK/PHWC-162CE9	ERP121228	PRJEB37886	United Kingdom	Wales	11
ERR4309285	AMPLICON	279	86000014	SAMEA7009829	17992582	ORIGINATING LAB: WALES SPECIALIST VIROLOGY CENTRE	public	sra,bam	ERX4257983	NextSeq 550	SINGLE	PCR	VIRAL RNA	Severe acute respiratory syndrome coronavirus 2	ILLUMINA	2020-07-01 18:00:00	COG-UK/PHWC-163E6A	ERP121228	PRJEB37886	United Kingdom	Wales	9
ERR4309286	AMPLICON	285	76378114	SAMEA7009825	15325023	ORIGINATING LAB: WALES SPECIALIST VIROLOGY CENTRE	public	bam,sra	ERX4257984	NextSeq 550	SINGLE	PCR	VIRAL RNA	Severe acute respiratory syndrome coronavirus 2	ILLUMINA	2020-07-01 18:00:00	COG-UK/PHWC-30FBF	ERP121228	PRJEB37886	United Kingdom	Wales	13
ERR4309287	AMPLICON	282	109806452	SAMEA7009810	20315348	ORIGINATING LAB: WALES SPECIALIST VIROLOGY CENTRE	public	sra,bam	ERX4257986	NextSeq 550	SINGLE	PCR	VIRAL RNA	Severe acute respiratory syndrome coronavirus 2	ILLUMINA	2020-07-01 18:00:00	COG-UK/PHWC-162CCB	ERP121228	PRJEB37886	United Kingdom	Wales	13
ERR4309288	AMPLICON	271	83369155	SAMEA7008923	17882572	ORIGINATING LAB: WALES SPECIALIST VIROLOGY CENTRE	public	sra,bam	ERX4257985	NextSeq 550	SINGLE	PCR	VIRAL RNA	Severe acute respiratory syndrome coronavirus 2	ILLUMINA	2020-07-01 18:00:00	COG-UK/PHWC-16440D	ERP121228	PRJEB37886	United Kingdom	Wales	7
ERR4309289	AMPLICON	287	79220686	SAMEA7009832	14633941	ORIGINATING LAB: WALES SPECIALIST VIROLOGY CENTRE	public	sra,bam	ERX4257987	NextSeq 550	SINGLE	PCR	VIRAL RNA	Severe acute respiratory syndrome coronavirus 2	ILLUMINA	2020-07-01 18:00:00	COG-UK/PHWC-1627AC	ERP121228	PRJEB37886	United Kingdom	Wales	8
ERR4309290	AMPLICON	283	33151017	SAMEA7009843	7227789	ORIGINATING LAB: WALES SPECIALIST VIROLOGY CENTRE	public	bam,sra	ERX4257988	NextSeq 550	SINGLE	PCR	VIRAL RNA	Severe acute respiratory syndrome coronavirus 2	ILLUMINA	2020-07-01 18:00:00	COG-UK/PHWC-162E6B	ERP121228	PRJEB37886	United Kingdom	Wales	14
ERR4309291	AMPLICON	269	79947191	SAMEA7010041	16878462	ORIGINATING LAB: WALES SPECIALIST VIROLOGY CENTRE	public	sra,bam	ERX4257990	NextSeq 550	SINGLE	PCR	VIRAL RNA	Severe acute respiratory syndrome coronavirus 2	ILLUMINA	2020-07-01 18:00:00	COG-UK/PHWC-16432E	ERP121228	PRJEB37886	United Kingdom	Wales	12
ERR4309292	AMPLICON	236	130414512	SAMEA6966397	24902808	ORIGINATING LAB: WALES SPECIALIST VIROLOGY CENTRE	public	sra,bam	ERX4257989	NextSeq 550	SINGLE	PCR	VIRAL RNA	Severe acute respiratory syndrome coronavirus 2	ILLUMINA	2020-07-01 18:00:00	COG-UK/PHWC-15D57D	ERP121228	PRJEB37886	United Kingdom	Wales	7
ERR4309293	AMPLICON	288	102848116	SAMEA7009850	21050076	ORIGINATING LAB: WALES SPECIALIST VIROLOGY CENTRE	public	sra,bam	ERX4257991	NextSeq 550	SINGLE	PCR	VIRAL RNA	Severe acute respiratory syndrome coronavirus 2	ILLUMINA	2020-07-01 18:00:00	COG-UK/PHWC-1646CB	ERP121228	PRJEB37886	United Kingdom	Wales	10
ERR4309294	AMPLICON	272	55633787	SAMEA7009858	11607194	ORIGINATING LAB: WALES SPECIALIST VIROLOGY CENTRE	public	bam,sra	ERX4257992	NextSeq 550	SINGLE	PCR	VIRAL RNA	Severe acute respiratory syndrome coronavirus 2	ILLUMINA	2020-07-01 18:00:00	COG-UK/PHWC-164582	ERP121228	PRJEB37886	United Kingdom	Wales	7
ERR4309295	AMPLICON	282	99455446	SAMEA7009851	18028804	ORIGINATING LAB: WALES SPECIALIST VIROLOGY CENTRE	public	sra,bam	ERX4257993	NextSeq 550	SINGLE	PCR	VIRAL RNA	Severe acute respiratory syndrome coronavirus 2	ILLUMINA	2020-07-01 18:00:00	COG-UK/PHWC-1628B8	ERP121228	PRJEB37886	United Kingdom	Wales	11
ERR4309296	AMPLICON	275	83309390	SAMEA7009839	17785126	ORIGINATING LAB: WALES SPECIALIST VIROLOGY CENTRE	public	bam,sra	ERX4257994	NextSeq 550	SINGLE	PCR	VIRAL RNA	Severe acute respiratory syndrome coronavirus 2	ILLUMINA	2020-07-01 18:00:00	COG-UK/PHWC-163680	ERP121228	PRJEB37886	United Kingdom	Wales	9
ERR4309297	AMPLICON	277	88074267	SAMEA7009848	18144006	ORIGINATING LAB: WALES SPECIALIST VIROLOGY CENTRE	public	bam,sra	ERX4257995	NextSeq 550	SINGLE	PCR	VIRAL RNA	Severe acute respiratory syndrome coronavirus 2	ILLUMINA	2020-07-01 18:00:00	COG-UK/PHWC-16343B	ERP121228	PRJEB37886	United Kingdom	Wales	9
ERR4309298	AMPLICON	280	115040337	SAMEA7010269	20481129	ORIGINATING LAB: WALES SPECIALIST VIROLOGY CENTRE	public	bam,sra	ERX4257996	NextSeq 550	SINGLE	PCR	VIRAL RNA	Severe acute respiratory syndrome coronavirus 2	ILLUMINA	2020-07-01 18:00:00	COG-UK/PHWC-2C8D9	ERP121228	PRJEB37886	United Kingdom	Wales	5
ERR4309299	AMPLICON	277	89801744	SAMEA7009854	19307190	ORIGINATING LAB: WALES SPECIALIST VIROLOGY CENTRE	public	bam,sra	ERX4257997	NextSeq 550	SINGLE	PCR	VIRAL RNA	Severe acute respiratory syndrome coronavirus 2	ILLUMINA	2020-07-01 18:00:00	COG-UK/PHWC-163D03	ERP121228	PRJEB37886	United Kingdom	Wales	11
ERR4309300	AMPLICON	270	83814150	SAMEA7009895	17245539	ORIGINATING LAB: WALES SPECIALIST VIROLOGY CENTRE	public	bam,sra	ERX4257998	NextSeq 550	SINGLE	PCR	VIRAL RNA	Severe acute respiratory syndrome coronavirus 2	ILLUMINA	2020-07-01 18:00:00	COG-UK/PHWC-16429A	ERP121228	PRJEB37886	United Kingdom	Wales	8
ERR4309301	AMPLICON	246	150635734	SAMEA6966549	28075187	ORIGINATING LAB: WALES SPECIALIST VIROLOGY CENTRE	public	bam,sra	ERX4257999	NextSeq 550	SINGLE	PCR	VIRAL RNA	Severe acute respiratory syndrome coronavirus 2	ILLUMINA	2020-07-01 18:00:00	COG-UK/PHWC-15E266	ERP121228	PRJEB37886	United Kingdom	Wales	6
ERR4309302	AMPLICON	281	101558237	SAMEA7009929	19096122	ORIGINATING LAB: WALES SPECIALIST VIROLOGY CENTRE	public	sra,bam	ERX4258000	NextSeq 550	SINGLE	PCR	VIRAL RNA	Severe acute respiratory syndrome coronavirus 2	ILLUMINA	2020-07-01 18:00:00	COG-UK/PHWC-162566	ERP121228	PRJEB37886	United Kingdom	Wales	6
ERR4309303	AMPLICON	283	78383566	SAMEA7009908	16912241	ORIGINATING LAB: WALES SPECIALIST VIROLOGY CENTRE	public	sra,bam	ERX4258001	NextSeq 550	SINGLE	PCR	VIRAL RNA	Severe acute respiratory syndrome coronavirus 2	ILLUMINA	2020-07-01 18:00:00	COG-UK/PHWC-163CE8	ERP121228	PRJEB37886	United Kingdom	Wales	11
ERR4309304	AMPLICON	282	98315584	SAMEA7009862	20156362	ORIGINATING LAB: WALES SPECIALIST VIROLOGY CENTRE	public	bam,sra	ERX4258002	NextSeq 550	SINGLE	PCR	VIRAL RNA	Severe acute respiratory syndrome coronavirus 2	ILLUMINA	2020-07-01 18:00:00	COG-UK/PHWC-163AC0	ERP121228	PRJEB37886	United Kingdom	Wales	7
ERR4309305	AMPLICON	236	162404802	SAMEA6965918	30439028	ORIGINATING LAB: WALES SPECIALIST VIROLOGY CENTRE	public	sra,bam	ERX4258003	NextSeq 550	SINGLE	PCR	VIRAL RNA	Severe acute respiratory syndrome coronavirus 2	ILLUMINA	2020-07-01 18:00:00	COG-UK/PHWC-15DEAF	ERP121228	PRJEB37886	United Kingdom	Wales	15
ERR4309306	AMPLICON	279	84246709	SAMEA7009853	15657678	ORIGINATING LAB: WALES SPECIALIST VIROLOGY CENTRE	public	sra,bam	ERX4258004	NextSeq 550	SINGLE	PCR	VIRAL RNA	Severe acute respiratory syndrome coronavirus 2	ILLUMINA	2020-07-01 18:00:00	COG-UK/PHWC-162D9B	ERP121228	PRJEB37886	United Kingdom	Wales	6
ERR4309307	AMPLICON	285	102140879	SAMEA7009946	18871510	ORIGINATING LAB: WALES SPECIALIST VIROLOGY CENTRE	public	bam,sra	ERX4258005	NextSeq 550	SINGLE	PCR	VIRAL RNA	Severe acute respiratory syndrome coronavirus 2	ILLUMINA	2020-07-01 18:00:00	COG-UK/PHWC-162A1C	ERP121228	PRJEB37886	United Kingdom	Wales	9
ERR4309308	AMPLICON	282	94449503	SAMEA7009936	19575848	ORIGINATING LAB: WALES SPECIALIST VIROLOGY CENTRE	public	bam,sra	ERX4258006	NextSeq 550	SINGLE	PCR	VIRAL RNA	Severe acute respiratory syndrome coronavirus 2	ILLUMINA	2020-07-01 18:00:00	COG-UK/PHWC-16383F	ERP121228	PRJEB37886	United Kingdom	Wales	7
ERR4309309	AMPLICON	278	83611909	SAMEA7009916	17566246	ORIGINATING LAB: WALES SPECIALIST VIROLOGY CENTRE	public	sra,bam	ERX4258007	NextSeq 550	SINGLE	PCR	VIRAL RNA	Severe acute respiratory syndrome coronavirus 2	ILLUMINA	2020-07-01 18:00:00	COG-UK/PHWC-16336B	ERP121228	PRJEB37886	United Kingdom	Wales	4
ERR4309310	AMPLICON	282	76536248	SAMEA7009871	16471520	ORIGINATING LAB: WALES SPECIALIST VIROLOGY CENTRE	public	bam,sra	ERX4258008	NextSeq 550	SINGLE	PCR	VIRAL RNA	Severe acute respiratory syndrome coronavirus 2	ILLUMINA	2020-07-01 18:00:00	COG-UK/PHWC-1639F0	ERP121228	PRJEB37886	United Kingdom	Wales	10
ERR4309311	AMPLICON	285	77743311	SAMEA7009857	16808175	ORIGINATING LAB: WALES SPECIALIST VIROLOGY CENTRE	public	bam,sra	ERX4258009	NextSeq 550	SINGLE	PCR	VIRAL RNA	Severe acute respiratory syndrome coronavirus 2	ILLUMINA	2020-07-01 18:00:00	COG-UK/PHWC-163EC4	ERP121228	PRJEB37886	United Kingdom	Wales	8
ERR4309312	AMPLICON	282	89847269	SAMEA7009949	16957573	ORIGINATING LAB: WALES SPECIALIST VIROLOGY CENTRE	public	sra,bam	ERX4258010	NextSeq 550	SINGLE	PCR	VIRAL RNA	Severe acute respiratory syndrome coronavirus 2	ILLUMINA	2020-07-01 18:00:00	COG-UK/PHWC-1629D3	ERP121228	PRJEB37886	United Kingdom	Wales	6
ERR4309313	AMPLICON	290	113064688	SAMEA7009902	22786148	ORIGINATING LAB: WALES SPECIALIST VIROLOGY CENTRE	public	bam,sra	ERX4258011	NextSeq 550	SINGLE	PCR	VIRAL RNA	Severe acute respiratory syndrome coronavirus 2	ILLUMINA	2020-07-01 18:00:00	COG-UK/PHWC-163AFD	ERP121228	PRJEB37886	United Kingdom	Wales	9
ERR4309314	AMPLICON	281	107530265	SAMEA7010007	19517067	ORIGINATING LAB: WALES SPECIALIST VIROLOGY CENTRE	public	bam,sra	ERX4258012	NextSeq 550	SINGLE	PCR	VIRAL RNA	Severe acute respiratory syndrome coronavirus 2	ILLUMINA	2020-07-01 18:00:00	COG-UK/PHWC-1625A2	ERP121228	PRJEB37886	United Kingdom	Wales	5
ERR4309315	AMPLICON	285	96912187	SAMEA7009595	17516081	ORIGINATING LAB: WALES SPECIALIST VIROLOGY CENTRE	public	sra,bam	ERX4258013	NextSeq 550	SINGLE	PCR	VIRAL RNA	Severe acute respiratory syndrome coronavirus 2	ILLUMINA	2020-07-01 18:00:00	COG-UK/PHWC-162C43	ERP121228	PRJEB37886	United Kingdom	Wales	13
ERR4309316	AMPLICON	284	129692095	SAMEA7009968	23131807	ORIGINATING LAB: WALES SPECIALIST VIROLOGY CENTRE	public	bam,sra	ERX4258014	NextSeq 550	SINGLE	PCR	VIRAL RNA	Severe acute respiratory syndrome coronavirus 2	ILLUMINA	2020-07-01 18:00:00	COG-UK/PHWC-2C8E8	ERP121228	PRJEB37886	United Kingdom	Wales	5
ERR4309317	AMPLICON	284	81137278	SAMEA7009882	15387260	ORIGINATING LAB: WALES SPECIALIST VIROLOGY CENTRE	public	sra,bam	ERX4258015	NextSeq 550	SINGLE	PCR	VIRAL RNA	Severe acute respiratory syndrome coronavirus 2	ILLUMINA	2020-07-01 18:00:00	COG-UK/PHWC-162FC2	ERP121228	PRJEB37886	United Kingdom	Wales	11
ERR4309318	AMPLICON	272	122081815	SAMEA7009867	24804175	ORIGINATING LAB: WALES SPECIALIST VIROLOGY CENTRE	public	sra,bam	ERX4258016	NextSeq 550	SINGLE	PCR	VIRAL RNA	Severe acute respiratory syndrome coronavirus 2	ILLUMINA	2020-07-01 18:00:00	COG-UK/PHWC-163C33	ERP121228	PRJEB37886	United Kingdom	Wales	12
ERR4309319	AMPLICON	269	93207700	SAMEA7009938	19537560	ORIGINATING LAB: WALES SPECIALIST VIROLOGY CENTRE	public	sra,bam	ERX4258017	NextSeq 550	SINGLE	PCR	VIRAL RNA	Severe acute respiratory syndrome coronavirus 2	ILLUMINA	2020-07-01 18:00:00	COG-UK/PHWC-16379C	ERP121228	PRJEB37886	United Kingdom	Wales	9
ERR4309320	AMPLICON	280	88201251	SAMEA7009865	17929580	ORIGINATING LAB: WALES SPECIALIST VIROLOGY CENTRE	public	bam,sra	ERX4258018	NextSeq 550	SINGLE	PCR	VIRAL RNA	Severe acute respiratory syndrome coronavirus 2	ILLUMINA	2020-07-01 18:00:00	COG-UK/PHWC-163987	ERP121228	PRJEB37886	United Kingdom	Wales	14
ERR4309321	AMPLICON	273	47117509	SAMEA7010028	9922952	ORIGINATING LAB: WALES SPECIALIST VIROLOGY CENTRE	public	sra,bam	ERX4258021	NextSeq 550	SINGLE	PCR	VIRAL RNA	Severe acute respiratory syndrome coronavirus 2	ILLUMINA	2020-07-01 18:00:00	COG-UK/PHWC-163E3D	ERP121228	PRJEB37886	United Kingdom	Wales	9
ERR4309322	AMPLICON	256	153156094	SAMEA6963920	28702653	ORIGINATING LAB: WALES SPECIALIST VIROLOGY CENTRE	public	sra,bam	ERX4258019	NextSeq 550	SINGLE	PCR	VIRAL RNA	Severe acute respiratory syndrome coronavirus 2	ILLUMINA	2020-07-01 18:00:00	COG-UK/PHWC-15E424	ERP121228	PRJEB37886	United Kingdom	Wales	11
ERR4309323	AMPLICON	282	103214142	SAMEA7009962	21179374	ORIGINATING LAB: WALES SPECIALIST VIROLOGY CENTRE	public	bam,sra	ERX4258020	NextSeq 550	SINGLE	PCR	VIRAL RNA	Severe acute respiratory syndrome coronavirus 2	ILLUMINA	2020-07-01 18:00:00	COG-UK/PHWC-1641E8	ERP121228	PRJEB37886	United Kingdom	Wales	12
ERR4309324	AMPLICON	275	87893865	SAMEA7010015	18625385	ORIGINATING LAB: WALES SPECIALIST VIROLOGY CENTRE	public	sra,bam	ERX4258022	NextSeq 550	SINGLE	PCR	VIRAL RNA	Severe acute respiratory syndrome coronavirus 2	ILLUMINA	2020-07-01 18:00:00	COG-UK/PHWC-163DE5	ERP121228	PRJEB37886	United Kingdom	Wales	9
ERR4309325	AMPLICON	269	77898221	SAMEA7010103	16086423	ORIGINATING LAB: WALES SPECIALIST VIROLOGY CENTRE	public	sra,bam	ERX4258023	NextSeq 550	SINGLE	PCR	VIRAL RNA	Severe acute respiratory syndrome coronavirus 2	ILLUMINA	2020-07-01 18:00:00	COG-UK/PHWC-163CCA	ERP121228	PRJEB37886	United Kingdom	Wales	13
ERR4309326	AMPLICON	282	78533514	SAMEA7010026	14946579	ORIGINATING LAB: WALES SPECIALIST VIROLOGY CENTRE	public	sra,bam	ERX4258024	NextSeq 550	SINGLE	PCR	VIRAL RNA	Severe acute respiratory syndrome coronavirus 2	ILLUMINA	2020-07-01 18:00:00	COG-UK/PHWC-1632B9	ERP121228	PRJEB37886	United Kingdom	Wales	8
ERR4309327	AMPLICON	280	95898148	SAMEA7009930	19951724	ORIGINATING LAB: WALES SPECIALIST VIROLOGY CENTRE	public	bam,sra	ERX4258025	NextSeq 550	SINGLE	PCR	VIRAL RNA	Severe acute respiratory syndrome coronavirus 2	ILLUMINA	2020-07-01 18:00:00	COG-UK/PHWC-163D9A	ERP121228	PRJEB37886	United Kingdom	Wales	10
ERR4309328	AMPLICON	276	123901072	SAMEA7009919	25242653	ORIGINATING LAB: WALES SPECIALIST VIROLOGY CENTRE	public	bam,sra	ERX4258026	NextSeq 550	SINGLE	PCR	VIRAL RNA	Severe acute respiratory syndrome coronavirus 2	ILLUMINA	2020-07-01 18:00:00	COG-UK/PHWC-164528	ERP121228	PRJEB37886	United Kingdom	Wales	12
ERR4309329	AMPLICON	283	90102562	SAMEA7009905	16351877	ORIGINATING LAB: WALES SPECIALIST VIROLOGY CENTRE	public	sra,bam	ERX4258027	NextSeq 550	SINGLE	PCR	VIRAL RNA	Severe acute respiratory syndrome coronavirus 2	ILLUMINA	2020-07-01 18:00:00	COG-UK/PHWC-162B73	ERP121228	PRJEB37886	United Kingdom	Wales	6
ERR4309330	AMPLICON	279	84778201	SAMEA7009909	16206821	ORIGINATING LAB: WALES SPECIALIST VIROLOGY CENTRE	public	sra,bam	ERX4258028	NextSeq 550	SINGLE	PCR	VIRAL RNA	Severe acute respiratory syndrome coronavirus 2	ILLUMINA	2020-07-01 18:00:00	COG-UK/PHWC-16243C	ERP121228	PRJEB37886	United Kingdom	Wales	6
ERR4309331	AMPLICON	270	102556732	SAMEA7009993	21501858	ORIGINATING LAB: WALES SPECIALIST VIROLOGY CENTRE	public	bam,sra	ERX4258029	NextSeq 550	SINGLE	PCR	VIRAL RNA	Severe acute respiratory syndrome coronavirus 2	ILLUMINA	2020-07-01 18:00:00	COG-UK/PHWC-163FC1	ERP121228	PRJEB37886	United Kingdom	Wales	14
ERR4309332	AMPLICON	285	98832723	SAMEA7009893	18316292	ORIGINATING LAB: WALES SPECIALIST VIROLOGY CENTRE	public	bam,sra	ERX4258030	NextSeq 550	SINGLE	PCR	VIRAL RNA	Severe acute respiratory syndrome coronavirus 2	ILLUMINA	2020-07-01 18:00:00	COG-UK/PHWC-162B55	ERP121228	PRJEB37886	United Kingdom	Wales	8
ERR4309333	AMPLICON	267	80574479	SAMEA7009897	16955843	ORIGINATING LAB: WALES SPECIALIST VIROLOGY CENTRE	public	sra,bam	ERX4258031	NextSeq 550	SINGLE	PCR	VIRAL RNA	Severe acute respiratory syndrome coronavirus 2	ILLUMINA	2020-07-01 18:00:00	COG-UK/PHWC-1645FB	ERP121228	PRJEB37886	United Kingdom	Wales	6
ERR4309334	AMPLICON	285	91057989	SAMEA7009966	16939889	ORIGINATING LAB: WALES SPECIALIST VIROLOGY CENTRE	public	sra,bam	ERX4258032	NextSeq 550	SINGLE	PCR	VIRAL RNA	Severe acute respiratory syndrome coronavirus 2	ILLUMINA	2020-07-01 18:00:00	COG-UK/PHWC-163064	ERP121228	PRJEB37886	United Kingdom	Wales	8
ERR4309335	AMPLICON	279	84474235	SAMEA7009925	15479801	ORIGINATING LAB: WALES SPECIALIST VIROLOGY CENTRE	public	sra,bam	ERX4258033	NextSeq 550	SINGLE	PCR	VIRAL RNA	Severe acute respiratory syndrome coronavirus 2	ILLUMINA	2020-07-01 18:00:00	COG-UK/PHWC-1627CA	ERP121228	PRJEB37886	United Kingdom	Wales	8
ERR4309336	AMPLICON	279	67544990	SAMEA7009990	14266397	ORIGINATING LAB: WALES SPECIALIST VIROLOGY CENTRE	public	bam,sra	ERX4258034	NextSeq 550	SINGLE	PCR	VIRAL RNA	Severe acute respiratory syndrome coronavirus 2	ILLUMINA	2020-07-01 18:00:00	COG-UK/PHWC-163CF7	ERP121228	PRJEB37886	United Kingdom	Wales	6
ERR4309337	AMPLICON	272	105958971	SAMEA7009980	22132355	ORIGINATING LAB: WALES SPECIALIST VIROLOGY CENTRE	public	bam,sra	ERX4258035	NextSeq 550	SINGLE	PCR	VIRAL RNA	Severe acute respiratory syndrome coronavirus 2	ILLUMINA	2020-07-01 18:00:00	COG-UK/PHWC-164027	ERP121228	PRJEB37886	United Kingdom	Wales	9
ERR4309338	AMPLICON	285	82079930	SAMEA7009995	15280084	ORIGINATING LAB: WALES SPECIALIST VIROLOGY CENTRE	public	bam,sra	ERX4258036	NextSeq 550	SINGLE	PCR	VIRAL RNA	Severe acute respiratory syndrome coronavirus 2	ILLUMINA	2020-07-01 18:00:00	COG-UK/PHWC-1631BC	ERP121228	PRJEB37886	United Kingdom	Wales	7
ERR4309339	AMPLICON	285	85397843	SAMEA7009933	15588338	ORIGINATING LAB: WALES SPECIALIST VIROLOGY CENTRE	public	sra,bam	ERX4258037	NextSeq 550	SINGLE	PCR	VIRAL RNA	Severe acute respiratory syndrome coronavirus 2	ILLUMINA	2020-07-01 18:00:00	COG-UK/PHWC-162AEF	ERP121228	PRJEB37886	United Kingdom	Wales	8
ERR4309340	AMPLICON	274	89598819	SAMEA7009941	16876664	ORIGINATING LAB: WALES SPECIALIST VIROLOGY CENTRE	public	sra,bam	ERX4258038	NextSeq 550	SINGLE	PCR	VIRAL RNA	Severe acute respiratory syndrome coronavirus 2	ILLUMINA	2020-07-01 18:00:00	COG-UK/PHWC-162E4D	ERP121228	PRJEB37886	United Kingdom	Wales	6
ERR4309341	AMPLICON	286	102234729	SAMEA7009923	21073623	ORIGINATING LAB: WALES SPECIALIST VIROLOGY CENTRE	public	bam,sra	ERX4258039	NextSeq 550	SINGLE	PCR	VIRAL RNA	Severe acute respiratory syndrome coronavirus 2	ILLUMINA	2020-07-01 18:00:00	COG-UK/PHWC-1633F2	ERP121228	PRJEB37886	United Kingdom	Wales	9
ERR4309342	AMPLICON	276	89000112	SAMEA7009974	16505261	ORIGINATING LAB: WALES SPECIALIST VIROLOGY CENTRE	public	bam,sra	ERX4258040	NextSeq 550	SINGLE	PCR	VIRAL RNA	Severe acute respiratory syndrome coronavirus 2	ILLUMINA	2020-07-01 18:00:00	COG-UK/PHWC-162B64	ERP121228	PRJEB37886	United Kingdom	Wales	9
ERR4309343	AMPLICON	283	89542204	SAMEA7009939	18800867	ORIGINATING LAB: WALES SPECIALIST VIROLOGY CENTRE	public	sra,bam	ERX4258041	NextSeq 550	SINGLE	PCR	VIRAL RNA	Severe acute respiratory syndrome coronavirus 2	ILLUMINA	2020-07-01 18:00:00	COG-UK/PHWC-163538	ERP121228	PRJEB37886	United Kingdom	Wales	10
ERR4309345	AMPLICON	275	80598480	SAMEA7009891	17109090	ORIGINATING LAB: WALES SPECIALIST VIROLOGY CENTRE	public	sra,bam	ERX4258044	NextSeq 550	SINGLE	PCR	VIRAL RNA	Severe acute respiratory syndrome coronavirus 2	ILLUMINA	2020-07-01 18:00:00	COG-UK/PHWC-163723	ERP121228	PRJEB37886	United Kingdom	Wales	7
ERR4309346	AMPLICON	228	180701027	SAMEA6966002	34125670	ORIGINATING LAB: WALES SPECIALIST VIROLOGY CENTRE	public	sra,bam	ERX4258043	NextSeq 550	SINGLE	PCR	VIRAL RNA	Severe acute respiratory syndrome coronavirus 2	ILLUMINA	2020-07-01 18:00:00	COG-UK/PHWC-15E21B	ERP121228	PRJEB37886	United Kingdom	Wales	14
ERR4309347	AMPLICON	268	105195262	SAMEA7009976	22452685	ORIGINATING LAB: WALES SPECIALIST VIROLOGY CENTRE	public	sra,bam	ERX4258045	NextSeq 550	SINGLE	PCR	VIRAL RNA	Severe acute respiratory syndrome coronavirus 2	ILLUMINA	2020-07-01 18:00:00	COG-UK/PHWC-164704	ERP121228	PRJEB37886	United Kingdom	Wales	8
ERR4309348	AMPLICON	289	101672850	SAMEA7010010	20753024	ORIGINATING LAB: WALES SPECIALIST VIROLOGY CENTRE	public	sra,bam	ERX4258046	NextSeq 550	SINGLE	PCR	VIRAL RNA	Severe acute respiratory syndrome coronavirus 2	ILLUMINA	2020-07-01 18:00:00	COG-UK/PHWC-1640BE	ERP121228	PRJEB37886	United Kingdom	Wales	10
ERR4309349	AMPLICON	282	131987638	SAMEA7009928	27572717	ORIGINATING LAB: WALES SPECIALIST VIROLOGY CENTRE	public	sra,bam	ERX4258047	NextSeq 550	SINGLE	PCR	VIRAL RNA	Severe acute respiratory syndrome coronavirus 2	ILLUMINA	2020-07-01 18:00:00	COG-UK/PHWC-16350B	ERP121228	PRJEB37886	United Kingdom	Wales	7
ERR4309350	AMPLICON	283	100723676	SAMEA7010020	16773884	ORIGINATING LAB: WALES SPECIALIST VIROLOGY CENTRE	public	bam,sra	ERX4258048	NextSeq 550	SINGLE	PCR	VIRAL RNA	Severe acute respiratory syndrome coronavirus 2	ILLUMINA	2020-07-01 18:00:00	COG-UK/PHWC-1601EC	ERP121228	PRJEB37886	United Kingdom	Wales	10
ERR4309351	AMPLICON	281	215922882	SAMEA7010036	40574908	ORIGINATING LAB: WALES SPECIALIST VIROLOGY CENTRE	public	sra,bam	ERX4258050	NextSeq 550	SINGLE	PCR	VIRAL RNA	Severe acute respiratory syndrome coronavirus 2	ILLUMINA	2020-07-01 18:00:00	COG-UK/PHWC-162539	ERP121228	PRJEB37886	United Kingdom	Wales	11
ERR4309352	AMPLICON	282	56196961	SAMEA7009896	11964384	ORIGINATING LAB: WALES SPECIALIST VIROLOGY CENTRE	public	sra,bam	ERX4258049	NextSeq 550	SINGLE	PCR	VIRAL RNA	Severe acute respiratory syndrome coronavirus 2	ILLUMINA	2020-07-01 18:00:00	COG-UK/PHWC-163574	ERP121228	PRJEB37886	United Kingdom	Wales	8
ERR4309353	AMPLICON	276	115374106	SAMEA7009900	23373773	ORIGINATING LAB: WALES SPECIALIST VIROLOGY CENTRE	public	sra,bam	ERX4258052	NextSeq 550	SINGLE	PCR	VIRAL RNA	Severe acute respiratory syndrome coronavirus 2	ILLUMINA	2020-07-01 18:00:00	COG-UK/PHWC-163E4C	ERP121228	PRJEB37886	United Kingdom	Wales	8
ERR4309354	AMPLICON	288	83860433	SAMEA7009934	15093529	ORIGINATING LAB: WALES SPECIALIST VIROLOGY CENTRE	public	bam,sra	ERX4258051	NextSeq 550	SINGLE	PCR	VIRAL RNA	Severe acute respiratory syndrome coronavirus 2	ILLUMINA	2020-07-01 18:00:00	COG-UK/PHWC-1625DF	ERP121228	PRJEB37886	United Kingdom	Wales	16
ERR4309355	AMPLICON	230	143690855	SAMEA6966449	27120645	ORIGINATING LAB: WALES SPECIALIST VIROLOGY CENTRE	public	bam,sra	ERX4258053	NextSeq 550	SINGLE	PCR	VIRAL RNA	Severe acute respiratory syndrome coronavirus 2	ILLUMINA	2020-07-01 18:00:00	COG-UK/PHWC-15E20C	ERP121228	PRJEB37886	United Kingdom	Wales	7
ERR4309356	AMPLICON	277	95487021	SAMEA7009951	19722931	ORIGINATING LAB: WALES SPECIALIST VIROLOGY CENTRE	public	sra,bam	ERX4258054	NextSeq 550	SINGLE	PCR	VIRAL RNA	Severe acute respiratory syndrome coronavirus 2	ILLUMINA	2020-07-01 18:00:00	COG-UK/PHWC-1645EC	ERP121228	PRJEB37886	United Kingdom	Wales	7
ERR4309357	AMPLICON	276	76816059	SAMEA7009913	15767712	ORIGINATING LAB: WALES SPECIALIST VIROLOGY CENTRE	public	sra,bam	ERX4258055	NextSeq 550	SINGLE	PCR	VIRAL RNA	Severe acute respiratory syndrome coronavirus 2	ILLUMINA	2020-07-01 18:00:00	COG-UK/PHWC-163A2A	ERP121228	PRJEB37886	United Kingdom	Wales	5
ERR4309358	AMPLICON	252	187867894	SAMEA6966471	35189777	ORIGINATING LAB: WALES SPECIALIST VIROLOGY CENTRE	public	bam,sra	ERX4258056	NextSeq 550	SINGLE	PCR	VIRAL RNA	Severe acute respiratory syndrome coronavirus 2	ILLUMINA	2020-07-01 18:00:00	COG-UK/PHWC-15E309	ERP121228	PRJEB37886	United Kingdom	Wales	9
ERR4309359	AMPLICON	266	131511732	SAMEA6965875	24858403	ORIGINATING LAB: WALES SPECIALIST VIROLOGY CENTRE	public	bam,sra	ERX4258057	NextSeq 550	SINGLE	PCR	VIRAL RNA	Severe acute respiratory syndrome coronavirus 2	ILLUMINA	2020-07-01 18:00:00	COG-UK/PHWC-15D7C2	ERP121228	PRJEB37886	United Kingdom	Wales	9
ERR4309360	AMPLICON	279	73735150	SAMEA7009917	15768165	ORIGINATING LAB: WALES SPECIALIST VIROLOGY CENTRE	public	sra,bam	ERX4258058	NextSeq 550	SINGLE	PCR	VIRAL RNA	Severe acute respiratory syndrome coronavirus 2	ILLUMINA	2020-07-01 18:00:00	COG-UK/PHWC-16377E	ERP121228	PRJEB37886	United Kingdom	Wales	13
ERR4309361	AMPLICON	277	104142991	SAMEA7009967	21349398	ORIGINATING LAB: WALES SPECIALIST VIROLOGY CENTRE	public	bam,sra	ERX4258059	NextSeq 550	SINGLE	PCR	VIRAL RNA	Severe acute respiratory syndrome coronavirus 2	ILLUMINA	2020-07-01 18:00:00	COG-UK/PHWC-1634A4	ERP121228	PRJEB37886	United Kingdom	Wales	9
ERR4309362	AMPLICON	276	92573786	SAMEA7010004	19131655	ORIGINATING LAB: WALES SPECIALIST VIROLOGY CENTRE	public	sra,bam	ERX4258060	NextSeq 550	SINGLE	PCR	VIRAL RNA	Severe acute respiratory syndrome coronavirus 2	ILLUMINA	2020-07-01 18:00:00	COG-UK/PHWC-163899	ERP121228	PRJEB37886	United Kingdom	Wales	9
ERR4309363	AMPLICON	285	72966516	SAMEA7009922	16039865	ORIGINATING LAB: WALES SPECIALIST VIROLOGY CENTRE	public	bam,sra	ERX4258061	NextSeq 550	SINGLE	PCR	VIRAL RNA	Severe acute respiratory syndrome coronavirus 2	ILLUMINA	2020-07-01 18:00:00	COG-UK/PHWC-163C9D	ERP121228	PRJEB37886	United Kingdom	Wales	8
ERR4309364	AMPLICON	281	92830793	SAMEA7009950	17058902	ORIGINATING LAB: WALES SPECIALIST VIROLOGY CENTRE	public	sra,bam	ERX4258062	NextSeq 550	SINGLE	PCR	VIRAL RNA	Severe acute respiratory syndrome coronavirus 2	ILLUMINA	2020-07-01 18:00:00	COG-UK/PHWC-16334D	ERP121228	PRJEB37886	United Kingdom	Wales	9
ERR4309365	AMPLICON	283	89403775	SAMEA7009863	16688442	ORIGINATING LAB: WALES SPECIALIST VIROLOGY CENTRE	public	bam,sra	ERX4258063	NextSeq 550	SINGLE	PCR	VIRAL RNA	Severe acute respiratory syndrome coronavirus 2	ILLUMINA	2020-07-01 18:00:00	COG-UK/PHWC-162C9E	ERP121228	PRJEB37886	United Kingdom	Wales	11
ERR4309366	AMPLICON	279	103995653	SAMEA7009961	19129418	ORIGINATING LAB: WALES SPECIALIST VIROLOGY CENTRE	public	sra,bam	ERX4258065	NextSeq 550	SINGLE	PCR	VIRAL RNA	Severe acute respiratory syndrome coronavirus 2	ILLUMINA	2020-07-01 18:00:00	COG-UK/PHWC-162B19	ERP121228	PRJEB37886	United Kingdom	Wales	7
ERR4309367	AMPLICON	277	108004689	SAMEA7010008	21717010	ORIGINATING LAB: WALES SPECIALIST VIROLOGY CENTRE	public	bam,sra	ERX4258066	NextSeq 550	SINGLE	PCR	VIRAL RNA	Severe acute respiratory syndrome coronavirus 2	ILLUMINA	2020-07-01 18:00:00	COG-UK/PHWC-163E5B	ERP121228	PRJEB37886	United Kingdom	Wales	5
ERR4309368	AMPLICON	246	157354285	SAMEA6966767	29354233	ORIGINATING LAB: WALES SPECIALIST VIROLOGY CENTRE	public	bam,sra	ERX4258064	NextSeq 550	SINGLE	PCR	VIRAL RNA	Severe acute respiratory syndrome coronavirus 2	ILLUMINA	2020-07-01 18:00:00	COG-UK/PHWC-15E4CA	ERP121228	PRJEB37886	United Kingdom	Wales	9
ERR4309369	AMPLICON	283	91705372	SAMEA7010300	16681444	ORIGINATING LAB: WALES SPECIALIST VIROLOGY CENTRE	public	sra,bam	ERX4258067	NextSeq 550	SINGLE	PCR	VIRAL RNA	Severe acute respiratory syndrome coronavirus 2	ILLUMINA	2020-07-01 18:00:00	COG-UK/PHWC-162B37	ERP121228	PRJEB37886	United Kingdom	Wales	11
ERR4309370	AMPLICON	272	75700907	SAMEA7009975	15888215	ORIGINATING LAB: WALES SPECIALIST VIROLOGY CENTRE	public	sra,bam	ERX4258068	NextSeq 550	SINGLE	PCR	VIRAL RNA	Severe acute respiratory syndrome coronavirus 2	ILLUMINA	2020-07-01 18:00:00	COG-UK/PHWC-16394B	ERP121228	PRJEB37886	United Kingdom	Wales	10
ERR4309371	AMPLICON	282	111582946	SAMEA7010029	23313646	ORIGINATING LAB: WALES SPECIALIST VIROLOGY CENTRE	public	sra,bam	ERX4258070	NextSeq 550	SINGLE	PCR	VIRAL RNA	Severe acute respiratory syndrome coronavirus 2	ILLUMINA	2020-07-01 18:00:00	COG-UK/PHWC-16428B	ERP121228	PRJEB37886	United Kingdom	Wales	16
ERR4309372	AMPLICON	278	91025906	SAMEA7009999	16775660	ORIGINATING LAB: WALES SPECIALIST VIROLOGY CENTRE	public	sra,bam	ERX4258069	NextSeq 550	SINGLE	PCR	VIRAL RNA	Severe acute respiratory syndrome coronavirus 2	ILLUMINA	2020-07-01 18:00:00	COG-UK/PHWC-162A67	ERP121228	PRJEB37886	United Kingdom	Wales	10
ERR4309373	AMPLICON	272	21723725	SAMEA7009965	4671565	ORIGINATING LAB: WALES SPECIALIST VIROLOGY CENTRE	public	sra,bam	ERX4258071	NextSeq 550	SINGLE	PCR	VIRAL RNA	Severe acute respiratory syndrome coronavirus 2	ILLUMINA	2020-07-01 18:00:00	COG-UK/PHWC-1637F6	ERP121228	PRJEB37886	United Kingdom	Wales	9
ERR4309374	AMPLICON	272	123942762	SAMEA7009972	25212655	ORIGINATING LAB: WALES SPECIALIST VIROLOGY CENTRE	public	bam,sra	ERX4258072	NextSeq 550	SINGLE	PCR	VIRAL RNA	Severe acute respiratory syndrome coronavirus 2	ILLUMINA	2020-07-01 18:00:00	COG-UK/PHWC-1640AF	ERP121228	PRJEB37886	United Kingdom	Wales	10
ERR4309375	AMPLICON	284	81354092	SAMEA7010044	14892495	ORIGINATING LAB: WALES SPECIALIST VIROLOGY CENTRE	public	sra,bam	ERX4258073	NextSeq 550	SINGLE	PCR	VIRAL RNA	Severe acute respiratory syndrome coronavirus 2	ILLUMINA	2020-07-01 18:00:00	COG-UK/PHWC-162E5C	ERP121228	PRJEB37886	United Kingdom	Wales	9
ERR4309376	AMPLICON	284	84143841	SAMEA7010039	15310390	ORIGINATING LAB: WALES SPECIALIST VIROLOGY CENTRE	public	bam,sra	ERX4258074	NextSeq 550	SINGLE	PCR	VIRAL RNA	Severe acute respiratory syndrome coronavirus 2	ILLUMINA	2020-07-01 18:00:00	COG-UK/PHWC-1629E2	ERP121228	PRJEB37886	United Kingdom	Wales	8
ERR4309377	AMPLICON	285	82444020	SAMEA7010034	14965034	ORIGINATING LAB: WALES SPECIALIST VIROLOGY CENTRE	public	sra,bam	ERX4258075	NextSeq 550	SINGLE	PCR	VIRAL RNA	Severe acute respiratory syndrome coronavirus 2	ILLUMINA	2020-07-01 18:00:00	COG-UK/PHWC-1625FD	ERP121228	PRJEB37886	United Kingdom	Wales	6
ERR4309378	AMPLICON	280	85600835	SAMEA7010043	15505035	ORIGINATING LAB: WALES SPECIALIST VIROLOGY CENTRE	public	bam,sra	ERX4258077	NextSeq 550	SINGLE	PCR	VIRAL RNA	Severe acute respiratory syndrome coronavirus 2	ILLUMINA	2020-07-01 18:00:00	COG-UK/PHWC-162FB3	ERP121228	PRJEB37886	United Kingdom	Wales	8
ERR4309379	AMPLICON	274	104616781	SAMEA7010031	21366331	ORIGINATING LAB: WALES SPECIALIST VIROLOGY CENTRE	public	bam,sra	ERX4258076	NextSeq 550	SINGLE	PCR	VIRAL RNA	Severe acute respiratory syndrome coronavirus 2	ILLUMINA	2020-07-01 18:00:00	COG-UK/PHWC-164537	ERP121228	PRJEB37886	United Kingdom	Wales	12
ERR4309380	AMPLICON	284	75349121	SAMEA7010073	16060844	ORIGINATING LAB: WALES SPECIALIST VIROLOGY CENTRE	public	bam,sra	ERX4258078	NextSeq 550	SINGLE	PCR	VIRAL RNA	Severe acute respiratory syndrome coronavirus 2	ILLUMINA	2020-07-01 18:00:00	COG-UK/PHWC-164212	ERP121228	PRJEB37886	United Kingdom	Wales	12
ERR4309381	AMPLICON	273	90846187	SAMEA7010054	19291078	ORIGINATING LAB: WALES SPECIALIST VIROLOGY CENTRE	public	sra,bam	ERX4258079	NextSeq 550	SINGLE	PCR	VIRAL RNA	Severe acute respiratory syndrome coronavirus 2	ILLUMINA	2020-07-01 18:00:00	COG-UK/PHWC-163EF1	ERP121228	PRJEB37886	United Kingdom	Wales	10
ERR4309382	AMPLICON	229	193952362	SAMEA6965724	36495618	ORIGINATING LAB: WALES SPECIALIST VIROLOGY CENTRE	public	bam,sra	ERX4258080	NextSeq 550	SINGLE	PCR	VIRAL RNA	Severe acute respiratory syndrome coronavirus 2	ILLUMINA	2020-07-01 18:00:00	COG-UK/PHWC-15E6C4	ERP121228	PRJEB37886	United Kingdom	Wales	8
ERR4309383	AMPLICON	277	91716094	SAMEA7010247	19109452	ORIGINATING LAB: WALES SPECIALIST VIROLOGY CENTRE	public	bam,sra	ERX4258081	NextSeq 550	SINGLE	PCR	VIRAL RNA	Severe acute respiratory syndrome coronavirus 2	ILLUMINA	2020-07-01 18:00:00	COG-UK/PHWC-163FA3	ERP121228	PRJEB37886	United Kingdom	Wales	8
ERR4309384	AMPLICON	284	81740265	SAMEA7010091	15247506	ORIGINATING LAB: WALES SPECIALIST VIROLOGY CENTRE	public	bam,sra	ERX4258082	NextSeq 550	SINGLE	PCR	VIRAL RNA	Severe acute respiratory syndrome coronavirus 2	ILLUMINA	2020-07-01 18:00:00	COG-UK/PHWC-1628F4	ERP121228	PRJEB37886	United Kingdom	Wales	8
ERR4309385	AMPLICON	249	181523303	SAMEA6966233	33527959	ORIGINATING LAB: WALES SPECIALIST VIROLOGY CENTRE	public	bam,sra	ERX4258083	NextSeq 550	SINGLE	PCR	VIRAL RNA	Severe acute respiratory syndrome coronavirus 2	ILLUMINA	2020-07-01 18:00:00	COG-UK/PHWC-15E530	ERP121228	PRJEB37886	United Kingdom	Wales	10
ERR4309386	AMPLICON	260	137408300	SAMEA7010059	28404461	ORIGINATING LAB: WALES SPECIALIST VIROLOGY CENTRE	public	bam,sra	ERX4258084	NextSeq 550	SINGLE	PCR	VIRAL RNA	Severe acute respiratory syndrome coronavirus 2	ILLUMINA	2020-07-01 18:00:00	COG-UK/PHWC-163CBB	ERP121228	PRJEB37886	United Kingdom	Wales	7
ERR4309387	AMPLICON	286	122888932	SAMEA7009465	21740189	ORIGINATING LAB: WALES SPECIALIST VIROLOGY CENTRE	public	sra,bam	ERX4258085	NextSeq 550	SINGLE	PCR	VIRAL RNA	Severe acute respiratory syndrome coronavirus 2	ILLUMINA	2020-07-01 18:00:00	COG-UK/PHWC-2C9D6	ERP121228	PRJEB37886	United Kingdom	Wales	10
ERR4309388	AMPLICON	273	96360682	SAMEA7010101	20314780	ORIGINATING LAB: WALES SPECIALIST VIROLOGY CENTRE	public	sra,bam	ERX4258086	NextSeq 550	SINGLE	PCR	VIRAL RNA	Severe acute respiratory syndrome coronavirus 2	ILLUMINA	2020-07-01 18:00:00	COG-UK/PHWC-164494	ERP121228	PRJEB37886	United Kingdom	Wales	7
ERR4309389	AMPLICON	283	79388301	SAMEA7010081	14492668	ORIGINATING LAB: WALES SPECIALIST VIROLOGY CENTRE	public	sra,bam	ERX4258087	NextSeq 550	SINGLE	PCR	VIRAL RNA	Severe acute respiratory syndrome coronavirus 2	ILLUMINA	2020-07-01 18:00:00	COG-UK/PHWC-162636	ERP121228	PRJEB37886	United Kingdom	Wales	7
ERR4309390	AMPLICON	282	53539242	SAMEA7010114	10053404	ORIGINATING LAB: WALES SPECIALIST VIROLOGY CENTRE	public	sra,bam	ERX4258088	NextSeq 550	SINGLE	PCR	VIRAL RNA	Severe acute respiratory syndrome coronavirus 2	ILLUMINA	2020-07-01 18:00:00	COG-UK/PHWC-1624E1	ERP121228	PRJEB37886	United Kingdom	Wales	13
ERR4309391	AMPLICON	280	85932942	SAMEA7010134	18310395	ORIGINATING LAB: WALES SPECIALIST VIROLOGY CENTRE	public	sra,bam	ERX4258089	NextSeq 550	SINGLE	PCR	VIRAL RNA	Severe acute respiratory syndrome coronavirus 2	ILLUMINA	2020-07-01 18:00:00	COG-UK/PHWC-163556	ERP121228	PRJEB37886	United Kingdom	Wales	8
ERR4309392	AMPLICON	232	197849787	SAMEA6965836	38087215	ORIGINATING LAB: WALES SPECIALIST VIROLOGY CENTRE	public	bam,sra	ERX4258090	NextSeq 550	SINGLE	PCR	VIRAL RNA	Severe acute respiratory syndrome coronavirus 2	ILLUMINA	2020-07-01 18:00:00	COG-UK/PHWC-15D9F9	ERP121228	PRJEB37886	United Kingdom	Wales	11
ERR4309393	AMPLICON	269	71137979	SAMEA7010078	15396093	ORIGINATING LAB: WALES SPECIALIST VIROLOGY CENTRE	public	sra,bam	ERX4258091	NextSeq 550	SINGLE	PCR	VIRAL RNA	Severe acute respiratory syndrome coronavirus 2	ILLUMINA	2020-07-01 18:00:00	COG-UK/PHWC-163811	ERP121228	PRJEB37886	United Kingdom	Wales	6
ERR4309394	AMPLICON	285	90595358	SAMEA7010076	16472879	ORIGINATING LAB: WALES SPECIALIST VIROLOGY CENTRE	public	sra,bam	ERX4258092	NextSeq 550	SINGLE	PCR	VIRAL RNA	Severe acute respiratory syndrome coronavirus 2	ILLUMINA	2020-07-01 18:00:00	COG-UK/PHWC-162733	ERP121228	PRJEB37886	United Kingdom	Wales	9
ERR4309395	AMPLICON	252	136586571	SAMEA7010097	24907365	ORIGINATING LAB: WALES SPECIALIST VIROLOGY CENTRE	public	bam,sra	ERX4258093	NextSeq 550	SINGLE	PCR	VIRAL RNA	Severe acute respiratory syndrome coronavirus 2	ILLUMINA	2020-07-01 18:00:00	COG-UK/PHWC-2C87F	ERP121228	PRJEB37886	United Kingdom	Wales	10
ERR4309396	AMPLICON	278	101452267	SAMEA7010049	18492099	ORIGINATING LAB: WALES SPECIALIST VIROLOGY CENTRE	public	sra,bam	ERX4258094	NextSeq 550	SINGLE	PCR	VIRAL RNA	Severe acute respiratory syndrome coronavirus 2	ILLUMINA	2020-07-01 18:00:00	COG-UK/PHWC-16286D	ERP121228	PRJEB37886	United Kingdom	Wales	14
ERR4309397	AMPLICON	271	97236273	SAMEA7009253	20100356	ORIGINATING LAB: WALES SPECIALIST VIROLOGY CENTRE	public	sra,bam	ERX4258095	NextSeq 550	SINGLE	PCR	VIRAL RNA	Severe acute respiratory syndrome coronavirus 2	ILLUMINA	2020-07-01 18:00:00	COG-UK/PHWC-1634C2	ERP121228	PRJEB37886	United Kingdom	Wales	8
ERR4309398	AMPLICON	275	82113379	SAMEA7010061	17020426	ORIGINATING LAB: WALES SPECIALIST VIROLOGY CENTRE	public	bam,sra	ERX4258096	NextSeq 550	SINGLE	PCR	VIRAL RNA	Severe acute respiratory syndrome coronavirus 2	ILLUMINA	2020-07-01 18:00:00	COG-UK/PHWC-163A48	ERP121228	PRJEB37886	United Kingdom	Wales	8
ERR4309399	AMPLICON	278	58854377	SAMEA7010064	12569732	ORIGINATING LAB: WALES SPECIALIST VIROLOGY CENTRE	public	sra,bam	ERX4258097	NextSeq 550	SINGLE	PCR	VIRAL RNA	Severe acute respiratory syndrome coronavirus 2	ILLUMINA	2020-07-01 18:00:00	COG-UK/PHWC-164045	ERP121228	PRJEB37886	United Kingdom	Wales	11
ERR4309400	AMPLICON	268	89513801	SAMEA7010071	19126519	ORIGINATING LAB: WALES SPECIALIST VIROLOGY CENTRE	public	sra,bam	ERX4258098	NextSeq 550	SINGLE	PCR	VIRAL RNA	Severe acute respiratory syndrome coronavirus 2	ILLUMINA	2020-07-01 18:00:00	COG-UK/PHWC-16395A	ERP121228	PRJEB37886	United Kingdom	Wales	10
ERR4309401	AMPLICON	269	110784010	SAMEA7010067	22905310	ORIGINATING LAB: WALES SPECIALIST VIROLOGY CENTRE	public	bam,sra	ERX4258099	NextSeq 550	SINGLE	PCR	VIRAL RNA	Severe acute respiratory syndrome coronavirus 2	ILLUMINA	2020-07-01 18:00:00	COG-UK/PHWC-163DD6	ERP121228	PRJEB37886	United Kingdom	Wales	11
ERR4309402	AMPLICON	287	61403584	SAMEA7010068	13626844	ORIGINATING LAB: WALES SPECIALIST VIROLOGY CENTRE	public	bam,sra	ERX4258100	NextSeq 550	SINGLE	PCR	VIRAL RNA	Severe acute respiratory syndrome coronavirus 2	ILLUMINA	2020-07-01 18:00:00	COG-UK/PHWC-1635A1	ERP121228	PRJEB37886	United Kingdom	Wales	8
ERR4309403	AMPLICON	281	109573377	SAMEA7010106	22324297	ORIGINATING LAB: WALES SPECIALIST VIROLOGY CENTRE	public	bam,sra	ERX4258101	NextSeq 550	SINGLE	PCR	VIRAL RNA	Severe acute respiratory syndrome coronavirus 2	ILLUMINA	2020-07-01 18:00:00	COG-UK/PHWC-1640DC	ERP121228	PRJEB37886	United Kingdom	Wales	7
ERR4309404	AMPLICON	290	86622309	SAMEA6966338	15289860	ORIGINATING LAB: WALES SPECIALIST VIROLOGY CENTRE	public	bam,sra	ERX4258102	NextSeq 550	SINGLE	PCR	VIRAL RNA	Severe acute respiratory syndrome coronavirus 2	ILLUMINA	2020-07-01 18:00:00	COG-UK/PHWC-15D416	ERP121228	PRJEB37886	United Kingdom	Wales	6
ERR4309405	AMPLICON	281	47187145	SAMEA7010121	10830358	ORIGINATING LAB: WALES SPECIALIST VIROLOGY CENTRE	public	sra,bam	ERX4258103	NextSeq 550	SINGLE	PCR	VIRAL RNA	Severe acute respiratory syndrome coronavirus 2	ILLUMINA	2020-07-01 18:00:00	COG-UK/PHWC-16390F	ERP121228	PRJEB37886	United Kingdom	Wales	12
ERR4309406	AMPLICON	279	92018858	SAMEA7010066	19231075	ORIGINATING LAB: WALES SPECIALIST VIROLOGY CENTRE	public	sra,bam	ERX4258104	NextSeq 550	SINGLE	PCR	VIRAL RNA	Severe acute respiratory syndrome coronavirus 2	ILLUMINA	2020-07-01 18:00:00	COG-UK/PHWC-16443A	ERP121228	PRJEB37886	United Kingdom	Wales	9
ERR4309407	AMPLICON	285	92061628	SAMEA7010086	19214472	ORIGINATING LAB: WALES SPECIALIST VIROLOGY CENTRE	public	sra,bam	ERX4258105	NextSeq 550	SINGLE	PCR	VIRAL RNA	Severe acute respiratory syndrome coronavirus 2	ILLUMINA	2020-07-01 18:00:00	COG-UK/PHWC-163583	ERP121228	PRJEB37886	United Kingdom	Wales	11
ERR4309408	AMPLICON	271	100765785	SAMEA7010080	21243167	ORIGINATING LAB: WALES SPECIALIST VIROLOGY CENTRE	public	sra,bam	ERX4258106	NextSeq 550	SINGLE	PCR	VIRAL RNA	Severe acute respiratory syndrome coronavirus 2	ILLUMINA	2020-07-01 18:00:00	COG-UK/PHWC-1645BF	ERP121228	PRJEB37886	United Kingdom	Wales	12
ERR4309409	AMPLICON	221	183391576	SAMEA6966829	34819589	ORIGINATING LAB: WALES SPECIALIST VIROLOGY CENTRE	public	sra,bam	ERX4258107	NextSeq 550	SINGLE	PCR	VIRAL RNA	Severe acute respiratory syndrome coronavirus 2	ILLUMINA	2020-07-01 18:00:00	COG-UK/PHWC-15E54F	ERP121228	PRJEB37886	United Kingdom	Wales	11
ERR4309410	AMPLICON	279	87447820	SAMEA7010094	16373051	ORIGINATING LAB: WALES SPECIALIST VIROLOGY CENTRE	public	sra,bam	ERX4258108	NextSeq 550	SINGLE	PCR	VIRAL RNA	Severe acute respiratory syndrome coronavirus 2	ILLUMINA	2020-07-01 18:00:00	COG-UK/PHWC-162D22	ERP121228	PRJEB37886	United Kingdom	Wales	9
ERR4309411	AMPLICON	244	128379384	SAMEA6965879	24492180	ORIGINATING LAB: WALES SPECIALIST VIROLOGY CENTRE	public	bam,sra	ERX4258109	NextSeq 550	SINGLE	PCR	VIRAL RNA	Severe acute respiratory syndrome coronavirus 2	ILLUMINA	2020-07-01 18:00:00	COG-UK/PHWC-15DA05	ERP121228	PRJEB37886	United Kingdom	Wales	12
ERR4309412	AMPLICON	282	87506778	SAMEA7010099	16516833	ORIGINATING LAB: WALES SPECIALIST VIROLOGY CENTRE	public	sra,bam	ERX4258110	NextSeq 550	SINGLE	PCR	VIRAL RNA	Severe acute respiratory syndrome coronavirus 2	ILLUMINA	2020-07-01 18:00:00	COG-UK/PHWC-1625EE	ERP121228	PRJEB37886	United Kingdom	Wales	13
ERR4309413	AMPLICON	255	131563647	SAMEA7008771	22181260	ORIGINATING LAB: WALES SPECIALIST VIROLOGY CENTRE	public	bam,sra	ERX4258111	NextSeq 550	SINGLE	PCR	VIRAL RNA	Severe acute respiratory syndrome coronavirus 2	ILLUMINA	2020-07-01 18:00:00	COG-UK/PHWC-15FF6E	ERP121228	PRJEB37886	United Kingdom	Wales	14
ERR4309414	AMPLICON	285	93581314	SAMEA7010126	17044201	ORIGINATING LAB: WALES SPECIALIST VIROLOGY CENTRE	public	bam,sra	ERX4258112	NextSeq 550	SINGLE	PCR	VIRAL RNA	Severe acute respiratory syndrome coronavirus 2	ILLUMINA	2020-07-01 18:00:00	COG-UK/PHWC-1630BF	ERP121228	PRJEB37886	United Kingdom	Wales	7
ERR4309415	AMPLICON	277	93056212	SAMEA7010120	19270680	ORIGINATING LAB: WALES SPECIALIST VIROLOGY CENTRE	public	bam,sra	ERX4258113	NextSeq 550	SINGLE	PCR	VIRAL RNA	Severe acute respiratory syndrome coronavirus 2	ILLUMINA	2020-07-01 18:00:00	COG-UK/PHWC-16417F	ERP121228	PRJEB37886	United Kingdom	Wales	8
ERR4309416	AMPLICON	279	86254347	SAMEA7010129	17807945	ORIGINATING LAB: WALES SPECIALIST VIROLOGY CENTRE	public	bam,sra	ERX4258114	NextSeq 550	SINGLE	PCR	VIRAL RNA	Severe acute respiratory syndrome coronavirus 2	ILLUMINA	2020-07-01 18:00:00	COG-UK/PHWC-1639D2	ERP121228	PRJEB37886	United Kingdom	Wales	9
ERR4309417	AMPLICON	268	144661742	SAMEA7010130	27374706	ORIGINATING LAB: WALES SPECIALIST VIROLOGY CENTRE	public	sra,bam	ERX4258115	NextSeq 550	SINGLE	PCR	VIRAL RNA	Severe acute respiratory syndrome coronavirus 2	ILLUMINA	2020-07-01 18:00:00	COG-UK/PHWC-162E89	ERP121228	PRJEB37886	United Kingdom	Wales	14
ERR4309418	AMPLICON	289	37119332	SAMEA7010128	8642309	ORIGINATING LAB: WALES SPECIALIST VIROLOGY CENTRE	public	bam,sra	ERX4258116	NextSeq 550	SINGLE	PCR	VIRAL RNA	Severe acute respiratory syndrome coronavirus 2	ILLUMINA	2020-07-01 18:00:00	COG-UK/PHWC-1633E3	ERP121228	PRJEB37886	United Kingdom	Wales	10
ERR4309419	AMPLICON	278	95335637	SAMEA7010124	17407838	ORIGINATING LAB: WALES SPECIALIST VIROLOGY CENTRE	public	sra,bam	ERX4258117	NextSeq 550	SINGLE	PCR	VIRAL RNA	Severe acute respiratory syndrome coronavirus 2	ILLUMINA	2020-07-01 18:00:00	COG-UK/PHWC-162A2B	ERP121228	PRJEB37886	United Kingdom	Wales	14
ERR4309420	AMPLICON	278	98840442	SAMEA7010123	20444275	ORIGINATING LAB: WALES SPECIALIST VIROLOGY CENTRE	public	bam,sra	ERX4258118	NextSeq 550	SINGLE	PCR	VIRAL RNA	Severe acute respiratory syndrome coronavirus 2	ILLUMINA	2020-07-01 18:00:00	COG-UK/PHWC-164151	ERP121228	PRJEB37886	United Kingdom	Wales	12
ERR4309421	AMPLICON	285	85655596	SAMEA7010133	15425337	ORIGINATING LAB: WALES SPECIALIST VIROLOGY CENTRE	public	sra,bam	ERX4258119	NextSeq 550	SINGLE	PCR	VIRAL RNA	Severe acute respiratory syndrome coronavirus 2	ILLUMINA	2020-07-01 18:00:00	COG-UK/PHWC-162CDA	ERP121228	PRJEB37886	United Kingdom	Wales	14
ERR4309422	AMPLICON	282	65015268	SAMEA7010139	14581550	ORIGINATING LAB: WALES SPECIALIST VIROLOGY CENTRE	public	sra,bam	ERX4258121	NextSeq 550	SINGLE	PCR	VIRAL RNA	Severe acute respiratory syndrome coronavirus 2	ILLUMINA	2020-07-01 18:00:00	COG-UK/PHWC-16378D	ERP121228	PRJEB37886	United Kingdom	Wales	5
ERR4309423	AMPLICON	284	95383406	SAMEA7009283	17449103	ORIGINATING LAB: WALES SPECIALIST VIROLOGY CENTRE	public	sra,bam	ERX4258120	NextSeq 550	SINGLE	PCR	VIRAL RNA	Severe acute respiratory syndrome coronavirus 2	ILLUMINA	2020-07-01 18:00:00	COG-UK/PHWC-162584	ERP121228	PRJEB37886	United Kingdom	Wales	11
ERR4309424	AMPLICON	284	62374723	SAMEA7010148	13978178	ORIGINATING LAB: WALES SPECIALIST VIROLOGY CENTRE	public	bam,sra	ERX4258122	NextSeq 550	SINGLE	PCR	VIRAL RNA	Severe acute respiratory syndrome coronavirus 2	ILLUMINA	2020-07-01 18:00:00	COG-UK/PHWC-163592	ERP121228	PRJEB37886	United Kingdom	Wales	9
ERR4309425	AMPLICON	284	94112329	SAMEA7010144	17275983	ORIGINATING LAB: WALES SPECIALIST VIROLOGY CENTRE	public	sra,bam	ERX4258123	NextSeq 550	SINGLE	PCR	VIRAL RNA	Severe acute respiratory syndrome coronavirus 2	ILLUMINA	2020-07-01 18:00:00	COG-UK/PHWC-1628D6	ERP121228	PRJEB37886	United Kingdom	Wales	12
ERR4309426	AMPLICON	268	88473364	SAMEA7010143	18686557	ORIGINATING LAB: WALES SPECIALIST VIROLOGY CENTRE	public	bam,sra	ERX4258124	NextSeq 550	SINGLE	PCR	VIRAL RNA	Severe acute respiratory syndrome coronavirus 2	ILLUMINA	2020-07-01 18:00:00	COG-UK/PHWC-163E79	ERP121228	PRJEB37886	United Kingdom	Wales	5
ERR4309427	AMPLICON	285	83023170	SAMEA7010145	15599582	ORIGINATING LAB: WALES SPECIALIST VIROLOGY CENTRE	public	sra,bam	ERX4258125	NextSeq 550	SINGLE	PCR	VIRAL RNA	Severe acute respiratory syndrome coronavirus 2	ILLUMINA	2020-07-01 18:00:00	COG-UK/PHWC-1626BE	ERP121228	PRJEB37886	United Kingdom	Wales	10
ERR4309428	AMPLICON	284	129626967	SAMEA7010149	26336452	ORIGINATING LAB: WALES SPECIALIST VIROLOGY CENTRE	public	sra,bam	ERX4258126	NextSeq 550	SINGLE	PCR	VIRAL RNA	Severe acute respiratory syndrome coronavirus 2	ILLUMINA	2020-07-01 18:00:00	COG-UK/PHWC-1645DD	ERP121228	PRJEB37886	United Kingdom	Wales	11
ERR4309429	AMPLICON	273	101003002	SAMEA7010152	20992833	ORIGINATING LAB: WALES SPECIALIST VIROLOGY CENTRE	public	sra,bam	ERX4258127	NextSeq 550	SINGLE	PCR	VIRAL RNA	Severe acute respiratory syndrome coronavirus 2	ILLUMINA	2020-07-01 18:00:00	COG-UK/PHWC-164054	ERP121228	PRJEB37886	United Kingdom	Wales	10
ERR4309430	AMPLICON	282	82584997	SAMEA7010157	17517671	ORIGINATING LAB: WALES SPECIALIST VIROLOGY CENTRE	public	bam,sra	ERX4258128	NextSeq 550	SINGLE	PCR	VIRAL RNA	Severe acute respiratory syndrome coronavirus 2	ILLUMINA	2020-07-01 18:00:00	COG-UK/PHWC-16337A	ERP121228	PRJEB37886	United Kingdom	Wales	12
ERR4309431	AMPLICON	289	66405935	SAMEA7010178	12704526	ORIGINATING LAB: WALES SPECIALIST VIROLOGY CENTRE	public	bam,sra	ERX4258129	NextSeq 550	SINGLE	PCR	VIRAL RNA	Severe acute respiratory syndrome coronavirus 2	ILLUMINA	2020-07-01 18:00:00	COG-UK/PHWC-163116	ERP121228	PRJEB37886	United Kingdom	Wales	8
ERR4309432	AMPLICON	283	84729229	SAMEA7010154	15940697	ORIGINATING LAB: WALES SPECIALIST VIROLOGY CENTRE	public	bam,sra	ERX4258130	NextSeq 550	SINGLE	PCR	VIRAL RNA	Severe acute respiratory syndrome coronavirus 2	ILLUMINA	2020-07-01 18:00:00	COG-UK/PHWC-162DAA	ERP121228	PRJEB37886	United Kingdom	Wales	12
ERR4309433	AMPLICON	277	137089723	SAMEA7010158	28709565	ORIGINATING LAB: WALES SPECIALIST VIROLOGY CENTRE	public	sra,bam	ERX4258131	NextSeq 550	SINGLE	PCR	VIRAL RNA	Severe acute respiratory syndrome coronavirus 2	ILLUMINA	2020-07-01 18:00:00	COG-UK/PHWC-1638E4	ERP121228	PRJEB37886	United Kingdom	Wales	8
ERR4309434	AMPLICON	245	142982696	SAMEA6965951	26710256	ORIGINATING LAB: WALES SPECIALIST VIROLOGY CENTRE	public	bam,sra	ERX4258133	NextSeq 550	SINGLE	PCR	VIRAL RNA	Severe acute respiratory syndrome coronavirus 2	ILLUMINA	2020-07-01 18:00:00	COG-UK/PHWC-15E600	ERP121228	PRJEB37886	United Kingdom	Wales	7
ERR4309435	AMPLICON	224	186307339	SAMEA6966371	36488000	ORIGINATING LAB: WALES SPECIALIST VIROLOGY CENTRE	public	bam,sra	ERX4258132	NextSeq 550	SINGLE	PCR	VIRAL RNA	Severe acute respiratory syndrome coronavirus 2	ILLUMINA	2020-07-01 18:00:00	COG-UK/PHWC-15D795	ERP121228	PRJEB37886	United Kingdom	Wales	9
ERR4309436	AMPLICON	282	90626480	SAMEA7010179	16264873	ORIGINATING LAB: WALES SPECIALIST VIROLOGY CENTRE	public	bam,sra	ERX4258134	NextSeq 550	SINGLE	PCR	VIRAL RNA	Severe acute respiratory syndrome coronavirus 2	ILLUMINA	2020-07-01 18:00:00	COG-UK/PHWC-1627D9	ERP121228	PRJEB37886	United Kingdom	Wales	12
ERR4309437	AMPLICON	285	84191886	SAMEA7010181	15488451	ORIGINATING LAB: WALES SPECIALIST VIROLOGY CENTRE	public	sra,bam	ERX4258135	NextSeq 550	SINGLE	PCR	VIRAL RNA	Severe acute respiratory syndrome coronavirus 2	ILLUMINA	2020-07-01 18:00:00	COG-UK/PHWC-162D31	ERP121228	PRJEB37886	United Kingdom	Wales	10
ERR4309438	AMPLICON	280	75660148	SAMEA7010167	13807710	ORIGINATING LAB: WALES SPECIALIST VIROLOGY CENTRE	public	sra,bam	ERX4258136	NextSeq 550	SINGLE	PCR	VIRAL RNA	Severe acute respiratory syndrome coronavirus 2	ILLUMINA	2020-07-01 18:00:00	COG-UK/PHWC-163019	ERP121228	PRJEB37886	United Kingdom	Wales	15
ERR4309439	AMPLICON	280	103155087	SAMEA7010102	19139038	ORIGINATING LAB: WALES SPECIALIST VIROLOGY CENTRE	public	bam,sra	ERX4258137	NextSeq 550	SINGLE	PCR	VIRAL RNA	Severe acute respiratory syndrome coronavirus 2	ILLUMINA	2020-07-01 18:00:00	COG-UK/PHWC-16289A	ERP121228	PRJEB37886	United Kingdom	Wales	6
ERR4309440	AMPLICON	289	71832571	SAMEA7010189	15375340	ORIGINATING LAB: WALES SPECIALIST VIROLOGY CENTRE	public	bam,sra	ERX4258138	NextSeq 550	SINGLE	PCR	VIRAL RNA	Severe acute respiratory syndrome coronavirus 2	ILLUMINA	2020-07-01 18:00:00	COG-UK/PHWC-163635	ERP121228	PRJEB37886	United Kingdom	Wales	7
ERR4309441	AMPLICON	278	95596807	SAMEA7010185	17889145	ORIGINATING LAB: WALES SPECIALIST VIROLOGY CENTRE	public	bam,sra	ERX4258139	NextSeq 550	SINGLE	PCR	VIRAL RNA	Severe acute respiratory syndrome coronavirus 2	ILLUMINA	2020-07-01 18:00:00	COG-UK/PHWC-162706	ERP121228	PRJEB37886	United Kingdom	Wales	15
ERR4309442	AMPLICON	285	99309225	SAMEA7010174	17832574	ORIGINATING LAB: WALES SPECIALIST VIROLOGY CENTRE	public	bam,sra	ERX4258140	NextSeq 550	SINGLE	PCR	VIRAL RNA	Severe acute respiratory syndrome coronavirus 2	ILLUMINA	2020-07-01 18:00:00	COG-UK/PHWC-1627E8	ERP121228	PRJEB37886	United Kingdom	Wales	14
ERR4309443	AMPLICON	284	137962365	SAMEA7010202	25089241	ORIGINATING LAB: WALES SPECIALIST VIROLOGY CENTRE	public	bam,sra	ERX4258141	NextSeq 550	SINGLE	PCR	VIRAL RNA	Severe acute respiratory syndrome coronavirus 2	ILLUMINA	2020-07-01 18:00:00	COG-UK/PHWC-162A49	ERP121228	PRJEB37886	United Kingdom	Wales	14
ERR4309444	AMPLICON	285	82202425	SAMEA7010197	14808245	ORIGINATING LAB: WALES SPECIALIST VIROLOGY CENTRE	public	sra,bam	ERX4258142	NextSeq 550	SINGLE	PCR	VIRAL RNA	Severe acute respiratory syndrome coronavirus 2	ILLUMINA	2020-07-01 18:00:00	COG-UK/PHWC-162496	ERP121228	PRJEB37886	United Kingdom	Wales	9
ERR4309445	AMPLICON	283	74969304	SAMEA7010188	16184760	ORIGINATING LAB: WALES SPECIALIST VIROLOGY CENTRE	public	sra,bam	ERX4258144	NextSeq 550	SINGLE	PCR	VIRAL RNA	Severe acute respiratory syndrome coronavirus 2	ILLUMINA	2020-07-01 18:00:00	COG-UK/PHWC-1635FC	ERP121228	PRJEB37886	United Kingdom	Wales	7
ERR4309446	AMPLICON	274	100973855	SAMEA7010210	18860386	ORIGINATING LAB: WALES SPECIALIST VIROLOGY CENTRE	public	sra,bam	ERX4258143	NextSeq 550	SINGLE	PCR	VIRAL RNA	Severe acute respiratory syndrome coronavirus 2	ILLUMINA	2020-07-01 18:00:00	COG-UK/PHWC-162979	ERP121228	PRJEB37886	United Kingdom	Wales	9
ERR4309447	AMPLICON	279	88890694	SAMEA7010175	16347945	ORIGINATING LAB: WALES SPECIALIST VIROLOGY CENTRE	public	bam,sra	ERX4258145	NextSeq 550	SINGLE	PCR	VIRAL RNA	Severe acute respiratory syndrome coronavirus 2	ILLUMINA	2020-07-01 18:00:00	COG-UK/PHWC-1625B1	ERP121228	PRJEB37886	United Kingdom	Wales	8
ERR4309448	AMPLICON	282	80069229	SAMEA7010207	14537715	ORIGINATING LAB: WALES SPECIALIST VIROLOGY CENTRE	public	bam,sra	ERX4258148	NextSeq 550	SINGLE	PCR	VIRAL RNA	Severe acute respiratory syndrome coronavirus 2	ILLUMINA	2020-07-01 18:00:00	COG-UK/PHWC-162548	ERP121228	PRJEB37886	United Kingdom	Wales	15
ERR4309449	AMPLICON	224	164080291	SAMEA6965887	30949598	ORIGINATING LAB: WALES SPECIALIST VIROLOGY CENTRE	public	bam,sra	ERX4258146	NextSeq 550	SINGLE	PCR	VIRAL RNA	Severe acute respiratory syndrome coronavirus 2	ILLUMINA	2020-07-01 18:00:00	COG-UK/PHWC-15E1D2	ERP121228	PRJEB37886	United Kingdom	Wales	5
ERR4309450	AMPLICON	280	102418529	SAMEA7010213	21025367	ORIGINATING LAB: WALES SPECIALIST VIROLOGY CENTRE	public	bam,sra	ERX4258147	NextSeq 550	SINGLE	PCR	VIRAL RNA	Severe acute respiratory syndrome coronavirus 2	ILLUMINA	2020-07-01 18:00:00	COG-UK/PHWC-1636EA	ERP121228	PRJEB37886	United Kingdom	Wales	6
ERR4309451	AMPLICON	284	85104944	SAMEA7009368	15379409	ORIGINATING LAB: WALES SPECIALIST VIROLOGY CENTRE	public	sra,bam	ERX4258149	NextSeq 550	SINGLE	PCR	VIRAL RNA	Severe acute respiratory syndrome coronavirus 2	ILLUMINA	2020-07-01 18:00:00	COG-UK/PHWC-163170	ERP121228	PRJEB37886	United Kingdom	Wales	13
ERR4309452	AMPLICON	271	1099700170	SAMEA6966040	200926671	ORIGINATING LAB: WALES SPECIALIST VIROLOGY CENTRE	public	sra,bam	ERX4258150	NextSeq 550	SINGLE	PCR	VIRAL RNA	Severe acute respiratory syndrome coronavirus 2	ILLUMINA	2020-07-01 18:00:00	COG-UK/PHWC-15D73B	ERP121228	PRJEB37886	United Kingdom	Wales	6
ERR4309453	AMPLICON	283	91863147	SAMEA7010160	18768407	ORIGINATING LAB: WALES SPECIALIST VIROLOGY CENTRE	public	sra,bam	ERX4258151	NextSeq 550	SINGLE	PCR	VIRAL RNA	Severe acute respiratory syndrome coronavirus 2	ILLUMINA	2020-07-01 18:00:00	COG-UK/PHWC-1644A3	ERP121228	PRJEB37886	United Kingdom	Wales	9
ERR4309454	AMPLICON	256	105303397	SAMEA7010146	20476724	ORIGINATING LAB: WALES SPECIALIST VIROLOGY CENTRE	public	sra,bam	ERX4258152	NextSeq 550	SINGLE	PCR	VIRAL RNA	Severe acute respiratory syndrome coronavirus 2	ILLUMINA	2020-07-01 18:00:00	COG-UK/PHWC-338EE	ERP121228	PRJEB37886	United Kingdom	Wales	8
ERR4309455	AMPLICON	284	81014943	SAMEA7010192	14653470	ORIGINATING LAB: WALES SPECIALIST VIROLOGY CENTRE	public	bam,sra	ERX4258153	NextSeq 550	SINGLE	PCR	VIRAL RNA	Severe acute respiratory syndrome coronavirus 2	ILLUMINA	2020-07-01 18:00:00	COG-UK/PHWC-162CBC	ERP121228	PRJEB37886	United Kingdom	Wales	12
ERR4309456	AMPLICON	286	100732185	SAMEA7010234	18119438	ORIGINATING LAB: WALES SPECIALIST VIROLOGY CENTRE	public	bam,sra	ERX4258154	NextSeq 550	SINGLE	PCR	VIRAL RNA	Severe acute respiratory syndrome coronavirus 2	ILLUMINA	2020-07-01 18:00:00	COG-UK/PHWC-162B91	ERP121228	PRJEB37886	United Kingdom	Wales	14
ERR4309457	AMPLICON	274	100566027	SAMEA7010220	21512165	ORIGINATING LAB: WALES SPECIALIST VIROLOGY CENTRE	public	sra,bam	ERX4258155	NextSeq 550	SINGLE	PCR	VIRAL RNA	Severe acute respiratory syndrome coronavirus 2	ILLUMINA	2020-07-01 18:00:00	COG-UK/PHWC-164063	ERP121228	PRJEB37886	United Kingdom	Wales	6
ERR4309458	AMPLICON	280	100799968	SAMEA7010223	18596831	ORIGINATING LAB: WALES SPECIALIST VIROLOGY CENTRE	public	bam,sra	ERX4258156	NextSeq 550	SINGLE	PCR	VIRAL RNA	Severe acute respiratory syndrome coronavirus 2	ILLUMINA	2020-07-01 18:00:00	COG-UK/PHWC-35776	ERP121228	PRJEB37886	United Kingdom	Wales	14
ERR4309459	AMPLICON	284	104372470	SAMEA7010236	21736956	ORIGINATING LAB: WALES SPECIALIST VIROLOGY CENTRE	public	bam,sra	ERX4258157	NextSeq 550	SINGLE	PCR	VIRAL RNA	Severe acute respiratory syndrome coronavirus 2	ILLUMINA	2020-07-01 18:00:00	COG-UK/PHWC-163C06	ERP121228	PRJEB37886	United Kingdom	Wales	10
ERR4309460	AMPLICON	283	92474080	SAMEA7009471	16997417	ORIGINATING LAB: WALES SPECIALIST VIROLOGY CENTRE	public	sra,bam	ERX4258158	NextSeq 550	SINGLE	PCR	VIRAL RNA	Severe acute respiratory syndrome coronavirus 2	ILLUMINA	2020-07-01 18:00:00	COG-UK/PHWC-162EF2	ERP121228	PRJEB37886	United Kingdom	Wales	17
ERR4309461	AMPLICON	288	81933991	SAMEA7010235	14820703	ORIGINATING LAB: WALES SPECIALIST VIROLOGY CENTRE	public	bam,sra	ERX4258159	NextSeq 550	SINGLE	PCR	VIRAL RNA	Severe acute respiratory syndrome coronavirus 2	ILLUMINA	2020-07-01 18:00:00	COG-UK/PHWC-1626CD	ERP121228	PRJEB37886	United Kingdom	Wales	7
ERR4309462	AMPLICON	272	95469683	SAMEA7010238	19781174	ORIGINATING LAB: WALES SPECIALIST VIROLOGY CENTRE	public	sra,bam	ERX4258160	NextSeq 550	SINGLE	PCR	VIRAL RNA	Severe acute respiratory syndrome coronavirus 2	ILLUMINA	2020-07-01 18:00:00	COG-UK/PHWC-1646DA	ERP121228	PRJEB37886	United Kingdom	Wales	6
ERR4309463	AMPLICON	275	88164610	SAMEA7010250	16690374	ORIGINATING LAB: WALES SPECIALIST VIROLOGY CENTRE	public	sra,bam	ERX4258161	NextSeq 550	SINGLE	PCR	VIRAL RNA	Severe acute respiratory syndrome coronavirus 2	ILLUMINA	2020-07-01 18:00:00	COG-UK/PHWC-16291F	ERP121228	PRJEB37886	United Kingdom	Wales	13
ERR4309464	AMPLICON	282	82204899	SAMEA7010241	17585514	ORIGINATING LAB: WALES SPECIALIST VIROLOGY CENTRE	public	sra,bam	ERX4258162	NextSeq 550	SINGLE	PCR	VIRAL RNA	Severe acute respiratory syndrome coronavirus 2	ILLUMINA	2020-07-01 18:00:00	COG-UK/PHWC-163F85	ERP121228	PRJEB37886	United Kingdom	Wales	10
ERR4309465	AMPLICON	278	104563664	SAMEA7010263	21595731	ORIGINATING LAB: WALES SPECIALIST VIROLOGY CENTRE	public	sra,bam	ERX4258163	NextSeq 550	SINGLE	PCR	VIRAL RNA	Severe acute respiratory syndrome coronavirus 2	ILLUMINA	2020-07-01 18:00:00	COG-UK/PHWC-163969	ERP121228	PRJEB37886	United Kingdom	Wales	7
ERR4309466	AMPLICON	279	91122282	SAMEA7010306	16871068	ORIGINATING LAB: WALES SPECIALIST VIROLOGY CENTRE	public	bam,sra	ERX4258164	NextSeq 550	SINGLE	PCR	VIRAL RNA	Severe acute respiratory syndrome coronavirus 2	ILLUMINA	2020-07-01 18:00:00	COG-UK/PHWC-1626EB	ERP121228	PRJEB37886	United Kingdom	Wales	11
ERR4309467	AMPLICON	283	92531421	SAMEA7010246	19193860	ORIGINATING LAB: WALES SPECIALIST VIROLOGY CENTRE	public	sra,bam	ERX4258165	NextSeq 550	SINGLE	PCR	VIRAL RNA	Severe acute respiratory syndrome coronavirus 2	ILLUMINA	2020-07-01 18:00:00	COG-UK/PHWC-163DB8	ERP121228	PRJEB37886	United Kingdom	Wales	8
ERR4309468	AMPLICON	280	86759524	SAMEA7010251	18466927	ORIGINATING LAB: WALES SPECIALIST VIROLOGY CENTRE	public	bam,sra	ERX4258166	NextSeq 550	SINGLE	PCR	VIRAL RNA	Severe acute respiratory syndrome coronavirus 2	ILLUMINA	2020-07-01 18:00:00	COG-UK/PHWC-164616	ERP121228	PRJEB37886	United Kingdom	Wales	11
ERR4309469	AMPLICON	278	89176221	SAMEA7010265	18571113	ORIGINATING LAB: WALES SPECIALIST VIROLOGY CENTRE	public	sra,bam	ERX4258167	NextSeq 550	SINGLE	PCR	VIRAL RNA	Severe acute respiratory syndrome coronavirus 2	ILLUMINA	2020-07-01 18:00:00	COG-UK/PHWC-164142	ERP121228	PRJEB37886	United Kingdom	Wales	7
ERR4309470	AMPLICON	279	109241969	SAMEA7010258	19320577	ORIGINATING LAB: WALES SPECIALIST VIROLOGY CENTRE	public	sra,bam	ERX4258168	NextSeq 550	SINGLE	PCR	VIRAL RNA	Severe acute respiratory syndrome coronavirus 2	ILLUMINA	2020-07-01 18:00:00	COG-UK/PHWC-2E321	ERP121228	PRJEB37886	United Kingdom	Wales	12
ERR4309471	AMPLICON	271	97109613	SAMEA7010262	20512012	ORIGINATING LAB: WALES SPECIALIST VIROLOGY CENTRE	public	bam,sra	ERX4258169	NextSeq 550	SINGLE	PCR	VIRAL RNA	Severe acute respiratory syndrome coronavirus 2	ILLUMINA	2020-07-01 18:00:00	COG-UK/PHWC-163BEB	ERP121228	PRJEB37886	United Kingdom	Wales	11
ERR4309472	AMPLICON	285	88478252	SAMEA7010257	16274864	ORIGINATING LAB: WALES SPECIALIST VIROLOGY CENTRE	public	bam,sra	ERX4258170	NextSeq 550	SINGLE	PCR	VIRAL RNA	Severe acute respiratory syndrome coronavirus 2	ILLUMINA	2020-07-01 18:00:00	COG-UK/PHWC-163204	ERP121228	PRJEB37886	United Kingdom	Wales	14
ERR4309473	AMPLICON	283	61599217	SAMEA7010270	13275509	ORIGINATING LAB: WALES SPECIALIST VIROLOGY CENTRE	public	bam,sra	ERX4258171	NextSeq 550	SINGLE	PCR	VIRAL RNA	Severe acute respiratory syndrome coronavirus 2	ILLUMINA	2020-07-01 18:00:00	COG-UK/PHWC-163F94	ERP121228	PRJEB37886	United Kingdom	Wales	6
ERR4309474	AMPLICON	286	75158151	SAMEA7009978	13865840	ORIGINATING LAB: WALES SPECIALIST VIROLOGY CENTRE	public	bam,sra	ERX4258172	NextSeq 550	SINGLE	PCR	VIRAL RNA	Severe acute respiratory syndrome coronavirus 2	ILLUMINA	2020-07-01 18:00:00	COG-UK/PHWC-162F68	ERP121228	PRJEB37886	United Kingdom	Wales	8
ERR4309475	AMPLICON	263	133965632	SAMEA7010264	25247989	ORIGINATING LAB: WALES SPECIALIST VIROLOGY CENTRE	public	bam,sra	ERX4258173	NextSeq 550	SINGLE	PCR	VIRAL RNA	Severe acute respiratory syndrome coronavirus 2	ILLUMINA	2020-07-01 18:00:00	COG-UK/PHWC-2DEC7	ERP121228	PRJEB37886	United Kingdom	Wales	8
ERR4309476	AMPLICON	271	102869051	SAMEA7010277	21559398	ORIGINATING LAB: WALES SPECIALIST VIROLOGY CENTRE	public	sra,bam	ERX4258174	NextSeq 550	SINGLE	PCR	VIRAL RNA	Severe acute respiratory syndrome coronavirus 2	ILLUMINA	2020-07-01 18:00:00	COG-UK/PHWC-163C24	ERP121228	PRJEB37886	United Kingdom	Wales	10
ERR4309477	AMPLICON	262	110832273	SAMEA7010274	23439167	ORIGINATING LAB: WALES SPECIALIST VIROLOGY CENTRE	public	bam,sra	ERX4258175	NextSeq 550	SINGLE	PCR	VIRAL RNA	Severe acute respiratory syndrome coronavirus 2	ILLUMINA	2020-07-01 18:00:00	COG-UK/PHWC-163ADF	ERP121228	PRJEB37886	United Kingdom	Wales	5
ERR4309478	AMPLICON	258	106581745	SAMEA7010283	22141840	ORIGINATING LAB: WALES SPECIALIST VIROLOGY CENTRE	public	bam,sra	ERX4258176	NextSeq 550	SINGLE	PCR	VIRAL RNA	Severe acute respiratory syndrome coronavirus 2	ILLUMINA	2020-07-01 18:00:00	COG-UK/PHWC-164634	ERP121228	PRJEB37886	United Kingdom	Wales	5
ERR4309479	AMPLICON	285	80872793	SAMEA7010276	14868622	ORIGINATING LAB: WALES SPECIALIST VIROLOGY CENTRE	public	sra,bam	ERX4258177	NextSeq 550	SINGLE	PCR	VIRAL RNA	Severe acute respiratory syndrome coronavirus 2	ILLUMINA	2020-07-01 18:00:00	COG-UK/PHWC-162988	ERP121228	PRJEB37886	United Kingdom	Wales	10
ERR4309480	AMPLICON	284	56274894	SAMEA7010267	12555359	ORIGINATING LAB: WALES SPECIALIST VIROLOGY CENTRE	public	bam,sra	ERX4258178	NextSeq 550	SINGLE	PCR	VIRAL RNA	Severe acute respiratory syndrome coronavirus 2	ILLUMINA	2020-07-01 18:00:00	COG-UK/PHWC-164458	ERP121228	PRJEB37886	United Kingdom	Wales	12
ERR4309481	AMPLICON	280	69528930	SAMEA7010285	13480937	ORIGINATING LAB: WALES SPECIALIST VIROLOGY CENTRE	public	sra,bam	ERX4258179	NextSeq 550	SINGLE	PCR	VIRAL RNA	Severe acute respiratory syndrome coronavirus 2	ILLUMINA	2020-07-01 18:00:00	COG-UK/PHWC-163143	ERP121228	PRJEB37886	United Kingdom	Wales	17
ERR4309482	AMPLICON	276	128458938	SAMEA7010282	25873431	ORIGINATING LAB: WALES SPECIALIST VIROLOGY CENTRE	public	sra,bam	ERX4258180	NextSeq 550	SINGLE	PCR	VIRAL RNA	Severe acute respiratory syndrome coronavirus 2	ILLUMINA	2020-07-01 18:00:00	COG-UK/PHWC-163F49	ERP121228	PRJEB37886	United Kingdom	Wales	10
ERR4309483	AMPLICON	286	99478832	SAMEA6966686	17732198	ORIGINATING LAB: WALES SPECIALIST VIROLOGY CENTRE	public	sra,bam	ERX4258181	NextSeq 550	SINGLE	PCR	VIRAL RNA	Severe acute respiratory syndrome coronavirus 2	ILLUMINA	2020-07-01 18:00:00	COG-UK/PHWC-15E819	ERP121228	PRJEB37886	United Kingdom	Wales	11
ERR4309484	AMPLICON	287	119537674	SAMEA6966849	20666941	ORIGINATING LAB: WALES SPECIALIST VIROLOGY CENTRE	public	bam,sra	ERX4258182	NextSeq 550	SINGLE	PCR	VIRAL RNA	Severe acute respiratory syndrome coronavirus 2	ILLUMINA	2020-07-01 18:00:00	COG-UK/PHWC-15E4BB	ERP121228	PRJEB37886	United Kingdom	Wales	12
ERR4309485	AMPLICON	283	97101891	SAMEA7008376	16349783	ORIGINATING LAB: WALES SPECIALIST VIROLOGY CENTRE	public	sra,bam	ERX4258183	NextSeq 550	SINGLE	PCR	VIRAL RNA	Severe acute respiratory syndrome coronavirus 2	ILLUMINA	2020-07-01 18:00:00	COG-UK/PHWC-15FD64	ERP121228	PRJEB37886	United Kingdom	Wales	14
ERR4309486	AMPLICON	283	72317841	SAMEA7008405	12779222	ORIGINATING LAB: WALES SPECIALIST VIROLOGY CENTRE	public	sra,bam	ERX4258184	NextSeq 550	SINGLE	PCR	VIRAL RNA	Severe acute respiratory syndrome coronavirus 2	ILLUMINA	2020-07-01 18:00:00	COG-UK/PHWC-160902	ERP121228	PRJEB37886	United Kingdom	Wales	7
ERR4309487	AMPLICON	255	106137360	SAMEA7008608	18064417	ORIGINATING LAB: WALES SPECIALIST VIROLOGY CENTRE	public	sra,bam	ERX4258185	NextSeq 550	SINGLE	PCR	VIRAL RNA	Severe acute respiratory syndrome coronavirus 2	ILLUMINA	2020-07-01 18:00:00	COG-UK/PHWC-160595	ERP121228	PRJEB37886	United Kingdom	Wales	8
ERR4309488	AMPLICON	253	121338756	SAMEA7008799	20920347	ORIGINATING LAB: WALES SPECIALIST VIROLOGY CENTRE	public	sra,bam	ERX4258186	NextSeq 550	SINGLE	PCR	VIRAL RNA	Severe acute respiratory syndrome coronavirus 2	ILLUMINA	2020-07-01 18:00:00	COG-UK/PHWC-16039B	ERP121228	PRJEB37886	United Kingdom	Wales	15
ERR4309489	AMPLICON	280	144632772	SAMEA7009296	28909525	ORIGINATING LAB: WALES SPECIALIST VIROLOGY CENTRE	public	bam,sra	ERX4258187	NextSeq 550	SINGLE	PCR	VIRAL RNA	Severe acute respiratory syndrome coronavirus 2	ILLUMINA	2020-07-01 18:00:00	COG-UK/PHWC-163B63	ERP121228	PRJEB37886	United Kingdom	Wales	11
ERR4309490	AMPLICON	278	138167799	SAMEA7009549	25120620	ORIGINATING LAB: WALES SPECIALIST VIROLOGY CENTRE	public	bam,sra	ERX4258188	NextSeq 550	SINGLE	PCR	VIRAL RNA	Severe acute respiratory syndrome coronavirus 2	ILLUMINA	2020-07-01 18:00:00	COG-UK/PHWC-2DFE2	ERP121228	PRJEB37886	United Kingdom	Wales	6
ERR4309491	AMPLICON	205	185142578	SAMEA6966275	35211396	ORIGINATING LAB: WALES SPECIALIST VIROLOGY CENTRE	public	bam,sra	ERX4258189	NextSeq 550	SINGLE	PCR	VIRAL RNA	Severe acute respiratory syndrome coronavirus 2	ILLUMINA	2020-07-01 18:00:00	COG-UK/PHWC-15DF60	ERP121228	PRJEB37886	United Kingdom	Wales	15
ERR4309492	AMPLICON	277	79874208	SAMEA7009924	16987303	ORIGINATING LAB: WALES SPECIALIST VIROLOGY CENTRE	public	bam,sra	ERX4258190	NextSeq 550	SINGLE	PCR	VIRAL RNA	Severe acute respiratory syndrome coronavirus 2	ILLUMINA	2020-07-01 18:00:00	COG-UK/PHWC-163D6D	ERP121228	PRJEB37886	United Kingdom	Wales	11
ERR4329196	AMPLICON	419	109194088	SAMEA7049037	8874579	WELLCOME SANGER INSTITUTE	public	sra,cram	ERX4276030	Illumina NovaSeq 6000	PAIRED	PCR	VIRAL RNA	Severe acute respiratory syndrome coronavirus 2	ILLUMINA	2020-07-08 18:00:00	COG-UK/BRIS-127934	ERP121228	PRJEB37886	United Kingdom	England	6
ERR4329197	AMPLICON	420	1107030031	SAMEA7049038	95278813	WELLCOME SANGER INSTITUTE	public	sra,cram	ERX4276031	Illumina NovaSeq 6000	PAIRED	PCR	VIRAL RNA	Severe acute respiratory syndrome coronavirus 2	ILLUMINA	2020-07-08 18:00:00	COG-UK/BRIS-127521	ERP121228	PRJEB37886	United Kingdom	England	5
ERR4329198	AMPLICON	419	142458683	SAMEA7049039	11723592	WELLCOME SANGER INSTITUTE	public	cram,sra	ERX4276032	Illumina NovaSeq 6000	PAIRED	PCR	VIRAL RNA	Severe acute respiratory syndrome coronavirus 2	ILLUMINA	2020-07-08 18:00:00	COG-UK/BRIS-1274F7	ERP121228	PRJEB37886	United Kingdom	England	4
ERR4329199	AMPLICON	420	1256572026	SAMEA7049040	112259874	WELLCOME SANGER INSTITUTE	public	sra,cram	ERX4276033	Illumina NovaSeq 6000	PAIRED	PCR	VIRAL RNA	Severe acute respiratory syndrome coronavirus 2	ILLUMINA	2020-07-08 18:00:00	COG-UK/BRIS-1282A1	ERP121228	PRJEB37886	United Kingdom	England	8
ERR4329200	AMPLICON	420	1102001873	SAMEA7049041	96515103	WELLCOME SANGER INSTITUTE	public	cram,sra	ERX4276034	Illumina NovaSeq 6000	PAIRED	PCR	VIRAL RNA	Severe acute respiratory syndrome coronavirus 2	ILLUMINA	2020-07-08 18:00:00	COG-UK/BRIS-1271F0	ERP121228	PRJEB37886	United Kingdom	England	12
ERR4329201	AMPLICON	419	92539034	SAMEA7049042	8001012	WELLCOME SANGER INSTITUTE	public	cram,sra	ERX4276035	Illumina NovaSeq 6000	PAIRED	PCR	VIRAL RNA	Severe acute respiratory syndrome coronavirus 2	ILLUMINA	2020-07-08 18:00:00	COG-UK/BRIS-126F8E	ERP121228	PRJEB37886	United Kingdom	England	10
ERR4329202	AMPLICON	419	165305583	SAMEA7049043	13981678	WELLCOME SANGER INSTITUTE	public	sra,cram	ERX4276036	Illumina NovaSeq 6000	PAIRED	PCR	VIRAL RNA	Severe acute respiratory syndrome coronavirus 2	ILLUMINA	2020-07-08 18:00:00	COG-UK/BRIS-127CD1	ERP121228	PRJEB37886	United Kingdom	England	5
ERR4329203	AMPLICON	420	836830037	SAMEA7049044	72673533	WELLCOME SANGER INSTITUTE	public	cram,sra	ERX4276037	Illumina NovaSeq 6000	PAIRED	PCR	VIRAL RNA	Severe acute respiratory syndrome coronavirus 2	ILLUMINA	2020-07-08 18:00:00	COG-UK/BRIS-126EBE	ERP121228	PRJEB37886	United Kingdom	England	13
ERR4329204	AMPLICON	419	246465627	SAMEA7049045	22280768	WELLCOME SANGER INSTITUTE	public	cram,sra	ERX4276038	Illumina NovaSeq 6000	PAIRED	PCR	VIRAL RNA	Severe acute respiratory syndrome coronavirus 2	ILLUMINA	2020-07-08 18:00:00	COG-UK/BRIS-127020	ERP121228	PRJEB37886	United Kingdom	England	4
ERR4329205	AMPLICON	419	338062940	SAMEA7049046	28910897	WELLCOME SANGER INSTITUTE	public	cram,sra	ERX4276039	Illumina NovaSeq 6000	PAIRED	PCR	VIRAL RNA	Severe acute respiratory syndrome coronavirus 2	ILLUMINA	2020-07-08 18:00:00	COG-UK/BRIS-128441	ERP121228	PRJEB37886	United Kingdom	England	8
ERR4329206	AMPLICON	420	887451042	SAMEA7049047	72787851	WELLCOME SANGER INSTITUTE	public	sra,cram	ERX4276040	Illumina NovaSeq 6000	PAIRED	PCR	VIRAL RNA	Severe acute respiratory syndrome coronavirus 2	ILLUMINA	2020-07-08 18:00:00	COG-UK/BRIS-127FD8	ERP121228	PRJEB37886	United Kingdom	England	9
ERR4329207	AMPLICON	419	50379486	SAMEA7049048	4502452	WELLCOME SANGER INSTITUTE	public	sra,cram	ERX4276041	Illumina NovaSeq 6000	PAIRED	PCR	VIRAL RNA	Severe acute respiratory syndrome coronavirus 2	ILLUMINA	2020-07-08 18:00:00	COG-UK/BRIS-1273FA	ERP121228	PRJEB37886	United Kingdom	England	7
ERR4329208	AMPLICON	420	175813673	SAMEA7049049	14961731	WELLCOME SANGER INSTITUTE	public	cram,sra	ERX4276042	Illumina NovaSeq 6000	PAIRED	PCR	VIRAL RNA	Severe acute respiratory syndrome coronavirus 2	ILLUMINA	2020-07-08 18:00:00	COG-UK/BRIS-1277A3	ERP121228	PRJEB37886	United Kingdom	England	8
ERR4329209	AMPLICON	418	235214635	SAMEA7049050	20214483	WELLCOME SANGER INSTITUTE	public	sra,cram	ERX4276043	Illumina NovaSeq 6000	PAIRED	PCR	VIRAL RNA	Severe acute respiratory syndrome coronavirus 2	ILLUMINA	2020-07-08 18:00:00	COG-UK/BRIS-127A22	ERP121228	PRJEB37886	United Kingdom	England	7
ERR4329210	AMPLICON	420	814179395	SAMEA7049051	72062647	WELLCOME SANGER INSTITUTE	public	cram,sra	ERX4276044	Illumina NovaSeq 6000	PAIRED	PCR	VIRAL RNA	Severe acute respiratory syndrome coronavirus 2	ILLUMINA	2020-07-08 18:00:00	COG-UK/BRIS-126EDC	ERP121228	PRJEB37886	United Kingdom	England	9
ERR4329211	AMPLICON	420	102352593	SAMEA7049052	8772208	WELLCOME SANGER INSTITUTE	public	cram,sra	ERX4276045	Illumina NovaSeq 6000	PAIRED	PCR	VIRAL RNA	Severe acute respiratory syndrome coronavirus 2	ILLUMINA	2020-07-08 18:00:00	COG-UK/BRIS-127B3E	ERP121228	PRJEB37886	United Kingdom	England	10
ERR4329212	AMPLICON	420	557946408	SAMEA7049053	49529831	WELLCOME SANGER INSTITUTE	public	cram,sra	ERX4276046	Illumina NovaSeq 6000	PAIRED	PCR	VIRAL RNA	Severe acute respiratory syndrome coronavirus 2	ILLUMINA	2020-07-08 18:00:00	COG-UK/BRIS-12708A	ERP121228	PRJEB37886	United Kingdom	England	8
ERR4329213	AMPLICON	420	804399108	SAMEA7049054	67788303	WELLCOME SANGER INSTITUTE	public	cram,sra	ERX4276047	Illumina NovaSeq 6000	PAIRED	PCR	VIRAL RNA	Severe acute respiratory syndrome coronavirus 2	ILLUMINA	2020-07-08 18:00:00	COG-UK/BRIS-12759A	ERP121228	PRJEB37886	United Kingdom	England	8
ERR4329214	AMPLICON	420	891014811	SAMEA7049055	77896218	WELLCOME SANGER INSTITUTE	public	sra,cram	ERX4276048	Illumina NovaSeq 6000	PAIRED	PCR	VIRAL RNA	Severe acute respiratory syndrome coronavirus 2	ILLUMINA	2020-07-08 18:00:00	COG-UK/BRIS-1270D5	ERP121228	PRJEB37886	United Kingdom	England	8
ERR4329215	AMPLICON	420	1321951280	SAMEA7049056	112813875	WELLCOME SANGER INSTITUTE	public	sra,cram	ERX4276049	Illumina NovaSeq 6000	PAIRED	PCR	VIRAL RNA	Severe acute respiratory syndrome coronavirus 2	ILLUMINA	2020-07-08 18:00:00	COG-UK/BRIS-127F9C	ERP121228	PRJEB37886	United Kingdom	England	9
ERR4329216	AMPLICON	420	1147823010	SAMEA7049057	101307121	WELLCOME SANGER INSTITUTE	public	sra,cram	ERX4276050	Illumina NovaSeq 6000	PAIRED	PCR	VIRAL RNA	Severe acute respiratory syndrome coronavirus 2	ILLUMINA	2020-07-08 18:00:00	COG-UK/BRIS-1275E5	ERP121228	PRJEB37886	United Kingdom	England	6
ERR4329217	AMPLICON	418	68308624	SAMEA7049058	5900397	WELLCOME SANGER INSTITUTE	public	cram,sra	ERX4276051	Illumina NovaSeq 6000	PAIRED	PCR	VIRAL RNA	Severe acute respiratory syndrome coronavirus 2	ILLUMINA	2020-07-08 18:00:00	COG-UK/BRIS-1282DE	ERP121228	PRJEB37886	United Kingdom	England	5
ERR4329218	AMPLICON	420	1236624481	SAMEA7049059	104860722	WELLCOME SANGER INSTITUTE	public	cram,sra	ERX4276052	Illumina NovaSeq 6000	PAIRED	PCR	VIRAL RNA	Severe acute respiratory syndrome coronavirus 2	ILLUMINA	2020-07-08 18:00:00	COG-UK/BRIS-1277D0	ERP121228	PRJEB37886	United Kingdom	England	9
ERR4329219	AMPLICON	420	168533105	SAMEA7049060	14290617	WELLCOME SANGER INSTITUTE	public	sra,cram	ERX4276053	Illumina NovaSeq 6000	PAIRED	PCR	VIRAL RNA	Severe acute respiratory syndrome coronavirus 2	ILLUMINA	2020-07-08 18:00:00	COG-UK/BRIS-12703F	ERP121228	PRJEB37886	United Kingdom	England	8
ERR4329220	AMPLICON	419	169778755	SAMEA7049061	14389413	WELLCOME SANGER INSTITUTE	public	cram,sra	ERX4276054	Illumina NovaSeq 6000	PAIRED	PCR	VIRAL RNA	Severe acute respiratory syndrome coronavirus 2	ILLUMINA	2020-07-08 18:00:00	COG-UK/BRIS-1283AE	ERP121228	PRJEB37886	United Kingdom	England	8
ERR4329221	AMPLICON	420	1072142541	SAMEA7049062	92099821	WELLCOME SANGER INSTITUTE	public	sra,cram	ERX4276055	Illumina NovaSeq 6000	PAIRED	PCR	VIRAL RNA	Severe acute respiratory syndrome coronavirus 2	ILLUMINA	2020-07-08 18:00:00	COG-UK/BRIS-127B5C	ERP121228	PRJEB37886	United Kingdom	England	10
ERR4329222	AMPLICON	420	878493348	SAMEA7049063	76988473	WELLCOME SANGER INSTITUTE	public	cram,sra	ERX4276056	Illumina NovaSeq 6000	PAIRED	PCR	VIRAL RNA	Severe acute respiratory syndrome coronavirus 2	ILLUMINA	2020-07-08 18:00:00	COG-UK/BRIS-126EAF	ERP121228	PRJEB37886	United Kingdom	England	10
ERR4329223	AMPLICON	419	473801646	SAMEA7049064	40504513	WELLCOME SANGER INSTITUTE	public	sra,cram	ERX4276057	Illumina NovaSeq 6000	PAIRED	PCR	VIRAL RNA	Severe acute respiratory syndrome coronavirus 2	ILLUMINA	2020-07-08 18:00:00	COG-UK/BRIS-1274E8	ERP121228	PRJEB37886	United Kingdom	England	12
ERR4329224	AMPLICON	419	211348257	SAMEA7049065	19575958	WELLCOME SANGER INSTITUTE	public	cram,sra	ERX4276058	Illumina NovaSeq 6000	PAIRED	PCR	VIRAL RNA	Severe acute respiratory syndrome coronavirus 2	ILLUMINA	2020-07-08 18:00:00	COG-UK/BRIS-1276F1	ERP121228	PRJEB37886	United Kingdom	England	6
ERR4329225	AMPLICON	420	121714796	SAMEA7049066	10473278	WELLCOME SANGER INSTITUTE	public	cram,sra	ERX4276059	Illumina NovaSeq 6000	PAIRED	PCR	VIRAL RNA	Severe acute respiratory syndrome coronavirus 2	ILLUMINA	2020-07-08 18:00:00	COG-UK/BRIS-1270F3	ERP121228	PRJEB37886	United Kingdom	England	9
ERR4329226	AMPLICON	420	660236113	SAMEA7049067	55085052	WELLCOME SANGER INSTITUTE	public	cram,sra	ERX4276060	Illumina NovaSeq 6000	PAIRED	PCR	VIRAL RNA	Severe acute respiratory syndrome coronavirus 2	ILLUMINA	2020-07-08 18:00:00	COG-UK/BRIS-1283EA	ERP121228	PRJEB37886	United Kingdom	England	8
ERR4329227	AMPLICON	419	258999914	SAMEA7049068	21772550	WELLCOME SANGER INSTITUTE	public	sra,cram	ERX4276061	Illumina NovaSeq 6000	PAIRED	PCR	VIRAL RNA	Severe acute respiratory syndrome coronavirus 2	ILLUMINA	2020-07-08 18:00:00	COG-UK/BRIS-127819	ERP121228	PRJEB37886	United Kingdom	England	8
ERR4329228	AMPLICON	420	839616422	SAMEA7049069	72961705	WELLCOME SANGER INSTITUTE	public	sra,cram	ERX4276062	Illumina NovaSeq 6000	PAIRED	PCR	VIRAL RNA	Severe acute respiratory syndrome coronavirus 2	ILLUMINA	2020-07-08 18:00:00	COG-UK/BRIS-128371	ERP121228	PRJEB37886	United Kingdom	England	11
ERR4329229	AMPLICON	409	24190659	SAMEA7049070	2353198	WELLCOME SANGER INSTITUTE	public	sra,cram	ERX4276063	Illumina NovaSeq 6000	PAIRED	PCR	VIRAL RNA	Severe acute respiratory syndrome coronavirus 2	ILLUMINA	2020-07-08 18:00:00	COG-UK/BRIS-127B10	ERP121228	PRJEB37886	United Kingdom	England	8
ERR4329230	AMPLICON	419	96001340	SAMEA7049071	8307348	WELLCOME SANGER INSTITUTE	public	sra,cram	ERX4276064	Illumina NovaSeq 6000	PAIRED	PCR	VIRAL RNA	Severe acute respiratory syndrome coronavirus 2	ILLUMINA	2020-07-08 18:00:00	COG-UK/BRIS-1273CD	ERP121228	PRJEB37886	United Kingdom	England	9
ERR4329231	AMPLICON	419	45827513	SAMEA7049072	3964008	WELLCOME SANGER INSTITUTE	public	cram,sra	ERX4276065	Illumina NovaSeq 6000	PAIRED	PCR	VIRAL RNA	Severe acute respiratory syndrome coronavirus 2	ILLUMINA	2020-07-08 18:00:00	COG-UK/BRIS-128229	ERP121228	PRJEB37886	United Kingdom	England	8
ERR4329232	AMPLICON	420	1018600860	SAMEA7049073	87573298	WELLCOME SANGER INSTITUTE	public	sra,cram	ERX4276066	Illumina NovaSeq 6000	PAIRED	PCR	VIRAL RNA	Severe acute respiratory syndrome coronavirus 2	ILLUMINA	2020-07-08 18:00:00	COG-UK/BRIS-128423	ERP121228	PRJEB37886	United Kingdom	England	9
ERR4329233	AMPLICON	420	573700462	SAMEA7049074	50911323	WELLCOME SANGER INSTITUTE	public	sra,cram	ERX4276067	Illumina NovaSeq 6000	PAIRED	PCR	VIRAL RNA	Severe acute respiratory syndrome coronavirus 2	ILLUMINA	2020-07-08 18:00:00	COG-UK/BRIS-1278DD	ERP121228	PRJEB37886	United Kingdom	England	2
ERR4329234	AMPLICON	420	1103297389	SAMEA7049075	97941164	WELLCOME SANGER INSTITUTE	public	sra,cram	ERX4276068	Illumina NovaSeq 6000	PAIRED	PCR	VIRAL RNA	Severe acute respiratory syndrome coronavirus 2	ILLUMINA	2020-07-08 18:00:00	COG-UK/BRIS-127363	ERP121228	PRJEB37886	United Kingdom	England	11
ERR4329235	AMPLICON	420	356727290	SAMEA7049076	30559641	WELLCOME SANGER INSTITUTE	public	sra,cram	ERX4276069	Illumina NovaSeq 6000	PAIRED	PCR	VIRAL RNA	Severe acute respiratory syndrome coronavirus 2	ILLUMINA	2020-07-08 18:00:00	COG-UK/BRIS-127ECC	ERP121228	PRJEB37886	United Kingdom	England	7
ERR4329236	AMPLICON	419	526598779	SAMEA7049077	44835433	WELLCOME SANGER INSTITUTE	public	cram,sra	ERX4276070	Illumina NovaSeq 6000	PAIRED	PCR	VIRAL RNA	Severe acute respiratory syndrome coronavirus 2	ILLUMINA	2020-07-08 18:00:00	COG-UK/BRIS-1275F4	ERP121228	PRJEB37886	United Kingdom	England	9
ERR4329237	AMPLICON	420	1130291050	SAMEA7049078	103455580	WELLCOME SANGER INSTITUTE	public	cram,sra	ERX4276071	Illumina NovaSeq 6000	PAIRED	PCR	VIRAL RNA	Severe acute respiratory syndrome coronavirus 2	ILLUMINA	2020-07-08 18:00:00	COG-UK/BRIS-12758B	ERP121228	PRJEB37886	United Kingdom	England	7
ERR4329238	AMPLICON	419	177445784	SAMEA7049079	15176446	WELLCOME SANGER INSTITUTE	public	sra,cram	ERX4276072	Illumina NovaSeq 6000	PAIRED	PCR	VIRAL RNA	Severe acute respiratory syndrome coronavirus 2	ILLUMINA	2020-07-08 18:00:00	COG-UK/BRIS-128001	ERP121228	PRJEB37886	United Kingdom	England	8
ERR4329239	AMPLICON	420	885837618	SAMEA7049080	78758334	WELLCOME SANGER INSTITUTE	public	cram,sra	ERX4276073	Illumina NovaSeq 6000	PAIRED	PCR	VIRAL RNA	Severe acute respiratory syndrome coronavirus 2	ILLUMINA	2020-07-08 18:00:00	COG-UK/BRIS-127187	ERP121228	PRJEB37886	United Kingdom	England	10
ERR4329240	AMPLICON	420	1366109585	SAMEA7049081	120725581	WELLCOME SANGER INSTITUTE	public	sra,cram	ERX4276074	Illumina NovaSeq 6000	PAIRED	PCR	VIRAL RNA	Severe acute respiratory syndrome coronavirus 2	ILLUMINA	2020-07-08 18:00:00	COG-UK/BRIS-127C95	ERP121228	PRJEB37886	United Kingdom	England	7
ERR4329241	AMPLICON	420	559716951	SAMEA7049082	48898859	WELLCOME SANGER INSTITUTE	public	cram,sra	ERX4276075	Illumina NovaSeq 6000	PAIRED	PCR	VIRAL RNA	Severe acute respiratory syndrome coronavirus 2	ILLUMINA	2020-07-08 18:00:00	COG-UK/BRIS-126FE8	ERP121228	PRJEB37886	United Kingdom	England	10
ERR4329242	AMPLICON	420	274492777	SAMEA7049083	23253336	WELLCOME SANGER INSTITUTE	public	cram,sra	ERX4276076	Illumina NovaSeq 6000	PAIRED	PCR	VIRAL RNA	Severe acute respiratory syndrome coronavirus 2	ILLUMINA	2020-07-08 18:00:00	COG-UK/BRIS-128265	ERP121228	PRJEB37886	United Kingdom	England	6
ERR4329243	AMPLICON	420	963169066	SAMEA7049084	85373222	WELLCOME SANGER INSTITUTE	public	sra,cram	ERX4276077	Illumina NovaSeq 6000	PAIRED	PCR	VIRAL RNA	Severe acute respiratory syndrome coronavirus 2	ILLUMINA	2020-07-08 18:00:00	COG-UK/BRIS-127390	ERP121228	PRJEB37886	United Kingdom	England	8
ERR4329244	AMPLICON	420	173067057	SAMEA7049085	14711265	WELLCOME SANGER INSTITUTE	public	cram,sra	ERX4276078	Illumina NovaSeq 6000	PAIRED	PCR	VIRAL RNA	Severe acute respiratory syndrome coronavirus 2	ILLUMINA	2020-07-08 18:00:00	COG-UK/BRIS-127EDB	ERP121228	PRJEB37886	United Kingdom	England	9
ERR4329245	AMPLICON	418	99194960	SAMEA7049086	8441494	WELLCOME SANGER INSTITUTE	public	sra,cram	ERX4276079	Illumina NovaSeq 6000	PAIRED	PCR	VIRAL RNA	Severe acute respiratory syndrome coronavirus 2	ILLUMINA	2020-07-08 18:00:00	COG-UK/BRIS-127099	ERP121228	PRJEB37886	United Kingdom	England	10
ERR4329246	AMPLICON	420	301668776	SAMEA7049087	26755269	WELLCOME SANGER INSTITUTE	public	sra,cram	ERX4276080	Illumina NovaSeq 6000	PAIRED	PCR	VIRAL RNA	Severe acute respiratory syndrome coronavirus 2	ILLUMINA	2020-07-08 18:00:00	COG-UK/BRIS-127B7A	ERP121228	PRJEB37886	United Kingdom	England	5
ERR4329247	AMPLICON	420	1111315477	SAMEA7049088	100909348	WELLCOME SANGER INSTITUTE	public	sra,cram	ERX4276081	Illumina NovaSeq 6000	PAIRED	PCR	VIRAL RNA	Severe acute respiratory syndrome coronavirus 2	ILLUMINA	2020-07-08 18:00:00	COG-UK/BRIS-127F7E	ERP121228	PRJEB37886	United Kingdom	England	9
ERR4329248	AMPLICON	420	1071068712	SAMEA7049089	92279039	WELLCOME SANGER INSTITUTE	public	sra,cram	ERX4276082	Illumina NovaSeq 6000	PAIRED	PCR	VIRAL RNA	Severe acute respiratory syndrome coronavirus 2	ILLUMINA	2020-07-08 18:00:00	COG-UK/BRIS-127D29	ERP121228	PRJEB37886	United Kingdom	England	4
ERR4329249	AMPLICON	419	170242102	SAMEA7049090	14568824	WELLCOME SANGER INSTITUTE	public	sra,cram	ERX4276083	Illumina NovaSeq 6000	PAIRED	PCR	VIRAL RNA	Severe acute respiratory syndrome coronavirus 2	ILLUMINA	2020-07-08 18:00:00	COG-UK/BRIS-127415	ERP121228	PRJEB37886	United Kingdom	England	8
ERR4329250	AMPLICON	420	92555617	SAMEA7049091	8088097	WELLCOME SANGER INSTITUTE	public	sra,cram	ERX4276084	Illumina NovaSeq 6000	PAIRED	PCR	VIRAL RNA	Severe acute respiratory syndrome coronavirus 2	ILLUMINA	2020-07-08 18:00:00	COG-UK/BRIS-127E71	ERP121228	PRJEB37886	United Kingdom	England	6
ERR4329251	AMPLICON	419	266905992	SAMEA7049092	23938748	WELLCOME SANGER INSTITUTE	public	cram,sra	ERX4276085	Illumina NovaSeq 6000	PAIRED	PCR	VIRAL RNA	Severe acute respiratory syndrome coronavirus 2	ILLUMINA	2020-07-08 18:00:00	COG-UK/BRIS-12770D	ERP121228	PRJEB37886	United Kingdom	England	7
ERR4329252	AMPLICON	418	103127515	SAMEA7049093	8877100	WELLCOME SANGER INSTITUTE	public	cram,sra	ERX4276086	Illumina NovaSeq 6000	PAIRED	PCR	VIRAL RNA	Severe acute respiratory syndrome coronavirus 2	ILLUMINA	2020-07-08 18:00:00	COG-UK/BRIS-1274AC	ERP121228	PRJEB37886	United Kingdom	England	12
ERR4329253	AMPLICON	419	56977055	SAMEA7049094	4996117	WELLCOME SANGER INSTITUTE	public	cram,sra	ERX4276087	Illumina NovaSeq 6000	PAIRED	PCR	VIRAL RNA	Severe acute respiratory syndrome coronavirus 2	ILLUMINA	2020-07-08 18:00:00	COG-UK/BRIS-127002	ERP121228	PRJEB37886	United Kingdom	England	8
ERR4329254	AMPLICON	419	301111784	SAMEA7049095	25055433	WELLCOME SANGER INSTITUTE	public	cram,sra	ERX4276088	Illumina NovaSeq 6000	PAIRED	PCR	VIRAL RNA	Severe acute respiratory syndrome coronavirus 2	ILLUMINA	2020-07-08 18:00:00	COG-UK/BRIS-127758	ERP121228	PRJEB37886	United Kingdom	England	6
ERR4329255	AMPLICON	419	282401446	SAMEA7049096	23875039	WELLCOME SANGER INSTITUTE	public	sra,cram	ERX4276089	Illumina NovaSeq 6000	PAIRED	PCR	VIRAL RNA	Severe acute respiratory syndrome coronavirus 2	ILLUMINA	2020-07-08 18:00:00	COG-UK/BRIS-127AC8	ERP121228	PRJEB37886	United Kingdom	England	10
ERR4329256	AMPLICON	420	149113564	SAMEA7049097	12323015	WELLCOME SANGER INSTITUTE	public	sra,cram	ERX4276090	Illumina NovaSeq 6000	PAIRED	PCR	VIRAL RNA	Severe acute respiratory syndrome coronavirus 2	ILLUMINA	2020-07-08 18:00:00	COG-UK/BRIS-128502	ERP121228	PRJEB37886	United Kingdom	England	7
ERR4329257	AMPLICON	420	660790950	SAMEA7049098	55361337	WELLCOME SANGER INSTITUTE	public	sra,cram	ERX4276091	Illumina NovaSeq 6000	PAIRED	PCR	VIRAL RNA	Severe acute respiratory syndrome coronavirus 2	ILLUMINA	2020-07-08 18:00:00	COG-UK/BRIS-12847E	ERP121228	PRJEB37886	United Kingdom	England	6
ERR4329258	AMPLICON	419	284445525	SAMEA7049099	23032199	WELLCOME SANGER INSTITUTE	public	sra,cram	ERX4276092	Illumina NovaSeq 6000	PAIRED	PCR	VIRAL RNA	Severe acute respiratory syndrome coronavirus 2	ILLUMINA	2020-07-08 18:00:00	COG-UK/BRIS-1275D6	ERP121228	PRJEB37886	United Kingdom	England	11
ERR4329259	AMPLICON	420	662093250	SAMEA7049100	55343837	WELLCOME SANGER INSTITUTE	public	sra,cram	ERX4276093	Illumina NovaSeq 6000	PAIRED	PCR	VIRAL RNA	Severe acute respiratory syndrome coronavirus 2	ILLUMINA	2020-07-08 18:00:00	COG-UK/BRIS-1276A6	ERP121228	PRJEB37886	United Kingdom	England	9
ERR4329260	AMPLICON	420	1064738118	SAMEA7049101	93153614	WELLCOME SANGER INSTITUTE	public	cram,sra	ERX4276094	Illumina NovaSeq 6000	PAIRED	PCR	VIRAL RNA	Severe acute respiratory syndrome coronavirus 2	ILLUMINA	2020-07-08 18:00:00	COG-UK/BRIS-12846F	ERP121228	PRJEB37886	United Kingdom	England	6
ERR4329261	AMPLICON	420	996492580	SAMEA7049102	86331671	WELLCOME SANGER INSTITUTE	public	sra,cram	ERX4276095	Illumina NovaSeq 6000	PAIRED	PCR	VIRAL RNA	Severe acute respiratory syndrome coronavirus 2	ILLUMINA	2020-07-08 18:00:00	COG-UK/BRIS-127891	ERP121228	PRJEB37886	United Kingdom	England	8
ERR4329262	AMPLICON	419	70199243	SAMEA7049103	6013450	WELLCOME SANGER INSTITUTE	public	cram,sra	ERX4276096	Illumina NovaSeq 6000	PAIRED	PCR	VIRAL RNA	Severe acute respiratory syndrome coronavirus 2	ILLUMINA	2020-07-08 18:00:00	COG-UK/BRIS-12861E	ERP121228	PRJEB37886	United Kingdom	England	4
ERR4329263	AMPLICON	411	33257700	SAMEA7049104	3051410	WELLCOME SANGER INSTITUTE	public	cram,sra	ERX4276097	Illumina NovaSeq 6000	PAIRED	PCR	VIRAL RNA	Severe acute respiratory syndrome coronavirus 2	ILLUMINA	2020-07-08 18:00:00	COG-UK/BRIS-127EF9	ERP121228	PRJEB37886	United Kingdom	England	7
ERR4329264	AMPLICON	419	526258251	SAMEA7049105	45310298	WELLCOME SANGER INSTITUTE	public	cram,sra	ERX4276098	Illumina NovaSeq 6000	PAIRED	PCR	VIRAL RNA	Severe acute respiratory syndrome coronavirus 2	ILLUMINA	2020-07-08 18:00:00	COG-UK/BRIS-12799E	ERP121228	PRJEB37886	United Kingdom	England	8
ERR4329265	AMPLICON	420	543595683	SAMEA7049106	47473971	WELLCOME SANGER INSTITUTE	public	cram,sra	ERX4276099	Illumina NovaSeq 6000	PAIRED	PCR	VIRAL RNA	Severe acute respiratory syndrome coronavirus 2	ILLUMINA	2020-07-08 18:00:00	COG-UK/BRIS-127873	ERP121228	PRJEB37886	United Kingdom	England	8
ERR4329266	AMPLICON	420	453376497	SAMEA7049107	39421255	WELLCOME SANGER INSTITUTE	public	sra,cram	ERX4276100	Illumina NovaSeq 6000	PAIRED	PCR	VIRAL RNA	Severe acute respiratory syndrome coronavirus 2	ILLUMINA	2020-07-08 18:00:00	COG-UK/BRIS-127275	ERP121228	PRJEB37886	United Kingdom	England	6
ERR4329267	AMPLICON	419	70857032	SAMEA7049108	6504511	WELLCOME SANGER INSTITUTE	public	cram,sra	ERX4276101	Illumina NovaSeq 6000	PAIRED	PCR	VIRAL RNA	Severe acute respiratory syndrome coronavirus 2	ILLUMINA	2020-07-08 18:00:00	COG-UK/BRIS-126F42	ERP121228	PRJEB37886	United Kingdom	England	9
ERR4329268	AMPLICON	420	747122462	SAMEA7049109	66657172	WELLCOME SANGER INSTITUTE	public	sra,cram	ERX4276102	Illumina NovaSeq 6000	PAIRED	PCR	VIRAL RNA	Severe acute respiratory syndrome coronavirus 2	ILLUMINA	2020-07-08 18:00:00	COG-UK/BRIS-1282CF	ERP121228	PRJEB37886	United Kingdom	England	8
ERR4329269	AMPLICON	419	841285606	SAMEA7049110	73045776	WELLCOME SANGER INSTITUTE	public	sra,cram	ERX4276103	Illumina NovaSeq 6000	PAIRED	PCR	VIRAL RNA	Severe acute respiratory syndrome coronavirus 2	ILLUMINA	2020-07-08 18:00:00	COG-UK/BRIS-127FAB	ERP121228	PRJEB37886	United Kingdom	England	4
ERR4329270	AMPLICON	420	672882878	SAMEA7049111	59757124	WELLCOME SANGER INSTITUTE	public	cram,sra	ERX4276104	Illumina NovaSeq 6000	PAIRED	PCR	VIRAL RNA	Severe acute respiratory syndrome coronavirus 2	ILLUMINA	2020-07-08 18:00:00	COG-UK/BRIS-127239	ERP121228	PRJEB37886	United Kingdom	England	12
ERR4329271	AMPLICON	420	730192829	SAMEA7049112	62582995	WELLCOME SANGER INSTITUTE	public	cram,sra	ERX4276105	Illumina NovaSeq 6000	PAIRED	PCR	VIRAL RNA	Severe acute respiratory syndrome coronavirus 2	ILLUMINA	2020-07-08 18:00:00	COG-UK/BRIS-128274	ERP121228	PRJEB37886	United Kingdom	England	10
ERR4329272	AMPLICON	420	412390809	SAMEA7049113	35574391	WELLCOME SANGER INSTITUTE	public	sra,cram	ERX4276106	Illumina NovaSeq 6000	PAIRED	PCR	VIRAL RNA	Severe acute respiratory syndrome coronavirus 2	ILLUMINA	2020-07-08 18:00:00	COG-UK/BRIS-128432	ERP121228	PRJEB37886	United Kingdom	England	10
ERR4329273	AMPLICON	420	353576336	SAMEA7049114	30020766	WELLCOME SANGER INSTITUTE	public	sra,cram	ERX4276107	Illumina NovaSeq 6000	PAIRED	PCR	VIRAL RNA	Severe acute respiratory syndrome coronavirus 2	ILLUMINA	2020-07-08 18:00:00	COG-UK/BRIS-1278BF	ERP121228	PRJEB37886	United Kingdom	England	8
ERR4329274	AMPLICON	419	156270752	SAMEA7049115	13289330	WELLCOME SANGER INSTITUTE	public	sra,cram	ERX4276108	Illumina NovaSeq 6000	PAIRED	PCR	VIRAL RNA	Severe acute respiratory syndrome coronavirus 2	ILLUMINA	2020-07-08 18:00:00	COG-UK/BRIS-127257	ERP121228	PRJEB37886	United Kingdom	England	9
ERR4329275	AMPLICON	419	156194990	SAMEA7049116	12943205	WELLCOME SANGER INSTITUTE	public	sra,cram	ERX4276109	Illumina NovaSeq 6000	PAIRED	PCR	VIRAL RNA	Severe acute respiratory syndrome coronavirus 2	ILLUMINA	2020-07-08 18:00:00	COG-UK/BRIS-12764C	ERP121228	PRJEB37886	United Kingdom	England	10
ERR4329276	AMPLICON	419	139089295	SAMEA7049117	13898266	WELLCOME SANGER INSTITUTE	public	sra,cram	ERX4276110	Illumina NovaSeq 6000	PAIRED	PCR	VIRAL RNA	Severe acute respiratory syndrome coronavirus 2	ILLUMINA	2020-07-08 18:00:00	COG-UK/BRIS-12798F	ERP121228	PRJEB37886	United Kingdom	England	7
ERR4329277	AMPLICON	420	1017451788	SAMEA7049118	87326194	WELLCOME SANGER INSTITUTE	public	sra,cram	ERX4276111	Illumina NovaSeq 6000	PAIRED	PCR	VIRAL RNA	Severe acute respiratory syndrome coronavirus 2	ILLUMINA	2020-07-08 18:00:00	COG-UK/BRIS-127372	ERP121228	PRJEB37886	United Kingdom	England	11
ERR4329278	AMPLICON	420	501500865	SAMEA7049119	43073412	WELLCOME SANGER INSTITUTE	public	cram,sra	ERX4276112	Illumina NovaSeq 6000	PAIRED	PCR	VIRAL RNA	Severe acute respiratory syndrome coronavirus 2	ILLUMINA	2020-07-08 18:00:00	COG-UK/BRIS-127EAE	ERP121228	PRJEB37886	United Kingdom	England	8
ERR4329279	AMPLICON	420	121774729	SAMEA7049120	10168459	WELLCOME SANGER INSTITUTE	public	cram,sra	ERX4276113	Illumina NovaSeq 6000	PAIRED	PCR	VIRAL RNA	Severe acute respiratory syndrome coronavirus 2	ILLUMINA	2020-07-08 18:00:00	COG-UK/BRIS-127970	ERP121228	PRJEB37886	United Kingdom	England	9
ERR4329280	AMPLICON	420	699783546	SAMEA7049121	60323705	WELLCOME SANGER INSTITUTE	public	cram,sra	ERX4276114	Illumina NovaSeq 6000	PAIRED	PCR	VIRAL RNA	Severe acute respiratory syndrome coronavirus 2	ILLUMINA	2020-07-08 18:00:00	COG-UK/BRIS-126EFA	ERP121228	PRJEB37886	United Kingdom	England	3
ERR4329281	AMPLICON	420	574389467	SAMEA7049122	47674895	WELLCOME SANGER INSTITUTE	public	cram,sra	ERX4276115	Illumina NovaSeq 6000	PAIRED	PCR	VIRAL RNA	Severe acute respiratory syndrome coronavirus 2	ILLUMINA	2020-07-08 18:00:00	COG-UK/BRIS-1279BC	ERP121228	PRJEB37886	United Kingdom	England	8
ERR4329282	AMPLICON	420	1074118575	SAMEA7049123	96893558	WELLCOME SANGER INSTITUTE	public	sra,cram	ERX4276116	Illumina NovaSeq 6000	PAIRED	PCR	VIRAL RNA	Severe acute respiratory syndrome coronavirus 2	ILLUMINA	2020-07-08 18:00:00	COG-UK/BRIS-127AD7	ERP121228	PRJEB37886	United Kingdom	England	11
ERR4329283	AMPLICON	420	1123923262	SAMEA7049124	97755656	WELLCOME SANGER INSTITUTE	public	sra,cram	ERX4276117	Illumina NovaSeq 6000	PAIRED	PCR	VIRAL RNA	Severe acute respiratory syndrome coronavirus 2	ILLUMINA	2020-07-08 18:00:00	COG-UK/BRIS-127D38	ERP121228	PRJEB37886	United Kingdom	England	7
ERR4329284	AMPLICON	419	98579650	SAMEA7049125	8138421	WELLCOME SANGER INSTITUTE	public	sra,cram	ERX4276118	Illumina NovaSeq 6000	PAIRED	PCR	VIRAL RNA	Severe acute respiratory syndrome coronavirus 2	ILLUMINA	2020-07-08 18:00:00	COG-UK/BRIS-12757C	ERP121228	PRJEB37886	United Kingdom	England	8
ERR4329285	AMPLICON	419	240218977	SAMEA7049126	20087487	WELLCOME SANGER INSTITUTE	public	cram,sra	ERX4276119	Illumina NovaSeq 6000	PAIRED	PCR	VIRAL RNA	Severe acute respiratory syndrome coronavirus 2	ILLUMINA	2020-07-08 18:00:00	COG-UK/BRIS-12713C	ERP121228	PRJEB37886	United Kingdom	England	10
ERR4329286	AMPLICON	419	214627713	SAMEA7049127	18605285	WELLCOME SANGER INSTITUTE	public	cram,sra	ERX4276120	Illumina NovaSeq 6000	PAIRED	PCR	VIRAL RNA	Severe acute respiratory syndrome coronavirus 2	ILLUMINA	2020-07-08 18:00:00	COG-UK/BRIS-1274BB	ERP121228	PRJEB37886	United Kingdom	England	6
ERR4329287	AMPLICON	420	295966923	SAMEA7049128	24361884	WELLCOME SANGER INSTITUTE	public	sra,cram	ERX4276121	Illumina NovaSeq 6000	PAIRED	PCR	VIRAL RNA	Severe acute respiratory syndrome coronavirus 2	ILLUMINA	2020-07-08 18:00:00	COG-UK/BRIS-127BC5	ERP121228	PRJEB37886	United Kingdom	England	4
ERR4329288	AMPLICON	420	1141182907	SAMEA7049129	96887003	WELLCOME SANGER INSTITUTE	public	cram,sra	ERX4276122	Illumina NovaSeq 6000	PAIRED	PCR	VIRAL RNA	Severe acute respiratory syndrome coronavirus 2	ILLUMINA	2020-07-08 18:00:00	COG-UK/BRIS-1276B5	ERP121228	PRJEB37886	United Kingdom	England	5
ERR4329289	AMPLICON	420	811112107	SAMEA7049130	72791158	WELLCOME SANGER INSTITUTE	public	cram,sra	ERX4276123	Illumina NovaSeq 6000	PAIRED	PCR	VIRAL RNA	Severe acute respiratory syndrome coronavirus 2	ILLUMINA	2020-07-08 18:00:00	COG-UK/BRIS-127248	ERP121228	PRJEB37886	United Kingdom	England	9
ERR4329290	AMPLICON	420	491822349	SAMEA7049131	41482731	WELLCOME SANGER INSTITUTE	public	cram,sra	ERX4276124	Illumina NovaSeq 6000	PAIRED	PCR	VIRAL RNA	Severe acute respiratory syndrome coronavirus 2	ILLUMINA	2020-07-08 18:00:00	COG-UK/BRIS-128353	ERP121228	PRJEB37886	United Kingdom	England	9
ERR4329291	AMPLICON	420	416935483	SAMEA7049132	35192233	WELLCOME SANGER INSTITUTE	public	cram,sra	ERX4276125	Illumina NovaSeq 6000	PAIRED	PCR	VIRAL RNA	Severe acute respiratory syndrome coronavirus 2	ILLUMINA	2020-07-08 18:00:00	COG-UK/BRIS-127424	ERP121228	PRJEB37886	United Kingdom	England	9
ERR4329292	AMPLICON	420	869139055	SAMEA7049133	76607923	WELLCOME SANGER INSTITUTE	public	sra,cram	ERX4276126	Illumina NovaSeq 6000	PAIRED	PCR	VIRAL RNA	Severe acute respiratory syndrome coronavirus 2	ILLUMINA	2020-07-08 18:00:00	COG-UK/BRIS-12705D	ERP121228	PRJEB37886	United Kingdom	England	7
ERR4329293	AMPLICON	420	739039741	SAMEA7049134	61032697	WELLCOME SANGER INSTITUTE	public	cram,sra	ERX4276127	Illumina NovaSeq 6000	PAIRED	PCR	VIRAL RNA	Severe acute respiratory syndrome coronavirus 2	ILLUMINA	2020-07-08 18:00:00	COG-UK/BRIS-1275C7	ERP121228	PRJEB37886	United Kingdom	England	9
ERR4329294	AMPLICON	419	712755480	SAMEA7049135	60175869	WELLCOME SANGER INSTITUTE	public	cram,sra	ERX4276128	Illumina NovaSeq 6000	PAIRED	PCR	VIRAL RNA	Severe acute respiratory syndrome coronavirus 2	ILLUMINA	2020-07-08 18:00:00	COG-UK/BRIS-127512	ERP121228	PRJEB37886	United Kingdom	England	5
ERR4329295	AMPLICON	420	573464149	SAMEA7049136	47967307	WELLCOME SANGER INSTITUTE	public	sra,cram	ERX4276129	Illumina NovaSeq 6000	PAIRED	PCR	VIRAL RNA	Severe acute respiratory syndrome coronavirus 2	ILLUMINA	2020-07-08 18:00:00	COG-UK/BRIS-127CA4	ERP121228	PRJEB37886	United Kingdom	England	4
ERR4329296	AMPLICON	420	1184828926	SAMEA7049137	105240759	WELLCOME SANGER INSTITUTE	public	sra,cram	ERX4276130	Illumina NovaSeq 6000	PAIRED	PCR	VIRAL RNA	Severe acute respiratory syndrome coronavirus 2	ILLUMINA	2020-07-08 18:00:00	COG-UK/BRIS-1278FB	ERP121228	PRJEB37886	United Kingdom	England	6
ERR4329297	AMPLICON	420	144427860	SAMEA7049138	11712802	WELLCOME SANGER INSTITUTE	public	sra,cram	ERX4276131	Illumina NovaSeq 6000	PAIRED	PCR	VIRAL RNA	Severe acute respiratory syndrome coronavirus 2	ILLUMINA	2020-07-08 18:00:00	COG-UK/BRIS-1280F2	ERP121228	PRJEB37886	United Kingdom	England	10
ERR4329298	AMPLICON	420	673686328	SAMEA7049139	57659006	WELLCOME SANGER INSTITUTE	public	sra,cram	ERX4276132	Illumina NovaSeq 6000	PAIRED	PCR	VIRAL RNA	Severe acute respiratory syndrome coronavirus 2	ILLUMINA	2020-07-08 18:00:00	COG-UK/BRIS-1277C1	ERP121228	PRJEB37886	United Kingdom	England	9
ERR4329299	AMPLICON	420	962525441	SAMEA7049140	84778953	WELLCOME SANGER INSTITUTE	public	cram,sra	ERX4276133	Illumina NovaSeq 6000	PAIRED	PCR	VIRAL RNA	Severe acute respiratory syndrome coronavirus 2	ILLUMINA	2020-07-08 18:00:00	COG-UK/BRIS-126FCA	ERP121228	PRJEB37886	United Kingdom	England	8
ERR4329300	AMPLICON	419	238846596	SAMEA7049141	20359459	WELLCOME SANGER INSTITUTE	public	sra,cram	ERX4276134	Illumina NovaSeq 6000	PAIRED	PCR	VIRAL RNA	Severe acute respiratory syndrome coronavirus 2	ILLUMINA	2020-07-08 18:00:00	COG-UK/BRIS-1283CC	ERP121228	PRJEB37886	United Kingdom	England	7
ERR4329301	AMPLICON	420	717049948	SAMEA7049142	60966065	WELLCOME SANGER INSTITUTE	public	sra,cram	ERX4276135	Illumina NovaSeq 6000	PAIRED	PCR	VIRAL RNA	Severe acute respiratory syndrome coronavirus 2	ILLUMINA	2020-07-08 18:00:00	COG-UK/BRIS-127E62	ERP121228	PRJEB37886	United Kingdom	England	8
ERR4329302	AMPLICON	420	888126208	SAMEA7049143	78857844	WELLCOME SANGER INSTITUTE	public	cram,sra	ERX4276136	Illumina NovaSeq 6000	PAIRED	PCR	VIRAL RNA	Severe acute respiratory syndrome coronavirus 2	ILLUMINA	2020-07-08 18:00:00	COG-UK/BRIS-12722A	ERP121228	PRJEB37886	United Kingdom	England	10
ERR4329303	AMPLICON	420	296587872	SAMEA7049144	24763383	WELLCOME SANGER INSTITUTE	public	cram,sra	ERX4276137	Illumina NovaSeq 6000	PAIRED	PCR	VIRAL RNA	Severe acute respiratory syndrome coronavirus 2	ILLUMINA	2020-07-08 18:00:00	COG-UK/BRIS-127CB3	ERP121228	PRJEB37886	United Kingdom	England	9
ERR4329304	AMPLICON	420	918501090	SAMEA7049145	82908534	WELLCOME SANGER INSTITUTE	public	sra,cram	ERX4276138	Illumina NovaSeq 6000	PAIRED	PCR	VIRAL RNA	Severe acute respiratory syndrome coronavirus 2	ILLUMINA	2020-07-08 18:00:00	COG-UK/BRIS-1271A5	ERP121228	PRJEB37886	United Kingdom	England	7
ERR4329305	AMPLICON	419	144341145	SAMEA7049146	12229963	WELLCOME SANGER INSTITUTE	public	cram,sra	ERX4276139	Illumina NovaSeq 6000	PAIRED	PCR	VIRAL RNA	Severe acute respiratory syndrome coronavirus 2	ILLUMINA	2020-07-08 18:00:00	COG-UK/BRIS-12756D	ERP121228	PRJEB37886	United Kingdom	England	6
ERR4329306	AMPLICON	419	248225927	SAMEA7049147	20976498	WELLCOME SANGER INSTITUTE	public	cram,sra	ERX4276140	Illumina NovaSeq 6000	PAIRED	PCR	VIRAL RNA	Severe acute respiratory syndrome coronavirus 2	ILLUMINA	2020-07-08 18:00:00	COG-UK/BRIS-1283DB	ERP121228	PRJEB37886	United Kingdom	England	7
ERR4329307	AMPLICON	420	994948356	SAMEA7049148	88929840	WELLCOME SANGER INSTITUTE	public	sra,cram	ERX4276141	Illumina NovaSeq 6000	PAIRED	PCR	VIRAL RNA	Severe acute respiratory syndrome coronavirus 2	ILLUMINA	2020-07-08 18:00:00	COG-UK/BRIS-127AF5	ERP121228	PRJEB37886	United Kingdom	England	9
ERR4329308	AMPLICON	420	215613014	SAMEA7049149	17708458	WELLCOME SANGER INSTITUTE	public	cram,sra	ERX4276142	Illumina NovaSeq 6000	PAIRED	PCR	VIRAL RNA	Severe acute respiratory syndrome coronavirus 2	ILLUMINA	2020-07-08 18:00:00	COG-UK/BRIS-1275A9	ERP121228	PRJEB37886	United Kingdom	England	6
ERR4329309	AMPLICON	420	1195631657	SAMEA7049150	103059460	WELLCOME SANGER INSTITUTE	public	cram,sra	ERX4276143	Illumina NovaSeq 6000	PAIRED	PCR	VIRAL RNA	Severe acute respiratory syndrome coronavirus 2	ILLUMINA	2020-07-08 18:00:00	COG-UK/BRIS-127433	ERP121228	PRJEB37886	United Kingdom	England	7
ERR4329310	AMPLICON	419	339720730	SAMEA7049151	29115027	WELLCOME SANGER INSTITUTE	public	sra,cram	ERX4276144	Illumina NovaSeq 6000	PAIRED	PCR	VIRAL RNA	Severe acute respiratory syndrome coronavirus 2	ILLUMINA	2020-07-08 18:00:00	COG-UK/BRIS-1272A2	ERP121228	PRJEB37886	United Kingdom	England	11
ERR4329311	AMPLICON	420	892672891	SAMEA7049152	74345212	WELLCOME SANGER INSTITUTE	public	cram,sra	ERX4276145	Illumina NovaSeq 6000	PAIRED	PCR	VIRAL RNA	Severe acute respiratory syndrome coronavirus 2	ILLUMINA	2020-07-08 18:00:00	COG-UK/BRIS-1281E0	ERP121228	PRJEB37886	United Kingdom	England	9
ERR4329312	AMPLICON	419	393438551	SAMEA7049153	33836912	WELLCOME SANGER INSTITUTE	public	sra,cram	ERX4276146	Illumina NovaSeq 6000	PAIRED	PCR	VIRAL RNA	Severe acute respiratory syndrome coronavirus 2	ILLUMINA	2020-07-08 18:00:00	COG-UK/BRIS-126F24	ERP121228	PRJEB37886	United Kingdom	England	3
ERR4329313	AMPLICON	420	1148923829	SAMEA7049154	108518295	WELLCOME SANGER INSTITUTE	public	cram,sra	ERX4276147	Illumina NovaSeq 6000	PAIRED	PCR	VIRAL RNA	Severe acute respiratory syndrome coronavirus 2	ILLUMINA	2020-07-08 18:00:00	COG-UK/BRIS-127D65	ERP121228	PRJEB37886	United Kingdom	England	11
ERR4329314	AMPLICON	420	692773100	SAMEA7049155	58023587	WELLCOME SANGER INSTITUTE	public	cram,sra	ERX4276148	Illumina NovaSeq 6000	PAIRED	PCR	VIRAL RNA	Severe acute respiratory syndrome coronavirus 2	ILLUMINA	2020-07-08 18:00:00	COG-UK/BRIS-127943	ERP121228	PRJEB37886	United Kingdom	England	5
ERR4329315	AMPLICON	420	597915084	SAMEA7049156	50441243	WELLCOME SANGER INSTITUTE	public	cram,sra	ERX4276149	Illumina NovaSeq 6000	PAIRED	PCR	VIRAL RNA	Severe acute respiratory syndrome coronavirus 2	ILLUMINA	2020-07-08 18:00:00	COG-UK/BRIS-1278CE	ERP121228	PRJEB37886	United Kingdom	England	9
ERR4329316	AMPLICON	420	365393414	SAMEA7049157	30605507	WELLCOME SANGER INSTITUTE	public	sra,cram	ERX4276150	Illumina NovaSeq 6000	PAIRED	PCR	VIRAL RNA	Severe acute respiratory syndrome coronavirus 2	ILLUMINA	2020-07-08 18:00:00	COG-UK/BRIS-127E9F	ERP121228	PRJEB37886	United Kingdom	England	8
ERR4329317	AMPLICON	419	67338172	SAMEA7049158	5792351	WELLCOME SANGER INSTITUTE	public	cram,sra	ERX4276151	Illumina NovaSeq 6000	PAIRED	PCR	VIRAL RNA	Severe acute respiratory syndrome coronavirus 2	ILLUMINA	2020-07-08 18:00:00	COG-UK/BRIS-1270B7	ERP121228	PRJEB37886	United Kingdom	England	11
ERR4329318	AMPLICON	419	103401516	SAMEA7049159	8920796	WELLCOME SANGER INSTITUTE	public	sra,cram	ERX4276152	Illumina NovaSeq 6000	PAIRED	PCR	VIRAL RNA	Severe acute respiratory syndrome coronavirus 2	ILLUMINA	2020-07-08 18:00:00	COG-UK/BRIS-1271D2	ERP121228	PRJEB37886	United Kingdom	England	5
ERR4329319	AMPLICON	420	873848904	SAMEA7049160	73511418	WELLCOME SANGER INSTITUTE	public	sra,cram	ERX4276153	Illumina NovaSeq 6000	PAIRED	PCR	VIRAL RNA	Severe acute respiratory syndrome coronavirus 2	ILLUMINA	2020-07-08 18:00:00	COG-UK/BRIS-127BF2	ERP121228	PRJEB37886	United Kingdom	England	9
ERR4329320	AMPLICON	420	1454964918	SAMEA7049161	127115469	WELLCOME SANGER INSTITUTE	public	cram,sra	ERX4276154	Illumina NovaSeq 6000	PAIRED	PCR	VIRAL RNA	Severe acute respiratory syndrome coronavirus 2	ILLUMINA	2020-07-08 18:00:00	COG-UK/BRIS-1279CB	ERP121228	PRJEB37886	United Kingdom	England	9
ERR4329321	AMPLICON	420	1185370559	SAMEA7049162	103429802	WELLCOME SANGER INSTITUTE	public	cram,sra	ERX4276155	Illumina NovaSeq 6000	PAIRED	PCR	VIRAL RNA	Severe acute respiratory syndrome coronavirus 2	ILLUMINA	2020-07-08 18:00:00	COG-UK/BRIS-1284E7	ERP121228	PRJEB37886	United Kingdom	England	8
ERR4329322	AMPLICON	420	1115640460	SAMEA7049163	94165884	WELLCOME SANGER INSTITUTE	public	sra,cram	ERX4276156	Illumina NovaSeq 6000	PAIRED	PCR	VIRAL RNA	Severe acute respiratory syndrome coronavirus 2	ILLUMINA	2020-07-08 18:00:00	COG-UK/BRIS-12865A	ERP121228	PRJEB37886	United Kingdom	England	8
ERR4329323	AMPLICON	419	58061394	SAMEA7049164	4939093	WELLCOME SANGER INSTITUTE	public	cram,sra	ERX4276157	Illumina NovaSeq 6000	PAIRED	PCR	VIRAL RNA	Severe acute respiratory syndrome coronavirus 2	ILLUMINA	2020-07-08 18:00:00	COG-UK/BRIS-127354	ERP121228	PRJEB37886	United Kingdom	England	7
ERR4329324	AMPLICON	420	1145282143	SAMEA7049165	102584400	WELLCOME SANGER INSTITUTE	public	sra,cram	ERX4276158	Illumina NovaSeq 6000	PAIRED	PCR	VIRAL RNA	Severe acute respiratory syndrome coronavirus 2	ILLUMINA	2020-07-08 18:00:00	COG-UK/BRIS-127451	ERP121228	PRJEB37886	United Kingdom	England	7
ERR4329325	AMPLICON	419	439600061	SAMEA7049166	37010715	WELLCOME SANGER INSTITUTE	public	sra,cram	ERX4276159	Illumina NovaSeq 6000	PAIRED	PCR	VIRAL RNA	Severe acute respiratory syndrome coronavirus 2	ILLUMINA	2020-07-08 18:00:00	COG-UK/BRIS-128292	ERP121228	PRJEB37886	United Kingdom	England	7
ERR4329326	AMPLICON	420	650640785	SAMEA7049167	54535924	WELLCOME SANGER INSTITUTE	public	cram,sra	ERX4276160	Illumina NovaSeq 6000	PAIRED	PCR	VIRAL RNA	Severe acute respiratory syndrome coronavirus 2	ILLUMINA	2020-07-08 18:00:00	COG-UK/BRIS-1278A0	ERP121228	PRJEB37886	United Kingdom	England	7
ERR4329327	AMPLICON	420	1112531680	SAMEA7049168	94025887	WELLCOME SANGER INSTITUTE	public	sra,cram	ERX4276161	Illumina NovaSeq 6000	PAIRED	PCR	VIRAL RNA	Severe acute respiratory syndrome coronavirus 2	ILLUMINA	2020-07-08 18:00:00	COG-UK/BRIS-127E80	ERP121228	PRJEB37886	United Kingdom	England	5
ERR4329328	AMPLICON	420	756686199	SAMEA7049169	62313056	WELLCOME SANGER INSTITUTE	public	sra,cram	ERX4276162	Illumina NovaSeq 6000	PAIRED	PCR	VIRAL RNA	Severe acute respiratory syndrome coronavirus 2	ILLUMINA	2020-07-08 18:00:00	COG-UK/BRIS-1283BD	ERP121228	PRJEB37886	United Kingdom	England	11
ERR4329329	AMPLICON	420	967390448	SAMEA7049170	91121577	WELLCOME SANGER INSTITUTE	public	cram,sra	ERX4276163	Illumina NovaSeq 6000	PAIRED	PCR	VIRAL RNA	Severe acute respiratory syndrome coronavirus 2	ILLUMINA	2020-07-08 18:00:00	COG-UK/BRIS-12712D	ERP121228	PRJEB37886	United Kingdom	England	10
ERR4329330	AMPLICON	420	70508736	SAMEA7049171	6159408	WELLCOME SANGER INSTITUTE	public	sra,cram	ERX4276164	Illumina NovaSeq 6000	PAIRED	PCR	VIRAL RNA	Severe acute respiratory syndrome coronavirus 2	ILLUMINA	2020-07-08 18:00:00	COG-UK/BRIS-12715A	ERP121228	PRJEB37886	United Kingdom	England	8
ERR4329331	AMPLICON	420	1180166981	SAMEA7049172	104216679	WELLCOME SANGER INSTITUTE	public	sra,cram	ERX4276165	Illumina NovaSeq 6000	PAIRED	PCR	VIRAL RNA	Severe acute respiratory syndrome coronavirus 2	ILLUMINA	2020-07-08 18:00:00	COG-UK/BRIS-127E53	ERP121228	PRJEB37886	United Kingdom	England	10
ERR4329332	AMPLICON	420	294209651	SAMEA7049173	24525214	WELLCOME SANGER INSTITUTE	public	cram,sra	ERX4276166	Illumina NovaSeq 6000	PAIRED	PCR	VIRAL RNA	Severe acute respiratory syndrome coronavirus 2	ILLUMINA	2020-07-08 18:00:00	COG-UK/BRIS-128168	ERP121228	PRJEB37886	United Kingdom	England	5
ERR4329333	AMPLICON	418	145333343	SAMEA7049174	12562024	WELLCOME SANGER INSTITUTE	public	sra,cram	ERX4276167	Illumina NovaSeq 6000	PAIRED	PCR	VIRAL RNA	Severe acute respiratory syndrome coronavirus 2	ILLUMINA	2020-07-08 18:00:00	COG-UK/BRIS-1282ED	ERP121228	PRJEB37886	United Kingdom	England	7
ERR4329334	AMPLICON	420	868662940	SAMEA7049175	74699926	WELLCOME SANGER INSTITUTE	public	cram,sra	ERX4276168	Illumina NovaSeq 6000	PAIRED	PCR	VIRAL RNA	Severe acute respiratory syndrome coronavirus 2	ILLUMINA	2020-07-08 18:00:00	COG-UK/BRIS-127BA7	ERP121228	PRJEB37886	United Kingdom	England	4
ERR4329335	AMPLICON	420	815714946	SAMEA7049176	72626284	WELLCOME SANGER INSTITUTE	public	sra,cram	ERX4276169	Illumina NovaSeq 6000	PAIRED	PCR	VIRAL RNA	Severe acute respiratory syndrome coronavirus 2	ILLUMINA	2020-07-08 18:00:00	COG-UK/BRIS-1273BE	ERP121228	PRJEB37886	United Kingdom	England	9
ERR4329336	AMPLICON	420	919293585	SAMEA7049177	76889961	WELLCOME SANGER INSTITUTE	public	sra,cram	ERX4276170	Illumina NovaSeq 6000	PAIRED	PCR	VIRAL RNA	Severe acute respiratory syndrome coronavirus 2	ILLUMINA	2020-07-08 18:00:00	COG-UK/BRIS-127952	ERP121228	PRJEB37886	United Kingdom	England	9
ERR4329337	AMPLICON	419	348916086	SAMEA7049178	29561757	WELLCOME SANGER INSTITUTE	public	cram,sra	ERX4276171	Illumina NovaSeq 6000	PAIRED	PCR	VIRAL RNA	Severe acute respiratory syndrome coronavirus 2	ILLUMINA	2020-07-08 18:00:00	COG-UK/BRIS-128414	ERP121228	PRJEB37886	United Kingdom	England	9
ERR4329338	AMPLICON	420	974135752	SAMEA7049179	89927559	WELLCOME SANGER INSTITUTE	public	sra,cram	ERX4276172	Illumina NovaSeq 6000	PAIRED	PCR	VIRAL RNA	Severe acute respiratory syndrome coronavirus 2	ILLUMINA	2020-07-08 18:00:00	COG-UK/BRIS-12749D	ERP121228	PRJEB37886	United Kingdom	England	9
ERR4329339	AMPLICON	419	371124540	SAMEA7049180	32099448	WELLCOME SANGER INSTITUTE	public	cram,sra	ERX4276173	Illumina NovaSeq 6000	PAIRED	PCR	VIRAL RNA	Severe acute respiratory syndrome coronavirus 2	ILLUMINA	2020-07-08 18:00:00	COG-UK/BRIS-12707B	ERP121228	PRJEB37886	United Kingdom	England	10
ERR4329340	AMPLICON	420	535982135	SAMEA7049181	47381289	WELLCOME SANGER INSTITUTE	public	cram,sra	ERX4276174	Illumina NovaSeq 6000	PAIRED	PCR	VIRAL RNA	Severe acute respiratory syndrome coronavirus 2	ILLUMINA	2020-07-08 18:00:00	COG-UK/BRIS-12773A	ERP121228	PRJEB37886	United Kingdom	England	7
ERR4329341	AMPLICON	420	961011580	SAMEA7049182	85946996	WELLCOME SANGER INSTITUTE	public	cram,sra	ERX4276175	Illumina NovaSeq 6000	PAIRED	PCR	VIRAL RNA	Severe acute respiratory syndrome coronavirus 2	ILLUMINA	2020-07-08 18:00:00	COG-UK/BRIS-12714B	ERP121228	PRJEB37886	United Kingdom	England	10
ERR4329342	AMPLICON	420	582026795	SAMEA7049183	49659188	WELLCOME SANGER INSTITUTE	public	cram,sra	ERX4276176	Illumina NovaSeq 6000	PAIRED	PCR	VIRAL RNA	Severe acute respiratory syndrome coronavirus 2	ILLUMINA	2020-07-08 18:00:00	COG-UK/BRIS-1284D8	ERP121228	PRJEB37886	United Kingdom	England	5
ERR4329343	AMPLICON	420	208763580	SAMEA7049184	17767907	WELLCOME SANGER INSTITUTE	public	sra,cram	ERX4276177	Illumina NovaSeq 6000	PAIRED	PCR	VIRAL RNA	Severe acute respiratory syndrome coronavirus 2	ILLUMINA	2020-07-08 18:00:00	COG-UK/BRIS-127B6B	ERP121228	PRJEB37886	United Kingdom	England	9
ERR4329344	AMPLICON	420	1169592166	SAMEA7049185	104448317	WELLCOME SANGER INSTITUTE	public	sra,cram	ERX4276178	Illumina NovaSeq 6000	PAIRED	PCR	VIRAL RNA	Severe acute respiratory syndrome coronavirus 2	ILLUMINA	2020-07-08 18:00:00	COG-UK/BRIS-1279AD	ERP121228	PRJEB37886	United Kingdom	England	7
ERR4329345	AMPLICON	420	939476242	SAMEA7049186	83382852	WELLCOME SANGER INSTITUTE	public	sra,cram	ERX4276179	Illumina NovaSeq 6000	PAIRED	PCR	VIRAL RNA	Severe acute respiratory syndrome coronavirus 2	ILLUMINA	2020-07-08 18:00:00	COG-UK/BRIS-126F51	ERP121228	PRJEB37886	United Kingdom	England	10
ERR4329346	AMPLICON	420	1149421817	SAMEA7049187	99742851	WELLCOME SANGER INSTITUTE	public	sra,cram	ERX4276180	Illumina NovaSeq 6000	PAIRED	PCR	VIRAL RNA	Severe acute respiratory syndrome coronavirus 2	ILLUMINA	2020-07-08 18:00:00	COG-UK/BRIS-127F8D	ERP121228	PRJEB37886	United Kingdom	England	9
ERR4329347	AMPLICON	418	117359459	SAMEA7049188	10144072	WELLCOME SANGER INSTITUTE	public	cram,sra	ERX4276181	Illumina NovaSeq 6000	PAIRED	PCR	VIRAL RNA	Severe acute respiratory syndrome coronavirus 2	ILLUMINA	2020-07-08 18:00:00	COG-UK/BRIS-1271C3	ERP121228	PRJEB37886	United Kingdom	England	5
ERR4329348	AMPLICON	420	70728685	SAMEA7049189	6040436	WELLCOME SANGER INSTITUTE	public	cram,sra	ERX4276182	Illumina NovaSeq 6000	PAIRED	PCR	VIRAL RNA	Severe acute respiratory syndrome coronavirus 2	ILLUMINA	2020-07-08 18:00:00	COG-UK/BRIS-12780A	ERP121228	PRJEB37886	United Kingdom	England	6
ERR4329349	AMPLICON	420	901079198	SAMEA7049190	78337021	WELLCOME SANGER INSTITUTE	public	cram,sra	ERX4276183	Illumina NovaSeq 6000	PAIRED	PCR	VIRAL RNA	Severe acute respiratory syndrome coronavirus 2	ILLUMINA	2020-07-08 18:00:00	COG-UK/BRIS-12765B	ERP121228	PRJEB37886	United Kingdom	England	8
ERR4329350	AMPLICON	418	348013111	SAMEA7049191	32249784	WELLCOME SANGER INSTITUTE	public	sra,cram	ERX4276184	Illumina NovaSeq 6000	PAIRED	PCR	VIRAL RNA	Severe acute respiratory syndrome coronavirus 2	ILLUMINA	2020-07-08 18:00:00	COG-UK/BRIS-127A5F	ERP121228	PRJEB37886	United Kingdom	England	10
ERR4329351	AMPLICON	420	803819281	SAMEA7049192	76355876	WELLCOME SANGER INSTITUTE	public	sra,cram	ERX4276185	Illumina NovaSeq 6000	PAIRED	PCR	VIRAL RNA	Severe acute respiratory syndrome coronavirus 2	ILLUMINA	2020-07-08 18:00:00	COG-UK/BRIS-126FBB	ERP121228	PRJEB37886	United Kingdom	England	12
ERR4329352	AMPLICON	420	531060611	SAMEA7049193	44714582	WELLCOME SANGER INSTITUTE	public	cram,sra	ERX4276186	Illumina NovaSeq 6000	PAIRED	PCR	VIRAL RNA	Severe acute respiratory syndrome coronavirus 2	ILLUMINA	2020-07-08 18:00:00	COG-UK/BRIS-128098	ERP121228	PRJEB37886	United Kingdom	England	8
ERR4329353	AMPLICON	420	956134425	SAMEA7049194	81876931	WELLCOME SANGER INSTITUTE	public	cram,sra	ERX4276187	Illumina NovaSeq 6000	PAIRED	PCR	VIRAL RNA	Severe acute respiratory syndrome coronavirus 2	ILLUMINA	2020-07-08 18:00:00	COG-UK/BRIS-12706C	ERP121228	PRJEB37886	United Kingdom	England	9
ERR4329354	AMPLICON	420	578923422	SAMEA7049195	47814070	WELLCOME SANGER INSTITUTE	public	cram,sra	ERX4276188	Illumina NovaSeq 6000	PAIRED	PCR	VIRAL RNA	Severe acute respiratory syndrome coronavirus 2	ILLUMINA	2020-07-08 18:00:00	COG-UK/BRIS-128450	ERP121228	PRJEB37886	United Kingdom	England	6
ERR4329355	AMPLICON	420	364174098	SAMEA7049196	30162331	WELLCOME SANGER INSTITUTE	public	cram,sra	ERX4276189	Illumina NovaSeq 6000	PAIRED	PCR	VIRAL RNA	Severe acute respiratory syndrome coronavirus 2	ILLUMINA	2020-07-08 18:00:00	COG-UK/BRIS-127F41	ERP121228	PRJEB37886	United Kingdom	England	9
ERR4329356	AMPLICON	419	151289277	SAMEA7049197	12681112	WELLCOME SANGER INSTITUTE	public	sra,cram	ERX4276190	Illumina NovaSeq 6000	PAIRED	PCR	VIRAL RNA	Severe acute respiratory syndrome coronavirus 2	ILLUMINA	2020-07-08 18:00:00	COG-UK/BRIS-127B98	ERP121228	PRJEB37886	United Kingdom	England	3
ERR4329357	AMPLICON	420	126984176	SAMEA7049198	10748977	WELLCOME SANGER INSTITUTE	public	sra,cram	ERX4276191	Illumina NovaSeq 6000	PAIRED	PCR	VIRAL RNA	Severe acute respiratory syndrome coronavirus 2	ILLUMINA	2020-07-08 18:00:00	COG-UK/BRIS-127293	ERP121228	PRJEB37886	United Kingdom	England	5
ERR4329358	AMPLICON	420	923112212	SAMEA7049199	79928096	WELLCOME SANGER INSTITUTE	public	sra,cram	ERX4276192	Illumina NovaSeq 6000	PAIRED	PCR	VIRAL RNA	Severe acute respiratory syndrome coronavirus 2	ILLUMINA	2020-07-08 18:00:00	COG-UK/BRIS-127BD4	ERP121228	PRJEB37886	United Kingdom	England	5
ERR4329359	AMPLICON	420	1070671476	SAMEA7049200	97408070	WELLCOME SANGER INSTITUTE	public	cram,sra	ERX4276193	Illumina NovaSeq 6000	PAIRED	PCR	VIRAL RNA	Severe acute respiratory syndrome coronavirus 2	ILLUMINA	2020-07-08 18:00:00	COG-UK/BRIS-128405	ERP121228	PRJEB37886	United Kingdom	England	9
ERR4329360	AMPLICON	420	676540442	SAMEA7049201	59011885	WELLCOME SANGER INSTITUTE	public	sra,cram	ERX4276194	Illumina NovaSeq 6000	PAIRED	PCR	VIRAL RNA	Severe acute respiratory syndrome coronavirus 2	ILLUMINA	2020-07-08 18:00:00	COG-UK/BRIS-126EEB	ERP121228	PRJEB37886	United Kingdom	England	3
ERR4329361	AMPLICON	420	1122458406	SAMEA7049202	100761945	WELLCOME SANGER INSTITUTE	public	sra,cram	ERX4276195	Illumina NovaSeq 6000	PAIRED	PCR	VIRAL RNA	Severe acute respiratory syndrome coronavirus 2	ILLUMINA	2020-07-08 18:00:00	COG-UK/BRIS-127A40	ERP121228	PRJEB37886	United Kingdom	England	8
ERR4329362	AMPLICON	420	815406771	SAMEA7049203	71893268	WELLCOME SANGER INSTITUTE	public	sra,cram	ERX4276196	Illumina NovaSeq 6000	PAIRED	PCR	VIRAL RNA	Severe acute respiratory syndrome coronavirus 2	ILLUMINA	2020-07-08 18:00:00	COG-UK/BRIS-12704E	ERP121228	PRJEB37886	United Kingdom	England	9
ERR4329363	AMPLICON	420	584182498	SAMEA7049204	49579140	WELLCOME SANGER INSTITUTE	public	sra,cram	ERX4276197	Illumina NovaSeq 6000	PAIRED	PCR	VIRAL RNA	Severe acute respiratory syndrome coronavirus 2	ILLUMINA	2020-07-08 18:00:00	COG-UK/BRIS-126FD9	ERP121228	PRJEB37886	United Kingdom	England	8
ERR4329364	AMPLICON	420	479042138	SAMEA7049205	41154561	WELLCOME SANGER INSTITUTE	public	cram,sra	ERX4276198	Illumina NovaSeq 6000	PAIRED	PCR	VIRAL RNA	Severe acute respiratory syndrome coronavirus 2	ILLUMINA	2020-07-08 18:00:00	COG-UK/BRIS-128380	ERP121228	PRJEB37886	United Kingdom	England	9
ERR4329365	AMPLICON	420	1284860067	SAMEA7049206	112888909	WELLCOME SANGER INSTITUTE	public	cram,sra	ERX4276199	Illumina NovaSeq 6000	PAIRED	PCR	VIRAL RNA	Severe acute respiratory syndrome coronavirus 2	ILLUMINA	2020-07-08 18:00:00	COG-UK/BRIS-127F50	ERP121228	PRJEB37886	United Kingdom	England	8
ERR4329366	AMPLICON	419	900950271	SAMEA7049207	78061892	WELLCOME SANGER INSTITUTE	public	sra,cram	ERX4276200	Illumina NovaSeq 6000	PAIRED	PCR	VIRAL RNA	Severe acute respiratory syndrome coronavirus 2	ILLUMINA	2020-07-08 18:00:00	COG-UK/BRIS-127FC9	ERP121228	PRJEB37886	United Kingdom	England	10
ERR4329367	AMPLICON	420	1101170188	SAMEA7049208	96443040	WELLCOME SANGER INSTITUTE	public	cram,sra	ERX4276201	Illumina NovaSeq 6000	PAIRED	PCR	VIRAL RNA	Severe acute respiratory syndrome coronavirus 2	ILLUMINA	2020-07-08 18:00:00	COG-UK/BRIS-1285E4	ERP121228	PRJEB37886	United Kingdom	England	9
ERR4329368	AMPLICON	420	775364432	SAMEA7049209	66747433	WELLCOME SANGER INSTITUTE	public	cram,sra	ERX4276202	Illumina NovaSeq 6000	PAIRED	PCR	VIRAL RNA	Severe acute respiratory syndrome coronavirus 2	ILLUMINA	2020-07-08 18:00:00	COG-UK/BRIS-127196	ERP121228	PRJEB37886	United Kingdom	England	7
ERR4329369	AMPLICON	420	262635919	SAMEA7049210	22389472	WELLCOME SANGER INSTITUTE	public	sra,cram	ERX4276203	Illumina NovaSeq 6000	PAIRED	PCR	VIRAL RNA	Severe acute respiratory syndrome coronavirus 2	ILLUMINA	2020-07-08 18:00:00	COG-UK/BRIS-128326	ERP121228	PRJEB37886	United Kingdom	England	10
ERR4329370	AMPLICON	420	678586908	SAMEA7049211	58182363	WELLCOME SANGER INSTITUTE	public	cram,sra	ERX4276204	Illumina NovaSeq 6000	PAIRED	PCR	VIRAL RNA	Severe acute respiratory syndrome coronavirus 2	ILLUMINA	2020-07-08 18:00:00	COG-UK/BRIS-1271B4	ERP121228	PRJEB37886	United Kingdom	England	7
ERR4329371	AMPLICON	419	164225476	SAMEA7049212	13633119	WELLCOME SANGER INSTITUTE	public	cram,sra	ERX4276205	Illumina NovaSeq 6000	PAIRED	PCR	VIRAL RNA	Severe acute respiratory syndrome coronavirus 2	ILLUMINA	2020-07-08 18:00:00	COG-UK/BRIS-127C0E	ERP121228	PRJEB37886	United Kingdom	England	9
ERR4329372	AMPLICON	420	1404419740	SAMEA7049213	121594314	WELLCOME SANGER INSTITUTE	public	cram,sra	ERX4276206	Illumina NovaSeq 6000	PAIRED	PCR	VIRAL RNA	Severe acute respiratory syndrome coronavirus 2	ILLUMINA	2020-07-08 18:00:00	COG-UK/BRIS-127A6E	ERP121228	PRJEB37886	United Kingdom	England	7
ERR4329373	AMPLICON	420	1090157350	SAMEA7049214	95436604	WELLCOME SANGER INSTITUTE	public	sra,cram	ERX4276207	Illumina NovaSeq 6000	PAIRED	PCR	VIRAL RNA	Severe acute respiratory syndrome coronavirus 2	ILLUMINA	2020-07-08 18:00:00	COG-UK/BRIS-127A9B	ERP121228	PRJEB37886	United Kingdom	England	6
ERR4329374	AMPLICON	420	1024304102	SAMEA7049215	90146830	WELLCOME SANGER INSTITUTE	public	sra,cram	ERX4276208	Illumina NovaSeq 6000	PAIRED	PCR	VIRAL RNA	Severe acute respiratory syndrome coronavirus 2	ILLUMINA	2020-07-08 18:00:00	COG-UK/BRIS-126FF7	ERP121228	PRJEB37886	United Kingdom	England	12
ERR4329375	AMPLICON	420	1110055648	SAMEA7049216	95601009	WELLCOME SANGER INSTITUTE	public	sra,cram	ERX4276209	Illumina NovaSeq 6000	PAIRED	PCR	VIRAL RNA	Severe acute respiratory syndrome coronavirus 2	ILLUMINA	2020-07-08 18:00:00	COG-UK/BRIS-1281A4	ERP121228	PRJEB37886	United Kingdom	England	10
ERR4329376	AMPLICON	420	821479447	SAMEA7049217	72438321	WELLCOME SANGER INSTITUTE	public	sra,cram	ERX4276210	Illumina NovaSeq 6000	PAIRED	PCR	VIRAL RNA	Severe acute respiratory syndrome coronavirus 2	ILLUMINA	2020-07-08 18:00:00	COG-UK/BRIS-126E90	ERP121228	PRJEB37886	United Kingdom	England	11
ERR4329377	AMPLICON	420	943969238	SAMEA7049218	87258685	WELLCOME SANGER INSTITUTE	public	sra,cram	ERX4276211	Illumina NovaSeq 6000	PAIRED	PCR	VIRAL RNA	Severe acute respiratory syndrome coronavirus 2	ILLUMINA	2020-07-08 18:00:00	COG-UK/BRIS-126F33	ERP121228	PRJEB37886	United Kingdom	England	10
ERR4329378	AMPLICON	420	958890497	SAMEA7049219	82344925	WELLCOME SANGER INSTITUTE	public	cram,sra	ERX4276212	Illumina NovaSeq 6000	PAIRED	PCR	VIRAL RNA	Severe acute respiratory syndrome coronavirus 2	ILLUMINA	2020-07-08 18:00:00	COG-UK/BRIS-1274CA	ERP121228	PRJEB37886	United Kingdom	England	9
ERR4329379	AMPLICON	420	716473486	SAMEA7049220	59445736	WELLCOME SANGER INSTITUTE	public	sra,cram	ERX4276213	Illumina NovaSeq 6000	PAIRED	PCR	VIRAL RNA	Severe acute respiratory syndrome coronavirus 2	ILLUMINA	2020-07-08 18:00:00	COG-UK/BRIS-1279E9	ERP121228	PRJEB37886	United Kingdom	England	8
ERR4329380	AMPLICON	420	789071112	SAMEA7049221	70934048	WELLCOME SANGER INSTITUTE	public	sra,cram	ERX4276214	Illumina NovaSeq 6000	PAIRED	PCR	VIRAL RNA	Severe acute respiratory syndrome coronavirus 2	ILLUMINA	2020-07-08 18:00:00	COG-UK/BRIS-126F06	ERP121228	PRJEB37886	United Kingdom	England	3
ERR4329381	AMPLICON	420	1214764510	SAMEA7049222	104141663	WELLCOME SANGER INSTITUTE	public	cram,sra	ERX4276215	Illumina NovaSeq 6000	PAIRED	PCR	VIRAL RNA	Severe acute respiratory syndrome coronavirus 2	ILLUMINA	2020-07-08 18:00:00	COG-UK/BRIS-127E44	ERP121228	PRJEB37886	United Kingdom	England	10
ERR4329382	AMPLICON	420	1067891117	SAMEA7049223	93254663	WELLCOME SANGER INSTITUTE	public	cram,sra	ERX4276216	Illumina NovaSeq 6000	PAIRED	PCR	VIRAL RNA	Severe acute respiratory syndrome coronavirus 2	ILLUMINA	2020-07-08 18:00:00	COG-UK/BRIS-128344	ERP121228	PRJEB37886	United Kingdom	England	9
ERR4329383	AMPLICON	420	166792848	SAMEA7049224	13777410	WELLCOME SANGER INSTITUTE	public	cram,sra	ERX4276217	Illumina NovaSeq 6000	PAIRED	PCR	VIRAL RNA	Severe acute respiratory syndrome coronavirus 2	ILLUMINA	2020-07-08 18:00:00	COG-UK/BRIS-128195	ERP121228	PRJEB37886	United Kingdom	England	9
ERR4329384	AMPLICON	420	977582919	SAMEA7049225	85275273	WELLCOME SANGER INSTITUTE	public	cram,sra	ERX4276218	Illumina NovaSeq 6000	PAIRED	PCR	VIRAL RNA	Severe acute respiratory syndrome coronavirus 2	ILLUMINA	2020-07-08 18:00:00	COG-UK/BRIS-127688	ERP121228	PRJEB37886	United Kingdom	England	9
ERR4329385	AMPLICON	420	869620062	SAMEA7049226	75115525	WELLCOME SANGER INSTITUTE	public	sra,cram	ERX4276219	Illumina NovaSeq 6000	PAIRED	PCR	VIRAL RNA	Severe acute respiratory syndrome coronavirus 2	ILLUMINA	2020-07-08 18:00:00	COG-UK/BRIS-127442	ERP121228	PRJEB37886	United Kingdom	England	7
ERR4329386	AMPLICON	420	566140504	SAMEA7049227	48287574	WELLCOME SANGER INSTITUTE	public	sra,cram	ERX4276220	Illumina NovaSeq 6000	PAIRED	PCR	VIRAL RNA	Severe acute respiratory syndrome coronavirus 2	ILLUMINA	2020-07-08 18:00:00	COG-UK/BRIS-127697	ERP121228	PRJEB37886	United Kingdom	England	8
ERR4329387	AMPLICON	420	979251440	SAMEA7049228	83615213	WELLCOME SANGER INSTITUTE	public	cram,sra	ERX4276221	Illumina NovaSeq 6000	PAIRED	PCR	VIRAL RNA	Severe acute respiratory syndrome coronavirus 2	ILLUMINA	2020-07-08 18:00:00	COG-UK/BRIS-127961	ERP121228	PRJEB37886	United Kingdom	England	8
ERR4329388	AMPLICON	419	350968432	SAMEA7049229	30584763	WELLCOME SANGER INSTITUTE	public	sra,cram	ERX4276222	Illumina NovaSeq 6000	PAIRED	PCR	VIRAL RNA	Severe acute respiratory syndrome coronavirus 2	ILLUMINA	2020-07-08 18:00:00	COG-UK/BRIS-128238	ERP121228	PRJEB37886	United Kingdom	England	8
ERR4329389	AMPLICON	420	383188677	SAMEA7049230	31121337	WELLCOME SANGER INSTITUTE	public	cram,sra	ERX4276223	Illumina NovaSeq 6000	PAIRED	PCR	VIRAL RNA	Severe acute respiratory syndrome coronavirus 2	ILLUMINA	2020-07-08 18:00:00	COG-UK/BRIS-127D1A	ERP121228	PRJEB37886	United Kingdom	England	6
ERR4329390	AMPLICON	420	305102319	SAMEA7049231	26090232	WELLCOME SANGER INSTITUTE	public	cram,sra	ERX4276224	Illumina NovaSeq 6000	PAIRED	PCR	VIRAL RNA	Severe acute respiratory syndrome coronavirus 2	ILLUMINA	2020-07-08 18:00:00	COG-UK/BRIS-126F15	ERP121228	PRJEB37886	United Kingdom	England	3
ERR4329391	AMPLICON	420	124419728	SAMEA7049232	10262224	WELLCOME SANGER INSTITUTE	public	sra,cram	ERX4276225	Illumina NovaSeq 6000	PAIRED	PCR	VIRAL RNA	Severe acute respiratory syndrome coronavirus 2	ILLUMINA	2020-07-08 18:00:00	COG-UK/BRIS-127E08	ERP121228	PRJEB37886	United Kingdom	England	7
ERR4329392	AMPLICON	420	215476125	SAMEA7049233	18266811	WELLCOME SANGER INSTITUTE	public	sra,cram	ERX4276226	Illumina NovaSeq 6000	PAIRED	PCR	VIRAL RNA	Severe acute respiratory syndrome coronavirus 2	ILLUMINA	2020-07-08 18:00:00	COG-UK/BRIS-12839F	ERP121228	PRJEB37886	United Kingdom	England	9
ERR4329393	AMPLICON	420	1149481708	SAMEA7049234	101806647	WELLCOME SANGER INSTITUTE	public	cram,sra	ERX4276227	Illumina NovaSeq 6000	PAIRED	PCR	VIRAL RNA	Severe acute respiratory syndrome coronavirus 2	ILLUMINA	2020-07-08 18:00:00	COG-UK/BRIS-12755E	ERP121228	PRJEB37886	United Kingdom	England	8
ERR4329394	AMPLICON	420	677339038	SAMEA7049235	56460877	WELLCOME SANGER INSTITUTE	public	cram,sra	ERX4276228	Illumina NovaSeq 6000	PAIRED	PCR	VIRAL RNA	Severe acute respiratory syndrome coronavirus 2	ILLUMINA	2020-07-08 18:00:00	COG-UK/BRIS-127C86	ERP121228	PRJEB37886	United Kingdom	England	7
ERR4329395	AMPLICON	420	249324848	SAMEA7049236	21812171	WELLCOME SANGER INSTITUTE	public	sra,cram	ERX4276229	Illumina NovaSeq 6000	PAIRED	PCR	VIRAL RNA	Severe acute respiratory syndrome coronavirus 2	ILLUMINA	2020-07-08 18:00:00	COG-UK/BRIS-126ECD	ERP121228	PRJEB37886	United Kingdom	England	9
ERR4329396	AMPLICON	419	82605873	SAMEA7049237	7035195	WELLCOME SANGER INSTITUTE	public	sra,cram	ERX4276230	Illumina NovaSeq 6000	PAIRED	PCR	VIRAL RNA	Severe acute respiratory syndrome coronavirus 2	ILLUMINA	2020-07-08 18:00:00	COG-UK/BRIS-12863C	ERP121228	PRJEB37886	United Kingdom	England	9
ERR4329397	AMPLICON	420	1004147150	SAMEA7049238	86939938	WELLCOME SANGER INSTITUTE	public	sra,cram	ERX4276231	Illumina NovaSeq 6000	PAIRED	PCR	VIRAL RNA	Severe acute respiratory syndrome coronavirus 2	ILLUMINA	2020-07-08 18:00:00	COG-UK/BRIS-127D56	ERP121228	PRJEB37886	United Kingdom	England	9
ERR4329398	AMPLICON	419	40028245	SAMEA7049239	3564494	WELLCOME SANGER INSTITUTE	public	sra,cram	ERX4276232	Illumina NovaSeq 6000	PAIRED	PCR	VIRAL RNA	Severe acute respiratory syndrome coronavirus 2	ILLUMINA	2020-07-08 18:00:00	COG-UK/BRIS-127266	ERP121228	PRJEB37886	United Kingdom	England	7
ERR4329399	AMPLICON	420	868869232	SAMEA7049240	77779922	WELLCOME SANGER INSTITUTE	public	sra,cram	ERX4276233	Illumina NovaSeq 6000	PAIRED	PCR	VIRAL RNA	Severe acute respiratory syndrome coronavirus 2	ILLUMINA	2020-07-08 18:00:00	COG-UK/BRIS-1274D9	ERP121228	PRJEB37886	United Kingdom	England	9
ERR4329400	AMPLICON	420	1094851622	SAMEA7049241	94634664	WELLCOME SANGER INSTITUTE	public	cram,sra	ERX4276234	Illumina NovaSeq 6000	PAIRED	PCR	VIRAL RNA	Severe acute respiratory syndrome coronavirus 2	ILLUMINA	2020-07-08 18:00:00	COG-UK/BRIS-1279F8	ERP121228	PRJEB37886	United Kingdom	England	9
ERR4329401	AMPLICON	420	622006884	SAMEA7049242	52456417	WELLCOME SANGER INSTITUTE	public	sra,cram	ERX4276235	Illumina NovaSeq 6000	PAIRED	PCR	VIRAL RNA	Severe acute respiratory syndrome coronavirus 2	ILLUMINA	2020-07-08 18:00:00	COG-UK/BRIS-127336	ERP121228	PRJEB37886	United Kingdom	England	7
ERR4329402	AMPLICON	420	871205421	SAMEA7049243	72897146	WELLCOME SANGER INSTITUTE	public	cram,sra	ERX4276236	Illumina NovaSeq 6000	PAIRED	PCR	VIRAL RNA	Severe acute respiratory syndrome coronavirus 2	ILLUMINA	2020-07-08 18:00:00	COG-UK/BRIS-12854E	ERP121228	PRJEB37886	United Kingdom	England	12
ERR4329403	AMPLICON	420	167223165	SAMEA7049244	14225334	WELLCOME SANGER INSTITUTE	public	cram,sra	ERX4276237	Illumina NovaSeq 6000	PAIRED	PCR	VIRAL RNA	Severe acute respiratory syndrome coronavirus 2	ILLUMINA	2020-07-08 18:00:00	COG-UK/BRIS-127284	ERP121228	PRJEB37886	United Kingdom	England	6
ERR4329404	AMPLICON	420	960769701	SAMEA7049245	82356528	WELLCOME SANGER INSTITUTE	public	cram,sra	ERX4276238	Illumina NovaSeq 6000	PAIRED	PCR	VIRAL RNA	Severe acute respiratory syndrome coronavirus 2	ILLUMINA	2020-07-08 18:00:00	COG-UK/BRIS-128335	ERP121228	PRJEB37886	United Kingdom	England	11
ERR4329405	AMPLICON	420	1413838357	SAMEA7049246	124475338	WELLCOME SANGER INSTITUTE	public	cram,sra	ERX4276239	Illumina NovaSeq 6000	PAIRED	PCR	VIRAL RNA	Severe acute respiratory syndrome coronavirus 2	ILLUMINA	2020-07-08 18:00:00	COG-UK/BRIS-1277B2	ERP121228	PRJEB37886	United Kingdom	England	8
ERR4329406	AMPLICON	420	1143017719	SAMEA7049247	102067565	WELLCOME SANGER INSTITUTE	public	sra,cram	ERX4276240	Illumina NovaSeq 6000	PAIRED	PCR	VIRAL RNA	Severe acute respiratory syndrome coronavirus 2	ILLUMINA	2020-07-08 18:00:00	COG-UK/BRIS-127BE3	ERP121228	PRJEB37886	United Kingdom	England	9
ERR4329407	AMPLICON	420	846337659	SAMEA7049248	71619960	WELLCOME SANGER INSTITUTE	public	sra,cram	ERX4276241	Illumina NovaSeq 6000	PAIRED	PCR	VIRAL RNA	Severe acute respiratory syndrome coronavirus 2	ILLUMINA	2020-07-08 18:00:00	COG-UK/BRIS-1282B0	ERP121228	PRJEB37886	United Kingdom	England	7
ERR4329408	AMPLICON	420	1063395717	SAMEA7049249	106587720	WELLCOME SANGER INSTITUTE	public	cram,sra	ERX4276242	Illumina NovaSeq 6000	PAIRED	PCR	VIRAL RNA	Severe acute respiratory syndrome coronavirus 2	ILLUMINA	2020-07-08 18:00:00	COG-UK/BRIS-127BB6	ERP121228	PRJEB37886	United Kingdom	England	8
ERR4329409	AMPLICON	419	138471929	SAMEA7049250	11654432	WELLCOME SANGER INSTITUTE	public	sra,cram	ERX4276243	Illumina NovaSeq 6000	PAIRED	PCR	VIRAL RNA	Severe acute respiratory syndrome coronavirus 2	ILLUMINA	2020-07-08 18:00:00	COG-UK/BRIS-1283F9	ERP121228	PRJEB37886	United Kingdom	England	7
ERR4329410	AMPLICON	419	70272495	SAMEA7049251	5973755	WELLCOME SANGER INSTITUTE	public	cram,sra	ERX4276244	Illumina NovaSeq 6000	PAIRED	PCR	VIRAL RNA	Severe acute respiratory syndrome coronavirus 2	ILLUMINA	2020-07-08 18:00:00	COG-UK/BRIS-127907	ERP121228	PRJEB37886	United Kingdom	England	11
ERR4329411	AMPLICON	420	1001816346	SAMEA7049252	88833580	WELLCOME SANGER INSTITUTE	public	sra,cram	ERX4276245	Illumina NovaSeq 6000	PAIRED	PCR	VIRAL RNA	Severe acute respiratory syndrome coronavirus 2	ILLUMINA	2020-07-08 18:00:00	COG-UK/BRIS-127381	ERP121228	PRJEB37886	United Kingdom	England	8
ERR4329412	AMPLICON	420	1095788854	SAMEA7049253	99380497	WELLCOME SANGER INSTITUTE	public	sra,cram	ERX4276246	Illumina NovaSeq 6000	PAIRED	PCR	VIRAL RNA	Severe acute respiratory syndrome coronavirus 2	ILLUMINA	2020-07-08 18:00:00	COG-UK/BRIS-127C77	ERP121228	PRJEB37886	United Kingdom	England	9
ERR4329413	AMPLICON	420	1285598102	SAMEA7049254	114569156	WELLCOME SANGER INSTITUTE	public	cram,sra	ERX4276247	Illumina NovaSeq 6000	PAIRED	PCR	VIRAL RNA	Severe acute respiratory syndrome coronavirus 2	ILLUMINA	2020-07-08 18:00:00	COG-UK/BRIS-127D47	ERP121228	PRJEB37886	United Kingdom	England	8
ERR4329414	AMPLICON	420	278164680	SAMEA7049255	23084356	WELLCOME SANGER INSTITUTE	public	cram,sra	ERX4276248	Illumina NovaSeq 6000	PAIRED	PCR	VIRAL RNA	Severe acute respiratory syndrome coronavirus 2	ILLUMINA	2020-07-08 18:00:00	COG-UK/BRIS-127EBD	ERP121228	PRJEB37886	United Kingdom	England	4
ERR4329415	AMPLICON	420	436009516	SAMEA7049256	36481438	WELLCOME SANGER INSTITUTE	public	sra,cram	ERX4276249	Illumina NovaSeq 6000	PAIRED	PCR	VIRAL RNA	Severe acute respiratory syndrome coronavirus 2	ILLUMINA	2020-07-08 18:00:00	COG-UK/BRIS-1276E2	ERP121228	PRJEB37886	United Kingdom	England	6
ERR4329416	AMPLICON	420	891624070	SAMEA7049257	74284460	WELLCOME SANGER INSTITUTE	public	cram,sra	ERX4276250	Illumina NovaSeq 6000	PAIRED	PCR	VIRAL RNA	Severe acute respiratory syndrome coronavirus 2	ILLUMINA	2020-07-08 18:00:00	COG-UK/BRIS-128256	ERP121228	PRJEB37886	United Kingdom	England	12
ERR4329417	AMPLICON	420	665322683	SAMEA7049258	57419946	WELLCOME SANGER INSTITUTE	public	cram,sra	ERX4276251	Illumina NovaSeq 6000	PAIRED	PCR	VIRAL RNA	Severe acute respiratory syndrome coronavirus 2	ILLUMINA	2020-07-08 18:00:00	COG-UK/BRIS-128362	ERP121228	PRJEB37886	United Kingdom	England	10
ERR4329418	AMPLICON	419	276316693	SAMEA7049259	22722267	WELLCOME SANGER INSTITUTE	public	sra,cram	ERX4276252	Illumina NovaSeq 6000	PAIRED	PCR	VIRAL RNA	Severe acute respiratory syndrome coronavirus 2	ILLUMINA	2020-07-08 18:00:00	COG-UK/BRIS-127011	ERP121228	PRJEB37886	United Kingdom	England	5
ERR4329419	AMPLICON	420	1218591853	SAMEA7049260	104999459	WELLCOME SANGER INSTITUTE	public	cram,sra	ERX4276253	Illumina NovaSeq 6000	PAIRED	PCR	VIRAL RNA	Severe acute respiratory syndrome coronavirus 2	ILLUMINA	2020-07-08 18:00:00	COG-UK/BRIS-127FBA	ERP121228	PRJEB37886	United Kingdom	England	6
ERR4329420	AMPLICON	420	83925263	SAMEA7049261	6811328	WELLCOME SANGER INSTITUTE	public	sra,cram	ERX4276254	Illumina NovaSeq 6000	PAIRED	PCR	VIRAL RNA	Severe acute respiratory syndrome coronavirus 2	ILLUMINA	2020-07-08 18:00:00	COG-UK/BRIS-1277FE	ERP121228	PRJEB37886	United Kingdom	England	5
ERR4329421	AMPLICON	418	72130585	SAMEA7049262	6319032	WELLCOME SANGER INSTITUTE	public	sra,cram	ERX4276255	Illumina NovaSeq 6000	PAIRED	PCR	VIRAL RNA	Severe acute respiratory syndrome coronavirus 2	ILLUMINA	2020-07-08 18:00:00	COG-UK/BRIS-128317	ERP121228	PRJEB37886	United Kingdom	England	6
ERR4329422	AMPLICON	420	976293719	SAMEA7049263	85641098	WELLCOME SANGER INSTITUTE	public	sra,cram	ERX4276256	Illumina NovaSeq 6000	PAIRED	PCR	VIRAL RNA	Severe acute respiratory syndrome coronavirus 2	ILLUMINA	2020-07-08 18:00:00	COG-UK/BRIS-12754F	ERP121228	PRJEB37886	United Kingdom	England	7
ERR4329423	AMPLICON	420	1173991230	SAMEA7049264	109224938	WELLCOME SANGER INSTITUTE	public	cram,sra	ERX4276257	Illumina NovaSeq 6000	PAIRED	PCR	VIRAL RNA	Severe acute respiratory syndrome coronavirus 2	ILLUMINA	2020-07-08 18:00:00	COG-UK/BRIS-127837	ERP121228	PRJEB37886	United Kingdom	England	10
ERR4329424	AMPLICON	419	178007641	SAMEA7049265	15223164	WELLCOME SANGER INSTITUTE	public	cram,sra	ERX4276258	Illumina NovaSeq 6000	PAIRED	PCR	VIRAL RNA	Severe acute respiratory syndrome coronavirus 2	ILLUMINA	2020-07-08 18:00:00	COG-UK/BRIS-127B89	ERP121228	PRJEB37886	United Kingdom	England	5
ERR4329425	AMPLICON	420	400390777	SAMEA7049266	32488200	WELLCOME SANGER INSTITUTE	public	sra,cram	ERX4276259	Illumina NovaSeq 6000	PAIRED	PCR	VIRAL RNA	Severe acute respiratory syndrome coronavirus 2	ILLUMINA	2020-07-08 18:00:00	COG-UK/BRIS-127600	ERP121228	PRJEB37886	United Kingdom	England	7
ERR4329426	AMPLICON	419	101546355	SAMEA7049267	8929464	WELLCOME SANGER INSTITUTE	public	cram,sra	ERX4276260	Illumina NovaSeq 6000	PAIRED	PCR	VIRAL RNA	Severe acute respiratory syndrome coronavirus 2	ILLUMINA	2020-07-08 18:00:00	COG-UK/BRIS-1284F6	ERP121228	PRJEB37886	United Kingdom	England	7
ERR4329427	AMPLICON	420	186159150	SAMEA7049268	15444639	WELLCOME SANGER INSTITUTE	public	sra,cram	ERX4276261	Illumina NovaSeq 6000	PAIRED	PCR	VIRAL RNA	Severe acute respiratory syndrome coronavirus 2	ILLUMINA	2020-07-08 18:00:00	COG-UK/BRIS-12771C	ERP121228	PRJEB37886	United Kingdom	England	4
ERR4329428	AMPLICON	420	1059948061	SAMEA7049269	92102067	WELLCOME SANGER INSTITUTE	public	sra,cram	ERX4276262	Illumina NovaSeq 6000	PAIRED	PCR	VIRAL RNA	Severe acute respiratory syndrome coronavirus 2	ILLUMINA	2020-07-08 18:00:00	COG-UK/BRIS-127EEA	ERP121228	PRJEB37886	United Kingdom	England	11
ERR4329429	AMPLICON	420	1016843674	SAMEA7049270	89682688	WELLCOME SANGER INSTITUTE	public	sra,cram	ERX4276263	Illumina NovaSeq 6000	PAIRED	PCR	VIRAL RNA	Severe acute respiratory syndrome coronavirus 2	ILLUMINA	2020-07-08 18:00:00	COG-UK/BRIS-12848D	ERP121228	PRJEB37886	United Kingdom	England	7
ERR4329430	AMPLICON	420	553974046	SAMEA7049271	48108067	WELLCOME SANGER INSTITUTE	public	cram,sra	ERX4276264	Illumina NovaSeq 6000	PAIRED	PCR	VIRAL RNA	Severe acute respiratory syndrome coronavirus 2	ILLUMINA	2020-07-08 18:00:00	COG-UK/BRIS-1275B8	ERP121228	PRJEB37886	United Kingdom	England	9
ERR4329431	AMPLICON	420	945851498	SAMEA7049272	81459167	WELLCOME SANGER INSTITUTE	public	cram,sra	ERX4276265	Illumina NovaSeq 6000	PAIRED	PCR	VIRAL RNA	Severe acute respiratory syndrome coronavirus 2	ILLUMINA	2020-07-08 18:00:00	COG-UK/BRIS-128308	ERP121228	PRJEB37886	United Kingdom	England	6
ERR4329432	AMPLICON	420	880402075	SAMEA7049273	76808662	WELLCOME SANGER INSTITUTE	public	cram,sra	ERX4276266	Illumina NovaSeq 6000	PAIRED	PCR	VIRAL RNA	Severe acute respiratory syndrome coronavirus 2	ILLUMINA	2020-07-08 18:00:00	COG-UK/BRIS-1270C6	ERP121228	PRJEB37886	United Kingdom	England	6
ERR4329439	AMPLICON	417	315982748	SAMEA7049274	25162094	WELLCOME SANGER INSTITUTE	public	cram,sra	ERX4276273	Illumina NovaSeq 6000	PAIRED	PCR	VIRAL RNA	Severe acute respiratory syndrome coronavirus 2	ILLUMINA	2020-07-09 18:00:00	COG-UK/NIRE-102D7F	ERP121228	PRJEB37886	United Kingdom	Northern Ireland	8
ERR4329440	AMPLICON	420	2949398186	SAMEA7049275	241324917	WELLCOME SANGER INSTITUTE	public	cram,sra	ERX4276274	Illumina NovaSeq 6000	PAIRED	PCR	VIRAL RNA	Severe acute respiratory syndrome coronavirus 2	ILLUMINA	2020-07-09 18:00:00	COG-UK/NIRE-FCE85	ERP121228	PRJEB37886	United Kingdom	Northern Ireland	9
ERR4329441	AMPLICON	420	2513386983	SAMEA7049276	211446275	WELLCOME SANGER INSTITUTE	public	sra,cram	ERX4276275	Illumina NovaSeq 6000	PAIRED	PCR	VIRAL RNA	Severe acute respiratory syndrome coronavirus 2	ILLUMINA	2020-07-09 18:00:00	COG-UK/NIRE-10360A	ERP121228	PRJEB37886	United Kingdom	Northern Ireland	6
ERR4329442	AMPLICON	407	60432418	SAMEA7049277	5103144	WELLCOME SANGER INSTITUTE	public	cram,sra	ERX4276276	Illumina NovaSeq 6000	PAIRED	PCR	VIRAL RNA	Severe acute respiratory syndrome coronavirus 2	ILLUMINA	2020-07-09 18:00:00	COG-UK/NIRE-FCCC7	ERP121228	PRJEB37886	United Kingdom	Northern Ireland	7
ERR4329443	AMPLICON	420	2646480935	SAMEA7049278	212391041	WELLCOME SANGER INSTITUTE	public	cram,sra	ERX4276277	Illumina NovaSeq 6000	PAIRED	PCR	VIRAL RNA	Severe acute respiratory syndrome coronavirus 2	ILLUMINA	2020-07-09 18:00:00	COG-UK/NIRE-100087	ERP121228	PRJEB37886	United Kingdom	Northern Ireland	8
ERR4329444	AMPLICON	419	675747702	SAMEA7049279	52492104	WELLCOME SANGER INSTITUTE	public	sra,cram	ERX4276278	Illumina NovaSeq 6000	PAIRED	PCR	VIRAL RNA	Severe acute respiratory syndrome coronavirus 2	ILLUMINA	2020-07-09 18:00:00	COG-UK/NIRE-10393E	ERP121228	PRJEB37886	United Kingdom	Northern Ireland	7
ERR4329445	AMPLICON	420	3205767768	SAMEA7049280	252955408	WELLCOME SANGER INSTITUTE	public	sra,cram	ERX4276279	Illumina NovaSeq 6000	PAIRED	PCR	VIRAL RNA	Severe acute respiratory syndrome coronavirus 2	ILLUMINA	2020-07-09 18:00:00	COG-UK/NIRE-FD1F4	ERP121228	PRJEB37886	United Kingdom	Northern Ireland	6
ERR4329446	AMPLICON	419	1516844338	SAMEA7049281	120922190	WELLCOME SANGER INSTITUTE	public	cram,sra	ERX4276280	Illumina NovaSeq 6000	PAIRED	PCR	VIRAL RNA	Severe acute respiratory syndrome coronavirus 2	ILLUMINA	2020-07-09 18:00:00	COG-UK/NIRE-FD2C4	ERP121228	PRJEB37886	United Kingdom	Northern Ireland	7
ERR4329447	AMPLICON	419	2013427575	SAMEA7049282	159049266	WELLCOME SANGER INSTITUTE	public	sra,cram	ERX4276281	Illumina NovaSeq 6000	PAIRED	PCR	VIRAL RNA	Severe acute respiratory syndrome coronavirus 2	ILLUMINA	2020-07-09 18:00:00	COG-UK/NIRE-103C44	ERP121228	PRJEB37886	United Kingdom	Northern Ireland	6
ERR4329448	AMPLICON	419	1939692365	SAMEA7049283	159119283	WELLCOME SANGER INSTITUTE	public	cram,sra	ERX4276282	Illumina NovaSeq 6000	PAIRED	PCR	VIRAL RNA	Severe acute respiratory syndrome coronavirus 2	ILLUMINA	2020-07-09 18:00:00	COG-UK/NIRE-FE339	ERP121228	PRJEB37886	United Kingdom	Northern Ireland	9
ERR4329449	AMPLICON	419	2247915391	SAMEA7049284	184790072	WELLCOME SANGER INSTITUTE	public	sra,cram	ERX4276283	Illumina NovaSeq 6000	PAIRED	PCR	VIRAL RNA	Severe acute respiratory syndrome coronavirus 2	ILLUMINA	2020-07-09 18:00:00	COG-UK/NIRE-FD525	ERP121228	PRJEB37886	United Kingdom	Northern Ireland	8
ERR4329450	AMPLICON	418	344423443	SAMEA7049285	27888334	WELLCOME SANGER INSTITUTE	public	sra,cram	ERX4276284	Illumina NovaSeq 6000	PAIRED	PCR	VIRAL RNA	Severe acute respiratory syndrome coronavirus 2	ILLUMINA	2020-07-09 18:00:00	COG-UK/NIRE-FD0D9	ERP121228	PRJEB37886	United Kingdom	Northern Ireland	7
ERR4329451	AMPLICON	418	228690204	SAMEA7049286	18082828	WELLCOME SANGER INSTITUTE	public	sra,cram	ERX4276285	Illumina NovaSeq 6000	PAIRED	PCR	VIRAL RNA	Severe acute respiratory syndrome coronavirus 2	ILLUMINA	2020-07-09 18:00:00	COG-UK/NIRE-103A3B	ERP121228	PRJEB37886	United Kingdom	Northern Ireland	6
ERR4329452	AMPLICON	420	2136657850	SAMEA7049287	171329731	WELLCOME SANGER INSTITUTE	public	cram,sra	ERX4276286	Illumina NovaSeq 6000	PAIRED	PCR	VIRAL RNA	Severe acute respiratory syndrome coronavirus 2	ILLUMINA	2020-07-09 18:00:00	COG-UK/NIRE-101815	ERP121228	PRJEB37886	United Kingdom	Northern Ireland	7
ERR4329453	AMPLICON	420	3151509431	SAMEA7049288	260125212	WELLCOME SANGER INSTITUTE	public	sra,cram	ERX4276287	Illumina NovaSeq 6000	PAIRED	PCR	VIRAL RNA	Severe acute respiratory syndrome coronavirus 2	ILLUMINA	2020-07-09 18:00:00	COG-UK/NIRE-103BED	ERP121228	PRJEB37886	United Kingdom	Northern Ireland	6
ERR4329454	AMPLICON	413	251229222	SAMEA7049289	20312415	WELLCOME SANGER INSTITUTE	public	sra,cram	ERX4276288	Illumina NovaSeq 6000	PAIRED	PCR	VIRAL RNA	Severe acute respiratory syndrome coronavirus 2	ILLUMINA	2020-07-09 18:00:00	COG-UK/NIRE-102F97	ERP121228	PRJEB37886	United Kingdom	Northern Ireland	5
ERR4329455	AMPLICON	409	79819564	SAMEA7049290	6525758	WELLCOME SANGER INSTITUTE	public	sra,cram	ERX4276289	Illumina NovaSeq 6000	PAIRED	PCR	VIRAL RNA	Severe acute respiratory syndrome coronavirus 2	ILLUMINA	2020-07-09 18:00:00	COG-UK/NIRE-103C35	ERP121228	PRJEB37886	United Kingdom	Northern Ireland	7
ERR4329456	AMPLICON	419	630546478	SAMEA7049291	49173039	WELLCOME SANGER INSTITUTE	public	sra,cram	ERX4276290	Illumina NovaSeq 6000	PAIRED	PCR	VIRAL RNA	Severe acute respiratory syndrome coronavirus 2	ILLUMINA	2020-07-09 18:00:00	COG-UK/NIRE-102DBB	ERP121228	PRJEB37886	United Kingdom	Northern Ireland	8
ERR4329457	AMPLICON	393	44529892	SAMEA7049292	3920364	WELLCOME SANGER INSTITUTE	public	sra,cram	ERX4276291	Illumina NovaSeq 6000	PAIRED	PCR	VIRAL RNA	Severe acute respiratory syndrome coronavirus 2	ILLUMINA	2020-07-09 18:00:00	COG-UK/NIRE-103AB3	ERP121228	PRJEB37886	United Kingdom	Northern Ireland	7
ERR4329458	AMPLICON	416	253389928	SAMEA7049293	19948645	WELLCOME SANGER INSTITUTE	public	sra,cram	ERX4276292	Illumina NovaSeq 6000	PAIRED	PCR	VIRAL RNA	Severe acute respiratory syndrome coronavirus 2	ILLUMINA	2020-07-09 18:00:00	COG-UK/NIRE-102F1F	ERP121228	PRJEB37886	United Kingdom	Northern Ireland	5
ERR4329459	AMPLICON	420	1978786111	SAMEA7049294	150130545	WELLCOME SANGER INSTITUTE	public	cram,sra	ERX4276293	Illumina NovaSeq 6000	PAIRED	PCR	VIRAL RNA	Severe acute respiratory syndrome coronavirus 2	ILLUMINA	2020-07-09 18:00:00	COG-UK/NIRE-102E21	ERP121228	PRJEB37886	United Kingdom	Northern Ireland	6
ERR4329460	AMPLICON	419	1850901676	SAMEA7049295	145046037	WELLCOME SANGER INSTITUTE	public	sra,cram	ERX4276294	Illumina NovaSeq 6000	PAIRED	PCR	VIRAL RNA	Severe acute respiratory syndrome coronavirus 2	ILLUMINA	2020-07-09 18:00:00	COG-UK/NIRE-103840	ERP121228	PRJEB37886	United Kingdom	Northern Ireland	7
ERR4329461	AMPLICON	418	338980669	SAMEA7049296	27748132	WELLCOME SANGER INSTITUTE	public	sra,cram	ERX4276295	Illumina NovaSeq 6000	PAIRED	PCR	VIRAL RNA	Severe acute respiratory syndrome coronavirus 2	ILLUMINA	2020-07-09 18:00:00	COG-UK/NIRE-102A78	ERP121228	PRJEB37886	United Kingdom	Northern Ireland	6
ERR4329462	AMPLICON	419	2390437766	SAMEA7049297	189313868	WELLCOME SANGER INSTITUTE	public	cram,sra	ERX4276296	Illumina NovaSeq 6000	PAIRED	PCR	VIRAL RNA	Severe acute respiratory syndrome coronavirus 2	ILLUMINA	2020-07-09 18:00:00	COG-UK/NIRE-FD455	ERP121228	PRJEB37886	United Kingdom	Northern Ireland	9
ERR4329463	AMPLICON	419	1503200273	SAMEA7049298	120957731	WELLCOME SANGER INSTITUTE	public	sra,cram	ERX4276297	Illumina NovaSeq 6000	PAIRED	PCR	VIRAL RNA	Severe acute respiratory syndrome coronavirus 2	ILLUMINA	2020-07-09 18:00:00	COG-UK/NIRE-FEB7D	ERP121228	PRJEB37886	United Kingdom	Northern Ireland	8
ERR4329464	AMPLICON	412	137226845	SAMEA7049299	11156494	WELLCOME SANGER INSTITUTE	public	cram,sra	ERX4276298	Illumina NovaSeq 6000	PAIRED	PCR	VIRAL RNA	Severe acute respiratory syndrome coronavirus 2	ILLUMINA	2020-07-09 18:00:00	COG-UK/NIRE-10395C	ERP121228	PRJEB37886	United Kingdom	Northern Ireland	9
ERR4329465	AMPLICON	419	2243712857	SAMEA7049300	180751795	WELLCOME SANGER INSTITUTE	public	sra,cram	ERX4276299	Illumina NovaSeq 6000	PAIRED	PCR	VIRAL RNA	Severe acute respiratory syndrome coronavirus 2	ILLUMINA	2020-07-09 18:00:00	COG-UK/NIRE-10188E	ERP121228	PRJEB37886	United Kingdom	Northern Ireland	8
ERR4329466	AMPLICON	418	421979399	SAMEA7049301	33610259	WELLCOME SANGER INSTITUTE	public	cram,sra	ERX4276300	Illumina NovaSeq 6000	PAIRED	PCR	VIRAL RNA	Severe acute respiratory syndrome coronavirus 2	ILLUMINA	2020-07-09 18:00:00	COG-UK/NIRE-103BB0	ERP121228	PRJEB37886	United Kingdom	Northern Ireland	6
ERR4329467	AMPLICON	419	544780428	SAMEA7049302	40860853	WELLCOME SANGER INSTITUTE	public	cram,sra	ERX4276301	Illumina NovaSeq 6000	PAIRED	PCR	VIRAL RNA	Severe acute respiratory syndrome coronavirus 2	ILLUMINA	2020-07-09 18:00:00	COG-UK/NIRE-103BFC	ERP121228	PRJEB37886	United Kingdom	Northern Ireland	6
ERR4329468	AMPLICON	417	229817448	SAMEA7049303	18466705	WELLCOME SANGER INSTITUTE	public	cram,sra	ERX4276302	Illumina NovaSeq 6000	PAIRED	PCR	VIRAL RNA	Severe acute respiratory syndrome coronavirus 2	ILLUMINA	2020-07-09 18:00:00	COG-UK/NIRE-103C80	ERP121228	PRJEB37886	United Kingdom	Northern Ireland	7
ERR4332902	AMPLICON	419	1621279500	SAMEA7055509	164233110	WELLCOME SANGER INSTITUTE	public	cram,sra	ERX4279647	Illumina NovaSeq 6000	PAIRED	PCR	VIRAL RNA	Severe acute respiratory syndrome coronavirus 2	ILLUMINA	2020-07-11 18:00:00	COG-UK/NIRE-10001E	ERP121228	PRJEB37886	United Kingdom	Northern Ireland	7
ERR4332903	AMPLICON	412	117406429	SAMEA7055510	12743121	WELLCOME SANGER INSTITUTE	public	cram,sra	ERX4279648	Illumina NovaSeq 6000	PAIRED	PCR	VIRAL RNA	Severe acute respiratory syndrome coronavirus 2	ILLUMINA	2020-07-11 18:00:00	COG-UK/NIRE-FE393	ERP121228	PRJEB37886	United Kingdom	Northern Ireland	11
ERR4332904	AMPLICON	419	2354607774	SAMEA7055511	237666738	WELLCOME SANGER INSTITUTE	public	sra,cram	ERX4279649	Illumina NovaSeq 6000	PAIRED	PCR	VIRAL RNA	Severe acute respiratory syndrome coronavirus 2	ILLUMINA	2020-07-11 18:00:00	COG-UK/NIRE-1044E1	ERP121228	PRJEB37886	United Kingdom	Northern Ireland	6
ERR4332905	AMPLICON	416	218489658	SAMEA7055512	22221864	WELLCOME SANGER INSTITUTE	public	sra,cram	ERX4279650	Illumina NovaSeq 6000	PAIRED	PCR	VIRAL RNA	Severe acute respiratory syndrome coronavirus 2	ILLUMINA	2020-07-11 18:00:00	COG-UK/NIRE-FE17B	ERP121228	PRJEB37886	United Kingdom	Northern Ireland	6
ERR4332906	AMPLICON	418	1011340096	SAMEA7055513	103585852	WELLCOME SANGER INSTITUTE	public	cram,sra	ERX4279651	Illumina NovaSeq 6000	PAIRED	PCR	VIRAL RNA	Severe acute respiratory syndrome coronavirus 2	ILLUMINA	2020-07-11 18:00:00	COG-UK/NIRE-FEBC8	ERP121228	PRJEB37886	United Kingdom	Northern Ireland	6
ERR4332907	AMPLICON	408	71807381	SAMEA7055514	7800554	WELLCOME SANGER INSTITUTE	public	sra,cram	ERX4279652	Illumina NovaSeq 6000	PAIRED	PCR	VIRAL RNA	Severe acute respiratory syndrome coronavirus 2	ILLUMINA	2020-07-11 18:00:00	COG-UK/NIRE-102D06	ERP121228	PRJEB37886	United Kingdom	Northern Ireland	8
ERR4332908	AMPLICON	420	3403990262	SAMEA7055515	361081597	WELLCOME SANGER INSTITUTE	public	cram,sra	ERX4279653	Illumina NovaSeq 6000	PAIRED	PCR	VIRAL RNA	Severe acute respiratory syndrome coronavirus 2	ILLUMINA	2020-07-11 18:00:00	COG-UK/NIRE-102E6D	ERP121228	PRJEB37886	United Kingdom	Northern Ireland	6
ERR4332909	AMPLICON	403	52301538	SAMEA7055516	5787972	WELLCOME SANGER INSTITUTE	public	cram,sra	ERX4279654	Illumina NovaSeq 6000	PAIRED	PCR	VIRAL RNA	Severe acute respiratory syndrome coronavirus 2	ILLUMINA	2020-07-11 18:00:00	COG-UK/NIRE-102D24	ERP121228	PRJEB37886	United Kingdom	Northern Ireland	7
ERR4332910	AMPLICON	418	503037490	SAMEA7055517	50573762	WELLCOME SANGER INSTITUTE	public	sra,cram	ERX4279655	Illumina NovaSeq 6000	PAIRED	PCR	VIRAL RNA	Severe acute respiratory syndrome coronavirus 2	ILLUMINA	2020-07-11 18:00:00	COG-UK/NIRE-FFF16	ERP121228	PRJEB37886	United Kingdom	Northern Ireland	7
ERR4332911	AMPLICON	415	268839345	SAMEA7055518	26641395	WELLCOME SANGER INSTITUTE	public	sra,cram	ERX4279656	Illumina NovaSeq 6000	PAIRED	PCR	VIRAL RNA	Severe acute respiratory syndrome coronavirus 2	ILLUMINA	2020-07-11 18:00:00	COG-UK/NIRE-10334F	ERP121228	PRJEB37886	United Kingdom	Northern Ireland	9
ERR4332912	AMPLICON	419	2778758870	SAMEA7055519	286307757	WELLCOME SANGER INSTITUTE	public	sra,cram	ERX4279657	Illumina NovaSeq 6000	PAIRED	PCR	VIRAL RNA	Severe acute respiratory syndrome coronavirus 2	ILLUMINA	2020-07-11 18:00:00	COG-UK/NIRE-1034F1	ERP121228	PRJEB37886	United Kingdom	Northern Ireland	6
ERR4332913	AMPLICON	417	193625887	SAMEA7055520	19186904	WELLCOME SANGER INSTITUTE	public	sra,cram	ERX4279658	Illumina NovaSeq 6000	PAIRED	PCR	VIRAL RNA	Severe acute respiratory syndrome coronavirus 2	ILLUMINA	2020-07-11 18:00:00	COG-UK/NIRE-100218	ERP121228	PRJEB37886	United Kingdom	Northern Ireland	10
ERR4332914	AMPLICON	414	148946436	SAMEA7055521	14769337	WELLCOME SANGER INSTITUTE	public	cram,sra	ERX4279659	Illumina NovaSeq 6000	PAIRED	PCR	VIRAL RNA	Severe acute respiratory syndrome coronavirus 2	ILLUMINA	2020-07-11 18:00:00	COG-UK/NIRE-1032D9	ERP121228	PRJEB37886	United Kingdom	Northern Ireland	4
ERR4332915	AMPLICON	420	3067226697	SAMEA7055522	305225279	WELLCOME SANGER INSTITUTE	public	cram,sra	ERX4279660	Illumina NovaSeq 6000	PAIRED	PCR	VIRAL RNA	Severe acute respiratory syndrome coronavirus 2	ILLUMINA	2020-07-11 18:00:00	COG-UK/NIRE-103804	ERP121228	PRJEB37886	United Kingdom	Northern Ireland	6
ERR4332916	AMPLICON	411	153154971	SAMEA7055523	15387904	WELLCOME SANGER INSTITUTE	public	cram,sra	ERX4279661	Illumina NovaSeq 6000	PAIRED	PCR	VIRAL RNA	Severe acute respiratory syndrome coronavirus 2	ILLUMINA	2020-07-11 18:00:00	COG-UK/NIRE-10441E	ERP121228	PRJEB37886	United Kingdom	Northern Ireland	4
ERR4332917	AMPLICON	419	1165376808	SAMEA7055524	116139761	WELLCOME SANGER INSTITUTE	public	cram,sra	ERX4279662	Illumina NovaSeq 6000	PAIRED	PCR	VIRAL RNA	Severe acute respiratory syndrome coronavirus 2	ILLUMINA	2020-07-11 18:00:00	COG-UK/NIRE-10049A	ERP121228	PRJEB37886	United Kingdom	Northern Ireland	7
ERR4332918	AMPLICON	420	3132312435	SAMEA7055525	328020744	WELLCOME SANGER INSTITUTE	public	sra,cram	ERX4279663	Illumina NovaSeq 6000	PAIRED	PCR	VIRAL RNA	Severe acute respiratory syndrome coronavirus 2	ILLUMINA	2020-07-11 18:00:00	COG-UK/NIRE-FE445	ERP121228	PRJEB37886	United Kingdom	Northern Ireland	11
ERR4332919	AMPLICON	419	1161105951	SAMEA7055526	115618399	WELLCOME SANGER INSTITUTE	public	sra,cram	ERX4279664	Illumina NovaSeq 6000	PAIRED	PCR	VIRAL RNA	Severe acute respiratory syndrome coronavirus 2	ILLUMINA	2020-07-11 18:00:00	COG-UK/NIRE-10336D	ERP121228	PRJEB37886	United Kingdom	Northern Ireland	6
ERR4332920	AMPLICON	418	626120564	SAMEA7055527	62316401	WELLCOME SANGER INSTITUTE	public	cram,sra	ERX4279665	Illumina NovaSeq 6000	PAIRED	PCR	VIRAL RNA	Severe acute respiratory syndrome coronavirus 2	ILLUMINA	2020-07-11 18:00:00	COG-UK/NIRE-FE6A9	ERP121228	PRJEB37886	United Kingdom	Northern Ireland	7
ERR4332921	AMPLICON	419	2077266640	SAMEA7055528	208061877	WELLCOME SANGER INSTITUTE	public	cram,sra	ERX4279666	Illumina NovaSeq 6000	PAIRED	PCR	VIRAL RNA	Severe acute respiratory syndrome coronavirus 2	ILLUMINA	2020-07-11 18:00:00	COG-UK/NIRE-100096	ERP121228	PRJEB37886	United Kingdom	Northern Ireland	7
ERR4332922	AMPLICON	419	1719457202	SAMEA7055529	171839714	WELLCOME SANGER INSTITUTE	public	cram,sra	ERX4279667	Illumina NovaSeq 6000	PAIRED	PCR	VIRAL RNA	Severe acute respiratory syndrome coronavirus 2	ILLUMINA	2020-07-11 18:00:00	COG-UK/NIRE-1043A8	ERP121228	PRJEB37886	United Kingdom	Northern Ireland	7
ERR4332923	AMPLICON	413	162872895	SAMEA7055530	17250326	WELLCOME SANGER INSTITUTE	public	sra,cram	ERX4279668	Illumina NovaSeq 6000	PAIRED	PCR	VIRAL RNA	Severe acute respiratory syndrome coronavirus 2	ILLUMINA	2020-07-11 18:00:00	COG-UK/NIRE-FE25A	ERP121228	PRJEB37886	United Kingdom	Northern Ireland	5
ERR4332924	AMPLICON	420	3555527925	SAMEA7055531	359918317	WELLCOME SANGER INSTITUTE	public	sra,cram	ERX4279669	Illumina NovaSeq 6000	PAIRED	PCR	VIRAL RNA	Severe acute respiratory syndrome coronavirus 2	ILLUMINA	2020-07-11 18:00:00	COG-UK/NIRE-FE287	ERP121228	PRJEB37886	United Kingdom	Northern Ireland	7
ERR4332925	AMPLICON	419	2328207778	SAMEA7055532	239198413	WELLCOME SANGER INSTITUTE	public	cram,sra	ERX4279670	Illumina NovaSeq 6000	PAIRED	PCR	VIRAL RNA	Severe acute respiratory syndrome coronavirus 2	ILLUMINA	2020-07-11 18:00:00	COG-UK/NIRE-FD516	ERP121228	PRJEB37886	United Kingdom	Northern Ireland	7
ERR4332926	AMPLICON	402	44554004	SAMEA7055533	4775065	WELLCOME SANGER INSTITUTE	public	cram,sra	ERX4279671	Illumina NovaSeq 6000	PAIRED	PCR	VIRAL RNA	Severe acute respiratory syndrome coronavirus 2	ILLUMINA	2020-07-11 18:00:00	COG-UK/NIRE-FD507	ERP121228	PRJEB37886	United Kingdom	Northern Ireland	9
ERR4332927	AMPLICON	419	2908046598	SAMEA7055534	302176214	WELLCOME SANGER INSTITUTE	public	sra,cram	ERX4279672	Illumina NovaSeq 6000	PAIRED	PCR	VIRAL RNA	Severe acute respiratory syndrome coronavirus 2	ILLUMINA	2020-07-11 18:00:00	COG-UK/NIRE-FD631	ERP121228	PRJEB37886	United Kingdom	Northern Ireland	9
ERR4332928	AMPLICON	420	3095738271	SAMEA7055535	311198985	WELLCOME SANGER INSTITUTE	public	sra,cram	ERX4279673	Illumina NovaSeq 6000	PAIRED	PCR	VIRAL RNA	Severe acute respiratory syndrome coronavirus 2	ILLUMINA	2020-07-11 18:00:00	COG-UK/NIRE-10392F	ERP121228	PRJEB37886	United Kingdom	Northern Ireland	6
ERR4332929	AMPLICON	420	1758785915	SAMEA7055536	163909223	WELLCOME SANGER INSTITUTE	public	cram,sra	ERX4279674	Illumina NovaSeq 6000	PAIRED	PCR	VIRAL RNA	Severe acute respiratory syndrome coronavirus 2	ILLUMINA	2020-07-11 18:00:00	COG-UK/NIRE-101C19	ERP121228	PRJEB37886	United Kingdom	Northern Ireland	6
ERR4332930	AMPLICON	420	3432061770	SAMEA7055537	329359341	WELLCOME SANGER INSTITUTE	public	cram,sra	ERX4279675	Illumina NovaSeq 6000	PAIRED	PCR	VIRAL RNA	Severe acute respiratory syndrome coronavirus 2	ILLUMINA	2020-07-11 18:00:00	COG-UK/NIRE-10450C	ERP121228	PRJEB37886	United Kingdom	Northern Ireland	8
ERR4332931	AMPLICON	407	66590802	SAMEA7055538	6576209	WELLCOME SANGER INSTITUTE	public	cram,sra	ERX4279676	Illumina NovaSeq 6000	PAIRED	PCR	VIRAL RNA	Severe acute respiratory syndrome coronavirus 2	ILLUMINA	2020-07-11 18:00:00	COG-UK/NIRE-FD8A4	ERP121228	PRJEB37886	United Kingdom	Northern Ireland	6
ERR4332932	AMPLICON	420	1879205794	SAMEA7055539	175251706	WELLCOME SANGER INSTITUTE	public	cram,sra	ERX4279677	Illumina NovaSeq 6000	PAIRED	PCR	VIRAL RNA	Severe acute respiratory syndrome coronavirus 2	ILLUMINA	2020-07-11 18:00:00	COG-UK/NIRE-FE621	ERP121228	PRJEB37886	United Kingdom	Northern Ireland	8
ERR4332933	AMPLICON	414	106173658	SAMEA7055540	10068628	WELLCOME SANGER INSTITUTE	public	sra,cram	ERX4279678	Illumina NovaSeq 6000	PAIRED	PCR	VIRAL RNA	Severe acute respiratory syndrome coronavirus 2	ILLUMINA	2020-07-11 18:00:00	COG-UK/NIRE-10452A	ERP121228	PRJEB37886	United Kingdom	Northern Ireland	6
ERR4332934	AMPLICON	419	304632494	SAMEA7055541	27581291	WELLCOME SANGER INSTITUTE	public	cram,sra	ERX4279679	Illumina NovaSeq 6000	PAIRED	PCR	VIRAL RNA	Severe acute respiratory syndrome coronavirus 2	ILLUMINA	2020-07-11 18:00:00	COG-UK/NIRE-FE797	ERP121228	PRJEB37886	United Kingdom	Northern Ireland	8
ERR4332935	AMPLICON	420	2234077839	SAMEA7055542	208494965	WELLCOME SANGER INSTITUTE	public	cram,sra	ERX4279680	Illumina NovaSeq 6000	PAIRED	PCR	VIRAL RNA	Severe acute respiratory syndrome coronavirus 2	ILLUMINA	2020-07-11 18:00:00	COG-UK/NIRE-103A68	ERP121228	PRJEB37886	United Kingdom	Northern Ireland	7
ERR4332936	AMPLICON	420	2798101363	SAMEA7055543	267777779	WELLCOME SANGER INSTITUTE	public	sra,cram	ERX4279681	Illumina NovaSeq 6000	PAIRED	PCR	VIRAL RNA	Severe acute respiratory syndrome coronavirus 2	ILLUMINA	2020-07-11 18:00:00	COG-UK/NIRE-FE357	ERP121228	PRJEB37886	United Kingdom	Northern Ireland	7
ERR4332937	AMPLICON	420	2132533237	SAMEA7055544	208985728	WELLCOME SANGER INSTITUTE	public	sra,cram	ERX4279682	Illumina NovaSeq 6000	PAIRED	PCR	VIRAL RNA	Severe acute respiratory syndrome coronavirus 2	ILLUMINA	2020-07-11 18:00:00	COG-UK/NIRE-101AE2	ERP121228	PRJEB37886	United Kingdom	Northern Ireland	6
ERR4332938	AMPLICON	420	938311405	SAMEA7055545	84980712	WELLCOME SANGER INSTITUTE	public	cram,sra	ERX4279683	Illumina NovaSeq 6000	PAIRED	PCR	VIRAL RNA	Severe acute respiratory syndrome coronavirus 2	ILLUMINA	2020-07-11 18:00:00	COG-UK/NIRE-FE4CD	ERP121228	PRJEB37886	United Kingdom	Northern Ireland	7
ERR4332939	AMPLICON	420	2787662878	SAMEA7055546	277344162	WELLCOME SANGER INSTITUTE	public	sra,cram	ERX4279684	Illumina NovaSeq 6000	PAIRED	PCR	VIRAL RNA	Severe acute respiratory syndrome coronavirus 2	ILLUMINA	2020-07-11 18:00:00	COG-UK/NIRE-FE71F	ERP121228	PRJEB37886	United Kingdom	Northern Ireland	6
ERR4332940	AMPLICON	419	408987679	SAMEA7055547	37645026	WELLCOME SANGER INSTITUTE	public	sra,cram	ERX4279685	Illumina NovaSeq 6000	PAIRED	PCR	VIRAL RNA	Severe acute respiratory syndrome coronavirus 2	ILLUMINA	2020-07-11 18:00:00	COG-UK/NIRE-FE65E	ERP121228	PRJEB37886	United Kingdom	Northern Ireland	7
ERR4332941	AMPLICON	420	2197785903	SAMEA7055548	208009466	WELLCOME SANGER INSTITUTE	public	sra,cram	ERX4279686	Illumina NovaSeq 6000	PAIRED	PCR	VIRAL RNA	Severe acute respiratory syndrome coronavirus 2	ILLUMINA	2020-07-11 18:00:00	COG-UK/NIRE-FE2E1	ERP121228	PRJEB37886	United Kingdom	Northern Ireland	7
ERR4332942	AMPLICON	416	110781917	SAMEA7055549	10561180	WELLCOME SANGER INSTITUTE	public	sra,cram	ERX4279687	Illumina NovaSeq 6000	PAIRED	PCR	VIRAL RNA	Severe acute respiratory syndrome coronavirus 2	ILLUMINA	2020-07-11 18:00:00	COG-UK/NIRE-101BEF	ERP121228	PRJEB37886	United Kingdom	Northern Ireland	7
ERR4332943	AMPLICON	420	2987014911	SAMEA7055550	287436059	WELLCOME SANGER INSTITUTE	public	sra,cram	ERX4279688	Illumina NovaSeq 6000	PAIRED	PCR	VIRAL RNA	Severe acute respiratory syndrome coronavirus 2	ILLUMINA	2020-07-11 18:00:00	COG-UK/NIRE-FE8D0	ERP121228	PRJEB37886	United Kingdom	Northern Ireland	7
ERR4332944	AMPLICON	419	1082536329	SAMEA7055551	100256335	WELLCOME SANGER INSTITUTE	public	cram,sra	ERX4279689	Illumina NovaSeq 6000	PAIRED	PCR	VIRAL RNA	Severe acute respiratory syndrome coronavirus 2	ILLUMINA	2020-07-11 18:00:00	COG-UK/NIRE-101CFB	ERP121228	PRJEB37886	United Kingdom	Northern Ireland	8
ERR4332945	AMPLICON	418	320451433	SAMEA7055552	30030019	WELLCOME SANGER INSTITUTE	public	cram,sra	ERX4279690	Illumina NovaSeq 6000	PAIRED	PCR	VIRAL RNA	Severe acute respiratory syndrome coronavirus 2	ILLUMINA	2020-07-11 18:00:00	COG-UK/NIRE-FE6B8	ERP121228	PRJEB37886	United Kingdom	Northern Ireland	7
ERR4332946	AMPLICON	419	323039116	SAMEA7055553	29732185	WELLCOME SANGER INSTITUTE	public	cram,sra	ERX4279691	Illumina NovaSeq 6000	PAIRED	PCR	VIRAL RNA	Severe acute respiratory syndrome coronavirus 2	ILLUMINA	2020-07-11 18:00:00	COG-UK/NIRE-FEAF8	ERP121228	PRJEB37886	United Kingdom	Northern Ireland	10
ERR4332947	AMPLICON	419	1499044931	SAMEA7055554	144514893	WELLCOME SANGER INSTITUTE	public	cram,sra	ERX4279692	Illumina NovaSeq 6000	PAIRED	PCR	VIRAL RNA	Severe acute respiratory syndrome coronavirus 2	ILLUMINA	2020-07-11 18:00:00	COG-UK/NIRE-FEB40	ERP121228	PRJEB37886	United Kingdom	Northern Ireland	8
ERR4332948	AMPLICON	419	1062987567	SAMEA7055555	100138211	WELLCOME SANGER INSTITUTE	public	cram,sra	ERX4279693	Illumina NovaSeq 6000	PAIRED	PCR	VIRAL RNA	Severe acute respiratory syndrome coronavirus 2	ILLUMINA	2020-07-11 18:00:00	COG-UK/NIRE-FD58F	ERP121228	PRJEB37886	United Kingdom	Northern Ireland	7
ERR4332949	AMPLICON	420	2367876208	SAMEA7055556	229996617	WELLCOME SANGER INSTITUTE	public	sra,cram	ERX4279694	Illumina NovaSeq 6000	PAIRED	PCR	VIRAL RNA	Severe acute respiratory syndrome coronavirus 2	ILLUMINA	2020-07-11 18:00:00	COG-UK/NIRE-1017EB	ERP121228	PRJEB37886	United Kingdom	Northern Ireland	8
ERR4332950	AMPLICON	418	370044080	SAMEA7055557	35124836	WELLCOME SANGER INSTITUTE	public	sra,cram	ERX4279695	Illumina NovaSeq 6000	PAIRED	PCR	VIRAL RNA	Severe acute respiratory syndrome coronavirus 2	ILLUMINA	2020-07-11 18:00:00	COG-UK/NIRE-FEABC	ERP121228	PRJEB37886	United Kingdom	Northern Ireland	6
ERR4332951	AMPLICON	420	1936406784	SAMEA7055558	179619767	WELLCOME SANGER INSTITUTE	public	sra,cram	ERX4279696	Illumina NovaSeq 6000	PAIRED	PCR	VIRAL RNA	Severe acute respiratory syndrome coronavirus 2	ILLUMINA	2020-07-11 18:00:00	COG-UK/NIRE-FDF72	ERP121228	PRJEB37886	United Kingdom	Northern Ireland	9
ERR4332952	AMPLICON	419	350685660	SAMEA7055559	34337268	WELLCOME SANGER INSTITUTE	public	cram,sra	ERX4279697	Illumina NovaSeq 6000	PAIRED	PCR	VIRAL RNA	Severe acute respiratory syndrome coronavirus 2	ILLUMINA	2020-07-11 18:00:00	COG-UK/NIRE-FE1A8	ERP121228	PRJEB37886	United Kingdom	Northern Ireland	6
ERR4332953	AMPLICON	413	111788008	SAMEA7055560	10923118	WELLCOME SANGER INSTITUTE	public	sra,cram	ERX4279698	Illumina NovaSeq 6000	PAIRED	PCR	VIRAL RNA	Severe acute respiratory syndrome coronavirus 2	ILLUMINA	2020-07-11 18:00:00	COG-UK/NIRE-FD82C	ERP121228	PRJEB37886	United Kingdom	Northern Ireland	7
ERR4332954	AMPLICON	419	344784807	SAMEA7055561	31206787	WELLCOME SANGER INSTITUTE	public	sra,cram	ERX4279699	Illumina NovaSeq 6000	PAIRED	PCR	VIRAL RNA	Severe acute respiratory syndrome coronavirus 2	ILLUMINA	2020-07-11 18:00:00	COG-UK/NIRE-FD7E3	ERP121228	PRJEB37886	United Kingdom	Northern Ireland	8
ERR4332955	AMPLICON	420	1635743580	SAMEA7055562	146549688	WELLCOME SANGER INSTITUTE	public	cram,sra	ERX4279700	Illumina NovaSeq 6000	PAIRED	PCR	VIRAL RNA	Severe acute respiratory syndrome coronavirus 2	ILLUMINA	2020-07-11 18:00:00	COG-UK/NIRE-101903	ERP121228	PRJEB37886	United Kingdom	Northern Ireland	7
ERR4332956	AMPLICON	419	1452489297	SAMEA7055563	136673264	WELLCOME SANGER INSTITUTE	public	sra,cram	ERX4279701	Illumina NovaSeq 6000	PAIRED	PCR	VIRAL RNA	Severe acute respiratory syndrome coronavirus 2	ILLUMINA	2020-07-11 18:00:00	COG-UK/NIRE-FD710	ERP121228	PRJEB37886	United Kingdom	Northern Ireland	7
ERR4332957	AMPLICON	416	123113506	SAMEA7055564	11855154	WELLCOME SANGER INSTITUTE	public	sra,cram	ERX4279702	Illumina NovaSeq 6000	PAIRED	PCR	VIRAL RNA	Severe acute respiratory syndrome coronavirus 2	ILLUMINA	2020-07-11 18:00:00	COG-UK/NIRE-FD473	ERP121228	PRJEB37886	United Kingdom	Northern Ireland	7
ERR4332958	AMPLICON	420	3064159429	SAMEA7055565	302215159	WELLCOME SANGER INSTITUTE	public	cram,sra	ERX4279703	Illumina NovaSeq 6000	PAIRED	PCR	VIRAL RNA	Severe acute respiratory syndrome coronavirus 2	ILLUMINA	2020-07-11 18:00:00	COG-UK/NIRE-101921	ERP121228	PRJEB37886	United Kingdom	Northern Ireland	9
ERR4332959	AMPLICON	419	851291301	SAMEA7055566	80762025	WELLCOME SANGER INSTITUTE	public	sra,cram	ERX4279704	Illumina NovaSeq 6000	PAIRED	PCR	VIRAL RNA	Severe acute respiratory syndrome coronavirus 2	ILLUMINA	2020-07-11 18:00:00	COG-UK/NIRE-FD6AA	ERP121228	PRJEB37886	United Kingdom	Northern Ireland	6
ERR4332960	AMPLICON	419	476054095	SAMEA7055567	45251842	WELLCOME SANGER INSTITUTE	public	cram,sra	ERX4279705	Illumina NovaSeq 6000	PAIRED	PCR	VIRAL RNA	Severe acute respiratory syndrome coronavirus 2	ILLUMINA	2020-07-11 18:00:00	COG-UK/NIRE-FEBB9	ERP121228	PRJEB37886	United Kingdom	Northern Ireland	7
ERR4332961	AMPLICON	418	292513678	SAMEA7055568	26972393	WELLCOME SANGER INSTITUTE	public	sra,cram	ERX4279706	Illumina NovaSeq 6000	PAIRED	PCR	VIRAL RNA	Severe acute respiratory syndrome coronavirus 2	ILLUMINA	2020-07-11 18:00:00	COG-UK/NIRE-FD6F5	ERP121228	PRJEB37886	United Kingdom	Northern Ireland	9
ERR4332962	AMPLICON	420	1991497984	SAMEA7055569	184211117	WELLCOME SANGER INSTITUTE	public	sra,cram	ERX4279707	Illumina NovaSeq 6000	PAIRED	PCR	VIRAL RNA	Severe acute respiratory syndrome coronavirus 2	ILLUMINA	2020-07-11 18:00:00	COG-UK/NIRE-FE24B	ERP121228	PRJEB37886	United Kingdom	Northern Ireland	6
ERR4332963	AMPLICON	419	1342254728	SAMEA7055570	123948024	WELLCOME SANGER INSTITUTE	public	cram,sra	ERX4279708	Illumina NovaSeq 6000	PAIRED	PCR	VIRAL RNA	Severe acute respiratory syndrome coronavirus 2	ILLUMINA	2020-07-11 18:00:00	COG-UK/NIRE-1044F0	ERP121228	PRJEB37886	United Kingdom	Northern Ireland	5
ERR4332964	AMPLICON	408	37483643	SAMEA7055571	3787248	WELLCOME SANGER INSTITUTE	public	cram,sra	ERX4279709	Illumina NovaSeq 6000	PAIRED	PCR	VIRAL RNA	Severe acute respiratory syndrome coronavirus 2	ILLUMINA	2020-07-11 18:00:00	COG-UK/NIRE-1019C7	ERP121228	PRJEB37886	United Kingdom	Northern Ireland	7
ERR4332965	AMPLICON	420	2584960421	SAMEA7055572	256589900	WELLCOME SANGER INSTITUTE	public	sra,cram	ERX4279710	Illumina NovaSeq 6000	PAIRED	PCR	VIRAL RNA	Severe acute respiratory syndrome coronavirus 2	ILLUMINA	2020-07-11 18:00:00	COG-UK/NIRE-101B76	ERP121228	PRJEB37886	United Kingdom	Northern Ireland	6
ERR4332966	AMPLICON	420	3203575180	SAMEA7055573	298893370	WELLCOME SANGER INSTITUTE	public	sra,cram	ERX4279711	Illumina NovaSeq 6000	PAIRED	PCR	VIRAL RNA	Severe acute respiratory syndrome coronavirus 2	ILLUMINA	2020-07-11 18:00:00	COG-UK/NIRE-FD4A0	ERP121228	PRJEB37886	United Kingdom	Northern Ireland	8
ERR4332967	AMPLICON	420	2912588358	SAMEA7055574	280564588	WELLCOME SANGER INSTITUTE	public	cram,sra	ERX4279712	Illumina NovaSeq 6000	PAIRED	PCR	VIRAL RNA	Severe acute respiratory syndrome coronavirus 2	ILLUMINA	2020-07-11 18:00:00	COG-UK/NIRE-FD613	ERP121228	PRJEB37886	United Kingdom	Northern Ireland	9
ERR4332968	AMPLICON	419	1106937099	SAMEA7055575	101197389	WELLCOME SANGER INSTITUTE	public	cram,sra	ERX4279713	Illumina NovaSeq 6000	PAIRED	PCR	VIRAL RNA	Severe acute respiratory syndrome coronavirus 2	ILLUMINA	2020-07-11 18:00:00	COG-UK/NIRE-FD886	ERP121228	PRJEB37886	United Kingdom	Northern Ireland	6
ERR4332969	AMPLICON	420	2435783744	SAMEA7055576	235031616	WELLCOME SANGER INSTITUTE	public	cram,sra	ERX4279714	Illumina NovaSeq 6000	PAIRED	PCR	VIRAL RNA	Severe acute respiratory syndrome coronavirus 2	ILLUMINA	2020-07-11 18:00:00	COG-UK/NIRE-FE7F1	ERP121228	PRJEB37886	United Kingdom	Northern Ireland	9
ERR4332970	AMPLICON	419	223666490	SAMEA7055577	18966936	WELLCOME SANGER INSTITUTE	public	sra,cram	ERX4279715	Illumina NovaSeq 6000	PAIRED	PCR	VIRAL RNA	Severe acute respiratory syndrome coronavirus 2	ILLUMINA	2020-07-11 18:00:00	COG-UK/NIRE-10400B	ERP121228	PRJEB37886	United Kingdom	Northern Ireland	6
ERR4332971	AMPLICON	420	378251480	SAMEA7055578	30276262	WELLCOME SANGER INSTITUTE	public	sra,cram	ERX4279716	Illumina NovaSeq 6000	PAIRED	PCR	VIRAL RNA	Severe acute respiratory syndrome coronavirus 2	ILLUMINA	2020-07-11 18:00:00	COG-UK/NIRE-100C65	ERP121228	PRJEB37886	United Kingdom	Northern Ireland	7
ERR4332972	AMPLICON	419	303045880	SAMEA7055579	24783102	WELLCOME SANGER INSTITUTE	public	cram,sra	ERX4279717	Illumina NovaSeq 6000	PAIRED	PCR	VIRAL RNA	Severe acute respiratory syndrome coronavirus 2	ILLUMINA	2020-07-11 18:00:00	COG-UK/NIRE-103822	ERP121228	PRJEB37886	United Kingdom	Northern Ireland	6
ERR4332973	AMPLICON	419	681543307	SAMEA7055580	58035127	WELLCOME SANGER INSTITUTE	public	cram,sra	ERX4279718	Illumina NovaSeq 6000	PAIRED	PCR	VIRAL RNA	Severe acute respiratory syndrome coronavirus 2	ILLUMINA	2020-07-11 18:00:00	COG-UK/NIRE-104214	ERP121228	PRJEB37886	United Kingdom	Northern Ireland	7
ERR4332974	AMPLICON	419	373827906	SAMEA7055581	31339058	WELLCOME SANGER INSTITUTE	public	sra,cram	ERX4279719	Illumina NovaSeq 6000	PAIRED	PCR	VIRAL RNA	Severe acute respiratory syndrome coronavirus 2	ILLUMINA	2020-07-11 18:00:00	COG-UK/NIRE-104117	ERP121228	PRJEB37886	United Kingdom	Northern Ireland	7
ERR4332975	AMPLICON	419	1592571972	SAMEA7055582	133728749	WELLCOME SANGER INSTITUTE	public	cram,sra	ERX4279720	Illumina NovaSeq 6000	PAIRED	PCR	VIRAL RNA	Severe acute respiratory syndrome coronavirus 2	ILLUMINA	2020-07-11 18:00:00	COG-UK/NIRE-FCF82	ERP121228	PRJEB37886	United Kingdom	Northern Ireland	8
ERR4332976	AMPLICON	419	451667085	SAMEA7055583	39816595	WELLCOME SANGER INSTITUTE	public	sra,cram	ERX4279721	Illumina NovaSeq 6000	PAIRED	PCR	VIRAL RNA	Severe acute respiratory syndrome coronavirus 2	ILLUMINA	2020-07-11 18:00:00	COG-UK/NIRE-103707	ERP121228	PRJEB37886	United Kingdom	Northern Ireland	5
ERR4332977	AMPLICON	419	1154046429	SAMEA7055584	96817369	WELLCOME SANGER INSTITUTE	public	sra,cram	ERX4279722	Illumina NovaSeq 6000	PAIRED	PCR	VIRAL RNA	Severe acute respiratory syndrome coronavirus 2	ILLUMINA	2020-07-11 18:00:00	COG-UK/NIRE-103813	ERP121228	PRJEB37886	United Kingdom	Northern Ireland	6
ERR4332978	AMPLICON	419	703929036	SAMEA7055585	60021704	WELLCOME SANGER INSTITUTE	public	sra,cram	ERX4279723	Illumina NovaSeq 6000	PAIRED	PCR	VIRAL RNA	Severe acute respiratory syndrome coronavirus 2	ILLUMINA	2020-07-11 18:00:00	COG-UK/NIRE-FF374	ERP121228	PRJEB37886	United Kingdom	Northern Ireland	8
ERR4332979	AMPLICON	417	110741805	SAMEA7055586	9566202	WELLCOME SANGER INSTITUTE	public	sra,cram	ERX4279724	Illumina NovaSeq 6000	PAIRED	PCR	VIRAL RNA	Severe acute respiratory syndrome coronavirus 2	ILLUMINA	2020-07-11 18:00:00	COG-UK/NIRE-FD1C7	ERP121228	PRJEB37886	United Kingdom	Northern Ireland	8
ERR4332980	AMPLICON	419	301804735	SAMEA7055587	25013474	WELLCOME SANGER INSTITUTE	public	sra,cram	ERX4279725	Illumina NovaSeq 6000	PAIRED	PCR	VIRAL RNA	Severe acute respiratory syndrome coronavirus 2	ILLUMINA	2020-07-11 18:00:00	COG-UK/NIRE-FD024	ERP121228	PRJEB37886	United Kingdom	Northern Ireland	7
ERR4332981	AMPLICON	416	99883899	SAMEA7055588	8699437	WELLCOME SANGER INSTITUTE	public	cram,sra	ERX4279726	Illumina NovaSeq 6000	PAIRED	PCR	VIRAL RNA	Severe acute respiratory syndrome coronavirus 2	ILLUMINA	2020-07-11 18:00:00	COG-UK/NIRE-103D7E	ERP121228	PRJEB37886	United Kingdom	Northern Ireland	7
ERR4332982	AMPLICON	419	669339066	SAMEA7055589	55266347	WELLCOME SANGER INSTITUTE	public	cram,sra	ERX4279727	Illumina NovaSeq 6000	PAIRED	PCR	VIRAL RNA	Severe acute respiratory syndrome coronavirus 2	ILLUMINA	2020-07-11 18:00:00	COG-UK/NIRE-10000F	ERP121228	PRJEB37886	United Kingdom	Northern Ireland	10
ERR4332983	AMPLICON	420	1051402252	SAMEA7055590	86887512	WELLCOME SANGER INSTITUTE	public	sra,cram	ERX4279728	Illumina NovaSeq 6000	PAIRED	PCR	VIRAL RNA	Severe acute respiratory syndrome coronavirus 2	ILLUMINA	2020-07-11 18:00:00	COG-UK/NIRE-104126	ERP121228	PRJEB37886	United Kingdom	Northern Ireland	7
ERR4332984	AMPLICON	420	1837209952	SAMEA7055591	162620837	WELLCOME SANGER INSTITUTE	public	sra,cram	ERX4279729	Illumina NovaSeq 6000	PAIRED	PCR	VIRAL RNA	Severe acute respiratory syndrome coronavirus 2	ILLUMINA	2020-07-11 18:00:00	COG-UK/NIRE-FF56F	ERP121228	PRJEB37886	United Kingdom	Northern Ireland	7
ERR4332985	AMPLICON	419	1534205213	SAMEA7055592	131623578	WELLCOME SANGER INSTITUTE	public	cram,sra	ERX4279730	Illumina NovaSeq 6000	PAIRED	PCR	VIRAL RNA	Severe acute respiratory syndrome coronavirus 2	ILLUMINA	2020-07-11 18:00:00	COG-UK/NIRE-10328E	ERP121228	PRJEB37886	United Kingdom	Northern Ireland	8
ERR4332986	AMPLICON	418	182813896	SAMEA7055593	15314403	WELLCOME SANGER INSTITUTE	public	cram,sra	ERX4279731	Illumina NovaSeq 6000	PAIRED	PCR	VIRAL RNA	Severe acute respiratory syndrome coronavirus 2	ILLUMINA	2020-07-11 18:00:00	COG-UK/NIRE-103998	ERP121228	PRJEB37886	United Kingdom	Northern Ireland	7
ERR4332987	AMPLICON	414	101254715	SAMEA7055594	8340783	WELLCOME SANGER INSTITUTE	public	sra,cram	ERX4279732	Illumina NovaSeq 6000	PAIRED	PCR	VIRAL RNA	Severe acute respiratory syndrome coronavirus 2	ILLUMINA	2020-07-11 18:00:00	COG-UK/NIRE-1035A3	ERP121228	PRJEB37886	United Kingdom	Northern Ireland	7
ERR4332988	AMPLICON	419	314410210	SAMEA7055595	25894915	WELLCOME SANGER INSTITUTE	public	sra,cram	ERX4279733	Illumina NovaSeq 6000	PAIRED	PCR	VIRAL RNA	Severe acute respiratory syndrome coronavirus 2	ILLUMINA	2020-07-11 18:00:00	COG-UK/NIRE-1041F9	ERP121228	PRJEB37886	United Kingdom	Northern Ireland	7
ERR4332989	AMPLICON	417	137106589	SAMEA7055596	11670677	WELLCOME SANGER INSTITUTE	public	cram,sra	ERX4279734	Illumina NovaSeq 6000	PAIRED	PCR	VIRAL RNA	Severe acute respiratory syndrome coronavirus 2	ILLUMINA	2020-07-11 18:00:00	COG-UK/NIRE-103C53	ERP121228	PRJEB37886	United Kingdom	Northern Ireland	2
ERR4332990	AMPLICON	420	1822334308	SAMEA7055597	161116070	WELLCOME SANGER INSTITUTE	public	cram,sra	ERX4279735	Illumina NovaSeq 6000	PAIRED	PCR	VIRAL RNA	Severe acute respiratory syndrome coronavirus 2	ILLUMINA	2020-07-11 18:00:00	COG-UK/NIRE-FD0CA	ERP121228	PRJEB37886	United Kingdom	Northern Ireland	8
ERR4332991	AMPLICON	416	112817972	SAMEA7055598	9562159	WELLCOME SANGER INSTITUTE	public	sra,cram	ERX4279736	Illumina NovaSeq 6000	PAIRED	PCR	VIRAL RNA	Severe acute respiratory syndrome coronavirus 2	ILLUMINA	2020-07-11 18:00:00	COG-UK/NIRE-10346A	ERP121228	PRJEB37886	United Kingdom	Northern Ireland	8
ERR4332992	AMPLICON	418	228924495	SAMEA7055599	19887304	WELLCOME SANGER INSTITUTE	public	sra,cram	ERX4279737	Illumina NovaSeq 6000	PAIRED	PCR	VIRAL RNA	Severe acute respiratory syndrome coronavirus 2	ILLUMINA	2020-07-11 18:00:00	COG-UK/NIRE-104153	ERP121228	PRJEB37886	United Kingdom	Northern Ireland	7
ERR4332993	AMPLICON	419	681743013	SAMEA7055600	57119710	WELLCOME SANGER INSTITUTE	public	cram,sra	ERX4279738	Illumina NovaSeq 6000	PAIRED	PCR	VIRAL RNA	Severe acute respiratory syndrome coronavirus 2	ILLUMINA	2020-07-11 18:00:00	COG-UK/NIRE-102E30	ERP121228	PRJEB37886	United Kingdom	Northern Ireland	5
ERR4332994	AMPLICON	420	2404267111	SAMEA7055601	217465858	WELLCOME SANGER INSTITUTE	public	cram,sra	ERX4279739	Illumina NovaSeq 6000	PAIRED	PCR	VIRAL RNA	Severe acute respiratory syndrome coronavirus 2	ILLUMINA	2020-07-11 18:00:00	COG-UK/NIRE-103E7B	ERP121228	PRJEB37886	United Kingdom	Northern Ireland	5
ERR4332995	AMPLICON	420	4081686213	SAMEA7055602	359962136	WELLCOME SANGER INSTITUTE	public	sra,cram	ERX4279740	Illumina NovaSeq 6000	PAIRED	PCR	VIRAL RNA	Severe acute respiratory syndrome coronavirus 2	ILLUMINA	2020-07-11 18:00:00	COG-UK/NIRE-FF417	ERP121228	PRJEB37886	United Kingdom	Northern Ireland	7
ERR4332996	AMPLICON	420	2202534139	SAMEA7055603	191060905	WELLCOME SANGER INSTITUTE	public	sra,cram	ERX4279741	Illumina NovaSeq 6000	PAIRED	PCR	VIRAL RNA	Severe acute respiratory syndrome coronavirus 2	ILLUMINA	2020-07-11 18:00:00	COG-UK/NIRE-103F69	ERP121228	PRJEB37886	United Kingdom	Northern Ireland	7
ERR4332997	AMPLICON	420	1641613286	SAMEA7055604	140884925	WELLCOME SANGER INSTITUTE	public	cram,sra	ERX4279742	Illumina NovaSeq 6000	PAIRED	PCR	VIRAL RNA	Severe acute respiratory syndrome coronavirus 2	ILLUMINA	2020-07-11 18:00:00	COG-UK/NIRE-10429C	ERP121228	PRJEB37886	United Kingdom	Northern Ireland	5
ERR4332998	AMPLICON	420	2293938919	SAMEA7055605	209623378	WELLCOME SANGER INSTITUTE	public	cram,sra	ERX4279743	Illumina NovaSeq 6000	PAIRED	PCR	VIRAL RNA	Severe acute respiratory syndrome coronavirus 2	ILLUMINA	2020-07-11 18:00:00	COG-UK/NIRE-FF58D	ERP121228	PRJEB37886	United Kingdom	Northern Ireland	7
ERR4332999	AMPLICON	420	767526104	SAMEA7055606	62866876	WELLCOME SANGER INSTITUTE	public	cram,sra	ERX4279744	Illumina NovaSeq 6000	PAIRED	PCR	VIRAL RNA	Severe acute respiratory syndrome coronavirus 2	ILLUMINA	2020-07-11 18:00:00	COG-UK/NIRE-1042AB	ERP121228	PRJEB37886	United Kingdom	Northern Ireland	8
ERR4333000	AMPLICON	420	2740865969	SAMEA7055607	240553943	WELLCOME SANGER INSTITUTE	public	sra,cram	ERX4279745	Illumina NovaSeq 6000	PAIRED	PCR	VIRAL RNA	Severe acute respiratory syndrome coronavirus 2	ILLUMINA	2020-07-11 18:00:00	COG-UK/NIRE-FCD2E	ERP121228	PRJEB37886	United Kingdom	Northern Ireland	7
ERR4333001	AMPLICON	420	2466125844	SAMEA7055608	228232907	WELLCOME SANGER INSTITUTE	public	cram,sra	ERX4279746	Illumina NovaSeq 6000	PAIRED	PCR	VIRAL RNA	Severe acute respiratory syndrome coronavirus 2	ILLUMINA	2020-07-11 18:00:00	COG-UK/NIRE-103F87	ERP121228	PRJEB37886	United Kingdom	Northern Ireland	8
ERR4333002	AMPLICON	418	182747785	SAMEA7055609	15297408	WELLCOME SANGER INSTITUTE	public	cram,sra	ERX4279747	Illumina NovaSeq 6000	PAIRED	PCR	VIRAL RNA	Severe acute respiratory syndrome coronavirus 2	ILLUMINA	2020-07-11 18:00:00	COG-UK/NIRE-101147	ERP121228	PRJEB37886	United Kingdom	Northern Ireland	7
ERR4333003	AMPLICON	419	399835710	SAMEA7055610	32186094	WELLCOME SANGER INSTITUTE	public	cram,sra	ERX4279748	Illumina NovaSeq 6000	PAIRED	PCR	VIRAL RNA	Severe acute respiratory syndrome coronavirus 2	ILLUMINA	2020-07-11 18:00:00	COG-UK/NIRE-FCD6A	ERP121228	PRJEB37886	United Kingdom	Northern Ireland	7
ERR4333004	AMPLICON	419	682104829	SAMEA7055611	58397382	WELLCOME SANGER INSTITUTE	public	sra,cram	ERX4279749	Illumina NovaSeq 6000	PAIRED	PCR	VIRAL RNA	Severe acute respiratory syndrome coronavirus 2	ILLUMINA	2020-07-11 18:00:00	COG-UK/NIRE-10428D	ERP121228	PRJEB37886	United Kingdom	Northern Ireland	8
ERR4333005	AMPLICON	419	1146749372	SAMEA7055612	97120200	WELLCOME SANGER INSTITUTE	public	sra,cram	ERX4279750	Illumina NovaSeq 6000	PAIRED	PCR	VIRAL RNA	Severe acute respiratory syndrome coronavirus 2	ILLUMINA	2020-07-11 18:00:00	COG-UK/NIRE-103FA5	ERP121228	PRJEB37886	United Kingdom	Northern Ireland	4
ERR4333006	AMPLICON	415	65929518	SAMEA7055613	6055954	WELLCOME SANGER INSTITUTE	public	cram,sra	ERX4279751	Illumina NovaSeq 6000	PAIRED	PCR	VIRAL RNA	Severe acute respiratory syndrome coronavirus 2	ILLUMINA	2020-07-11 18:00:00	COG-UK/NIRE-FD006	ERP121228	PRJEB37886	United Kingdom	Northern Ireland	9
ERR4333007	AMPLICON	416	129030752	SAMEA7055614	11205619	WELLCOME SANGER INSTITUTE	public	cram,sra	ERX4279752	Illumina NovaSeq 6000	PAIRED	PCR	VIRAL RNA	Severe acute respiratory syndrome coronavirus 2	ILLUMINA	2020-07-11 18:00:00	COG-UK/NIRE-FD16D	ERP121228	PRJEB37886	United Kingdom	Northern Ireland	7
ERR4333008	AMPLICON	419	1089232788	SAMEA7055615	88407614	WELLCOME SANGER INSTITUTE	public	cram,sra	ERX4279753	Illumina NovaSeq 6000	PAIRED	PCR	VIRAL RNA	Severe acute respiratory syndrome coronavirus 2	ILLUMINA	2020-07-11 18:00:00	COG-UK/NIRE-1036BF	ERP121228	PRJEB37886	United Kingdom	Northern Ireland	7
ERR4333009	AMPLICON	418	159790290	SAMEA7055616	13188870	WELLCOME SANGER INSTITUTE	public	cram,sra	ERX4279754	Illumina NovaSeq 6000	PAIRED	PCR	VIRAL RNA	Severe acute respiratory syndrome coronavirus 2	ILLUMINA	2020-07-11 18:00:00	COG-UK/NIRE-10389B	ERP121228	PRJEB37886	United Kingdom	Northern Ireland	7
ERR4333010	AMPLICON	419	781926207	SAMEA7055617	66486805	WELLCOME SANGER INSTITUTE	public	sra,cram	ERX4279755	Illumina NovaSeq 6000	PAIRED	PCR	VIRAL RNA	Severe acute respiratory syndrome coronavirus 2	ILLUMINA	2020-07-11 18:00:00	COG-UK/NIRE-103AD1	ERP121228	PRJEB37886	United Kingdom	Northern Ireland	9
ERR4333011	AMPLICON	419	387395268	SAMEA7055618	31500265	WELLCOME SANGER INSTITUTE	public	sra,cram	ERX4279756	Illumina NovaSeq 6000	PAIRED	PCR	VIRAL RNA	Severe acute respiratory syndrome coronavirus 2	ILLUMINA	2020-07-11 18:00:00	COG-UK/NIRE-FE30C	ERP121228	PRJEB37886	United Kingdom	Northern Ireland	6
ERR4333012	AMPLICON	418	291614079	SAMEA7055619	23679457	WELLCOME SANGER INSTITUTE	public	sra,cram	ERX4279757	Illumina NovaSeq 6000	PAIRED	PCR	VIRAL RNA	Severe acute respiratory syndrome coronavirus 2	ILLUMINA	2020-07-11 18:00:00	COG-UK/NIRE-101059	ERP121228	PRJEB37886	United Kingdom	Northern Ireland	7
ERR4333013	AMPLICON	420	1617396476	SAMEA7055620	136288557	WELLCOME SANGER INSTITUTE	public	cram,sra	ERX4279758	Illumina NovaSeq 6000	PAIRED	PCR	VIRAL RNA	Severe acute respiratory syndrome coronavirus 2	ILLUMINA	2020-07-11 18:00:00	COG-UK/NIRE-103D14	ERP121228	PRJEB37886	United Kingdom	Northern Ireland	8
ERR4333014	AMPLICON	420	1865394082	SAMEA7055621	170742879	WELLCOME SANGER INSTITUTE	public	cram,sra	ERX4279759	Illumina NovaSeq 6000	PAIRED	PCR	VIRAL RNA	Severe acute respiratory syndrome coronavirus 2	ILLUMINA	2020-07-11 18:00:00	COG-UK/NIRE-103E99	ERP121228	PRJEB37886	United Kingdom	Northern Ireland	5
ERR4333015	AMPLICON	420	1782628291	SAMEA7055622	149873838	WELLCOME SANGER INSTITUTE	public	cram,sra	ERX4279760	Illumina NovaSeq 6000	PAIRED	PCR	VIRAL RNA	Severe acute respiratory syndrome coronavirus 2	ILLUMINA	2020-07-11 18:00:00	COG-UK/NIRE-103EC6	ERP121228	PRJEB37886	United Kingdom	Northern Ireland	8
ERR4333016	AMPLICON	419	696291529	SAMEA7055623	60025147	WELLCOME SANGER INSTITUTE	public	sra,cram	ERX4279761	Illumina NovaSeq 6000	PAIRED	PCR	VIRAL RNA	Severe acute respiratory syndrome coronavirus 2	ILLUMINA	2020-07-11 18:00:00	COG-UK/NIRE-100139	ERP121228	PRJEB37886	United Kingdom	Northern Ireland	9
ERR4333017	AMPLICON	418	221148236	SAMEA7055624	18425978	WELLCOME SANGER INSTITUTE	public	cram,sra	ERX4279762	Illumina NovaSeq 6000	PAIRED	PCR	VIRAL RNA	Severe acute respiratory syndrome coronavirus 2	ILLUMINA	2020-07-11 18:00:00	COG-UK/NIRE-FD09D	ERP121228	PRJEB37886	United Kingdom	Northern Ireland	7
ERR4333018	AMPLICON	408	53469188	SAMEA7055625	4643577	WELLCOME SANGER INSTITUTE	public	cram,sra	ERX4279763	Illumina NovaSeq 6000	PAIRED	PCR	VIRAL RNA	Severe acute respiratory syndrome coronavirus 2	ILLUMINA	2020-07-11 18:00:00	COG-UK/NIRE-103FD2	ERP121228	PRJEB37886	United Kingdom	Northern Ireland	6
ERR4333019	AMPLICON	420	1220448210	SAMEA7055626	103863424	WELLCOME SANGER INSTITUTE	public	sra,cram	ERX4279764	Illumina NovaSeq 6000	PAIRED	PCR	VIRAL RNA	Severe acute respiratory syndrome coronavirus 2	ILLUMINA	2020-07-11 18:00:00	COG-UK/NIRE-FF259	ERP121228	PRJEB37886	United Kingdom	Northern Ireland	8
ERR4333020	AMPLICON	420	1196842080	SAMEA7055627	106372347	WELLCOME SANGER INSTITUTE	public	cram,sra	ERX4279765	Illumina NovaSeq 6000	PAIRED	PCR	VIRAL RNA	Severe acute respiratory syndrome coronavirus 2	ILLUMINA	2020-07-11 18:00:00	COG-UK/NIRE-FD288	ERP121228	PRJEB37886	United Kingdom	Northern Ireland	7
ERR4333021	AMPLICON	417	207034358	SAMEA7055628	16772209	WELLCOME SANGER INSTITUTE	public	sra,cram	ERX4279766	Illumina NovaSeq 6000	PAIRED	PCR	VIRAL RNA	Severe acute respiratory syndrome coronavirus 2	ILLUMINA	2020-07-11 18:00:00	COG-UK/NIRE-102C09	ERP121228	PRJEB37886	United Kingdom	Northern Ireland	5
ERR4333022	AMPLICON	420	1762422649	SAMEA7055629	151492849	WELLCOME SANGER INSTITUTE	public	cram,sra	ERX4279767	Illumina NovaSeq 6000	PAIRED	PCR	VIRAL RNA	Severe acute respiratory syndrome coronavirus 2	ILLUMINA	2020-07-11 18:00:00	COG-UK/NIRE-FF268	ERP121228	PRJEB37886	United Kingdom	Northern Ireland	8
ERR4333023	AMPLICON	419	922024345	SAMEA7055630	78133930	WELLCOME SANGER INSTITUTE	public	cram,sra	ERX4279768	Illumina NovaSeq 6000	PAIRED	PCR	VIRAL RNA	Severe acute respiratory syndrome coronavirus 2	ILLUMINA	2020-07-11 18:00:00	COG-UK/NIRE-103EB7	ERP121228	PRJEB37886	United Kingdom	Northern Ireland	6
ERR4333024	AMPLICON	420	638780461	SAMEA7055631	54041814	WELLCOME SANGER INSTITUTE	public	sra,cram	ERX4279769	Illumina NovaSeq 6000	PAIRED	PCR	VIRAL RNA	Severe acute respiratory syndrome coronavirus 2	ILLUMINA	2020-07-11 18:00:00	COG-UK/TBSD-2488C5D	ERP121228	PRJEB37886	United Kingdom	England	12
ERR4333025	AMPLICON	420	3222356131	SAMEA7055632	295884460	WELLCOME SANGER INSTITUTE	public	cram,sra	ERX4279770	Illumina NovaSeq 6000	PAIRED	PCR	VIRAL RNA	Severe acute respiratory syndrome coronavirus 2	ILLUMINA	2020-07-11 18:00:00	COG-UK/TBSD-2488FEB	ERP121228	PRJEB37886	United Kingdom	England	9
ERR4333026	AMPLICON	420	1472236921	SAMEA7055633	122893053	WELLCOME SANGER INSTITUTE	public	sra,cram	ERX4279771	Illumina NovaSeq 6000	PAIRED	PCR	VIRAL RNA	Severe acute respiratory syndrome coronavirus 2	ILLUMINA	2020-07-11 18:00:00	COG-UK/TBSD-2488E57	ERP121228	PRJEB37886	United Kingdom	England	9
ERR4333027	AMPLICON	418	230029629	SAMEA7055634	19692067	WELLCOME SANGER INSTITUTE	public	cram,sra	ERX4279772	Illumina NovaSeq 6000	PAIRED	PCR	VIRAL RNA	Severe acute respiratory syndrome coronavirus 2	ILLUMINA	2020-07-11 18:00:00	COG-UK/TBSD-2488C4E	ERP121228	PRJEB37886	United Kingdom	England	6
ERR4333028	AMPLICON	419	2954668734	SAMEA7055635	291782802	WELLCOME SANGER INSTITUTE	public	sra,cram	ERX4279773	Illumina NovaSeq 6000	PAIRED	PCR	VIRAL RNA	Severe acute respiratory syndrome coronavirus 2	ILLUMINA	2020-07-11 18:00:00	COG-UK/TBSD-2488DC3	ERP121228	PRJEB37886	United Kingdom	England	7
ERR4333029	AMPLICON	418	272028800	SAMEA7055636	23606813	WELLCOME SANGER INSTITUTE	public	cram,sra	ERX4279774	Illumina NovaSeq 6000	PAIRED	PCR	VIRAL RNA	Severe acute respiratory syndrome coronavirus 2	ILLUMINA	2020-07-11 18:00:00	COG-UK/TBSD-248907E	ERP121228	PRJEB37886	United Kingdom	England	8
ERR4333030	AMPLICON	420	1790389702	SAMEA7055637	157315014	WELLCOME SANGER INSTITUTE	public	cram,sra	ERX4279775	Illumina NovaSeq 6000	PAIRED	PCR	VIRAL RNA	Severe acute respiratory syndrome coronavirus 2	ILLUMINA	2020-07-11 18:00:00	COG-UK/TBSD-2488E2A	ERP121228	PRJEB37886	United Kingdom	England	13
ERR4333031	AMPLICON	420	2435834849	SAMEA7055638	225630048	WELLCOME SANGER INSTITUTE	public	sra,cram	ERX4279776	Illumina NovaSeq 6000	PAIRED	PCR	VIRAL RNA	Severe acute respiratory syndrome coronavirus 2	ILLUMINA	2020-07-11 18:00:00	COG-UK/TBSD-2488F54	ERP121228	PRJEB37886	United Kingdom	England	8
ERR4333032	AMPLICON	420	331197602	SAMEA7055639	27944010	WELLCOME SANGER INSTITUTE	public	cram,sra	ERX4279777	Illumina NovaSeq 6000	PAIRED	PCR	VIRAL RNA	Severe acute respiratory syndrome coronavirus 2	ILLUMINA	2020-07-11 18:00:00	COG-UK/TBSD-2488C02	ERP121228	PRJEB37886	United Kingdom	England	8
ERR4333033	AMPLICON	417	308654540	SAMEA7055640	26311846	WELLCOME SANGER INSTITUTE	public	cram,sra	ERX4279778	Illumina NovaSeq 6000	PAIRED	PCR	VIRAL RNA	Severe acute respiratory syndrome coronavirus 2	ILLUMINA	2020-07-11 18:00:00	COG-UK/TBSD-2488F63	ERP121228	PRJEB37886	United Kingdom	England	8
ERR4333034	AMPLICON	419	2563387401	SAMEA7055641	234713676	WELLCOME SANGER INSTITUTE	public	cram,sra	ERX4279779	Illumina NovaSeq 6000	PAIRED	PCR	VIRAL RNA	Severe acute respiratory syndrome coronavirus 2	ILLUMINA	2020-07-11 18:00:00	COG-UK/TBSD-2488E84	ERP121228	PRJEB37886	United Kingdom	England	7
ERR4333035	AMPLICON	420	3028120239	SAMEA7055642	290844611	WELLCOME SANGER INSTITUTE	public	cram,sra	ERX4279780	Illumina NovaSeq 6000	PAIRED	PCR	VIRAL RNA	Severe acute respiratory syndrome coronavirus 2	ILLUMINA	2020-07-11 18:00:00	COG-UK/TBSD-248909C	ERP121228	PRJEB37886	United Kingdom	England	8
ERR4333036	AMPLICON	419	594187710	SAMEA7055643	53354095	WELLCOME SANGER INSTITUTE	public	cram,sra	ERX4279781	Illumina NovaSeq 6000	PAIRED	PCR	VIRAL RNA	Severe acute respiratory syndrome coronavirus 2	ILLUMINA	2020-07-11 18:00:00	COG-UK/TBSD-248906F	ERP121228	PRJEB37886	United Kingdom	England	12
ERR4333037	AMPLICON	420	3528326094	SAMEA7055644	317015560	WELLCOME SANGER INSTITUTE	public	cram,sra	ERX4279782	Illumina NovaSeq 6000	PAIRED	PCR	VIRAL RNA	Severe acute respiratory syndrome coronavirus 2	ILLUMINA	2020-07-11 18:00:00	COG-UK/TBSD-2488E48	ERP121228	PRJEB37886	United Kingdom	England	11
ERR4333038	AMPLICON	420	2169738139	SAMEA7055645	193740392	WELLCOME SANGER INSTITUTE	public	sra,cram	ERX4279783	Illumina NovaSeq 6000	PAIRED	PCR	VIRAL RNA	Severe acute respiratory syndrome coronavirus 2	ILLUMINA	2020-07-11 18:00:00	COG-UK/TBSD-2488F18	ERP121228	PRJEB37886	United Kingdom	England	12
SRR11059940	RNA-Seq	108	8325534	SAMN14081564	2158046	BEIJING INSTITUTE OF GENOMICS, CHINESE ACADEMY OF SCIENCES	public	sra,bam	SRX7705838	Illumina HiSeq 2500	PAIRED	RT-PCR	METATRANSCRIPTOMIC	Severe acute respiratory syndrome coronavirus 2	ILLUMINA	2020-02-21 18:00:00	nCov8	SRP248092	PRJNA605907			1
SRR11059941	RNA-Seq	113	1477468	SAMN14081563	893803	BEIJING INSTITUTE OF GENOMICS, CHINESE ACADEMY OF SCIENCES	public	bam,sra	SRX7705837	Illumina HiSeq 2500	PAIRED	RT-PCR	METATRANSCRIPTOMIC	Severe acute respiratory syndrome coronavirus 2	ILLUMINA	2020-02-21 18:00:00	nCov7	SRP248092	PRJNA605907			1
SRR11059942	RNA-Seq	107	212641182	SAMN14081562	49376270	BEIJING INSTITUTE OF GENOMICS, CHINESE ACADEMY OF SCIENCES	public	bam,sra	SRX7705836	Illumina HiSeq 2500	PAIRED	RT-PCR	METATRANSCRIPTOMIC	Severe acute respiratory syndrome coronavirus 2	ILLUMINA	2020-02-21 18:00:00	nCov6	SRP248092	PRJNA605907			39
SRR11059943	RNA-Seq	109	19977094	SAMN14081561	5973682	BEIJING INSTITUTE OF GENOMICS, CHINESE ACADEMY OF SCIENCES	public	sra,bam	SRX7705835	Illumina HiSeq 2500	PAIRED	RT-PCR	METATRANSCRIPTOMIC	Severe acute respiratory syndrome coronavirus 2	ILLUMINA	2020-02-21 18:00:00	nCov5	SRP248092	PRJNA605907			64
SRR11059944	RNA-Seq	132	134313125	SAMN14081560	42379609	BEIJING INSTITUTE OF GENOMICS, CHINESE ACADEMY OF SCIENCES	public	sra,bam	SRX7705834	Illumina HiSeq 2500	PAIRED	RT-PCR	METATRANSCRIPTOMIC	Severe acute respiratory syndrome coronavirus 2	ILLUMINA	2020-02-21 18:00:00	nCov4	SRP248092	PRJNA605907			2
SRR11059945	RNA-Seq	131	24513827	SAMN14081559	9286674	BEIJING INSTITUTE OF GENOMICS, CHINESE ACADEMY OF SCIENCES	public	sra,bam	SRX7705833	Illumina HiSeq 2500	PAIRED	RT-PCR	METATRANSCRIPTOMIC	Severe acute respiratory syndrome coronavirus 2	ILLUMINA	2020-02-21 18:00:00	nCov3	SRP248092	PRJNA605907			9
SRR11059946	RNA-Seq	138	726432925	SAMN14081558	219591039	BEIJING INSTITUTE OF GENOMICS, CHINESE ACADEMY OF SCIENCES	public	bam,sra	SRX7705832	Illumina HiSeq 2500	PAIRED	RT-PCR	METATRANSCRIPTOMIC	Severe acute respiratory syndrome coronavirus 2	ILLUMINA	2020-02-21 18:00:00	nCov2	SRP248092	PRJNA605907			2
SRR11059947	RNA-Seq	132	8728641275	SAMN14081557	2356905142	BEIJING INSTITUTE OF GENOMICS, CHINESE ACADEMY OF SCIENCES	public	sra	SRX7705831	Illumina HiSeq 2500	PAIRED	RT-PCR	METATRANSCRIPTOMIC	Severe acute respiratory syndrome coronavirus 2	ILLUMINA	2020-02-21 18:00:00	nCov1	SRP248092	PRJNA605907			0
SRR11092056	RNA-Seq	283	1484179677	SAMN14082199	810433220	WUHAN INSTITUTE OF VIROLOGY, CHINESE ACADEMY OF SCIENCES	public	sra,fastq	SRX7730887	Illumina MiSeq	PAIRED	RANDOM	METAGENOMIC	Severe acute respiratory syndrome coronavirus 2	ILLUMINA	2020-02-14 18:00:00	WIV06	SRP249613	PRJNA605983			0
SRR11092057	RNA-Seq	280	1456539874	SAMN14082197	805569945	WUHAN INSTITUTE OF VIROLOGY, CHINESE ACADEMY OF SCIENCES	public	fastq,sra	SRX7730886	Illumina MiSeq	PAIRED	RANDOM	METAGENOMIC	Severe acute respiratory syndrome coronavirus 2	ILLUMINA	2020-02-14 18:00:00	WIV04	SRP249613	PRJNA605983			0
SRR11092058	RNA-Seq	270	2232781003	SAMN14082196	1240770183	WUHAN INSTITUTE OF VIROLOGY, CHINESE ACADEMY OF SCIENCES	public	fastq,sra	SRX7730885	Illumina MiSeq	PAIRED	RANDOM	METAGENOMIC	Severe acute respiratory syndrome coronavirus 2	ILLUMINA	2020-02-14 18:00:00	WIV02	SRP249613	PRJNA605983			6
SRR11092059	RNA-Seq	300	11539256400	SAMN14082200	7574531442	WUHAN INSTITUTE OF VIROLOGY, CHINESE ACADEMY OF SCIENCES	public	fastq,sra	SRX7730884	Illumina HiSeq 3000	PAIRED	RANDOM	METAGENOMIC	Severe acute respiratory syndrome coronavirus 2	ILLUMINA	2020-02-15 18:00:00	WIV07	SRP249613	PRJNA605983			2
SRR11092060	RNA-Seq	300	8902750200	SAMN14082199	5985321038	WUHAN INSTITUTE OF VIROLOGY, CHINESE ACADEMY OF SCIENCES	public	sra,fastq	SRX7730883	Illumina HiSeq 3000	PAIRED	RANDOM	METAGENOMIC	Severe acute respiratory syndrome coronavirus 2	ILLUMINA	2020-02-15 18:00:00	WIV06	SRP249613	PRJNA605983			1
SRR11092061	RNA-Seq	300	10276752900	SAMN14082198	6902694878	WUHAN INSTITUTE OF VIROLOGY, CHINESE ACADEMY OF SCIENCES	public	fastq,sra	SRX7730882	Illumina HiSeq 3000	PAIRED	RANDOM	METAGENOMIC	Severe acute respiratory syndrome coronavirus 2	ILLUMINA	2020-02-15 18:00:00	WIV05	SRP249613	PRJNA605983			1
SRR11092062	RNA-Seq	300	18391209000	SAMN14082197	12254471652	WUHAN INSTITUTE OF VIROLOGY, CHINESE ACADEMY OF SCIENCES	public	fastq,sra	SRX7730881	Illumina HiSeq 1000	PAIRED	RANDOM	METAGENOMIC	Severe acute respiratory syndrome coronavirus 2	ILLUMINA	2020-02-15 18:00:00	WIV04	SRP249613	PRJNA605983			0
SRR11092063	RNA-Seq	300	20124958500	SAMN14082196	13560893872	WUHAN INSTITUTE OF VIROLOGY, CHINESE ACADEMY OF SCIENCES	public	sra,fastq	SRX7730880	Illumina HiSeq 3000	PAIRED	RANDOM	METAGENOMIC	Severe acute respiratory syndrome coronavirus 2	ILLUMINA	2020-02-15 18:00:00	WIV02	SRP249613	PRJNA605983			1
SRR11092064	RNA-Seq	290	1036248134	SAMN14082200	574677757	WUHAN INSTITUTE OF VIROLOGY, CHINESE ACADEMY OF SCIENCES	public	fastq,sra	SRX7730879	Illumina MiSeq	PAIRED	RANDOM	METAGENOMIC	Severe acute respiratory syndrome coronavirus 2	ILLUMINA	2020-02-14 18:00:00	WIV07	SRP249613	PRJNA605983			16
SRR11140744	WGS	450	226957916	SAMN14154205	108481864	UNIVERSITY OF WISCONSIN - MADISON	public	sra,fastq	SRX7777166	Illumina MiSeq	PAIRED	RANDOM PCR	METAGENOMIC	Severe acute respiratory syndrome coronavirus 2	ILLUMINA	2020-02-20 18:00:00	veroSTAT-1KO_illumina	SRP250294	PRJNA607948			2
SRR11140746	WGS	444	159508570	SAMN14154203	77997568	UNIVERSITY OF WISCONSIN - MADISON	public	fastq,sra	SRX7777164	Illumina MiSeq	PAIRED	RANDOM PCR	METAGENOMIC	Severe acute respiratory syndrome coronavirus 2	ILLUMINA	2020-02-20 18:00:00	veroE6_illumina	SRP250294	PRJNA607948			2
SRR11140748	WGS	451	190194752	SAMN14154201	92488120	UNIVERSITY OF WISCONSIN - MADISON	public	fastq,sra	SRX7777162	Illumina MiSeq	PAIRED	RANDOM PCR	METAGENOMIC	Severe acute respiratory syndrome coronavirus 2	ILLUMINA	2020-02-20 18:00:00	vero76_illumina	SRP250294	PRJNA607948			2
SRR11140750	WGS	433	7650166	SAMN14154199	3824341	UNIVERSITY OF WISCONSIN - MADISON	public	fastq,sra	SRX7777160	Illumina MiSeq	PAIRED	RANDOM PCR	METAGENOMIC	Severe acute respiratory syndrome coronavirus 2	ILLUMINA	2020-02-20 18:00:00	swab_illumina	SRP250294	PRJNA607948			2
SRR11177792	RNA-Seq	536	2817120987	SAMN14180202	1293360832	UNIVERSIDAD TECNOLOGICA DE PEREIRA	public	fastq,sra	SRX7798477	Illumina MiSeq	PAIRED	RT-PCR	GENOMIC	Severe acute respiratory syndrome coronavirus 2	ILLUMINA	2020-02-24 18:00:00	BetaCoV/Nepal/61/2020	SRP250653	PRJNA608651			1
SRR11241254	RNA-Seq	168	22249638	SAMN14297849	4502386	UNIVERSITY OF WASHINGTON	public	fastq,sra	SRX7852918	Illumina MiSeq	SINGLE	unspecified	VIRAL RNA	Severe acute respiratory syndrome coronavirus 2	ILLUMINA	2020-03-03 18:00:00	WA3_UW1	SRP251618	PRJNA610428			6
SRR11241255	RNA-Seq	180	22252301	SAMN14297848	4882199	UNIVERSITY OF WASHINGTON	public	fastq,sra	SRX7852917	Illumina MiSeq	SINGLE	unspecified	VIRAL RNA	Severe acute respiratory syndrome coronavirus 2	ILLUMINA	2020-03-03 18:00:00	WA4_UW2	SRP251618	PRJNA610428			5
SRR11247075	RNA-Seq	85	888775	SAMN14308029	440815	UNIVERSITY OF WASHINGTON	public	fastq,sra	SRX7857605	Illumina MiSeq	SINGLE	unspecified	VIRAL RNA	Severe acute respiratory syndrome coronavirus 2	ILLUMINA	2020-03-04 18:00:00	WA9-UW6	SRP251618	PRJNA610428			8
SRR11247076	RNA-Seq	180	11080510	SAMN14308028	2656435	UNIVERSITY OF WASHINGTON	public	sra,fastq	SRX7857604	Illumina MiSeq	SINGLE	unspecified	VIRAL RNA	Severe acute respiratory syndrome coronavirus 2	ILLUMINA	2020-03-04 18:00:00	WA8-UW5	SRP251618	PRJNA610428			8
SRR11247077	RNA-Seq	183	118148011	SAMN14308027	21233921	UNIVERSITY OF WASHINGTON	public	sra,fastq	SRX7857603	Illumina MiSeq	SINGLE	unspecified	VIRAL RNA	Severe acute respiratory syndrome coronavirus 2	ILLUMINA	2020-03-04 18:00:00	WA7-UW4	SRP251618	PRJNA610428			6
SRR11247078	RNA-Seq	183	199651225	SAMN14308026	37244510	UNIVERSITY OF WASHINGTON	public	fastq,sra	SRX7857602	Illumina MiSeq	SINGLE	unspecified	VIRAL RNA	Severe acute respiratory syndrome coronavirus 2	ILLUMINA	2020-03-04 18:00:00	WA6-UW3	SRP251618	PRJNA610428			5
SRR11278090	RNA-Seq	74	1830456	SAMN14341563	409188	UNIVERSITY OF WASHINGTON	public	sra,fastq	SRX7884335	NextSeq 500	SINGLE	unspecified	VIRAL RNA	Severe acute respiratory syndrome coronavirus 2	ILLUMINA	2020-03-08 18:00:00	WA13-UW9	SRP251618	PRJNA610428			5
SRR11278091	RNA-Seq	74	44717558	SAMN14341562	4630806	UNIVERSITY OF WASHINGTON	public	fastq,sra	SRX7884334	NextSeq 500	SINGLE	unspecified	VIRAL RNA	Severe acute respiratory syndrome coronavirus 2	ILLUMINA	2020-03-08 18:00:00	WA12-UW8	SRP251618	PRJNA610428			6
SRR11278092	RNA-Seq	74	7592719	SAMN14341561	983212	UNIVERSITY OF WASHINGTON	public	fastq,sra	SRX7884333	NextSeq 500	SINGLE	unspecified	VIRAL RNA	Severe acute respiratory syndrome coronavirus 2	ILLUMINA	2020-03-08 18:00:00	WA11-UW7	SRP251618	PRJNA610428			6
SRR11278164	RNA-Seq	74	284858490	SAMN14341640	36391475	UNIVERSITY OF WASHINGTON	public	sra,fastq	SRX7884411	NextSeq 500	SINGLE	unspecified	VIRAL RNA	Severe acute respiratory syndrome coronavirus 2	ILLUMINA	2020-03-08 18:00:00	WA18-UW14	SRP251618	PRJNA610428			5
SRR11278165	RNA-Seq	74	9173640	SAMN14341639	1549023	UNIVERSITY OF WASHINGTON	public	sra,fastq	SRX7884410	NextSeq 500	SINGLE	unspecified	VIRAL RNA	Severe acute respiratory syndrome coronavirus 2	ILLUMINA	2020-03-08 18:00:00	WA17-UW13	SRP251618	PRJNA610428			6
SRR11278166	RNA-Seq	74	615986088	SAMN14341638	78651141	UNIVERSITY OF WASHINGTON	public	sra,fastq	SRX7884409	NextSeq 500	SINGLE	unspecified	VIRAL RNA	Severe acute respiratory syndrome coronavirus 2	ILLUMINA	2020-03-08 18:00:00	WA16-UW12	SRP251618	PRJNA610428			6
SRR11278167	RNA-Seq	74	759300927	SAMN14341637	101917956	UNIVERSITY OF WASHINGTON	public	sra,fastq	SRX7884408	NextSeq 500	SINGLE	unspecified	VIRAL RNA	Severe acute respiratory syndrome coronavirus 2	ILLUMINA	2020-03-08 18:00:00	WA15-UW11	SRP251618	PRJNA610428			6
SRR11278168	RNA-Seq	65	2913504	SAMN14341636	619536	UNIVERSITY OF WASHINGTON	public	sra,fastq	SRX7884407	NextSeq 500	SINGLE	unspecified	VIRAL RNA	Severe acute respiratory syndrome coronavirus 2	ILLUMINA	2020-03-08 18:00:00	WA14-UW10	SRP251618	PRJNA610428			5
SRR11314339	RNA-Seq	301	156068315	SAMN14380341	64753247	THE SCRIPPS RESEARCH INSTITUTE	public	bam,sra	SRX7918726	Illumina MiSeq	PAIRED	PCR	VIRAL RNA	Severe acute respiratory syndrome coronavirus 2	ILLUMINA	2020-03-16 18:00:00	PC00101P	SRP252988	PRJNA612578			5
SRR11393704	WGS	602	4312542584	SAMN14384141	2054852724	UMIGS	public	fastq,sra	SRX7972536	Illumina MiSeq	PAIRED	cDNA	VIRAL RNA	Severe acute respiratory syndrome coronavirus 2	ILLUMINA	2020-03-23 18:00:00	FDAARGOS_983	SRP040661	PRJNA231221			3
SRR11397408	AMPLICON	302	170645704	SAMN14432322	51625584	PARAGON GENOMICS	public	fastq,sra	SRX7976147	Illumina iSeq 100	PAIRED	PCR	VIRAL RNA	Severe acute respiratory syndrome coronavirus 2	ILLUMINA	2020-03-22 18:00:00	Sample 10	SRP253783	PRJNA614546			4
SRR11397409	AMPLICON	302	185182776	SAMN14432321	56108333	PARAGON GENOMICS	public	fastq,sra	SRX7976146	Illumina iSeq 100	PAIRED	PCR	VIRAL RNA	Severe acute respiratory syndrome coronavirus 2	ILLUMINA	2020-03-22 18:00:00	Sample 9	SRP253783	PRJNA614546			1
SRR11397410	AMPLICON	302	156327582	SAMN14432320	47181519	PARAGON GENOMICS	public	sra,fastq	SRX7976145	Illumina iSeq 100	PAIRED	PCR	VIRAL RNA	Severe acute respiratory syndrome coronavirus 2	ILLUMINA	2020-03-22 18:00:00	Sample 8	SRP253783	PRJNA614546			1
SRR11397411	AMPLICON	302	138068662	SAMN14432319	49222151	PARAGON GENOMICS	public	sra,fastq	SRX7976144	Illumina iSeq 100	PAIRED	PCR	VIRAL RNA	Severe acute respiratory syndrome coronavirus 2	ILLUMINA	2020-03-22 18:00:00	Sample 7	SRP253783	PRJNA614546			0
SRR11397412	AMPLICON	302	295230368	SAMN14432318	87595232	PARAGON GENOMICS	public	sra,fastq	SRX7976143	Illumina iSeq 100	PAIRED	PCR	VIRAL RNA	Severe acute respiratory syndrome coronavirus 2	ILLUMINA	2020-03-22 18:00:00	Sample 6	SRP253783	PRJNA614546			19
SRR11397413	AMPLICON	302	43560480	SAMN14432317	12421437	PARAGON GENOMICS	public	fastq,sra	SRX7976142	Illumina iSeq 100	PAIRED	PCR	VIRAL RNA	Severe acute respiratory syndrome coronavirus 2	ILLUMINA	2020-03-22 18:00:00	Sample 5	SRP253783	PRJNA614546			15
SRR11397414	AMPLICON	302	271908720	SAMN14432316	75591915	PARAGON GENOMICS	public	fastq,sra	SRX7976141	Illumina iSeq 100	PAIRED	PCR	VIRAL RNA	Severe acute respiratory syndrome coronavirus 2	ILLUMINA	2020-03-22 18:00:00	Sample 4	SRP253783	PRJNA614546			18
SRR11397415	AMPLICON	302	5554384	SAMN14432315	1741612	PARAGON GENOMICS	public	fastq,sra	SRX7976140	Illumina iSeq 100	PAIRED	PCR	VIRAL RNA	Severe acute respiratory syndrome coronavirus 2	ILLUMINA	2020-03-22 18:00:00	Sample 3	SRP253783	PRJNA614546			12
SRR11397416	AMPLICON	302	67308552	SAMN14432314	18719360	PARAGON GENOMICS	public	sra,fastq	SRX7976139	Illumina iSeq 100	PAIRED	PCR	VIRAL RNA	Severe acute respiratory syndrome coronavirus 2	ILLUMINA	2020-03-22 18:00:00	Sample 2	SRP253783	PRJNA614546			13
SRR11397417	AMPLICON	302	58491662	SAMN14432313	16342331	PARAGON GENOMICS	public	sra,fastq	SRX7976138	Illumina iSeq 100	PAIRED	PCR	VIRAL RNA	Severe acute respiratory syndrome coronavirus 2	ILLUMINA	2020-03-22 18:00:00	Sample 1	SRP253783	PRJNA614546			16
SRR11397714	AMPLICON	292	75600674	SAMN14422711	34062446	THE PETER DOHERTY INSTITUTE FOR INFECTION AND IMMUNITY	public	sra,fastq	SRX7976460	NextSeq 550	PAIRED	PCR	VIRAL RNA	Severe acute respiratory syndrome coronavirus 2	ILLUMINA	2020-03-23 18:00:00	hCoV-19/Australia/VIC11/2020	SRP253798	PRJNA613958			8
SRR11397715	AMPLICON	293	96310931	SAMN14422710	43575493	THE PETER DOHERTY INSTITUTE FOR INFECTION AND IMMUNITY	public	sra,fastq	SRX7976459	NextSeq 550	PAIRED	PCR	VIRAL RNA	Severe acute respiratory syndrome coronavirus 2	ILLUMINA	2020-03-23 18:00:00	hCoV-19/Australia/VIC10/2020	SRP253798	PRJNA613958			6
SRR11397716	AMPLICON	293	81048024	SAMN14422709	36674682	THE PETER DOHERTY INSTITUTE FOR INFECTION AND IMMUNITY	public	fastq,sra	SRX7976458	NextSeq 550	PAIRED	PCR	VIRAL RNA	Severe acute respiratory syndrome coronavirus 2	ILLUMINA	2020-03-23 18:00:00	hCoV-19/Australia/VIC09/2020	SRP253798	PRJNA613958			7
SRR11397717	AMPLICON	294	89070027	SAMN14422708	40261886	THE PETER DOHERTY INSTITUTE FOR INFECTION AND IMMUNITY	public	fastq,sra	SRX7976457	Illumina iSeq 100	PAIRED	PCR	VIRAL RNA	Severe acute respiratory syndrome coronavirus 2	ILLUMINA	2020-03-23 18:00:00	hCoV-19/Australia/VIC08/2020	SRP253798	PRJNA613958			5
SRR11397718	AMPLICON	289	112469680	SAMN14422707	40138998	THE PETER DOHERTY INSTITUTE FOR INFECTION AND IMMUNITY	public	sra,fastq	SRX7976456	Illumina iSeq 100	PAIRED	PCR	VIRAL RNA	Severe acute respiratory syndrome coronavirus 2	ILLUMINA	2020-03-23 18:00:00	hCoV-19/Australia/VIC07/2020	SRP253798	PRJNA613958			5
SRR11397719	AMPLICON	288	143237309	SAMN14422706	51130593	THE PETER DOHERTY INSTITUTE FOR INFECTION AND IMMUNITY	public	fastq,sra	SRX7976455	Illumina iSeq 100	PAIRED	PCR	VIRAL RNA	Severe acute respiratory syndrome coronavirus 2	ILLUMINA	2020-03-23 18:00:00	hCoV-19/Australia/VIC06/2020	SRP253798	PRJNA613958			8
SRR11397720	AMPLICON	285	81904467	SAMN14422705	29387176	THE PETER DOHERTY INSTITUTE FOR INFECTION AND IMMUNITY	public	fastq,sra	SRX7976454	Illumina iSeq 100	PAIRED	PCR	VIRAL RNA	Severe acute respiratory syndrome coronavirus 2	ILLUMINA	2020-03-23 18:00:00	hCoV-19/Australia/VIC05/2020	SRP253798	PRJNA613958			6
SRR11397721	AMPLICON	288	126509089	SAMN14422704	45485925	THE PETER DOHERTY INSTITUTE FOR INFECTION AND IMMUNITY	public	sra,fastq	SRX7976453	Illumina iSeq 100	PAIRED	PCR	VIRAL RNA	Severe acute respiratory syndrome coronavirus 2	ILLUMINA	2020-03-23 18:00:00	hCoV-19/Australia/VIC04/2020	SRP253798	PRJNA613958			9
SRR11397728	AMPLICON	292	88455605	SAMN14422712	40059648	THE PETER DOHERTY INSTITUTE FOR INFECTION AND IMMUNITY	public	fastq,sra	SRX7976446	NextSeq 550	PAIRED	PCR	VIRAL RNA	Severe acute respiratory syndrome coronavirus 2	ILLUMINA	2020-03-23 18:00:00	hCoV-19/Australia/VIC12/2020	SRP253798	PRJNA613958			10
SRR11397729	AMPLICON	288	109719335	SAMN14422703	39182851	THE PETER DOHERTY INSTITUTE FOR INFECTION AND IMMUNITY	public	fastq,sra	SRX7976445	Illumina iSeq 100	PAIRED	PCR	VIRAL RNA	Severe acute respiratory syndrome coronavirus 2	ILLUMINA	2020-03-23 18:00:00	hCoV-19/Australia/VIC03/2020	SRP253798	PRJNA613958			1
SRR11397730	AMPLICON	287	178572683	SAMN14422702	63941532	THE PETER DOHERTY INSTITUTE FOR INFECTION AND IMMUNITY	public	fastq,sra	SRX7976444	Illumina iSeq 100	PAIRED	PCR	VIRAL RNA	Severe acute respiratory syndrome coronavirus 2	ILLUMINA	2020-03-23 18:00:00	hCoV-19/Australia/VIC02/2020	SRP253798	PRJNA613958			1
SRR11409417	Targeted-Capture	602	11839670654	SAMN14384141	7217962595	UMIGS	public	fastq,sra	SRX7988130	Illumina MiSeq	PAIRED	cDNA	VIRAL RNA	Severe acute respiratory syndrome coronavirus 2	ILLUMINA	2020-03-23 18:00:00	FDAARGOS_983	SRP040661	PRJNA231221			3
SRR11410528	AMPLICON	293	61512693	SAMN14444188	30217241	UTAH PUBLIC HEALTH LABORATORY	public	sra	SRX7989193	Illumina MiSeq	PAIRED	PCR	VIRAL RNA	Severe acute respiratory syndrome coronavirus 2	ILLUMINA	2020-03-23 18:00:00	UT-00005	SRP253926	PRJNA614995			7
SRR11410529	AMPLICON	294	89320626	SAMN14444188	45617523	UTAH PUBLIC HEALTH LABORATORY	public	sra	SRX7989192	Illumina MiSeq	PAIRED	PCR	VIRAL RNA	Severe acute respiratory syndrome coronavirus 2	ILLUMINA	2020-03-23 18:00:00	UT-00005	SRP253926	PRJNA614995			7
SRR11410532	AMPLICON	291	65292940	SAMN14444187	34822938	UTAH PUBLIC HEALTH LABORATORY	public	sra	SRX7989189	Illumina MiSeq	PAIRED	PCR	VIRAL RNA	Severe acute respiratory syndrome coronavirus 2	ILLUMINA	2020-03-23 18:00:00	UT-00003	SRP253926	PRJNA614995			5
SRR11410533	AMPLICON	292	76771262	SAMN14444187	40653099	UTAH PUBLIC HEALTH LABORATORY	public	sra	SRX7989188	Illumina MiSeq	PAIRED	PCR	VIRAL RNA	Severe acute respiratory syndrome coronavirus 2	ILLUMINA	2020-03-23 18:00:00	UT-00003	SRP253926	PRJNA614995			5
SRR11410536	AMPLICON	458	261200627	SAMN14444191	146098901	UTAH PUBLIC HEALTH LABORATORY	public	sra	SRX7989185	Illumina MiSeq	SINGLE	PCR	VIRAL RNA	Severe acute respiratory syndrome coronavirus 2	ILLUMINA	2020-03-23 18:00:00	UT-00020	SRP253926	PRJNA614995			8
SRR11410538	AMPLICON	446	143302169	SAMN14444190	81388081	UTAH PUBLIC HEALTH LABORATORY	public	sra	SRX7989183	Illumina MiSeq	SINGLE	PCR	VIRAL RNA	Severe acute respiratory syndrome coronavirus 2	ILLUMINA	2020-03-23 18:00:00	UT-00009	SRP253926	PRJNA614995			4
SRR11410540	AMPLICON	446	164396889	SAMN14444189	94448667	UTAH PUBLIC HEALTH LABORATORY	public	sra	SRX7989181	Illumina MiSeq	SINGLE	PCR	VIRAL RNA	Severe acute respiratory syndrome coronavirus 2	ILLUMINA	2020-03-23 18:00:00	UT-00008	SRP253926	PRJNA614995			5
SRR11410541	AMPLICON	289	63678787	SAMN14444186	31899756	UTAH PUBLIC HEALTH LABORATORY	public	sra	SRX7989180	Illumina MiSeq	PAIRED	PCR	VIRAL RNA	Severe acute respiratory syndrome coronavirus 2	ILLUMINA	2020-03-23 18:00:00	UT-00001	SRP253926	PRJNA614995			6
SRR11410542	AMPLICON	291	72960529	SAMN14444186	36383115	UTAH PUBLIC HEALTH LABORATORY	public	sra	SRX7989179	Illumina MiSeq	PAIRED	PCR	VIRAL RNA	Severe acute respiratory syndrome coronavirus 2	ILLUMINA	2020-03-23 18:00:00	UT-00001	SRP253926	PRJNA614995			3
SRR11426414	RNA-Seq	294	18753570814	SAMN14450691	6219772044	INSTITUTE OF VIROLOGY AND IMMUNOLOGY (IVI), UNIVERSITY OF BERN	public	fastq,sra	SRX8004780	Illumina NovaSeq 6000	PAIRED	RANDOM	TRANSCRIPTOMIC	Severe acute respiratory syndrome coronavirus 2	ILLUMINA	2020-03-31 18:00:00	GFP-3_rSARS-CoV-2	SRP254080	PRJNA615319			4
SRR11426415	RNA-Seq	295	19482216314	SAMN14450690	6384922546	INSTITUTE OF VIROLOGY AND IMMUNOLOGY (IVI), UNIVERSITY OF BERN	public	fastq,sra	SRX8004779	Illumina NovaSeq 6000	PAIRED	RANDOM	TRANSCRIPTOMIC	Severe acute respiratory syndrome coronavirus 2	ILLUMINA	2020-03-31 18:00:00	GFP-2_rSARS-CoV-2	SRP254080	PRJNA615319			9
SRR11426416	RNA-Seq	295	20332189030	SAMN14450689	6711704333	INSTITUTE OF VIROLOGY AND IMMUNOLOGY (IVI), UNIVERSITY OF BERN	public	sra,fastq	SRX8004778	Illumina NovaSeq 6000	PAIRED	RANDOM	TRANSCRIPTOMIC	Severe acute respiratory syndrome coronavirus 2	ILLUMINA	2020-03-31 18:00:00	GFP-1_rSARS-CoV-2	SRP254080	PRJNA615319			2
SRR11426417	RNA-Seq	293	21378281198	SAMN14450688	7001420132	INSTITUTE OF VIROLOGY AND IMMUNOLOGY (IVI), UNIVERSITY OF BERN	public	sra,fastq	SRX8004777	Illumina NovaSeq 6000	PAIRED	RANDOM	TRANSCRIPTOMIC	Severe acute respiratory syndrome coronavirus 2	ILLUMINA	2020-03-31 18:00:00	WT-3_rSARS-CoV-2	SRP254080	PRJNA615319			1
SRR11426418	RNA-Seq	294	19140954993	SAMN14450687	6271772049	INSTITUTE OF VIROLOGY AND IMMUNOLOGY (IVI), UNIVERSITY OF BERN	public	fastq,sra	SRX8004776	Illumina NovaSeq 6000	PAIRED	RANDOM	TRANSCRIPTOMIC	Severe acute respiratory syndrome coronavirus 2	ILLUMINA	2020-03-31 18:00:00	WT-2_rSARS-CoV-2	SRP254080	PRJNA615319			4
SRR11426419	RNA-Seq	293	23097730938	SAMN14450686	7574767242	INSTITUTE OF VIROLOGY AND IMMUNOLOGY (IVI), UNIVERSITY OF BERN	public	fastq,sra	SRX8004775	Illumina NovaSeq 6000	PAIRED	RANDOM	TRANSCRIPTOMIC	Severe acute respiratory syndrome coronavirus 2	ILLUMINA	2020-03-31 18:00:00	WT-1_rSARS-CoV-2	SRP254080	PRJNA615319			1
SRR11454606	RNA-Seq	238	1350168827	SAMN14479136	489620824	HUBEI PROVINCIAL CENTER FOR DISEASE CONTROL AND PREVENTION	public	sra,fastq	SRX8032211	Illumina MiniSeq	PAIRED	RANDOM PCR	TRANSCRIPTOMIC	Severe acute respiratory syndrome coronavirus 2	ILLUMINA	2020-04-01 18:00:00	HBCDC-HB-07/2020	SRP254688	PRJNA616446			8
SRR11454607	RNA-Seq	262	1157794996	SAMN14479135	413461584	HUBEI PROVINCIAL CENTER FOR DISEASE CONTROL AND PREVENTION	public	fastq,sra	SRX8032210	Illumina MiniSeq	PAIRED	RANDOM PCR	TRANSCRIPTOMIC	Severe acute respiratory syndrome coronavirus 2	ILLUMINA	2020-04-01 18:00:00	HBCDC-HB-06/2020	SRP254688	PRJNA616446			5
SRR11454608	RNA-Seq	269	725883101	SAMN14479134	232046490	HUBEI PROVINCIAL CENTER FOR DISEASE CONTROL AND PREVENTION	public	sra,fastq	SRX8032209	Illumina iSeq 100	PAIRED	RANDOM PCR	TRANSCRIPTOMIC	Severe acute respiratory syndrome coronavirus 2	ILLUMINA	2020-04-01 18:00:00	HBCDC-HB-01/2020	SRP254688	PRJNA616446			5
SRR11454609	RNA-Seq	75	1284122175	SAMN14479133	517518269	HUBEI PROVINCIAL CENTER FOR DISEASE CONTROL AND PREVENTION	public	fastq,sra	SRX8032208	NextSeq 550	SINGLE	RANDOM PCR	TRANSCRIPTOMIC	Severe acute respiratory syndrome coronavirus 2	ILLUMINA	2020-04-01 18:00:00	HBCDC-HB-02/2020	SRP254688	PRJNA616446			7
SRR11454610	RNA-Seq	75	1075346250	SAMN14479132	413719955	HUBEI PROVINCIAL CENTER FOR DISEASE CONTROL AND PREVENTION	public	fastq,sra	SRX8032207	NextSeq 550	SINGLE	RANDOM PCR	TRANSCRIPTOMIC	Severe acute respiratory syndrome coronavirus 2	ILLUMINA	2020-04-01 18:00:00	HBCDC-HB-03/2020	SRP254688	PRJNA616446			3
SRR11454611	RNA-Seq	74	105416855	SAMN14479131	39341889	HUBEI PROVINCIAL CENTER FOR DISEASE CONTROL AND PREVENTION	public	sra,fastq	SRX8032206	NextSeq 550	SINGLE	RANDOM PCR	TRANSCRIPTOMIC	Severe acute respiratory syndrome coronavirus 2	ILLUMINA	2020-04-01 18:00:00	HBCDC-HB-04/2020	SRP254688	PRJNA616446			6
SRR11454612	RNA-Seq	301	1131947433	SAMN14479130	433198429	HUBEI PROVINCIAL CENTER FOR DISEASE CONTROL AND PREVENTION	public	fastq,sra	SRX8032205	Illumina MiSeq	PAIRED	RANDOM PCR	TRANSCRIPTOMIC	Severe acute respiratory syndrome coronavirus 2	ILLUMINA	2020-04-01 18:00:00	HBCDC-HB-04/2019	SRP254688	PRJNA616446			4
SRR11454613	RNA-Seq	301	1633652238	SAMN14479129	631912567	HUBEI PROVINCIAL CENTER FOR DISEASE CONTROL AND PREVENTION	public	fastq,sra	SRX8032204	Illumina MiSeq	PAIRED	RANDOM PCR	TRANSCRIPTOMIC	Severe acute respiratory syndrome coronavirus 2	ILLUMINA	2020-04-01 18:00:00	HBCDC-HB-03/2019	SRP254688	PRJNA616446			0
SRR11454614	RNA-Seq	301	1736681196	SAMN14479128	665151547	HUBEI PROVINCIAL CENTER FOR DISEASE CONTROL AND PREVENTION	public	fastq,sra	SRX8032203	Illumina MiSeq	PAIRED	RANDOM PCR	TRANSCRIPTOMIC	Severe acute respiratory syndrome coronavirus 2	ILLUMINA	2020-04-01 18:00:00	HBCDC-HB-01/2019	SRP254688	PRJNA616446			0
SRR11454615	RNA-Seq	301	1576262654	SAMN14479127	611737741	HUBEI PROVINCIAL CENTER FOR DISEASE CONTROL AND PREVENTION	public	sra,fastq	SRX8032202	Illumina MiSeq	PAIRED	RANDOM PCR	TRANSCRIPTOMIC	Severe acute respiratory syndrome coronavirus 2	ILLUMINA	2020-04-01 18:00:00	HBCDC-HB-02/2019	SRP254688	PRJNA616446			1
SRR11476445	AMPLICON	594	925626913	SAMN14530228	485779508	CDC-PDD	public	fastq,sra	SRX8052698	Illumina MiSeq	PAIRED	RT-PCR	VIRAL RNA	Severe acute respiratory syndrome coronavirus 2	ILLUMINA	2020-04-04 18:00:00	P200013	SRP255151	PRJNA622817			3
SRR11476446	AMPLICON	595	1205762116	SAMN14530228	631332662	CDC-PDD	public	sra,fastq	SRX8052697	Illumina MiSeq	PAIRED	RT-PCR	VIRAL RNA	Severe acute respiratory syndrome coronavirus 2	ILLUMINA	2020-04-04 18:00:00	P200013	SRP255151	PRJNA622817			3
SRR11476447	AMPLICON	594	719945368	SAMN14530228	382768236	CDC-PDD	public	fastq,sra	SRX8052696	Illumina MiSeq	PAIRED	RT-PCR	VIRAL RNA	Severe acute respiratory syndrome coronavirus 2	ILLUMINA	2020-04-04 18:00:00	P200013	SRP255151	PRJNA622817			3
SRR11476448	AMPLICON	593	743077098	SAMN14530228	419447848	CDC-PDD	public	sra,fastq	SRX8052695	Illumina MiSeq	PAIRED	RT-PCR	VIRAL RNA	Severe acute respiratory syndrome coronavirus 2	ILLUMINA	2020-04-04 18:00:00	P200013	SRP255151	PRJNA622817			3
SRR11476449	AMPLICON	597	620869099	SAMN14530228	325879575	CDC-PDD	public	fastq,sra	SRX8052694	Illumina MiSeq	PAIRED	RT-PCR	VIRAL RNA	Severe acute respiratory syndrome coronavirus 2	ILLUMINA	2020-04-04 18:00:00	P200013	SRP255151	PRJNA622817			2
SRR11476452	AMPLICON	525	910527911	SAMN14530228	512969360	CDC-PDD	public	fastq,sra	SRX8052691	Illumina MiSeq	PAIRED	RT-PCR	VIRAL RNA	Severe acute respiratory syndrome coronavirus 2	ILLUMINA	2020-04-04 18:00:00	P200013	SRP255151	PRJNA622817			6
SRR11476453	AMPLICON	531	933173309	SAMN14530228	563328780	CDC-PDD	public	sra,fastq	SRX8052690	Illumina MiSeq	PAIRED	RT-PCR	VIRAL RNA	Severe acute respiratory syndrome coronavirus 2	ILLUMINA	2020-04-04 18:00:00	P200013	SRP255151	PRJNA622817			17
SRR11476454	AMPLICON	571	910272238	SAMN14530228	540125336	CDC-PDD	public	sra,fastq	SRX8052689	Illumina MiSeq	PAIRED	RT-PCR	VIRAL RNA	Severe acute respiratory syndrome coronavirus 2	ILLUMINA	2020-04-04 18:00:00	P200013	SRP255151	PRJNA622817			18
SRR11476456	AMPLICON	587	705548363	SAMN14530228	380543047	CDC-PDD	public	sra,fastq	SRX8052687	Illumina MiSeq	PAIRED	RT-PCR	VIRAL RNA	Severe acute respiratory syndrome coronavirus 2	ILLUMINA	2020-04-04 18:00:00	P200013	SRP255151	PRJNA622817			11
SRR11476457	AMPLICON	588	987013304	SAMN14530228	559500317	CDC-PDD	public	sra,fastq	SRX8052686	Illumina MiSeq	PAIRED	RT-PCR	VIRAL RNA	Severe acute respiratory syndrome coronavirus 2	ILLUMINA	2020-04-04 18:00:00	P200013	SRP255151	PRJNA622817			5
SRR11476458	AMPLICON	581	900766803	SAMN14530228	504901425	CDC-PDD	public	fastq,sra	SRX8052685	Illumina MiSeq	PAIRED	RT-PCR	VIRAL RNA	Severe acute respiratory syndrome coronavirus 2	ILLUMINA	2020-04-04 18:00:00	P200013	SRP255151	PRJNA622817			8
SRR11476459	AMPLICON	580	943640152	SAMN14530228	530149806	CDC-PDD	public	fastq,sra	SRX8052684	Illumina MiSeq	PAIRED	RT-PCR	VIRAL RNA	Severe acute respiratory syndrome coronavirus 2	ILLUMINA	2020-04-04 18:00:00	P200013	SRP255151	PRJNA622817			21
SRR11476460	AMPLICON	573	746925799	SAMN14530228	409289320	CDC-PDD	public	fastq,sra	SRX8052683	Illumina MiSeq	PAIRED	RT-PCR	VIRAL RNA	Severe acute respiratory syndrome coronavirus 2	ILLUMINA	2020-04-04 18:00:00	P200013	SRP255151	PRJNA622817			21
SRR11476461	AMPLICON	562	854859562	SAMN14530228	476838027	CDC-PDD	public	fastq,sra	SRX8052682	Illumina MiSeq	PAIRED	RT-PCR	VIRAL RNA	Severe acute respiratory syndrome coronavirus 2	ILLUMINA	2020-04-04 18:00:00	P200013	SRP255151	PRJNA622817			23
SRR11476462	AMPLICON	593	688788850	SAMN14530228	357518863	CDC-PDD	public	fastq,sra	SRX8052681	Illumina MiSeq	PAIRED	RT-PCR	VIRAL RNA	Severe acute respiratory syndrome coronavirus 2	ILLUMINA	2020-04-04 18:00:00	P200013	SRP255151	PRJNA622817			4
SRR11476463	AMPLICON	576	942399492	SAMN14530228	498641475	CDC-PDD	public	sra,fastq	SRX8052680	Illumina MiSeq	PAIRED	RT-PCR	VIRAL RNA	Severe acute respiratory syndrome coronavirus 2	ILLUMINA	2020-04-04 18:00:00	P200013	SRP255151	PRJNA622817			7
SRR11476464	AMPLICON	591	746716196	SAMN14530228	390068011	CDC-PDD	public	sra,fastq	SRX8052679	Illumina MiSeq	PAIRED	RT-PCR	VIRAL RNA	Severe acute respiratory syndrome coronavirus 2	ILLUMINA	2020-04-04 18:00:00	P200013	SRP255151	PRJNA622817			4
SRR11476465	AMPLICON	594	818077186	SAMN14530228	427752874	CDC-PDD	public	fastq,sra	SRX8052678	Illumina MiSeq	PAIRED	RT-PCR	VIRAL RNA	Severe acute respiratory syndrome coronavirus 2	ILLUMINA	2020-04-04 18:00:00	P200013	SRP255151	PRJNA622817			3
SRR11479027	AMPLICON	292	86830063	SAMN14535300	45611089	UTAH PUBLIC HEALTH LABORATORY	public	sra	SRX8055185	Illumina MiSeq	PAIRED	PCR	VIRAL RNA	Severe acute respiratory syndrome coronavirus 2	ILLUMINA	2020-04-03 18:00:00	UT-00021	SRP253926	PRJNA614995			10
SRR11479028	AMPLICON	287	226724942	SAMN14535299	119521103	UTAH PUBLIC HEALTH LABORATORY	public	sra	SRX8055184	Illumina MiSeq	PAIRED	PCR	VIRAL RNA	Severe acute respiratory syndrome coronavirus 2	ILLUMINA	2020-04-03 18:00:00	UT-00019	SRP253926	PRJNA614995			7
SRR11479029	AMPLICON	293	73839238	SAMN14535298	36213410	UTAH PUBLIC HEALTH LABORATORY	public	sra	SRX8055183	Illumina MiSeq	PAIRED	PCR	VIRAL RNA	Severe acute respiratory syndrome coronavirus 2	ILLUMINA	2020-04-03 18:00:00	UT-00016	SRP253926	PRJNA614995			5
SRR11479030	AMPLICON	295	110411712	SAMN14535298	55275235	UTAH PUBLIC HEALTH LABORATORY	public	sra	SRX8055182	Illumina MiSeq	PAIRED	PCR	VIRAL RNA	Severe acute respiratory syndrome coronavirus 2	ILLUMINA	2020-04-03 18:00:00	UT-00016	SRP253926	PRJNA614995			5
SRR11479031	AMPLICON	296	74187502	SAMN14535297	37833663	UTAH PUBLIC HEALTH LABORATORY	public	sra	SRX8055181	Illumina MiSeq	PAIRED	PCR	VIRAL RNA	Severe acute respiratory syndrome coronavirus 2	ILLUMINA	2020-04-03 18:00:00	UT-00014	SRP253926	PRJNA614995			6
SRR11479032	AMPLICON	295	96513153	SAMN14535297	49223670	UTAH PUBLIC HEALTH LABORATORY	public	sra	SRX8055180	Illumina MiSeq	PAIRED	PCR	VIRAL RNA	Severe acute respiratory syndrome coronavirus 2	ILLUMINA	2020-04-03 18:00:00	UT-00014	SRP253926	PRJNA614995			6
SRR11479033	AMPLICON	144	34785553	SAMN14535296	12834849	UTAH PUBLIC HEALTH LABORATORY	public	sra	SRX8055179	Illumina MiSeq	PAIRED	PCR	VIRAL RNA	Severe acute respiratory syndrome coronavirus 2	ILLUMINA	2020-04-03 18:00:00	UT-00012	SRP253926	PRJNA614995			6
SRR11479034	AMPLICON	293	65963330	SAMN14535296	32679508	UTAH PUBLIC HEALTH LABORATORY	public	sra	SRX8055178	Illumina MiSeq	PAIRED	PCR	VIRAL RNA	Severe acute respiratory syndrome coronavirus 2	ILLUMINA	2020-04-03 18:00:00	UT-00012	SRP253926	PRJNA614995			5
SRR11479035	AMPLICON	281	202277292	SAMN14535310	99738881	UTAH PUBLIC HEALTH LABORATORY	public	sra	SRX8055177	Illumina MiSeq	PAIRED	PCR	VIRAL RNA	Severe acute respiratory syndrome coronavirus 2	ILLUMINA	2020-04-06 18:00:00	UT-00034	SRP253926	PRJNA614995			9
SRR11479036	AMPLICON	294	84030644	SAMN14535309	41189829	UTAH PUBLIC HEALTH LABORATORY	public	sra	SRX8055176	Illumina MiSeq	PAIRED	PCR	VIRAL RNA	Severe acute respiratory syndrome coronavirus 2	ILLUMINA	2020-04-03 18:00:00	UT-00033	SRP253926	PRJNA614995			9
SRR11479037	AMPLICON	292	54626812	SAMN14535308	27552997	UTAH PUBLIC HEALTH LABORATORY	public	sra	SRX8055175	Illumina MiSeq	PAIRED	PCR	VIRAL RNA	Severe acute respiratory syndrome coronavirus 2	ILLUMINA	2020-04-05 18:00:00	UT-00032	SRP253926	PRJNA614995			4
SRR11479038	AMPLICON	293	59847642	SAMN14535307	29492342	UTAH PUBLIC HEALTH LABORATORY	public	sra	SRX8055174	Illumina MiSeq	PAIRED	PCR	VIRAL RNA	Severe acute respiratory syndrome coronavirus 2	ILLUMINA	2020-04-06 18:00:00	UT-00031	SRP253926	PRJNA614995			5
SRR11479039	AMPLICON	295	176008317	SAMN14535306	88522472	UTAH PUBLIC HEALTH LABORATORY	public	sra	SRX8055173	Illumina MiSeq	PAIRED	PCR	VIRAL RNA	Severe acute respiratory syndrome coronavirus 2	ILLUMINA	2020-04-05 18:00:00	UT-00028	SRP253926	PRJNA614995			8
SRR11479040	AMPLICON	143	38448022	SAMN14535305	14062804	UTAH PUBLIC HEALTH LABORATORY	public	sra	SRX8055172	Illumina MiSeq	PAIRED	PCR	VIRAL RNA	Severe acute respiratory syndrome coronavirus 2	ILLUMINA	2020-04-03 18:00:00	UT-00027	SRP253926	PRJNA614995			7
SRR11479041	AMPLICON	293	187056843	SAMN14535304	100678087	UTAH PUBLIC HEALTH LABORATORY	public	sra	SRX8055171	Illumina MiSeq	PAIRED	PCR	VIRAL RNA	Severe acute respiratory syndrome coronavirus 2	ILLUMINA	2020-04-03 18:00:00	UT-00025	SRP253926	PRJNA614995			6
SRR11479042	AMPLICON	138	41013093	SAMN14535303	18077360	UTAH PUBLIC HEALTH LABORATORY	public	sra	SRX8055170	Illumina MiSeq	PAIRED	PCR	VIRAL RNA	Severe acute respiratory syndrome coronavirus 2	ILLUMINA	2020-04-03 18:00:00	UT-00024	SRP253926	PRJNA614995			12
SRR11479043	AMPLICON	292	154736614	SAMN14535302	81393349	UTAH PUBLIC HEALTH LABORATORY	public	sra	SRX8055169	Illumina MiSeq	PAIRED	PCR	VIRAL RNA	Severe acute respiratory syndrome coronavirus 2	ILLUMINA	2020-04-06 18:00:00	UT-00023	SRP253926	PRJNA614995			6
SRR11479044	AMPLICON	289	264295960	SAMN14535301	134620751	UTAH PUBLIC HEALTH LABORATORY	public	sra	SRX8055168	Illumina MiSeq	PAIRED	PCR	VIRAL RNA	Severe acute respiratory syndrome coronavirus 2	ILLUMINA	2020-04-03 18:00:00	UT-00022	SRP253926	PRJNA614995			9
SRR11479045	AMPLICON	293	79444160	SAMN14535295	39213625	UTAH PUBLIC HEALTH LABORATORY	public	sra	SRX8055167	Illumina MiSeq	PAIRED	PCR	VIRAL RNA	Severe acute respiratory syndrome coronavirus 2	ILLUMINA	2020-04-03 18:00:00	UT-00011	SRP253926	PRJNA614995			3
SRR11479046	AMPLICON	295	91748173	SAMN14535294	48057170	UTAH PUBLIC HEALTH LABORATORY	public	sra	SRX8055166	Illumina MiSeq	PAIRED	PCR	VIRAL RNA	Severe acute respiratory syndrome coronavirus 2	ILLUMINA	2020-04-03 18:00:00	UT-00010	SRP253926	PRJNA614995			3
SRR11491744	AMPLICON	269	211079294	SAMN14546136	135676668	UTAH PUBLIC HEALTH LABORATORY	public	sra	SRX8067737	Illumina MiSeq	PAIRED	PCR	VIRAL RNA	Severe acute respiratory syndrome coronavirus 2	ILLUMINA	2020-04-06 18:00:00	UT-00290	SRP253926	PRJNA614995			12
SRR11491745	AMPLICON	275	219130621	SAMN14546135	143762345	UTAH PUBLIC HEALTH LABORATORY	public	sra	SRX8067736	Illumina MiSeq	PAIRED	PCR	VIRAL RNA	Severe acute respiratory syndrome coronavirus 2	ILLUMINA	2020-04-06 18:00:00	UT-00289	SRP253926	PRJNA614995			6
SRR11491746	AMPLICON	272	200275390	SAMN14546134	127449465	UTAH PUBLIC HEALTH LABORATORY	public	sra	SRX8067735	Illumina MiSeq	PAIRED	PCR	VIRAL RNA	Severe acute respiratory syndrome coronavirus 2	ILLUMINA	2020-04-06 18:00:00	UT-00288	SRP253926	PRJNA614995			11
SRR11491747	AMPLICON	285	189626714	SAMN14546133	119712589	UTAH PUBLIC HEALTH LABORATORY	public	sra	SRX8067734	Illumina MiSeq	PAIRED	PCR	VIRAL RNA	Severe acute respiratory syndrome coronavirus 2	ILLUMINA	2020-04-06 18:00:00	UT-00287	SRP253926	PRJNA614995			8
SRR11491748	AMPLICON	287	77031359	SAMN14546132	47884077	UTAH PUBLIC HEALTH LABORATORY	public	sra	SRX8067733	Illumina MiSeq	PAIRED	PCR	VIRAL RNA	Severe acute respiratory syndrome coronavirus 2	ILLUMINA	2020-04-06 18:00:00	UT-00284	SRP253926	PRJNA614995			5
SRR11491749	AMPLICON	288	66582488	SAMN14546131	41650928	UTAH PUBLIC HEALTH LABORATORY	public	sra	SRX8067732	Illumina MiSeq	PAIRED	PCR	VIRAL RNA	Severe acute respiratory syndrome coronavirus 2	ILLUMINA	2020-04-06 18:00:00	UT-00159	SRP253926	PRJNA614995			2
SRR11491750	AMPLICON	287	86423238	SAMN14546130	52813649	UTAH PUBLIC HEALTH LABORATORY	public	sra	SRX8067731	Illumina MiSeq	PAIRED	PCR	VIRAL RNA	Severe acute respiratory syndrome coronavirus 2	ILLUMINA	2020-04-06 18:00:00	UT-00090	SRP253926	PRJNA614995			4
SRR11491751	AMPLICON	253	90040051	SAMN14546155	57491682	UTAH PUBLIC HEALTH LABORATORY	public	sra	SRX8067730	Illumina MiSeq	PAIRED	PCR	VIRAL RNA	Severe acute respiratory syndrome coronavirus 2	ILLUMINA	2020-04-06 18:00:00	UT-00361	SRP253926	PRJNA614995			8
SRR11491752	AMPLICON	281	139461866	SAMN14546154	85657942	UTAH PUBLIC HEALTH LABORATORY	public	sra	SRX8067729	Illumina MiSeq	PAIRED	PCR	VIRAL RNA	Severe acute respiratory syndrome coronavirus 2	ILLUMINA	2020-04-06 18:00:00	UT-00352	SRP253926	PRJNA614995			9
SRR11491753	AMPLICON	280	165986269	SAMN14546153	102183330	UTAH PUBLIC HEALTH LABORATORY	public	sra	SRX8067728	Illumina MiSeq	PAIRED	PCR	VIRAL RNA	Severe acute respiratory syndrome coronavirus 2	ILLUMINA	2020-04-06 18:00:00	UT-00350	SRP253926	PRJNA614995			8
SRR11491754	AMPLICON	288	138264810	SAMN14546152	85145447	UTAH PUBLIC HEALTH LABORATORY	public	sra	SRX8067727	Illumina MiSeq	PAIRED	PCR	VIRAL RNA	Severe acute respiratory syndrome coronavirus 2	ILLUMINA	2020-04-06 18:00:00	UT-00349	SRP253926	PRJNA614995			8
SRR11491755	AMPLICON	290	105503578	SAMN14546151	64862531	UTAH PUBLIC HEALTH LABORATORY	public	sra	SRX8067726	Illumina MiSeq	PAIRED	PCR	VIRAL RNA	Severe acute respiratory syndrome coronavirus 2	ILLUMINA	2020-04-06 18:00:00	UT-00348	SRP253926	PRJNA614995			7
SRR11491756	AMPLICON	275	165453777	SAMN14546150	106100523	UTAH PUBLIC HEALTH LABORATORY	public	sra	SRX8067725	Illumina MiSeq	PAIRED	PCR	VIRAL RNA	Severe acute respiratory syndrome coronavirus 2	ILLUMINA	2020-04-06 18:00:00	UT-00347	SRP253926	PRJNA614995			4
SRR11491757	AMPLICON	253	246163843	SAMN14546149	152255832	UTAH PUBLIC HEALTH LABORATORY	public	sra	SRX8067724	Illumina MiSeq	PAIRED	PCR	VIRAL RNA	Severe acute respiratory syndrome coronavirus 2	ILLUMINA	2020-04-06 18:00:00	UT-00346	SRP253926	PRJNA614995			6
SRR11491758	AMPLICON	269	142290443	SAMN14546148	88659825	UTAH PUBLIC HEALTH LABORATORY	public	sra	SRX8067723	Illumina MiSeq	PAIRED	PCR	VIRAL RNA	Severe acute respiratory syndrome coronavirus 2	ILLUMINA	2020-04-06 18:00:00	UT-00345	SRP253926	PRJNA614995			8
SRR11491759	AMPLICON	277	149169124	SAMN14546147	97237988	UTAH PUBLIC HEALTH LABORATORY	public	sra	SRX8067722	Illumina MiSeq	PAIRED	PCR	VIRAL RNA	Severe acute respiratory syndrome coronavirus 2	ILLUMINA	2020-04-06 18:00:00	UT-00344	SRP253926	PRJNA614995			6
SRR11491760	AMPLICON	295	103837306	SAMN14546129	63901614	UTAH PUBLIC HEALTH LABORATORY	public	sra	SRX8067721	Illumina MiSeq	PAIRED	PCR	VIRAL RNA	Severe acute respiratory syndrome coronavirus 2	ILLUMINA	2020-04-06 18:00:00	UT-00089	SRP253926	PRJNA614995			4
SRR11491761	AMPLICON	265	149947741	SAMN14546146	95065298	UTAH PUBLIC HEALTH LABORATORY	public	sra	SRX8067720	Illumina MiSeq	PAIRED	PCR	VIRAL RNA	Severe acute respiratory syndrome coronavirus 2	ILLUMINA	2020-04-06 18:00:00	UT-00343	SRP253926	PRJNA614995			7
SRR11491762	AMPLICON	278	182247892	SAMN14546145	114219842	UTAH PUBLIC HEALTH LABORATORY	public	sra	SRX8067719	Illumina MiSeq	PAIRED	PCR	VIRAL RNA	Severe acute respiratory syndrome coronavirus 2	ILLUMINA	2020-04-06 18:00:00	UT-00342	SRP253926	PRJNA614995			5
SRR11491763	AMPLICON	260	137868290	SAMN14546144	88734033	UTAH PUBLIC HEALTH LABORATORY	public	sra	SRX8067718	Illumina MiSeq	PAIRED	PCR	VIRAL RNA	Severe acute respiratory syndrome coronavirus 2	ILLUMINA	2020-04-06 18:00:00	UT-00303	SRP253926	PRJNA614995			9
SRR11491764	AMPLICON	241	76798706	SAMN14546143	49300469	UTAH PUBLIC HEALTH LABORATORY	public	sra	SRX8067717	Illumina MiSeq	PAIRED	PCR	VIRAL RNA	Severe acute respiratory syndrome coronavirus 2	ILLUMINA	2020-04-06 18:00:00	UT-00302	SRP253926	PRJNA614995			6
SRR11491765	AMPLICON	258	141331049	SAMN14546142	91508693	UTAH PUBLIC HEALTH LABORATORY	public	sra	SRX8067716	Illumina MiSeq	PAIRED	PCR	VIRAL RNA	Severe acute respiratory syndrome coronavirus 2	ILLUMINA	2020-04-06 18:00:00	UT-00301	SRP253926	PRJNA614995			8
SRR11491766	AMPLICON	248	136978893	SAMN14546141	86376325	UTAH PUBLIC HEALTH LABORATORY	public	sra	SRX8067715	Illumina MiSeq	PAIRED	PCR	VIRAL RNA	Severe acute respiratory syndrome coronavirus 2	ILLUMINA	2020-04-06 18:00:00	UT-00300	SRP253926	PRJNA614995			8
SRR11491767	AMPLICON	244	175042796	SAMN14546140	109589068	UTAH PUBLIC HEALTH LABORATORY	public	sra	SRX8067714	Illumina MiSeq	PAIRED	PCR	VIRAL RNA	Severe acute respiratory syndrome coronavirus 2	ILLUMINA	2020-04-06 18:00:00	UT-00299	SRP253926	PRJNA614995			11
SRR11491768	AMPLICON	244	105407138	SAMN14546139	67062969	UTAH PUBLIC HEALTH LABORATORY	public	sra	SRX8067713	Illumina MiSeq	PAIRED	PCR	VIRAL RNA	Severe acute respiratory syndrome coronavirus 2	ILLUMINA	2020-04-06 18:00:00	UT-00298	SRP253926	PRJNA614995			5
SRR11491769	AMPLICON	267	157782159	SAMN14546138	102345779	UTAH PUBLIC HEALTH LABORATORY	public	sra	SRX8067712	Illumina MiSeq	PAIRED	PCR	VIRAL RNA	Severe acute respiratory syndrome coronavirus 2	ILLUMINA	2020-04-06 18:00:00	UT-00297	SRP253926	PRJNA614995			8
SRR11491770	AMPLICON	260	375053251	SAMN14546137	234656340	UTAH PUBLIC HEALTH LABORATORY	public	sra	SRX8067711	Illumina MiSeq	PAIRED	PCR	VIRAL RNA	Severe acute respiratory syndrome coronavirus 2	ILLUMINA	2020-04-06 18:00:00	UT-00291	SRP253926	PRJNA614995			11
SRR11491771	AMPLICON	290	277855049	SAMN14546128	175195387	UTAH PUBLIC HEALTH LABORATORY	public	sra	SRX8067710	Illumina MiSeq	PAIRED	PCR	VIRAL RNA	Severe acute respiratory syndrome coronavirus 2	ILLUMINA	2020-04-06 18:00:00	UT-00087	SRP253926	PRJNA614995			9
SRR11491772	AMPLICON	266	169042055	SAMN14546127	109887101	UTAH PUBLIC HEALTH LABORATORY	public	sra	SRX8067709	Illumina MiSeq	PAIRED	PCR	VIRAL RNA	Severe acute respiratory syndrome coronavirus 2	ILLUMINA	2020-04-06 18:00:00	UT-00086	SRP253926	PRJNA614995			8
SRR11494452	AMPLICON	294	136551968	SAMN14546719	60191553	THE PETER DOHERTY INSTITUTE FOR INFECTION AND IMMUNITY	public	sra,fastq	SRX8070431	NextSeq 550	PAIRED	PCR	VIRAL RNA	Severe acute respiratory syndrome coronavirus 2	ILLUMINA	2020-04-07 18:00:00	hCoV-19/Australia/VIC211/2020	SRP253798	PRJNA613958			7
SRR11494453	AMPLICON	295	95196466	SAMN14546718	42832306	THE PETER DOHERTY INSTITUTE FOR INFECTION AND IMMUNITY	public	sra,fastq	SRX8070430	NextSeq 550	PAIRED	PCR	VIRAL RNA	Severe acute respiratory syndrome coronavirus 2	ILLUMINA	2020-04-07 18:00:00	hCoV-19/Australia/VIC210/2020	SRP253798	PRJNA613958			7
SRR11494454	AMPLICON	294	100372022	SAMN14546610	47968803	THE PETER DOHERTY INSTITUTE FOR INFECTION AND IMMUNITY	public	fastq,sra	SRX8070429	NextSeq 550	PAIRED	PCR	VIRAL RNA	Severe acute respiratory syndrome coronavirus 2	ILLUMINA	2020-04-07 18:00:00	hCoV-19/Australia/VIC107/2020	SRP253798	PRJNA613958			7
SRR11494455	AMPLICON	294	180009301	SAMN14546717	85716322	THE PETER DOHERTY INSTITUTE FOR INFECTION AND IMMUNITY	public	sra,fastq	SRX8070428	NextSeq 550	PAIRED	PCR	VIRAL RNA	Severe acute respiratory syndrome coronavirus 2	ILLUMINA	2020-04-07 18:00:00	hCoV-19/Australia/VIC21/2020	SRP253798	PRJNA613958			8
SRR11494456	AMPLICON	292	109211778	SAMN14546716	48726314	THE PETER DOHERTY INSTITUTE FOR INFECTION AND IMMUNITY	public	fastq,sra	SRX8070427	NextSeq 550	PAIRED	PCR	VIRAL RNA	Severe acute respiratory syndrome coronavirus 2	ILLUMINA	2020-04-07 18:00:00	hCoV-19/Australia/VIC209/2020	SRP253798	PRJNA613958			15
SRR11494457	AMPLICON	295	122341403	SAMN14546715	54443507	THE PETER DOHERTY INSTITUTE FOR INFECTION AND IMMUNITY	public	fastq,sra	SRX8070426	NextSeq 550	PAIRED	PCR	VIRAL RNA	Severe acute respiratory syndrome coronavirus 2	ILLUMINA	2020-04-07 18:00:00	hCoV-19/Australia/VIC208/2020	SRP253798	PRJNA613958			8
SRR11494458	AMPLICON	291	183401799	SAMN14546714	81132731	THE PETER DOHERTY INSTITUTE FOR INFECTION AND IMMUNITY	public	sra,fastq	SRX8070425	NextSeq 550	PAIRED	PCR	VIRAL RNA	Severe acute respiratory syndrome coronavirus 2	ILLUMINA	2020-04-07 18:00:00	hCoV-19/Australia/VIC207/2020	SRP253798	PRJNA613958			6
SRR11494459	AMPLICON	288	164929086	SAMN14546713	73218565	THE PETER DOHERTY INSTITUTE FOR INFECTION AND IMMUNITY	public	sra,fastq	SRX8070424	NextSeq 550	PAIRED	PCR	VIRAL RNA	Severe acute respiratory syndrome coronavirus 2	ILLUMINA	2020-04-07 18:00:00	hCoV-19/Australia/VIC206/2020	SRP253798	PRJNA613958			5
SRR11494460	AMPLICON	292	166509389	SAMN14546712	74585562	THE PETER DOHERTY INSTITUTE FOR INFECTION AND IMMUNITY	public	sra,fastq	SRX8070423	NextSeq 550	PAIRED	PCR	VIRAL RNA	Severe acute respiratory syndrome coronavirus 2	ILLUMINA	2020-04-07 18:00:00	hCoV-19/Australia/VIC205/2020	SRP253798	PRJNA613958			6
SRR11494461	AMPLICON	293	116465083	SAMN14546711	51981901	THE PETER DOHERTY INSTITUTE FOR INFECTION AND IMMUNITY	public	fastq,sra	SRX8070422	NextSeq 550	PAIRED	PCR	VIRAL RNA	Severe acute respiratory syndrome coronavirus 2	ILLUMINA	2020-04-07 18:00:00	hCoV-19/Australia/VIC204/2020	SRP253798	PRJNA613958			7
SRR11494462	AMPLICON	292	188764553	SAMN14546710	83248494	THE PETER DOHERTY INSTITUTE FOR INFECTION AND IMMUNITY	public	sra,fastq	SRX8070421	NextSeq 550	PAIRED	PCR	VIRAL RNA	Severe acute respiratory syndrome coronavirus 2	ILLUMINA	2020-04-07 18:00:00	hCoV-19/Australia/VIC203/2020	SRP253798	PRJNA613958			10
SRR11494463	AMPLICON	292	194046345	SAMN14546709	86092272	THE PETER DOHERTY INSTITUTE FOR INFECTION AND IMMUNITY	public	sra,fastq	SRX8070420	NextSeq 550	PAIRED	PCR	VIRAL RNA	Severe acute respiratory syndrome coronavirus 2	ILLUMINA	2020-04-07 18:00:00	hCoV-19/Australia/VIC202/2020	SRP253798	PRJNA613958			7
SRR11494464	AMPLICON	292	202074535	SAMN14546708	89347593	THE PETER DOHERTY INSTITUTE FOR INFECTION AND IMMUNITY	public	fastq,sra	SRX8070419	NextSeq 550	PAIRED	PCR	VIRAL RNA	Severe acute respiratory syndrome coronavirus 2	ILLUMINA	2020-04-07 18:00:00	hCoV-19/Australia/VIC201/2020	SRP253798	PRJNA613958			7
SRR11494465	AMPLICON	293	176958328	SAMN14546609	84412819	THE PETER DOHERTY INSTITUTE FOR INFECTION AND IMMUNITY	public	sra,fastq	SRX8070418	NextSeq 550	PAIRED	PCR	VIRAL RNA	Severe acute respiratory syndrome coronavirus 2	ILLUMINA	2020-04-07 18:00:00	hCoV-19/Australia/VIC106/2020	SRP253798	PRJNA613958			8
SRR11494466	AMPLICON	292	183169614	SAMN14546707	80707825	THE PETER DOHERTY INSTITUTE FOR INFECTION AND IMMUNITY	public	sra,fastq	SRX8070417	NextSeq 550	PAIRED	PCR	VIRAL RNA	Severe acute respiratory syndrome coronavirus 2	ILLUMINA	2020-04-07 18:00:00	hCoV-19/Australia/VIC200/2020	SRP253798	PRJNA613958			3
SRR11494467	AMPLICON	294	166019523	SAMN14546706	79421461	THE PETER DOHERTY INSTITUTE FOR INFECTION AND IMMUNITY	public	sra,fastq	SRX8070416	NextSeq 550	PAIRED	PCR	VIRAL RNA	Severe acute respiratory syndrome coronavirus 2	ILLUMINA	2020-04-07 18:00:00	hCoV-19/Australia/VIC20/2020	SRP253798	PRJNA613958			6
SRR11494468	AMPLICON	293	167699319	SAMN14546705	74488078	THE PETER DOHERTY INSTITUTE FOR INFECTION AND IMMUNITY	public	sra,fastq	SRX8070415	NextSeq 550	PAIRED	PCR	VIRAL RNA	Severe acute respiratory syndrome coronavirus 2	ILLUMINA	2020-04-07 18:00:00	hCoV-19/Australia/VIC199/2020	SRP253798	PRJNA613958			7
SRR11494469	AMPLICON	293	4470520	SAMN14546704	2068321	THE PETER DOHERTY INSTITUTE FOR INFECTION AND IMMUNITY	public	fastq,sra	SRX8070414	NextSeq 550	PAIRED	PCR	VIRAL RNA	Severe acute respiratory syndrome coronavirus 2	ILLUMINA	2020-04-07 18:00:00	hCoV-19/Australia/VIC198/2020	SRP253798	PRJNA613958			4
SRR11494470	AMPLICON	294	83038566	SAMN14546703	37178060	THE PETER DOHERTY INSTITUTE FOR INFECTION AND IMMUNITY	public	sra,fastq	SRX8070413	NextSeq 550	PAIRED	PCR	VIRAL RNA	Severe acute respiratory syndrome coronavirus 2	ILLUMINA	2020-04-07 18:00:00	hCoV-19/Australia/VIC197/2020	SRP253798	PRJNA613958			6
SRR11494471	AMPLICON	293	168139746	SAMN14546702	73967092	THE PETER DOHERTY INSTITUTE FOR INFECTION AND IMMUNITY	public	fastq,sra	SRX8070412	NextSeq 550	PAIRED	PCR	VIRAL RNA	Severe acute respiratory syndrome coronavirus 2	ILLUMINA	2020-04-07 18:00:00	hCoV-19/Australia/VIC196/2020	SRP253798	PRJNA613958			7
SRR11494472	AMPLICON	293	118229748	SAMN14546701	53086363	THE PETER DOHERTY INSTITUTE FOR INFECTION AND IMMUNITY	public	fastq,sra	SRX8070411	NextSeq 550	PAIRED	PCR	VIRAL RNA	Severe acute respiratory syndrome coronavirus 2	ILLUMINA	2020-04-07 18:00:00	hCoV-19/Australia/VIC195/2020	SRP253798	PRJNA613958			8
SRR11494473	AMPLICON	294	84308437	SAMN14546700	37721566	THE PETER DOHERTY INSTITUTE FOR INFECTION AND IMMUNITY	public	fastq,sra	SRX8070410	NextSeq 550	PAIRED	PCR	VIRAL RNA	Severe acute respiratory syndrome coronavirus 2	ILLUMINA	2020-04-07 18:00:00	hCoV-19/Australia/VIC194/2020	SRP253798	PRJNA613958			8
SRR11494474	AMPLICON	293	46338343	SAMN14546699	20975074	THE PETER DOHERTY INSTITUTE FOR INFECTION AND IMMUNITY	public	sra,fastq	SRX8070409	NextSeq 550	PAIRED	PCR	VIRAL RNA	Severe acute respiratory syndrome coronavirus 2	ILLUMINA	2020-04-07 18:00:00	hCoV-19/Australia/VIC193/2020	SRP253798	PRJNA613958			3
SRR11494475	AMPLICON	294	121701248	SAMN14546698	54185165	THE PETER DOHERTY INSTITUTE FOR INFECTION AND IMMUNITY	public	sra,fastq	SRX8070408	NextSeq 550	PAIRED	PCR	VIRAL RNA	Severe acute respiratory syndrome coronavirus 2	ILLUMINA	2020-04-07 18:00:00	hCoV-19/Australia/VIC192/2020	SRP253798	PRJNA613958			5
SRR11494476	AMPLICON	294	121911638	SAMN14546697	54189085	THE PETER DOHERTY INSTITUTE FOR INFECTION AND IMMUNITY	public	sra,fastq	SRX8070407	NextSeq 550	PAIRED	PCR	VIRAL RNA	Severe acute respiratory syndrome coronavirus 2	ILLUMINA	2020-04-07 18:00:00	hCoV-19/Australia/VIC191/2020	SRP253798	PRJNA613958			7
SRR11494477	AMPLICON	292	114434108	SAMN14546696	51358790	THE PETER DOHERTY INSTITUTE FOR INFECTION AND IMMUNITY	public	fastq,sra	SRX8070406	NextSeq 550	PAIRED	PCR	VIRAL RNA	Severe acute respiratory syndrome coronavirus 2	ILLUMINA	2020-04-07 18:00:00	hCoV-19/Australia/VIC190/2020	SRP253798	PRJNA613958			5
SRR11494478	AMPLICON	294	147406179	SAMN14546695	71569714	THE PETER DOHERTY INSTITUTE FOR INFECTION AND IMMUNITY	public	sra,fastq	SRX8070405	NextSeq 550	PAIRED	PCR	VIRAL RNA	Severe acute respiratory syndrome coronavirus 2	ILLUMINA	2020-04-07 18:00:00	hCoV-19/Australia/VIC19/2020	SRP253798	PRJNA613958			7
SRR11494479	AMPLICON	294	106626658	SAMN14546694	47882014	THE PETER DOHERTY INSTITUTE FOR INFECTION AND IMMUNITY	public	fastq,sra	SRX8070404	NextSeq 550	PAIRED	PCR	VIRAL RNA	Severe acute respiratory syndrome coronavirus 2	ILLUMINA	2020-04-07 18:00:00	hCoV-19/Australia/VIC189/2020	SRP253798	PRJNA613958			7
SRR11494480	AMPLICON	292	105078655	SAMN14546693	47013010	THE PETER DOHERTY INSTITUTE FOR INFECTION AND IMMUNITY	public	fastq,sra	SRX8070403	NextSeq 550	PAIRED	PCR	VIRAL RNA	Severe acute respiratory syndrome coronavirus 2	ILLUMINA	2020-04-07 18:00:00	hCoV-19/Australia/VIC188/2020	SRP253798	PRJNA613958			7
SRR11494481	AMPLICON	293	110766322	SAMN14546692	49318761	THE PETER DOHERTY INSTITUTE FOR INFECTION AND IMMUNITY	public	sra,fastq	SRX8070402	NextSeq 550	PAIRED	PCR	VIRAL RNA	Severe acute respiratory syndrome coronavirus 2	ILLUMINA	2020-04-07 18:00:00	hCoV-19/Australia/VIC187/2020	SRP253798	PRJNA613958			6
SRR11494482	AMPLICON	294	112245667	SAMN14546691	50017161	THE PETER DOHERTY INSTITUTE FOR INFECTION AND IMMUNITY	public	sra,fastq	SRX8070401	NextSeq 550	PAIRED	PCR	VIRAL RNA	Severe acute respiratory syndrome coronavirus 2	ILLUMINA	2020-04-07 18:00:00	hCoV-19/Australia/VIC186/2020	SRP253798	PRJNA613958			6
SRR11494483	AMPLICON	294	134611132	SAMN14546690	59544933	THE PETER DOHERTY INSTITUTE FOR INFECTION AND IMMUNITY	public	sra,fastq	SRX8070400	NextSeq 550	PAIRED	PCR	VIRAL RNA	Severe acute respiratory syndrome coronavirus 2	ILLUMINA	2020-04-07 18:00:00	hCoV-19/Australia/VIC185/2020	SRP253798	PRJNA613958			8
SRR11494484	AMPLICON	294	115173217	SAMN14546689	51692232	THE PETER DOHERTY INSTITUTE FOR INFECTION AND IMMUNITY	public	sra,fastq	SRX8070399	NextSeq 550	PAIRED	PCR	VIRAL RNA	Severe acute respiratory syndrome coronavirus 2	ILLUMINA	2020-04-07 18:00:00	hCoV-19/Australia/VIC184/2020	SRP253798	PRJNA613958			7
SRR11494485	AMPLICON	288	55131457	SAMN14546688	24947346	THE PETER DOHERTY INSTITUTE FOR INFECTION AND IMMUNITY	public	sra,fastq	SRX8070398	NextSeq 550	PAIRED	PCR	VIRAL RNA	Severe acute respiratory syndrome coronavirus 2	ILLUMINA	2020-04-07 18:00:00	hCoV-19/Australia/VIC183/2020	SRP253798	PRJNA613958			6
SRR11494486	AMPLICON	294	210867085	SAMN14546607	100904587	THE PETER DOHERTY INSTITUTE FOR INFECTION AND IMMUNITY	public	sra,fastq	SRX8070397	NextSeq 550	PAIRED	PCR	VIRAL RNA	Severe acute respiratory syndrome coronavirus 2	ILLUMINA	2020-04-07 18:00:00	hCoV-19/Australia/VIC104/2020	SRP253798	PRJNA613958			10
SRR11494487	AMPLICON	294	70029756	SAMN14546687	31441930	THE PETER DOHERTY INSTITUTE FOR INFECTION AND IMMUNITY	public	sra,fastq	SRX8070396	NextSeq 550	PAIRED	PCR	VIRAL RNA	Severe acute respiratory syndrome coronavirus 2	ILLUMINA	2020-04-07 18:00:00	hCoV-19/Australia/VIC182/2020	SRP253798	PRJNA613958			13
SRR11494488	AMPLICON	293	120450539	SAMN14546686	53877431	THE PETER DOHERTY INSTITUTE FOR INFECTION AND IMMUNITY	public	sra,fastq	SRX8070395	NextSeq 550	PAIRED	PCR	VIRAL RNA	Severe acute respiratory syndrome coronavirus 2	ILLUMINA	2020-04-07 18:00:00	hCoV-19/Australia/VIC181/2020	SRP253798	PRJNA613958			5
SRR11494489	AMPLICON	293	108526046	SAMN14546685	48370482	THE PETER DOHERTY INSTITUTE FOR INFECTION AND IMMUNITY	public	fastq,sra	SRX8070394	NextSeq 550	PAIRED	PCR	VIRAL RNA	Severe acute respiratory syndrome coronavirus 2	ILLUMINA	2020-04-07 18:00:00	hCoV-19/Australia/VIC180/2020	SRP253798	PRJNA613958			2
SRR11494490	AMPLICON	294	163869306	SAMN14546684	78818427	THE PETER DOHERTY INSTITUTE FOR INFECTION AND IMMUNITY	public	sra,fastq	SRX8070393	NextSeq 550	PAIRED	PCR	VIRAL RNA	Severe acute respiratory syndrome coronavirus 2	ILLUMINA	2020-04-11 18:00:00	hCoV-19/Australia/VIC18/2020	SRP253798	PRJNA613958			9
SRR11494491	AMPLICON	294	70353707	SAMN14546683	31466289	THE PETER DOHERTY INSTITUTE FOR INFECTION AND IMMUNITY	public	sra,fastq	SRX8070392	NextSeq 550	PAIRED	PCR	VIRAL RNA	Severe acute respiratory syndrome coronavirus 2	ILLUMINA	2020-04-07 18:00:00	hCoV-19/Australia/VIC179/2020	SRP253798	PRJNA613958			4
SRR11494492	AMPLICON	294	126825982	SAMN14546682	56386806	THE PETER DOHERTY INSTITUTE FOR INFECTION AND IMMUNITY	public	fastq,sra	SRX8070391	NextSeq 550	PAIRED	PCR	VIRAL RNA	Severe acute respiratory syndrome coronavirus 2	ILLUMINA	2020-04-07 18:00:00	hCoV-19/Australia/VIC178/2020	SRP253798	PRJNA613958			7
SRR11494493	AMPLICON	293	74790710	SAMN14546681	33726423	THE PETER DOHERTY INSTITUTE FOR INFECTION AND IMMUNITY	public	sra,fastq	SRX8070390	NextSeq 550	PAIRED	PCR	VIRAL RNA	Severe acute respiratory syndrome coronavirus 2	ILLUMINA	2020-04-07 18:00:00	hCoV-19/Australia/VIC177/2020	SRP253798	PRJNA613958			7
SRR11494494	AMPLICON	294	114307741	SAMN14546680	51048010	THE PETER DOHERTY INSTITUTE FOR INFECTION AND IMMUNITY	public	fastq,sra	SRX8070389	NextSeq 550	PAIRED	PCR	VIRAL RNA	Severe acute respiratory syndrome coronavirus 2	ILLUMINA	2020-04-07 18:00:00	hCoV-19/Australia/VIC176/2020	SRP253798	PRJNA613958			6
SRR11494495	AMPLICON	295	75368871	SAMN14546679	33809935	THE PETER DOHERTY INSTITUTE FOR INFECTION AND IMMUNITY	public	sra,fastq	SRX8070388	NextSeq 550	PAIRED	PCR	VIRAL RNA	Severe acute respiratory syndrome coronavirus 2	ILLUMINA	2020-04-07 18:00:00	hCoV-19/Australia/VIC175/2020	SRP253798	PRJNA613958			8
SRR11494496	AMPLICON	292	137286236	SAMN14546678	60776437	THE PETER DOHERTY INSTITUTE FOR INFECTION AND IMMUNITY	public	sra,fastq	SRX8070387	NextSeq 550	PAIRED	PCR	VIRAL RNA	Severe acute respiratory syndrome coronavirus 2	ILLUMINA	2020-04-07 18:00:00	hCoV-19/Australia/VIC174/2020	SRP253798	PRJNA613958			4
SRR11494497	AMPLICON	293	193615553	SAMN14546606	92819172	THE PETER DOHERTY INSTITUTE FOR INFECTION AND IMMUNITY	public	fastq,sra	SRX8070386	NextSeq 550	PAIRED	PCR	VIRAL RNA	Severe acute respiratory syndrome coronavirus 2	ILLUMINA	2020-04-07 18:00:00	hCoV-19/Australia/VIC103/2020	SRP253798	PRJNA613958			12
SRR11494498	AMPLICON	294	124527643	SAMN14546677	55504522	THE PETER DOHERTY INSTITUTE FOR INFECTION AND IMMUNITY	public	fastq,sra	SRX8070385	NextSeq 550	PAIRED	PCR	VIRAL RNA	Severe acute respiratory syndrome coronavirus 2	ILLUMINA	2020-04-07 18:00:00	hCoV-19/Australia/VIC173/2020	SRP253798	PRJNA613958			5
SRR11494499	AMPLICON	295	129858033	SAMN14546676	58079372	THE PETER DOHERTY INSTITUTE FOR INFECTION AND IMMUNITY	public	fastq,sra	SRX8070384	NextSeq 550	PAIRED	PCR	VIRAL RNA	Severe acute respiratory syndrome coronavirus 2	ILLUMINA	2020-04-07 18:00:00	hCoV-19/Australia/VIC172/2020	SRP253798	PRJNA613958			7
SRR11494500	AMPLICON	294	126278543	SAMN14546675	55978543	THE PETER DOHERTY INSTITUTE FOR INFECTION AND IMMUNITY	public	sra,fastq	SRX8070383	NextSeq 550	PAIRED	PCR	VIRAL RNA	Severe acute respiratory syndrome coronavirus 2	ILLUMINA	2020-04-07 18:00:00	hCoV-19/Australia/VIC171/2020	SRP253798	PRJNA613958			9
SRR11494501	AMPLICON	296	119810681	SAMN14546674	53459221	THE PETER DOHERTY INSTITUTE FOR INFECTION AND IMMUNITY	public	sra,fastq	SRX8070382	NextSeq 550	PAIRED	PCR	VIRAL RNA	Severe acute respiratory syndrome coronavirus 2	ILLUMINA	2020-04-07 18:00:00	hCoV-19/Australia/VIC170/2020	SRP253798	PRJNA613958			7
SRR11494502	AMPLICON	293	144796000	SAMN14546673	69788130	THE PETER DOHERTY INSTITUTE FOR INFECTION AND IMMUNITY	public	sra,fastq	SRX8070381	NextSeq 550	PAIRED	PCR	VIRAL RNA	Severe acute respiratory syndrome coronavirus 2	ILLUMINA	2020-04-07 18:00:00	hCoV-19/Australia/VIC17/2020	SRP253798	PRJNA613958			11
SRR11494503	AMPLICON	293	107930979	SAMN14546672	48203058	THE PETER DOHERTY INSTITUTE FOR INFECTION AND IMMUNITY	public	fastq,sra	SRX8070380	NextSeq 550	PAIRED	PCR	VIRAL RNA	Severe acute respiratory syndrome coronavirus 2	ILLUMINA	2020-04-07 18:00:00	hCoV-19/Australia/VIC169/2020	SRP253798	PRJNA613958			4
SRR11494504	AMPLICON	294	91775820	SAMN14546671	41059850	THE PETER DOHERTY INSTITUTE FOR INFECTION AND IMMUNITY	public	sra,fastq	SRX8070379	NextSeq 550	PAIRED	PCR	VIRAL RNA	Severe acute respiratory syndrome coronavirus 2	ILLUMINA	2020-04-07 18:00:00	hCoV-19/Australia/VIC168/2020	SRP253798	PRJNA613958			7
SRR11494505	AMPLICON	288	150237652	SAMN14546670	66701988	THE PETER DOHERTY INSTITUTE FOR INFECTION AND IMMUNITY	public	fastq,sra	SRX8070378	NextSeq 550	PAIRED	PCR	VIRAL RNA	Severe acute respiratory syndrome coronavirus 2	ILLUMINA	2020-04-07 18:00:00	hCoV-19/Australia/VIC167/2020	SRP253798	PRJNA613958			9
SRR11494506	AMPLICON	295	74371281	SAMN14546669	33414496	THE PETER DOHERTY INSTITUTE FOR INFECTION AND IMMUNITY	public	sra,fastq	SRX8070377	NextSeq 550	PAIRED	PCR	VIRAL RNA	Severe acute respiratory syndrome coronavirus 2	ILLUMINA	2020-04-07 18:00:00	hCoV-19/Australia/VIC166/2020	SRP253798	PRJNA613958			8
SRR11494507	AMPLICON	293	74926266	SAMN14546668	33754683	THE PETER DOHERTY INSTITUTE FOR INFECTION AND IMMUNITY	public	sra,fastq	SRX8070376	NextSeq 550	PAIRED	PCR	VIRAL RNA	Severe acute respiratory syndrome coronavirus 2	ILLUMINA	2020-04-07 18:00:00	hCoV-19/Australia/VIC165/2020	SRP253798	PRJNA613958			5
SRR11494508	AMPLICON	291	172569756	SAMN14546605	81978687	THE PETER DOHERTY INSTITUTE FOR INFECTION AND IMMUNITY	public	fastq,sra	SRX8070375	NextSeq 550	PAIRED	PCR	VIRAL RNA	Severe acute respiratory syndrome coronavirus 2	ILLUMINA	2020-04-07 18:00:00	hCoV-19/Australia/VIC102/2020	SRP253798	PRJNA613958			1
SRR11494509	AMPLICON	275	138979355	SAMN14546667	63253285	THE PETER DOHERTY INSTITUTE FOR INFECTION AND IMMUNITY	public	sra,fastq	SRX8070686	NextSeq 550	PAIRED	PCR	VIRAL RNA	Severe acute respiratory syndrome coronavirus 2	ILLUMINA	2020-04-07 18:00:00	hCoV-19/Australia/VIC164/2020	SRP253798	PRJNA613958			7
SRR11494510	AMPLICON	293	115072778	SAMN14546666	51390981	THE PETER DOHERTY INSTITUTE FOR INFECTION AND IMMUNITY	public	sra,fastq	SRX8070685	NextSeq 550	PAIRED	PCR	VIRAL RNA	Severe acute respiratory syndrome coronavirus 2	ILLUMINA	2020-04-07 18:00:00	hCoV-19/Australia/VIC163/2020	SRP253798	PRJNA613958			7
SRR11494511	AMPLICON	295	94381174	SAMN14546665	42092145	THE PETER DOHERTY INSTITUTE FOR INFECTION AND IMMUNITY	public	sra,fastq	SRX8070684	NextSeq 550	PAIRED	PCR	VIRAL RNA	Severe acute respiratory syndrome coronavirus 2	ILLUMINA	2020-04-07 18:00:00	hCoV-19/Australia/VIC162/2020	SRP253798	PRJNA613958			5
SRR11494512	AMPLICON	280	1165217	SAMN14546664	596225	THE PETER DOHERTY INSTITUTE FOR INFECTION AND IMMUNITY	public	sra,fastq	SRX8070683	NextSeq 550	PAIRED	PCR	VIRAL RNA	Severe acute respiratory syndrome coronavirus 2	ILLUMINA	2020-04-07 18:00:00	hCoV-19/Australia/VIC161/2020	SRP253798	PRJNA613958			6
SRR11494513	AMPLICON	295	129423007	SAMN14546663	57679215	THE PETER DOHERTY INSTITUTE FOR INFECTION AND IMMUNITY	public	fastq,sra	SRX8070682	NextSeq 550	PAIRED	PCR	VIRAL RNA	Severe acute respiratory syndrome coronavirus 2	ILLUMINA	2020-04-07 18:00:00	hCoV-19/Australia/VIC160/2020	SRP253798	PRJNA613958			5
SRR11494514	AMPLICON	294	83993864	SAMN14546662	37696956	THE PETER DOHERTY INSTITUTE FOR INFECTION AND IMMUNITY	public	sra,fastq	SRX8070681	NextSeq 550	PAIRED	PCR	VIRAL RNA	Severe acute respiratory syndrome coronavirus 2	ILLUMINA	2020-04-07 18:00:00	hCoV-19/Australia/VIC159/2020	SRP253798	PRJNA613958			6
SRR11494515	AMPLICON	293	118072033	SAMN14546661	53062422	THE PETER DOHERTY INSTITUTE FOR INFECTION AND IMMUNITY	public	sra,fastq	SRX8070680	NextSeq 550	PAIRED	PCR	VIRAL RNA	Severe acute respiratory syndrome coronavirus 2	ILLUMINA	2020-04-07 18:00:00	hCoV-19/Australia/VIC158/2020	SRP253798	PRJNA613958			10
SRR11494516	AMPLICON	293	113115228	SAMN14546660	50644280	THE PETER DOHERTY INSTITUTE FOR INFECTION AND IMMUNITY	public	sra,fastq	SRX8070679	NextSeq 550	PAIRED	PCR	VIRAL RNA	Severe acute respiratory syndrome coronavirus 2	ILLUMINA	2020-04-07 18:00:00	hCoV-19/Australia/VIC157/2020	SRP253798	PRJNA613958			7
SRR11494517	AMPLICON	294	123806961	SAMN14546659	55568712	THE PETER DOHERTY INSTITUTE FOR INFECTION AND IMMUNITY	public	sra,fastq	SRX8070678	NextSeq 550	PAIRED	PCR	VIRAL RNA	Severe acute respiratory syndrome coronavirus 2	ILLUMINA	2020-04-07 18:00:00	hCoV-19/Australia/VIC156/2020	SRP253798	PRJNA613958			5
SRR11494518	AMPLICON	293	118155944	SAMN14546658	52918368	THE PETER DOHERTY INSTITUTE FOR INFECTION AND IMMUNITY	public	sra,fastq	SRX8070677	NextSeq 550	PAIRED	PCR	VIRAL RNA	Severe acute respiratory syndrome coronavirus 2	ILLUMINA	2020-04-07 18:00:00	hCoV-19/Australia/VIC155/2020	SRP253798	PRJNA613958			7
SRR11494519	AMPLICON	294	183225545	SAMN14546604	87615076	THE PETER DOHERTY INSTITUTE FOR INFECTION AND IMMUNITY	public	sra,fastq	SRX8070676	NextSeq 550	PAIRED	PCR	VIRAL RNA	Severe acute respiratory syndrome coronavirus 2	ILLUMINA	2020-04-07 18:00:00	hCoV-19/Australia/VIC101/2020	SRP253798	PRJNA613958			4
SRR11494520	AMPLICON	293	119225140	SAMN14546657	53237090	THE PETER DOHERTY INSTITUTE FOR INFECTION AND IMMUNITY	public	sra,fastq	SRX8070675	NextSeq 550	PAIRED	PCR	VIRAL RNA	Severe acute respiratory syndrome coronavirus 2	ILLUMINA	2020-04-07 18:00:00	hCoV-19/Australia/VIC154/2020	SRP253798	PRJNA613958			6
SRR11494521	AMPLICON	293	118719775	SAMN14546656	53451816	THE PETER DOHERTY INSTITUTE FOR INFECTION AND IMMUNITY	public	fastq,sra	SRX8070674	NextSeq 550	PAIRED	PCR	VIRAL RNA	Severe acute respiratory syndrome coronavirus 2	ILLUMINA	2020-04-07 18:00:00	hCoV-19/Australia/VIC153/2020	SRP253798	PRJNA613958			7
SRR11494522	AMPLICON	294	122156134	SAMN14546655	54685841	THE PETER DOHERTY INSTITUTE FOR INFECTION AND IMMUNITY	public	fastq,sra	SRX8070673	NextSeq 550	PAIRED	PCR	VIRAL RNA	Severe acute respiratory syndrome coronavirus 2	ILLUMINA	2020-04-07 18:00:00	hCoV-19/Australia/VIC152/2020	SRP253798	PRJNA613958			5
SRR11494523	AMPLICON	290	19573540	SAMN14546654	8941564	THE PETER DOHERTY INSTITUTE FOR INFECTION AND IMMUNITY	public	sra,fastq	SRX8070672	NextSeq 550	PAIRED	PCR	VIRAL RNA	Severe acute respiratory syndrome coronavirus 2	ILLUMINA	2020-04-07 18:00:00	hCoV-19/Australia/VIC151/2020	SRP253798	PRJNA613958			7
SRR11494524	AMPLICON	294	126492538	SAMN14546653	56732108	THE PETER DOHERTY INSTITUTE FOR INFECTION AND IMMUNITY	public	fastq,sra	SRX8070671	NextSeq 550	PAIRED	PCR	VIRAL RNA	Severe acute respiratory syndrome coronavirus 2	ILLUMINA	2020-04-07 18:00:00	hCoV-19/Australia/VIC150/2020	SRP253798	PRJNA613958			12
SRR11494525	AMPLICON	292	169612287	SAMN14546652	81166836	THE PETER DOHERTY INSTITUTE FOR INFECTION AND IMMUNITY	public	sra,fastq	SRX8070670	NextSeq 550	PAIRED	PCR	VIRAL RNA	Severe acute respiratory syndrome coronavirus 2	ILLUMINA	2020-04-07 18:00:00	hCoV-19/Australia/VIC15/2020	SRP253798	PRJNA613958			7
SRR11494526	AMPLICON	293	53293917	SAMN14546651	24122049	THE PETER DOHERTY INSTITUTE FOR INFECTION AND IMMUNITY	public	fastq,sra	SRX8070669	NextSeq 550	PAIRED	PCR	VIRAL RNA	Severe acute respiratory syndrome coronavirus 2	ILLUMINA	2020-04-07 18:00:00	hCoV-19/Australia/VIC149/2020	SRP253798	PRJNA613958			6
SRR11494527	AMPLICON	291	106589412	SAMN14546650	47711606	THE PETER DOHERTY INSTITUTE FOR INFECTION AND IMMUNITY	public	sra,fastq	SRX8070668	NextSeq 550	PAIRED	PCR	VIRAL RNA	Severe acute respiratory syndrome coronavirus 2	ILLUMINA	2020-04-07 18:00:00	hCoV-19/Australia/VIC148/2020	SRP253798	PRJNA613958			6
SRR11494528	AMPLICON	294	117242728	SAMN14546649	52721482	THE PETER DOHERTY INSTITUTE FOR INFECTION AND IMMUNITY	public	sra,fastq	SRX8070667	NextSeq 550	PAIRED	PCR	VIRAL RNA	Severe acute respiratory syndrome coronavirus 2	ILLUMINA	2020-04-07 18:00:00	hCoV-19/Australia/VIC147/2020	SRP253798	PRJNA613958			9
SRR11494529	AMPLICON	294	125470328	SAMN14546648	56050951	THE PETER DOHERTY INSTITUTE FOR INFECTION AND IMMUNITY	public	fastq,sra	SRX8070666	NextSeq 550	PAIRED	PCR	VIRAL RNA	Severe acute respiratory syndrome coronavirus 2	ILLUMINA	2020-04-07 18:00:00	hCoV-19/Australia/VIC146/2020	SRP253798	PRJNA613958			5
SRR11494530	AMPLICON	294	182564247	SAMN14546603	87413345	THE PETER DOHERTY INSTITUTE FOR INFECTION AND IMMUNITY	public	sra,fastq	SRX8070665	NextSeq 550	PAIRED	PCR	VIRAL RNA	Severe acute respiratory syndrome coronavirus 2	ILLUMINA	2020-04-07 18:00:00	hCoV-19/Australia/VIC100/2020	SRP253798	PRJNA613958			11
SRR11494531	AMPLICON	292	144812974	SAMN14546647	64077956	THE PETER DOHERTY INSTITUTE FOR INFECTION AND IMMUNITY	public	sra,fastq	SRX8070664	NextSeq 550	PAIRED	PCR	VIRAL RNA	Severe acute respiratory syndrome coronavirus 2	ILLUMINA	2020-04-07 18:00:00	hCoV-19/Australia/VIC145/2020	SRP253798	PRJNA613958			8
SRR11494532	AMPLICON	294	125453806	SAMN14546646	56040100	THE PETER DOHERTY INSTITUTE FOR INFECTION AND IMMUNITY	public	sra,fastq	SRX8070663	NextSeq 550	PAIRED	PCR	VIRAL RNA	Severe acute respiratory syndrome coronavirus 2	ILLUMINA	2020-04-07 18:00:00	hCoV-19/Australia/VIC144/2020	SRP253798	PRJNA613958			6
SRR11494533	AMPLICON	292	157534661	SAMN14546645	69847767	THE PETER DOHERTY INSTITUTE FOR INFECTION AND IMMUNITY	public	fastq,sra	SRX8070662	NextSeq 550	PAIRED	PCR	VIRAL RNA	Severe acute respiratory syndrome coronavirus 2	ILLUMINA	2020-04-07 18:00:00	hCoV-19/Australia/VIC143/2020	SRP253798	PRJNA613958			7
SRR11494534	AMPLICON	294	103285406	SAMN14546644	46359689	THE PETER DOHERTY INSTITUTE FOR INFECTION AND IMMUNITY	public	sra,fastq	SRX8070661	NextSeq 550	PAIRED	PCR	VIRAL RNA	Severe acute respiratory syndrome coronavirus 2	ILLUMINA	2020-04-07 18:00:00	hCoV-19/Australia/VIC142/2020	SRP253798	PRJNA613958			7
SRR11494535	AMPLICON	294	144346234	SAMN14546643	63507639	THE PETER DOHERTY INSTITUTE FOR INFECTION AND IMMUNITY	public	fastq,sra	SRX8070660	NextSeq 550	PAIRED	PCR	VIRAL RNA	Severe acute respiratory syndrome coronavirus 2	ILLUMINA	2020-04-07 18:00:00	hCoV-19/Australia/VIC141/2020	SRP253798	PRJNA613958			4
SRR11494536	AMPLICON	293	146354455	SAMN14546642	64540087	THE PETER DOHERTY INSTITUTE FOR INFECTION AND IMMUNITY	public	fastq,sra	SRX8070659	NextSeq 550	PAIRED	PCR	VIRAL RNA	Severe acute respiratory syndrome coronavirus 2	ILLUMINA	2020-04-07 18:00:00	hCoV-19/Australia/VIC140/2020	SRP253798	PRJNA613958			6
SRR11494537	AMPLICON	293	150886693	SAMN14546641	72253875	THE PETER DOHERTY INSTITUTE FOR INFECTION AND IMMUNITY	public	sra,fastq	SRX8070658	NextSeq 550	PAIRED	PCR	VIRAL RNA	Severe acute respiratory syndrome coronavirus 2	ILLUMINA	2020-04-07 18:00:00	hCoV-19/Australia/VIC14/2020	SRP253798	PRJNA613958			1
SRR11494538	AMPLICON	294	122036248	SAMN14546640	54607078	THE PETER DOHERTY INSTITUTE FOR INFECTION AND IMMUNITY	public	sra,fastq	SRX8070657	NextSeq 550	PAIRED	PCR	VIRAL RNA	Severe acute respiratory syndrome coronavirus 2	ILLUMINA	2020-04-07 18:00:00	hCoV-19/Australia/VIC139/2020	SRP253798	PRJNA613958			5
SRR11494539	AMPLICON	291	169957139	SAMN14546639	75060488	THE PETER DOHERTY INSTITUTE FOR INFECTION AND IMMUNITY	public	sra,fastq	SRX8070656	NextSeq 550	PAIRED	PCR	VIRAL RNA	Severe acute respiratory syndrome coronavirus 2	ILLUMINA	2020-04-07 18:00:00	hCoV-19/Australia/VIC138/2020	SRP253798	PRJNA613958			3
SRR11494540	AMPLICON	294	82900377	SAMN14546638	36710126	THE PETER DOHERTY INSTITUTE FOR INFECTION AND IMMUNITY	public	sra,fastq	SRX8070655	Illumina iSeq 100	PAIRED	PCR	VIRAL RNA	Severe acute respiratory syndrome coronavirus 2	ILLUMINA	2020-04-07 18:00:00	hCoV-19/Australia/VIC137/2020	SRP253798	PRJNA613958			7
SRR11494541	AMPLICON	292	69849957	SAMN14546602	31462939	THE PETER DOHERTY INSTITUTE FOR INFECTION AND IMMUNITY	public	fastq,sra	SRX8070654	NextSeq 550	PAIRED	PCR	VIRAL RNA	Severe acute respiratory syndrome coronavirus 2	ILLUMINA	2020-04-07 18:00:00	hCoV-19/Australia/NT05/2020	SRP253798	PRJNA613958			2
SRR11494542	AMPLICON	293	94194734	SAMN14546637	41890341	THE PETER DOHERTY INSTITUTE FOR INFECTION AND IMMUNITY	public	fastq,sra	SRX8070653	Illumina iSeq 100	PAIRED	PCR	VIRAL RNA	Severe acute respiratory syndrome coronavirus 2	ILLUMINA	2020-04-07 18:00:00	hCoV-19/Australia/VIC136/2020	SRP253798	PRJNA613958			4
SRR11494543	AMPLICON	287	97527697	SAMN14546636	43485185	THE PETER DOHERTY INSTITUTE FOR INFECTION AND IMMUNITY	public	fastq,sra	SRX8070652	Illumina iSeq 100	PAIRED	PCR	VIRAL RNA	Severe acute respiratory syndrome coronavirus 2	ILLUMINA	2020-04-07 18:00:00	hCoV-19/Australia/VIC135/2020	SRP253798	PRJNA613958			6
SRR11494544	AMPLICON	293	91485736	SAMN14546635	40670285	THE PETER DOHERTY INSTITUTE FOR INFECTION AND IMMUNITY	public	fastq,sra	SRX8070651	Illumina iSeq 100	PAIRED	PCR	VIRAL RNA	Severe acute respiratory syndrome coronavirus 2	ILLUMINA	2020-04-07 18:00:00	hCoV-19/Australia/VIC134/2020	SRP253798	PRJNA613958			7
SRR11494545	AMPLICON	292	122472051	SAMN14546634	58591763	THE PETER DOHERTY INSTITUTE FOR INFECTION AND IMMUNITY	public	sra,fastq	SRX8070650	NextSeq 550	PAIRED	PCR	VIRAL RNA	Severe acute respiratory syndrome coronavirus 2	ILLUMINA	2020-04-07 18:00:00	hCoV-19/Australia/VIC132/2020	SRP253798	PRJNA613958			3
SRR11494546	AMPLICON	292	122520796	SAMN14546633	58617078	THE PETER DOHERTY INSTITUTE FOR INFECTION AND IMMUNITY	public	sra,fastq	SRX8070649	NextSeq 550	PAIRED	PCR	VIRAL RNA	Severe acute respiratory syndrome coronavirus 2	ILLUMINA	2020-04-07 18:00:00	hCoV-19/Australia/VIC131/2020	SRP253798	PRJNA613958			7
SRR11494547	AMPLICON	293	134896674	SAMN14546632	64284699	THE PETER DOHERTY INSTITUTE FOR INFECTION AND IMMUNITY	public	sra,fastq	SRX8070648	NextSeq 550	PAIRED	PCR	VIRAL RNA	Severe acute respiratory syndrome coronavirus 2	ILLUMINA	2020-04-07 18:00:00	hCoV-19/Australia/VIC130/2020	SRP253798	PRJNA613958			9
SRR11494548	AMPLICON	294	150810757	SAMN14546631	72740292	THE PETER DOHERTY INSTITUTE FOR INFECTION AND IMMUNITY	public	sra,fastq	SRX8070647	NextSeq 550	PAIRED	PCR	VIRAL RNA	Severe acute respiratory syndrome coronavirus 2	ILLUMINA	2020-04-07 18:00:00	hCoV-19/Australia/VIC13/2020	SRP253798	PRJNA613958			4
SRR11494549	AMPLICON	292	131235417	SAMN14546630	62697539	THE PETER DOHERTY INSTITUTE FOR INFECTION AND IMMUNITY	public	sra,fastq	SRX8070646	NextSeq 550	PAIRED	PCR	VIRAL RNA	Severe acute respiratory syndrome coronavirus 2	ILLUMINA	2020-04-07 18:00:00	hCoV-19/Australia/VIC129/2020	SRP253798	PRJNA613958			2
SRR11494550	AMPLICON	294	163673311	SAMN14546909	78332464	THE PETER DOHERTY INSTITUTE FOR INFECTION AND IMMUNITY	public	sra,fastq	SRX8070645	NextSeq 550	PAIRED	PCR	VIRAL RNA	Severe acute respiratory syndrome coronavirus 2	ILLUMINA	2020-04-07 18:00:00	hCoV-19/Australia/VIC99/2020	SRP253798	PRJNA613958			10
SRR11494551	AMPLICON	293	170323561	SAMN14546908	81892558	THE PETER DOHERTY INSTITUTE FOR INFECTION AND IMMUNITY	public	fastq,sra	SRX8070644	NextSeq 550	PAIRED	PCR	VIRAL RNA	Severe acute respiratory syndrome coronavirus 2	ILLUMINA	2020-04-07 18:00:00	hCoV-19/Australia/VIC98/2020	SRP253798	PRJNA613958			6
SRR11494552	AMPLICON	290	127207663	SAMN14546629	61310990	THE PETER DOHERTY INSTITUTE FOR INFECTION AND IMMUNITY	public	sra,fastq	SRX8070643	NextSeq 550	PAIRED	PCR	VIRAL RNA	Severe acute respiratory syndrome coronavirus 2	ILLUMINA	2020-04-07 18:00:00	hCoV-19/Australia/VIC128/2020	SRP253798	PRJNA613958			7
SRR11494553	AMPLICON	293	184010133	SAMN14546907	88174735	THE PETER DOHERTY INSTITUTE FOR INFECTION AND IMMUNITY	public	sra,fastq	SRX8070642	NextSeq 550	PAIRED	PCR	VIRAL RNA	Severe acute respiratory syndrome coronavirus 2	ILLUMINA	2020-04-07 18:00:00	hCoV-19/Australia/VIC97/2020	SRP253798	PRJNA613958			5
SRR11494554	AMPLICON	293	170139700	SAMN14546906	82441367	THE PETER DOHERTY INSTITUTE FOR INFECTION AND IMMUNITY	public	fastq,sra	SRX8070641	NextSeq 550	PAIRED	PCR	VIRAL RNA	Severe acute respiratory syndrome coronavirus 2	ILLUMINA	2020-04-07 18:00:00	hCoV-19/Australia/VIC96/2020	SRP253798	PRJNA613958			2
SRR11494555	AMPLICON	294	182193971	SAMN14546905	87189640	THE PETER DOHERTY INSTITUTE FOR INFECTION AND IMMUNITY	public	sra,fastq	SRX8070640	NextSeq 550	PAIRED	PCR	VIRAL RNA	Severe acute respiratory syndrome coronavirus 2	ILLUMINA	2020-04-07 18:00:00	hCoV-19/Australia/VIC95/2020	SRP253798	PRJNA613958			7
SRR11494556	AMPLICON	294	149141695	SAMN14546904	71289006	THE PETER DOHERTY INSTITUTE FOR INFECTION AND IMMUNITY	public	fastq,sra	SRX8070639	NextSeq 550	PAIRED	PCR	VIRAL RNA	Severe acute respiratory syndrome coronavirus 2	ILLUMINA	2020-04-07 18:00:00	hCoV-19/Australia/VIC94/2020	SRP253798	PRJNA613958			6
SRR11494557	AMPLICON	293	195954102	SAMN14546903	94819437	THE PETER DOHERTY INSTITUTE FOR INFECTION AND IMMUNITY	public	sra,fastq	SRX8070638	NextSeq 550	PAIRED	PCR	VIRAL RNA	Severe acute respiratory syndrome coronavirus 2	ILLUMINA	2020-04-07 18:00:00	hCoV-19/Australia/VIC93/2020	SRP253798	PRJNA613958			3
SRR11494558	AMPLICON	294	190565605	SAMN14546902	91178624	THE PETER DOHERTY INSTITUTE FOR INFECTION AND IMMUNITY	public	fastq,sra	SRX8070637	NextSeq 550	PAIRED	PCR	VIRAL RNA	Severe acute respiratory syndrome coronavirus 2	ILLUMINA	2020-04-07 18:00:00	hCoV-19/Australia/VIC92/2020	SRP253798	PRJNA613958			4
SRR11494559	AMPLICON	293	149832265	SAMN14546901	71579808	THE PETER DOHERTY INSTITUTE FOR INFECTION AND IMMUNITY	public	sra,fastq	SRX8070636	NextSeq 550	PAIRED	PCR	VIRAL RNA	Severe acute respiratory syndrome coronavirus 2	ILLUMINA	2020-04-07 18:00:00	hCoV-19/Australia/VIC91/2020	SRP253798	PRJNA613958			6
SRR11494560	AMPLICON	293	185910034	SAMN14546900	88938176	THE PETER DOHERTY INSTITUTE FOR INFECTION AND IMMUNITY	public	fastq,sra	SRX8070635	NextSeq 550	PAIRED	PCR	VIRAL RNA	Severe acute respiratory syndrome coronavirus 2	ILLUMINA	2020-04-07 18:00:00	hCoV-19/Australia/VIC90/2020	SRP253798	PRJNA613958			6
SRR11494561	AMPLICON	294	183101134	SAMN14546899	87579555	THE PETER DOHERTY INSTITUTE FOR INFECTION AND IMMUNITY	public	fastq,sra	SRX8070634	NextSeq 550	PAIRED	PCR	VIRAL RNA	Severe acute respiratory syndrome coronavirus 2	ILLUMINA	2020-04-07 18:00:00	hCoV-19/Australia/VIC89/2020	SRP253798	PRJNA613958			7
SRR11494562	AMPLICON	292	186105869	SAMN14546898	89473047	THE PETER DOHERTY INSTITUTE FOR INFECTION AND IMMUNITY	public	sra,fastq	SRX8070633	NextSeq 550	PAIRED	PCR	VIRAL RNA	Severe acute respiratory syndrome coronavirus 2	ILLUMINA	2020-04-07 18:00:00	hCoV-19/Australia/VIC88/2020	SRP253798	PRJNA613958			6
SRR11494563	AMPLICON	291	129007894	SAMN14546628	61935019	THE PETER DOHERTY INSTITUTE FOR INFECTION AND IMMUNITY	public	sra,fastq	SRX8070632	NextSeq 550	PAIRED	PCR	VIRAL RNA	Severe acute respiratory syndrome coronavirus 2	ILLUMINA	2020-04-07 18:00:00	hCoV-19/Australia/VIC127/2020	SRP253798	PRJNA613958			7
SRR11494564	AMPLICON	275	28487019	SAMN14546601	13146558	THE PETER DOHERTY INSTITUTE FOR INFECTION AND IMMUNITY	public	fastq,sra	SRX8070631	NextSeq 550	PAIRED	PCR	VIRAL RNA	Severe acute respiratory syndrome coronavirus 2	ILLUMINA	2020-04-07 18:00:00	hCoV-19/Australia/NT04/2020	SRP253798	PRJNA613958			1
SRR11494565	AMPLICON	292	177732436	SAMN14546897	85366787	THE PETER DOHERTY INSTITUTE FOR INFECTION AND IMMUNITY	public	fastq,sra	SRX8070630	NextSeq 550	PAIRED	PCR	VIRAL RNA	Severe acute respiratory syndrome coronavirus 2	ILLUMINA	2020-04-07 18:00:00	hCoV-19/Australia/VIC87/2020	SRP253798	PRJNA613958			6
SRR11494566	AMPLICON	292	194741977	SAMN14546896	93463493	THE PETER DOHERTY INSTITUTE FOR INFECTION AND IMMUNITY	public	fastq,sra	SRX8070629	NextSeq 550	PAIRED	PCR	VIRAL RNA	Severe acute respiratory syndrome coronavirus 2	ILLUMINA	2020-04-07 18:00:00	hCoV-19/Australia/VIC86/2020	SRP253798	PRJNA613958			11
SRR11494567	AMPLICON	293	179724784	SAMN14546895	86266229	THE PETER DOHERTY INSTITUTE FOR INFECTION AND IMMUNITY	public	fastq,sra	SRX8070628	NextSeq 550	PAIRED	PCR	VIRAL RNA	Severe acute respiratory syndrome coronavirus 2	ILLUMINA	2020-04-07 18:00:00	hCoV-19/Australia/VIC85/2020	SRP253798	PRJNA613958			11
SRR11494568	AMPLICON	292	166973474	SAMN14546894	79639179	THE PETER DOHERTY INSTITUTE FOR INFECTION AND IMMUNITY	public	fastq,sra	SRX8070627	NextSeq 550	PAIRED	PCR	VIRAL RNA	Severe acute respiratory syndrome coronavirus 2	ILLUMINA	2020-04-07 18:00:00	hCoV-19/Australia/VIC84/2020	SRP253798	PRJNA613958			6
SRR11494569	AMPLICON	293	186901316	SAMN14546893	90422793	THE PETER DOHERTY INSTITUTE FOR INFECTION AND IMMUNITY	public	fastq,sra	SRX8070626	NextSeq 550	PAIRED	PCR	VIRAL RNA	Severe acute respiratory syndrome coronavirus 2	ILLUMINA	2020-04-07 18:00:00	hCoV-19/Australia/VIC83/2020	SRP253798	PRJNA613958			6
SRR11494570	AMPLICON	290	190001850	SAMN14546892	91706740	THE PETER DOHERTY INSTITUTE FOR INFECTION AND IMMUNITY	public	fastq,sra	SRX8070625	NextSeq 550	PAIRED	PCR	VIRAL RNA	Severe acute respiratory syndrome coronavirus 2	ILLUMINA	2020-04-07 18:00:00	hCoV-19/Australia/VIC82/2020	SRP253798	PRJNA613958			6
SRR11494571	AMPLICON	292	182094027	SAMN14546891	87450068	THE PETER DOHERTY INSTITUTE FOR INFECTION AND IMMUNITY	public	sra,fastq	SRX8070624	NextSeq 550	PAIRED	PCR	VIRAL RNA	Severe acute respiratory syndrome coronavirus 2	ILLUMINA	2020-04-07 18:00:00	hCoV-19/Australia/VIC81/2020	SRP253798	PRJNA613958			4
SRR11494572	AMPLICON	293	194944092	SAMN14546890	93608135	THE PETER DOHERTY INSTITUTE FOR INFECTION AND IMMUNITY	public	fastq,sra	SRX8070623	NextSeq 550	PAIRED	PCR	VIRAL RNA	Severe acute respiratory syndrome coronavirus 2	ILLUMINA	2020-04-07 18:00:00	hCoV-19/Australia/VIC80/2020	SRP253798	PRJNA613958			5
SRR11494573	AMPLICON	293	164347434	SAMN14546889	79448918	THE PETER DOHERTY INSTITUTE FOR INFECTION AND IMMUNITY	public	fastq,sra	SRX8070622	NextSeq 550	PAIRED	PCR	VIRAL RNA	Severe acute respiratory syndrome coronavirus 2	ILLUMINA	2020-04-07 18:00:00	hCoV-19/Australia/VIC79/2020	SRP253798	PRJNA613958			4
SRR11494574	AMPLICON	294	178761389	SAMN14546888	85646526	THE PETER DOHERTY INSTITUTE FOR INFECTION AND IMMUNITY	public	fastq,sra	SRX8070621	NextSeq 550	PAIRED	PCR	VIRAL RNA	Severe acute respiratory syndrome coronavirus 2	ILLUMINA	2020-04-07 18:00:00	hCoV-19/Australia/VIC78/2020	SRP253798	PRJNA613958			3
SRR11494575	AMPLICON	290	102599047	SAMN14546627	48992436	THE PETER DOHERTY INSTITUTE FOR INFECTION AND IMMUNITY	public	fastq,sra	SRX8070620	NextSeq 550	PAIRED	PCR	VIRAL RNA	Severe acute respiratory syndrome coronavirus 2	ILLUMINA	2020-04-07 18:00:00	hCoV-19/Australia/VIC126/2020	SRP253798	PRJNA613958			9
SRR11494576	AMPLICON	292	179863635	SAMN14546887	86034516	THE PETER DOHERTY INSTITUTE FOR INFECTION AND IMMUNITY	public	fastq,sra	SRX8070619	NextSeq 550	PAIRED	PCR	VIRAL RNA	Severe acute respiratory syndrome coronavirus 2	ILLUMINA	2020-04-07 18:00:00	hCoV-19/Australia/VIC77/2020	SRP253798	PRJNA613958			11
SRR11494577	AMPLICON	293	174334338	SAMN14546886	83467625	THE PETER DOHERTY INSTITUTE FOR INFECTION AND IMMUNITY	public	sra,fastq	SRX8070618	NextSeq 550	PAIRED	PCR	VIRAL RNA	Severe acute respiratory syndrome coronavirus 2	ILLUMINA	2020-04-07 18:00:00	hCoV-19/Australia/VIC76/2020	SRP253798	PRJNA613958			11
SRR11494578	AMPLICON	293	176591052	SAMN14546885	84853107	THE PETER DOHERTY INSTITUTE FOR INFECTION AND IMMUNITY	public	sra,fastq	SRX8070617	NextSeq 550	PAIRED	PCR	VIRAL RNA	Severe acute respiratory syndrome coronavirus 2	ILLUMINA	2020-04-07 18:00:00	hCoV-19/Australia/VIC75/2020	SRP253798	PRJNA613958			5
SRR11494579	AMPLICON	293	184565697	SAMN14546884	88456581	THE PETER DOHERTY INSTITUTE FOR INFECTION AND IMMUNITY	public	fastq,sra	SRX8070616	NextSeq 550	PAIRED	PCR	VIRAL RNA	Severe acute respiratory syndrome coronavirus 2	ILLUMINA	2020-04-07 18:00:00	hCoV-19/Australia/VIC73/2020	SRP253798	PRJNA613958			11
SRR11494580	AMPLICON	293	167708939	SAMN14546883	80305610	THE PETER DOHERTY INSTITUTE FOR INFECTION AND IMMUNITY	public	sra,fastq	SRX8070615	NextSeq 550	PAIRED	PCR	VIRAL RNA	Severe acute respiratory syndrome coronavirus 2	ILLUMINA	2020-04-07 18:00:00	hCoV-19/Australia/VIC70/2020	SRP253798	PRJNA613958			4
SRR11494581	AMPLICON	294	207552316	SAMN14546882	99262953	THE PETER DOHERTY INSTITUTE FOR INFECTION AND IMMUNITY	public	sra,fastq	SRX8070614	NextSeq 550	PAIRED	PCR	VIRAL RNA	Severe acute respiratory syndrome coronavirus 2	ILLUMINA	2020-04-07 18:00:00	hCoV-19/Australia/VIC69/2020	SRP253798	PRJNA613958			7
SRR11494582	AMPLICON	293	185106264	SAMN14546881	88464767	THE PETER DOHERTY INSTITUTE FOR INFECTION AND IMMUNITY	public	sra,fastq	SRX8070613	NextSeq 550	PAIRED	PCR	VIRAL RNA	Severe acute respiratory syndrome coronavirus 2	ILLUMINA	2020-04-07 18:00:00	hCoV-19/Australia/VIC68/2020	SRP253798	PRJNA613958			7
SRR11494583	AMPLICON	291	181182072	SAMN14546880	86669594	THE PETER DOHERTY INSTITUTE FOR INFECTION AND IMMUNITY	public	fastq,sra	SRX8070612	NextSeq 550	PAIRED	PCR	VIRAL RNA	Severe acute respiratory syndrome coronavirus 2	ILLUMINA	2020-04-07 18:00:00	hCoV-19/Australia/VIC67/2020	SRP253798	PRJNA613958			5
SRR11494584	AMPLICON	293	177443226	SAMN14546879	84745792	THE PETER DOHERTY INSTITUTE FOR INFECTION AND IMMUNITY	public	fastq,sra	SRX8070611	NextSeq 550	PAIRED	PCR	VIRAL RNA	Severe acute respiratory syndrome coronavirus 2	ILLUMINA	2020-04-07 18:00:00	hCoV-19/Australia/VIC66/2020	SRP253798	PRJNA613958			5
SRR11494585	AMPLICON	293	175982949	SAMN14546878	84467059	THE PETER DOHERTY INSTITUTE FOR INFECTION AND IMMUNITY	public	sra,fastq	SRX8070610	NextSeq 550	PAIRED	PCR	VIRAL RNA	Severe acute respiratory syndrome coronavirus 2	ILLUMINA	2020-04-07 18:00:00	hCoV-19/Australia/VIC65/2020	SRP253798	PRJNA613958			7
SRR11494586	AMPLICON	289	47619323	SAMN14546626	23016685	THE PETER DOHERTY INSTITUTE FOR INFECTION AND IMMUNITY	public	sra,fastq	SRX8070609	NextSeq 550	PAIRED	PCR	VIRAL RNA	Severe acute respiratory syndrome coronavirus 2	ILLUMINA	2020-04-07 18:00:00	hCoV-19/Australia/VIC123/2020	SRP253798	PRJNA613958			6
SRR11494587	AMPLICON	293	175040284	SAMN14546877	83786528	THE PETER DOHERTY INSTITUTE FOR INFECTION AND IMMUNITY	public	sra,fastq	SRX8070608	NextSeq 550	PAIRED	PCR	VIRAL RNA	Severe acute respiratory syndrome coronavirus 2	ILLUMINA	2020-04-07 18:00:00	hCoV-19/Australia/VIC64/2020	SRP253798	PRJNA613958			9
SRR11494588	AMPLICON	294	175750438	SAMN14546876	84453261	THE PETER DOHERTY INSTITUTE FOR INFECTION AND IMMUNITY	public	fastq,sra	SRX8070607	NextSeq 550	PAIRED	PCR	VIRAL RNA	Severe acute respiratory syndrome coronavirus 2	ILLUMINA	2020-04-07 18:00:00	hCoV-19/Australia/VIC63/2020	SRP253798	PRJNA613958			5
SRR11494589	AMPLICON	292	164808151	SAMN14546875	79311896	THE PETER DOHERTY INSTITUTE FOR INFECTION AND IMMUNITY	public	sra,fastq	SRX8070606	NextSeq 550	PAIRED	PCR	VIRAL RNA	Severe acute respiratory syndrome coronavirus 2	ILLUMINA	2020-04-07 18:00:00	hCoV-19/Australia/VIC62/2020	SRP253798	PRJNA613958			5
SRR11494590	AMPLICON	293	158240186	SAMN14546874	76255898	THE PETER DOHERTY INSTITUTE FOR INFECTION AND IMMUNITY	public	fastq,sra	SRX8070605	NextSeq 550	PAIRED	PCR	VIRAL RNA	Severe acute respiratory syndrome coronavirus 2	ILLUMINA	2020-04-07 18:00:00	hCoV-19/Australia/VIC61/2020	SRP253798	PRJNA613958			4
SRR11494591	AMPLICON	294	160142181	SAMN14546873	77417660	THE PETER DOHERTY INSTITUTE FOR INFECTION AND IMMUNITY	public	fastq,sra	SRX8070604	NextSeq 550	PAIRED	PCR	VIRAL RNA	Severe acute respiratory syndrome coronavirus 2	ILLUMINA	2020-04-07 18:00:00	hCoV-19/Australia/VIC60/2020	SRP253798	PRJNA613958			6
SRR11494592	AMPLICON	292	172577486	SAMN14546872	83002296	THE PETER DOHERTY INSTITUTE FOR INFECTION AND IMMUNITY	public	sra,fastq	SRX8070603	NextSeq 550	PAIRED	PCR	VIRAL RNA	Severe acute respiratory syndrome coronavirus 2	ILLUMINA	2020-04-07 18:00:00	hCoV-19/Australia/VIC59/2020	SRP253798	PRJNA613958			6
SRR11494593	AMPLICON	292	206277505	SAMN14546871	99381104	THE PETER DOHERTY INSTITUTE FOR INFECTION AND IMMUNITY	public	sra,fastq	SRX8070602	NextSeq 550	PAIRED	PCR	VIRAL RNA	Severe acute respiratory syndrome coronavirus 2	ILLUMINA	2020-04-07 18:00:00	hCoV-19/Australia/VIC58/2020	SRP253798	PRJNA613958			5
SRR11494594	AMPLICON	293	179774028	SAMN14546870	85792785	THE PETER DOHERTY INSTITUTE FOR INFECTION AND IMMUNITY	public	fastq,sra	SRX8070601	NextSeq 550	PAIRED	PCR	VIRAL RNA	Severe acute respiratory syndrome coronavirus 2	ILLUMINA	2020-04-07 18:00:00	hCoV-19/Australia/VIC57/2020	SRP253798	PRJNA613958			6
SRR11494595	AMPLICON	294	164657176	SAMN14546869	79935581	THE PETER DOHERTY INSTITUTE FOR INFECTION AND IMMUNITY	public	fastq,sra	SRX8070600	NextSeq 550	PAIRED	PCR	VIRAL RNA	Severe acute respiratory syndrome coronavirus 2	ILLUMINA	2020-04-07 18:00:00	hCoV-19/Australia/VIC56/2020	SRP253798	PRJNA613958			12
SRR11494596	AMPLICON	292	168252074	SAMN14546868	81008312	THE PETER DOHERTY INSTITUTE FOR INFECTION AND IMMUNITY	public	fastq,sra	SRX8070599	NextSeq 550	PAIRED	PCR	VIRAL RNA	Severe acute respiratory syndrome coronavirus 2	ILLUMINA	2020-04-07 18:00:00	hCoV-19/Australia/VIC55/2020	SRP253798	PRJNA613958			5
SRR11494597	AMPLICON	294	114310161	SAMN14546625	54701048	THE PETER DOHERTY INSTITUTE FOR INFECTION AND IMMUNITY	public	sra,fastq	SRX8070598	NextSeq 550	PAIRED	PCR	VIRAL RNA	Severe acute respiratory syndrome coronavirus 2	ILLUMINA	2020-04-07 18:00:00	hCoV-19/Australia/VIC122/2020	SRP253798	PRJNA613958			6
SRR11494598	AMPLICON	294	175282575	SAMN14546867	84304850	THE PETER DOHERTY INSTITUTE FOR INFECTION AND IMMUNITY	public	sra,fastq	SRX8070597	NextSeq 550	PAIRED	PCR	VIRAL RNA	Severe acute respiratory syndrome coronavirus 2	ILLUMINA	2020-04-07 18:00:00	hCoV-19/Australia/VIC54/2020	SRP253798	PRJNA613958			5
SRR11494599	AMPLICON	293	193706670	SAMN14546866	93358957	THE PETER DOHERTY INSTITUTE FOR INFECTION AND IMMUNITY	public	sra,fastq	SRX8070596	NextSeq 550	PAIRED	PCR	VIRAL RNA	Severe acute respiratory syndrome coronavirus 2	ILLUMINA	2020-04-07 18:00:00	hCoV-19/Australia/VIC53/2020	SRP253798	PRJNA613958			11
SRR11494600	AMPLICON	293	198799831	SAMN14546865	94922289	THE PETER DOHERTY INSTITUTE FOR INFECTION AND IMMUNITY	public	fastq,sra	SRX8070595	NextSeq 550	PAIRED	PCR	VIRAL RNA	Severe acute respiratory syndrome coronavirus 2	ILLUMINA	2020-04-07 18:00:00	hCoV-19/Australia/VIC52/2020	SRP253798	PRJNA613958			8
SRR11494601	AMPLICON	293	106058257	SAMN14546864	47147956	THE PETER DOHERTY INSTITUTE FOR INFECTION AND IMMUNITY	public	sra,fastq	SRX8070594	Illumina iSeq 100	PAIRED	PCR	VIRAL RNA	Severe acute respiratory syndrome coronavirus 2	ILLUMINA	2020-04-07 18:00:00	hCoV-19/Australia/VIC51/2020	SRP253798	PRJNA613958			12
SRR11494602	AMPLICON	292	182294076	SAMN14546863	87016906	THE PETER DOHERTY INSTITUTE FOR INFECTION AND IMMUNITY	public	sra,fastq	SRX8070593	NextSeq 550	PAIRED	PCR	VIRAL RNA	Severe acute respiratory syndrome coronavirus 2	ILLUMINA	2020-04-07 18:00:00	hCoV-19/Australia/VIC50/2020	SRP253798	PRJNA613958			6
SRR11494603	AMPLICON	293	163471186	SAMN14546862	77886684	THE PETER DOHERTY INSTITUTE FOR INFECTION AND IMMUNITY	public	sra,fastq	SRX8070592	NextSeq 550	PAIRED	PCR	VIRAL RNA	Severe acute respiratory syndrome coronavirus 2	ILLUMINA	2020-04-07 18:00:00	hCoV-19/Australia/VIC49/2020	SRP253798	PRJNA613958			7
SRR11494604	AMPLICON	293	187055244	SAMN14546861	90406274	THE PETER DOHERTY INSTITUTE FOR INFECTION AND IMMUNITY	public	sra,fastq	SRX8070591	NextSeq 550	PAIRED	PCR	VIRAL RNA	Severe acute respiratory syndrome coronavirus 2	ILLUMINA	2020-04-07 18:00:00	hCoV-19/Australia/VIC48/2020	SRP253798	PRJNA613958			6
SRR11494605	AMPLICON	293	146842058	SAMN14546860	73570747	THE PETER DOHERTY INSTITUTE FOR INFECTION AND IMMUNITY	public	fastq,sra	SRX8070590	NextSeq 550	PAIRED	PCR	VIRAL RNA	Severe acute respiratory syndrome coronavirus 2	ILLUMINA	2020-04-07 18:00:00	hCoV-19/Australia/VIC47/2020	SRP253798	PRJNA613958			8
SRR11494606	AMPLICON	293	197292190	SAMN14546859	94017074	THE PETER DOHERTY INSTITUTE FOR INFECTION AND IMMUNITY	public	fastq,sra	SRX8070589	NextSeq 550	PAIRED	PCR	VIRAL RNA	Severe acute respiratory syndrome coronavirus 2	ILLUMINA	2020-04-07 18:00:00	hCoV-19/Australia/VIC46/2020	SRP253798	PRJNA613958			6
SRR11494607	AMPLICON	293	179434829	SAMN14546858	85899167	THE PETER DOHERTY INSTITUTE FOR INFECTION AND IMMUNITY	public	sra,fastq	SRX8070588	NextSeq 550	PAIRED	PCR	VIRAL RNA	Severe acute respiratory syndrome coronavirus 2	ILLUMINA	2020-04-07 18:00:00	hCoV-19/Australia/VIC45/2020	SRP253798	PRJNA613958			5
SRR11494608	AMPLICON	293	117695766	SAMN14546624	56302264	THE PETER DOHERTY INSTITUTE FOR INFECTION AND IMMUNITY	public	fastq,sra	SRX8070587	NextSeq 550	PAIRED	PCR	VIRAL RNA	Severe acute respiratory syndrome coronavirus 2	ILLUMINA	2020-04-07 18:00:00	hCoV-19/Australia/VIC121/2020	SRP253798	PRJNA613958			6
SRR11494609	AMPLICON	293	171064043	SAMN14546857	81672921	THE PETER DOHERTY INSTITUTE FOR INFECTION AND IMMUNITY	public	fastq,sra	SRX8070586	NextSeq 550	PAIRED	PCR	VIRAL RNA	Severe acute respiratory syndrome coronavirus 2	ILLUMINA	2020-04-07 18:00:00	hCoV-19/Australia/VIC44/2020	SRP253798	PRJNA613958			5
SRR11494610	AMPLICON	293	195502728	SAMN14546856	93175877	THE PETER DOHERTY INSTITUTE FOR INFECTION AND IMMUNITY	public	sra,fastq	SRX8070585	NextSeq 550	PAIRED	PCR	VIRAL RNA	Severe acute respiratory syndrome coronavirus 2	ILLUMINA	2020-04-07 18:00:00	hCoV-19/Australia/VIC43/2020	SRP253798	PRJNA613958			5
SRR11494611	AMPLICON	294	181880893	SAMN14546855	87264704	THE PETER DOHERTY INSTITUTE FOR INFECTION AND IMMUNITY	public	fastq,sra	SRX8070584	NextSeq 550	PAIRED	PCR	VIRAL RNA	Severe acute respiratory syndrome coronavirus 2	ILLUMINA	2020-04-07 18:00:00	hCoV-19/Australia/VIC42/2020	SRP253798	PRJNA613958			5
SRR11494612	AMPLICON	293	177019534	SAMN14546854	84754289	THE PETER DOHERTY INSTITUTE FOR INFECTION AND IMMUNITY	public	sra,fastq	SRX8070583	NextSeq 550	PAIRED	PCR	VIRAL RNA	Severe acute respiratory syndrome coronavirus 2	ILLUMINA	2020-04-07 18:00:00	hCoV-19/Australia/VIC41/2020	SRP253798	PRJNA613958			9
SRR11494613	AMPLICON	291	200725970	SAMN14546853	96251814	THE PETER DOHERTY INSTITUTE FOR INFECTION AND IMMUNITY	public	fastq,sra	SRX8070582	NextSeq 550	PAIRED	PCR	VIRAL RNA	Severe acute respiratory syndrome coronavirus 2	ILLUMINA	2020-04-07 18:00:00	hCoV-19/Australia/VIC40/2020	SRP253798	PRJNA613958			7
SRR11494614	AMPLICON	293	160919558	SAMN14546852	77998746	THE PETER DOHERTY INSTITUTE FOR INFECTION AND IMMUNITY	public	sra,fastq	SRX8070581	NextSeq 550	PAIRED	PCR	VIRAL RNA	Severe acute respiratory syndrome coronavirus 2	ILLUMINA	2020-04-07 18:00:00	hCoV-19/Australia/VIC39/2020	SRP253798	PRJNA613958			9
SRR11494615	AMPLICON	293	188565064	SAMN14546851	90071663	THE PETER DOHERTY INSTITUTE FOR INFECTION AND IMMUNITY	public	sra,fastq	SRX8070580	NextSeq 550	PAIRED	PCR	VIRAL RNA	Severe acute respiratory syndrome coronavirus 2	ILLUMINA	2020-04-07 18:00:00	hCoV-19/Australia/VIC38/2020	SRP253798	PRJNA613958			7
SRR11494616	AMPLICON	294	203947895	SAMN14546850	99027910	THE PETER DOHERTY INSTITUTE FOR INFECTION AND IMMUNITY	public	sra,fastq	SRX8070579	NextSeq 550	PAIRED	PCR	VIRAL RNA	Severe acute respiratory syndrome coronavirus 2	ILLUMINA	2020-04-07 18:00:00	hCoV-19/Australia/VIC37/2020	SRP253798	PRJNA613958			6
SRR11494617	AMPLICON	293	180282902	SAMN14546849	86526684	THE PETER DOHERTY INSTITUTE FOR INFECTION AND IMMUNITY	public	sra,fastq	SRX8070578	NextSeq 550	PAIRED	PCR	VIRAL RNA	Severe acute respiratory syndrome coronavirus 2	ILLUMINA	2020-04-07 18:00:00	hCoV-19/Australia/VIC36/2020	SRP253798	PRJNA613958			5
SRR11494618	AMPLICON	293	184795380	SAMN14546848	88454857	THE PETER DOHERTY INSTITUTE FOR INFECTION AND IMMUNITY	public	fastq,sra	SRX8070577	NextSeq 550	PAIRED	PCR	VIRAL RNA	Severe acute respiratory syndrome coronavirus 2	ILLUMINA	2020-04-07 18:00:00	hCoV-19/Australia/VIC35/2020	SRP253798	PRJNA613958			11
SRR11494619	AMPLICON	291	125332636	SAMN14546623	60194179	THE PETER DOHERTY INSTITUTE FOR INFECTION AND IMMUNITY	public	sra,fastq	SRX8070576	NextSeq 550	PAIRED	PCR	VIRAL RNA	Severe acute respiratory syndrome coronavirus 2	ILLUMINA	2020-04-07 18:00:00	hCoV-19/Australia/VIC120/2020	SRP253798	PRJNA613958			6
SRR11494620	AMPLICON	293	216413112	SAMN14546847	104314120	THE PETER DOHERTY INSTITUTE FOR INFECTION AND IMMUNITY	public	fastq,sra	SRX8070575	NextSeq 550	PAIRED	PCR	VIRAL RNA	Severe acute respiratory syndrome coronavirus 2	ILLUMINA	2020-04-07 18:00:00	hCoV-19/Australia/VIC34/2020	SRP253798	PRJNA613958			9
SRR11494621	AMPLICON	294	145232260	SAMN14546846	70025105	THE PETER DOHERTY INSTITUTE FOR INFECTION AND IMMUNITY	public	fastq,sra	SRX8070574	NextSeq 550	PAIRED	PCR	VIRAL RNA	Severe acute respiratory syndrome coronavirus 2	ILLUMINA	2020-04-07 18:00:00	hCoV-19/Australia/VIC33/2020	SRP253798	PRJNA613958			11
SRR11494622	AMPLICON	290	197086208	SAMN14546845	86923121	THE PETER DOHERTY INSTITUTE FOR INFECTION AND IMMUNITY	public	sra,fastq	SRX8070573	NextSeq 550	PAIRED	PCR	VIRAL RNA	Severe acute respiratory syndrome coronavirus 2	ILLUMINA	2020-04-07 18:00:00	hCoV-19/Australia/VIC326/2020	SRP253798	PRJNA613958			8
SRR11494623	AMPLICON	292	151432613	SAMN14546844	67024360	THE PETER DOHERTY INSTITUTE FOR INFECTION AND IMMUNITY	public	sra,fastq	SRX8070572	NextSeq 550	PAIRED	PCR	VIRAL RNA	Severe acute respiratory syndrome coronavirus 2	ILLUMINA	2020-04-07 18:00:00	hCoV-19/Australia/VIC325/2020	SRP253798	PRJNA613958			8
SRR11494624	AMPLICON	290	185371759	SAMN14546843	82040245	THE PETER DOHERTY INSTITUTE FOR INFECTION AND IMMUNITY	public	sra,fastq	SRX8070571	NextSeq 550	PAIRED	PCR	VIRAL RNA	Severe acute respiratory syndrome coronavirus 2	ILLUMINA	2020-04-07 18:00:00	hCoV-19/Australia/VIC324/2020	SRP253798	PRJNA613958			6
SRR11494625	AMPLICON	292	193614445	SAMN14546842	86792425	THE PETER DOHERTY INSTITUTE FOR INFECTION AND IMMUNITY	public	fastq,sra	SRX8070570	NextSeq 550	PAIRED	PCR	VIRAL RNA	Severe acute respiratory syndrome coronavirus 2	ILLUMINA	2020-04-07 18:00:00	hCoV-19/Australia/VIC323/2020	SRP253798	PRJNA613958			7
SRR11494626	AMPLICON	291	180693645	SAMN14546841	79740720	THE PETER DOHERTY INSTITUTE FOR INFECTION AND IMMUNITY	public	sra,fastq	SRX8070569	NextSeq 550	PAIRED	PCR	VIRAL RNA	Severe acute respiratory syndrome coronavirus 2	ILLUMINA	2020-04-07 18:00:00	hCoV-19/Australia/VIC322/2020	SRP253798	PRJNA613958			8
SRR11494627	AMPLICON	293	181915731	SAMN14546840	80119892	THE PETER DOHERTY INSTITUTE FOR INFECTION AND IMMUNITY	public	fastq,sra	SRX8070568	NextSeq 550	PAIRED	PCR	VIRAL RNA	Severe acute respiratory syndrome coronavirus 2	ILLUMINA	2020-04-07 18:00:00	hCoV-19/Australia/VIC321/2020	SRP253798	PRJNA613958			7
SRR11494628	AMPLICON	292	186261398	SAMN14546839	82434456	THE PETER DOHERTY INSTITUTE FOR INFECTION AND IMMUNITY	public	fastq,sra	SRX8070567	NextSeq 550	PAIRED	PCR	VIRAL RNA	Severe acute respiratory syndrome coronavirus 2	ILLUMINA	2020-04-07 18:00:00	hCoV-19/Australia/VIC320/2020	SRP253798	PRJNA613958			6
SRR11494629	AMPLICON	293	180602422	SAMN14546838	86899904	THE PETER DOHERTY INSTITUTE FOR INFECTION AND IMMUNITY	public	sra,fastq	SRX8070566	NextSeq 550	PAIRED	PCR	VIRAL RNA	Severe acute respiratory syndrome coronavirus 2	ILLUMINA	2020-04-07 18:00:00	hCoV-19/Australia/VIC32/2020	SRP253798	PRJNA613958			11
SRR11494630	AMPLICON	294	105898632	SAMN14546622	51166503	THE PETER DOHERTY INSTITUTE FOR INFECTION AND IMMUNITY	public	sra,fastq	SRX8070565	NextSeq 550	PAIRED	PCR	VIRAL RNA	Severe acute respiratory syndrome coronavirus 2	ILLUMINA	2020-04-07 18:00:00	hCoV-19/Australia/VIC119/2020	SRP253798	PRJNA613958			4
SRR11494631	AMPLICON	291	283586882	SAMN14546837	124698319	THE PETER DOHERTY INSTITUTE FOR INFECTION AND IMMUNITY	public	fastq,sra	SRX8070564	NextSeq 550	PAIRED	PCR	VIRAL RNA	Severe acute respiratory syndrome coronavirus 2	ILLUMINA	2020-04-07 18:00:00	hCoV-19/Australia/VIC319/2020	SRP253798	PRJNA613958			7
SRR11494632	AMPLICON	290	188568183	SAMN14546836	83137823	THE PETER DOHERTY INSTITUTE FOR INFECTION AND IMMUNITY	public	fastq,sra	SRX8070563	NextSeq 550	PAIRED	PCR	VIRAL RNA	Severe acute respiratory syndrome coronavirus 2	ILLUMINA	2020-04-07 18:00:00	hCoV-19/Australia/VIC318/2020	SRP253798	PRJNA613958			6
SRR11494633	AMPLICON	291	192979511	SAMN14546835	85073352	THE PETER DOHERTY INSTITUTE FOR INFECTION AND IMMUNITY	public	fastq,sra	SRX8070562	NextSeq 550	PAIRED	PCR	VIRAL RNA	Severe acute respiratory syndrome coronavirus 2	ILLUMINA	2020-04-07 18:00:00	hCoV-19/Australia/VIC317/2020	SRP253798	PRJNA613958			6
SRR11494634	AMPLICON	292	175998120	SAMN14546834	78197907	THE PETER DOHERTY INSTITUTE FOR INFECTION AND IMMUNITY	public	fastq,sra	SRX8070561	NextSeq 550	PAIRED	PCR	VIRAL RNA	Severe acute respiratory syndrome coronavirus 2	ILLUMINA	2020-04-07 18:00:00	hCoV-19/Australia/VIC316/2020	SRP253798	PRJNA613958			7
SRR11494635	AMPLICON	290	184393347	SAMN14546833	81382336	THE PETER DOHERTY INSTITUTE FOR INFECTION AND IMMUNITY	public	fastq,sra	SRX8070560	NextSeq 550	PAIRED	PCR	VIRAL RNA	Severe acute respiratory syndrome coronavirus 2	ILLUMINA	2020-04-07 18:00:00	hCoV-19/Australia/VIC315/2020	SRP253798	PRJNA613958			7
SRR11494636	AMPLICON	252	75970047	SAMN14546832	27253316	THE PETER DOHERTY INSTITUTE FOR INFECTION AND IMMUNITY	public	fastq,sra	SRX8070559	Illumina iSeq 100	PAIRED	PCR	VIRAL RNA	Severe acute respiratory syndrome coronavirus 2	ILLUMINA	2020-04-07 18:00:00	hCoV-19/Australia/VIC314/2020	SRP253798	PRJNA613958			4
SRR11494637	AMPLICON	249	91740216	SAMN14546831	32928142	THE PETER DOHERTY INSTITUTE FOR INFECTION AND IMMUNITY	public	fastq,sra	SRX8070558	Illumina iSeq 100	PAIRED	PCR	VIRAL RNA	Severe acute respiratory syndrome coronavirus 2	ILLUMINA	2020-04-07 18:00:00	hCoV-19/Australia/VIC313/2020	SRP253798	PRJNA613958			9
SRR11494638	AMPLICON	290	178316799	SAMN14546830	78862449	THE PETER DOHERTY INSTITUTE FOR INFECTION AND IMMUNITY	public	fastq,sra	SRX8070557	NextSeq 550	PAIRED	PCR	VIRAL RNA	Severe acute respiratory syndrome coronavirus 2	ILLUMINA	2020-04-07 18:00:00	hCoV-19/Australia/VIC312/2020	SRP253798	PRJNA613958			8
SRR11494639	AMPLICON	291	179461987	SAMN14546829	79532414	THE PETER DOHERTY INSTITUTE FOR INFECTION AND IMMUNITY	public	sra,fastq	SRX8070556	NextSeq 550	PAIRED	PCR	VIRAL RNA	Severe acute respiratory syndrome coronavirus 2	ILLUMINA	2020-04-07 18:00:00	hCoV-19/Australia/VIC311/2020	SRP253798	PRJNA613958			5
SRR11494640	AMPLICON	292	185262847	SAMN14546828	81881113	THE PETER DOHERTY INSTITUTE FOR INFECTION AND IMMUNITY	public	fastq,sra	SRX8070555	NextSeq 550	PAIRED	PCR	VIRAL RNA	Severe acute respiratory syndrome coronavirus 2	ILLUMINA	2020-04-07 18:00:00	hCoV-19/Australia/VIC310/2020	SRP253798	PRJNA613958			5
SRR11494641	AMPLICON	294	105695288	SAMN14546621	50610124	THE PETER DOHERTY INSTITUTE FOR INFECTION AND IMMUNITY	public	fastq,sra	SRX8070554	NextSeq 550	PAIRED	PCR	VIRAL RNA	Severe acute respiratory syndrome coronavirus 2	ILLUMINA	2020-04-07 18:00:00	hCoV-19/Australia/VIC118/2020	SRP253798	PRJNA613958			6
SRR11494642	AMPLICON	294	184338548	SAMN14546827	88688492	THE PETER DOHERTY INSTITUTE FOR INFECTION AND IMMUNITY	public	fastq,sra	SRX8070553	NextSeq 550	PAIRED	PCR	VIRAL RNA	Severe acute respiratory syndrome coronavirus 2	ILLUMINA	2020-04-07 18:00:00	hCoV-19/Australia/VIC31/2020	SRP253798	PRJNA613958			6
SRR11494643	AMPLICON	290	186080320	SAMN14546826	83024274	THE PETER DOHERTY INSTITUTE FOR INFECTION AND IMMUNITY	public	fastq,sra	SRX8070552	NextSeq 550	PAIRED	PCR	VIRAL RNA	Severe acute respiratory syndrome coronavirus 2	ILLUMINA	2020-04-07 18:00:00	hCoV-19/Australia/VIC309/2020	SRP253798	PRJNA613958			5
SRR11494644	AMPLICON	283	167665072	SAMN14546825	74704695	THE PETER DOHERTY INSTITUTE FOR INFECTION AND IMMUNITY	public	sra,fastq	SRX8070551	NextSeq 550	PAIRED	PCR	VIRAL RNA	Severe acute respiratory syndrome coronavirus 2	ILLUMINA	2020-04-07 18:00:00	hCoV-19/Australia/VIC308/2020	SRP253798	PRJNA613958			9
SRR11494645	AMPLICON	290	187266102	SAMN14546824	83134390	THE PETER DOHERTY INSTITUTE FOR INFECTION AND IMMUNITY	public	sra,fastq	SRX8070550	NextSeq 550	PAIRED	PCR	VIRAL RNA	Severe acute respiratory syndrome coronavirus 2	ILLUMINA	2020-04-07 18:00:00	hCoV-19/Australia/VIC307/2020	SRP253798	PRJNA613958			10
SRR11494646	AMPLICON	287	189577673	SAMN14546823	84368806	THE PETER DOHERTY INSTITUTE FOR INFECTION AND IMMUNITY	public	fastq,sra	SRX8070549	NextSeq 550	PAIRED	PCR	VIRAL RNA	Severe acute respiratory syndrome coronavirus 2	ILLUMINA	2020-04-07 18:00:00	hCoV-19/Australia/VIC306/2020	SRP253798	PRJNA613958			8
SRR11494647	AMPLICON	290	185705011	SAMN14546822	82466770	THE PETER DOHERTY INSTITUTE FOR INFECTION AND IMMUNITY	public	fastq,sra	SRX8070548	NextSeq 550	PAIRED	PCR	VIRAL RNA	Severe acute respiratory syndrome coronavirus 2	ILLUMINA	2020-04-07 18:00:00	hCoV-19/Australia/VIC305/2020	SRP253798	PRJNA613958			9
SRR11494648	AMPLICON	291	180784865	SAMN14546821	80382968	THE PETER DOHERTY INSTITUTE FOR INFECTION AND IMMUNITY	public	sra,fastq	SRX8070547	NextSeq 550	PAIRED	PCR	VIRAL RNA	Severe acute respiratory syndrome coronavirus 2	ILLUMINA	2020-04-07 18:00:00	hCoV-19/Australia/VIC304/2020	SRP253798	PRJNA613958			9
SRR11494649	AMPLICON	293	150371108	SAMN14546820	66529751	THE PETER DOHERTY INSTITUTE FOR INFECTION AND IMMUNITY	public	fastq,sra	SRX8070546	NextSeq 550	PAIRED	PCR	VIRAL RNA	Severe acute respiratory syndrome coronavirus 2	ILLUMINA	2020-04-07 18:00:00	hCoV-19/Australia/VIC303/2020	SRP253798	PRJNA613958			7
SRR11494650	AMPLICON	290	191971052	SAMN14546819	84990261	THE PETER DOHERTY INSTITUTE FOR INFECTION AND IMMUNITY	public	sra,fastq	SRX8070545	NextSeq 550	PAIRED	PCR	VIRAL RNA	Severe acute respiratory syndrome coronavirus 2	ILLUMINA	2020-04-07 18:00:00	hCoV-19/Australia/VIC302/2020	SRP253798	PRJNA613958			7
SRR11494651	AMPLICON	289	24117625	SAMN14546818	11022669	THE PETER DOHERTY INSTITUTE FOR INFECTION AND IMMUNITY	public	sra,fastq	SRX8070544	NextSeq 550	PAIRED	PCR	VIRAL RNA	Severe acute respiratory syndrome coronavirus 2	ILLUMINA	2020-04-07 18:00:00	hCoV-19/Australia/VIC301/2020	SRP253798	PRJNA613958			4
SRR11494652	AMPLICON	292	109066288	SAMN14546620	52211516	THE PETER DOHERTY INSTITUTE FOR INFECTION AND IMMUNITY	public	sra,fastq	SRX8070543	NextSeq 550	PAIRED	PCR	VIRAL RNA	Severe acute respiratory syndrome coronavirus 2	ILLUMINA	2020-04-07 18:00:00	hCoV-19/Australia/VIC117/2020	SRP253798	PRJNA613958			12
SRR11494653	AMPLICON	291	125268039	SAMN14546817	55882155	THE PETER DOHERTY INSTITUTE FOR INFECTION AND IMMUNITY	public	fastq,sra	SRX8070542	NextSeq 550	PAIRED	PCR	VIRAL RNA	Severe acute respiratory syndrome coronavirus 2	ILLUMINA	2020-04-07 18:00:00	hCoV-19/Australia/VIC300/2020	SRP253798	PRJNA613958			7
SRR11494654	AMPLICON	293	173975558	SAMN14546816	84138053	THE PETER DOHERTY INSTITUTE FOR INFECTION AND IMMUNITY	public	fastq,sra	SRX8070541	NextSeq 550	PAIRED	PCR	VIRAL RNA	Severe acute respiratory syndrome coronavirus 2	ILLUMINA	2020-04-07 18:00:00	hCoV-19/Australia/VIC30/2020	SRP253798	PRJNA613958			6
SRR11494655	AMPLICON	292	169411422	SAMN14546815	74806838	THE PETER DOHERTY INSTITUTE FOR INFECTION AND IMMUNITY	public	sra,fastq	SRX8070540	NextSeq 550	PAIRED	PCR	VIRAL RNA	Severe acute respiratory syndrome coronavirus 2	ILLUMINA	2020-04-07 18:00:00	hCoV-19/Australia/VIC299/2020	SRP253798	PRJNA613958			5
SRR11494656	AMPLICON	287	183783327	SAMN14546814	81940687	THE PETER DOHERTY INSTITUTE FOR INFECTION AND IMMUNITY	public	fastq,sra	SRX8070539	NextSeq 550	PAIRED	PCR	VIRAL RNA	Severe acute respiratory syndrome coronavirus 2	ILLUMINA	2020-04-07 18:00:00	hCoV-19/Australia/VIC298/2020	SRP253798	PRJNA613958			7
SRR11494657	AMPLICON	292	195444627	SAMN14546813	86118336	THE PETER DOHERTY INSTITUTE FOR INFECTION AND IMMUNITY	public	sra,fastq	SRX8070538	NextSeq 550	PAIRED	PCR	VIRAL RNA	Severe acute respiratory syndrome coronavirus 2	ILLUMINA	2020-04-07 18:00:00	hCoV-19/Australia/VIC297/2020	SRP253798	PRJNA613958			9
SRR11494658	AMPLICON	290	185982566	SAMN14546812	82178758	THE PETER DOHERTY INSTITUTE FOR INFECTION AND IMMUNITY	public	sra,fastq	SRX8070537	NextSeq 550	PAIRED	PCR	VIRAL RNA	Severe acute respiratory syndrome coronavirus 2	ILLUMINA	2020-04-07 18:00:00	hCoV-19/Australia/VIC296/2020	SRP253798	PRJNA613958			7
SRR11494659	AMPLICON	292	198133604	SAMN14546811	88062119	THE PETER DOHERTY INSTITUTE FOR INFECTION AND IMMUNITY	public	sra,fastq	SRX8070536	NextSeq 550	PAIRED	PCR	VIRAL RNA	Severe acute respiratory syndrome coronavirus 2	ILLUMINA	2020-04-07 18:00:00	hCoV-19/Australia/VIC295/2020	SRP253798	PRJNA613958			10
SRR11494660	AMPLICON	243	107789403	SAMN14546810	39000460	THE PETER DOHERTY INSTITUTE FOR INFECTION AND IMMUNITY	public	fastq,sra	SRX8070535	Illumina iSeq 100	PAIRED	PCR	VIRAL RNA	Severe acute respiratory syndrome coronavirus 2	ILLUMINA	2020-04-07 18:00:00	hCoV-19/Australia/VIC294/2020	SRP253798	PRJNA613958			6
SRR11494661	AMPLICON	293	190455651	SAMN14546809	84380280	THE PETER DOHERTY INSTITUTE FOR INFECTION AND IMMUNITY	public	fastq,sra	SRX8070534	NextSeq 550	PAIRED	PCR	VIRAL RNA	Severe acute respiratory syndrome coronavirus 2	ILLUMINA	2020-04-07 18:00:00	hCoV-19/Australia/VIC293/2020	SRP253798	PRJNA613958			7
SRR11494662	AMPLICON	289	185671506	SAMN14546808	81979324	THE PETER DOHERTY INSTITUTE FOR INFECTION AND IMMUNITY	public	fastq,sra	SRX8070533	NextSeq 550	PAIRED	PCR	VIRAL RNA	Severe acute respiratory syndrome coronavirus 2	ILLUMINA	2020-04-07 18:00:00	hCoV-19/Australia/VIC292/2020	SRP253798	PRJNA613958			7
SRR11494663	AMPLICON	295	104874029	SAMN14546619	50392379	THE PETER DOHERTY INSTITUTE FOR INFECTION AND IMMUNITY	public	sra,fastq	SRX8070532	NextSeq 550	PAIRED	PCR	VIRAL RNA	Severe acute respiratory syndrome coronavirus 2	ILLUMINA	2020-04-07 18:00:00	hCoV-19/Australia/VIC116/2020	SRP253798	PRJNA613958			8
SRR11494664	AMPLICON	203	197410429	SAMN14546807	75192375	THE PETER DOHERTY INSTITUTE FOR INFECTION AND IMMUNITY	public	sra,fastq	SRX8070531	Illumina iSeq 100	PAIRED	PCR	VIRAL RNA	Severe acute respiratory syndrome coronavirus 2	ILLUMINA	2020-04-07 18:00:00	hCoV-19/Australia/VIC291/2020	SRP253798	PRJNA613958			12
SRR11494665	AMPLICON	272	1004195	SAMN14546806	524694	THE PETER DOHERTY INSTITUTE FOR INFECTION AND IMMUNITY	public	sra,fastq	SRX8070530	NextSeq 550	PAIRED	PCR	VIRAL RNA	Severe acute respiratory syndrome coronavirus 2	ILLUMINA	2020-04-07 18:00:00	hCoV-19/Australia/VIC290/2020	SRP253798	PRJNA613958			9
SRR11494666	AMPLICON	292	182954337	SAMN14546805	87927956	THE PETER DOHERTY INSTITUTE FOR INFECTION AND IMMUNITY	public	fastq,sra	SRX8070529	NextSeq 550	PAIRED	PCR	VIRAL RNA	Severe acute respiratory syndrome coronavirus 2	ILLUMINA	2020-04-07 18:00:00	hCoV-19/Australia/VIC29/2020	SRP253798	PRJNA613958			7
SRR11494667	AMPLICON	293	170666647	SAMN14546804	75904679	THE PETER DOHERTY INSTITUTE FOR INFECTION AND IMMUNITY	public	fastq,sra	SRX8070528	NextSeq 550	PAIRED	PCR	VIRAL RNA	Severe acute respiratory syndrome coronavirus 2	ILLUMINA	2020-04-07 18:00:00	hCoV-19/Australia/VIC289/2020	SRP253798	PRJNA613958			6
SRR11494668	AMPLICON	293	172400136	SAMN14546803	76790640	THE PETER DOHERTY INSTITUTE FOR INFECTION AND IMMUNITY	public	sra,fastq	SRX8070527	NextSeq 550	PAIRED	PCR	VIRAL RNA	Severe acute respiratory syndrome coronavirus 2	ILLUMINA	2020-04-07 18:00:00	hCoV-19/Australia/VIC288/2020	SRP253798	PRJNA613958			8
SRR11494669	AMPLICON	291	177606042	SAMN14546802	78652128	THE PETER DOHERTY INSTITUTE FOR INFECTION AND IMMUNITY	public	fastq,sra	SRX8070526	NextSeq 550	PAIRED	PCR	VIRAL RNA	Severe acute respiratory syndrome coronavirus 2	ILLUMINA	2020-04-07 18:00:00	hCoV-19/Australia/VIC287/2020	SRP253798	PRJNA613958			7
SRR11494670	AMPLICON	290	183322825	SAMN14546801	81367976	THE PETER DOHERTY INSTITUTE FOR INFECTION AND IMMUNITY	public	fastq,sra	SRX8070525	NextSeq 550	PAIRED	PCR	VIRAL RNA	Severe acute respiratory syndrome coronavirus 2	ILLUMINA	2020-04-07 18:00:00	hCoV-19/Australia/VIC286/2020	SRP253798	PRJNA613958			6
SRR11494671	AMPLICON	291	167533809	SAMN14546800	74254933	THE PETER DOHERTY INSTITUTE FOR INFECTION AND IMMUNITY	public	fastq,sra	SRX8070524	NextSeq 550	PAIRED	PCR	VIRAL RNA	Severe acute respiratory syndrome coronavirus 2	ILLUMINA	2020-04-07 18:00:00	hCoV-19/Australia/VIC285/2020	SRP253798	PRJNA613958			5
SRR11494672	AMPLICON	293	126960212	SAMN14546799	56781601	THE PETER DOHERTY INSTITUTE FOR INFECTION AND IMMUNITY	public	fastq,sra	SRX8070523	NextSeq 550	PAIRED	PCR	VIRAL RNA	Severe acute respiratory syndrome coronavirus 2	ILLUMINA	2020-04-07 18:00:00	hCoV-19/Australia/VIC284/2020	SRP253798	PRJNA613958			5
SRR11494673	AMPLICON	292	196378827	SAMN14546798	87521519	THE PETER DOHERTY INSTITUTE FOR INFECTION AND IMMUNITY	public	sra,fastq	SRX8070522	NextSeq 550	PAIRED	PCR	VIRAL RNA	Severe acute respiratory syndrome coronavirus 2	ILLUMINA	2020-04-07 18:00:00	hCoV-19/Australia/VIC283/2020	SRP253798	PRJNA613958			7
SRR11494674	AMPLICON	293	116678702	SAMN14546618	55733277	THE PETER DOHERTY INSTITUTE FOR INFECTION AND IMMUNITY	public	fastq,sra	SRX8070521	NextSeq 550	PAIRED	PCR	VIRAL RNA	Severe acute respiratory syndrome coronavirus 2	ILLUMINA	2020-04-07 18:00:00	hCoV-19/Australia/VIC115/2020	SRP253798	PRJNA613958			6
SRR11494675	AMPLICON	284	7842790	SAMN14546600	3616451	THE PETER DOHERTY INSTITUTE FOR INFECTION AND IMMUNITY	public	fastq,sra	SRX8070520	NextSeq 550	PAIRED	PCR	VIRAL RNA	Severe acute respiratory syndrome coronavirus 2	ILLUMINA	2020-04-07 18:00:00	hCoV-19/Australia/NT03/2020	SRP253798	PRJNA613958			12
SRR11494676	AMPLICON	253	91874346	SAMN14546797	32949426	THE PETER DOHERTY INSTITUTE FOR INFECTION AND IMMUNITY	public	sra,fastq	SRX8070519	Illumina iSeq 100	PAIRED	PCR	VIRAL RNA	Severe acute respiratory syndrome coronavirus 2	ILLUMINA	2020-04-07 18:00:00	hCoV-19/Australia/VIC282/2020	SRP253798	PRJNA613958			10
SRR11494677	AMPLICON	245	104370250	SAMN14546796	37636692	THE PETER DOHERTY INSTITUTE FOR INFECTION AND IMMUNITY	public	fastq,sra	SRX8070518	Illumina iSeq 100	PAIRED	PCR	VIRAL RNA	Severe acute respiratory syndrome coronavirus 2	ILLUMINA	2020-04-07 18:00:00	hCoV-19/Australia/VIC281/2020	SRP253798	PRJNA613958			11
SRR11494678	AMPLICON	289	192742636	SAMN14546795	85491270	THE PETER DOHERTY INSTITUTE FOR INFECTION AND IMMUNITY	public	fastq,sra	SRX8070517	NextSeq 550	PAIRED	PCR	VIRAL RNA	Severe acute respiratory syndrome coronavirus 2	ILLUMINA	2020-04-07 18:00:00	hCoV-19/Australia/VIC280/2020	SRP253798	PRJNA613958			9
SRR11494679	AMPLICON	293	188665590	SAMN14546794	90869433	THE PETER DOHERTY INSTITUTE FOR INFECTION AND IMMUNITY	public	fastq,sra	SRX8070516	NextSeq 550	PAIRED	PCR	VIRAL RNA	Severe acute respiratory syndrome coronavirus 2	ILLUMINA	2020-04-07 18:00:00	hCoV-19/Australia/VIC28/2020	SRP253798	PRJNA613958			11
SRR11494680	AMPLICON	292	181747061	SAMN14546793	80426138	THE PETER DOHERTY INSTITUTE FOR INFECTION AND IMMUNITY	public	fastq,sra	SRX8070515	NextSeq 550	PAIRED	PCR	VIRAL RNA	Severe acute respiratory syndrome coronavirus 2	ILLUMINA	2020-04-07 18:00:00	hCoV-19/Australia/VIC279/2020	SRP253798	PRJNA613958			6
SRR11494681	AMPLICON	292	184693909	SAMN14546792	81644476	THE PETER DOHERTY INSTITUTE FOR INFECTION AND IMMUNITY	public	sra,fastq	SRX8070514	NextSeq 550	PAIRED	PCR	VIRAL RNA	Severe acute respiratory syndrome coronavirus 2	ILLUMINA	2020-04-07 18:00:00	hCoV-19/Australia/VIC278/2020	SRP253798	PRJNA613958			7
SRR11494682	AMPLICON	291	188510386	SAMN14546791	83446559	THE PETER DOHERTY INSTITUTE FOR INFECTION AND IMMUNITY	public	fastq,sra	SRX8070513	NextSeq 550	PAIRED	PCR	VIRAL RNA	Severe acute respiratory syndrome coronavirus 2	ILLUMINA	2020-04-07 18:00:00	hCoV-19/Australia/VIC277/2020	SRP253798	PRJNA613958			9
SRR11494683	AMPLICON	288	173077356	SAMN14546790	77219728	THE PETER DOHERTY INSTITUTE FOR INFECTION AND IMMUNITY	public	fastq,sra	SRX8070512	NextSeq 550	PAIRED	PCR	VIRAL RNA	Severe acute respiratory syndrome coronavirus 2	ILLUMINA	2020-04-07 18:00:00	hCoV-19/Australia/VIC276/2020	SRP253798	PRJNA613958			8
SRR11494684	AMPLICON	290	188375321	SAMN14546789	83360097	THE PETER DOHERTY INSTITUTE FOR INFECTION AND IMMUNITY	public	fastq,sra	SRX8070511	NextSeq 550	PAIRED	PCR	VIRAL RNA	Severe acute respiratory syndrome coronavirus 2	ILLUMINA	2020-04-07 18:00:00	hCoV-19/Australia/VIC275/2020	SRP253798	PRJNA613958			6
SRR11494685	AMPLICON	291	188598558	SAMN14546788	83585999	THE PETER DOHERTY INSTITUTE FOR INFECTION AND IMMUNITY	public	fastq,sra	SRX8070510	NextSeq 550	PAIRED	PCR	VIRAL RNA	Severe acute respiratory syndrome coronavirus 2	ILLUMINA	2020-04-07 18:00:00	hCoV-19/Australia/VIC274/2020	SRP253798	PRJNA613958			6
SRR11494686	AMPLICON	293	121325065	SAMN14546617	58073501	THE PETER DOHERTY INSTITUTE FOR INFECTION AND IMMUNITY	public	sra,fastq	SRX8070509	NextSeq 550	PAIRED	PCR	VIRAL RNA	Severe acute respiratory syndrome coronavirus 2	ILLUMINA	2020-04-07 18:00:00	hCoV-19/Australia/VIC114/2020	SRP253798	PRJNA613958			5
SRR11494687	AMPLICON	291	179260187	SAMN14546787	79584318	THE PETER DOHERTY INSTITUTE FOR INFECTION AND IMMUNITY	public	sra,fastq	SRX8070508	NextSeq 550	PAIRED	PCR	VIRAL RNA	Severe acute respiratory syndrome coronavirus 2	ILLUMINA	2020-04-07 18:00:00	hCoV-19/Australia/VIC273/2020	SRP253798	PRJNA613958			6
SRR11494688	AMPLICON	245	99980360	SAMN14546786	36105380	THE PETER DOHERTY INSTITUTE FOR INFECTION AND IMMUNITY	public	fastq,sra	SRX8070507	Illumina iSeq 100	PAIRED	PCR	VIRAL RNA	Severe acute respiratory syndrome coronavirus 2	ILLUMINA	2020-04-07 18:00:00	hCoV-19/Australia/VIC272/2020	SRP253798	PRJNA613958			6
SRR11494689	AMPLICON	289	144519365	SAMN14546785	64316232	THE PETER DOHERTY INSTITUTE FOR INFECTION AND IMMUNITY	public	sra,fastq	SRX8070506	NextSeq 550	PAIRED	PCR	VIRAL RNA	Severe acute respiratory syndrome coronavirus 2	ILLUMINA	2020-04-07 18:00:00	hCoV-19/Australia/VIC271/2020	SRP253798	PRJNA613958			5
SRR11494690	AMPLICON	293	119114546	SAMN14546784	53198811	THE PETER DOHERTY INSTITUTE FOR INFECTION AND IMMUNITY	public	fastq,sra	SRX8070505	NextSeq 550	PAIRED	PCR	VIRAL RNA	Severe acute respiratory syndrome coronavirus 2	ILLUMINA	2020-04-07 18:00:00	hCoV-19/Australia/VIC270/2020	SRP253798	PRJNA613958			5
SRR11494691	AMPLICON	294	178838086	SAMN14546783	86174393	THE PETER DOHERTY INSTITUTE FOR INFECTION AND IMMUNITY	public	sra,fastq	SRX8070504	NextSeq 550	PAIRED	PCR	VIRAL RNA	Severe acute respiratory syndrome coronavirus 2	ILLUMINA	2020-04-07 18:00:00	hCoV-19/Australia/VIC27/2020	SRP253798	PRJNA613958			12
SRR11494692	AMPLICON	294	127036955	SAMN14546782	56456074	THE PETER DOHERTY INSTITUTE FOR INFECTION AND IMMUNITY	public	sra,fastq	SRX8070503	NextSeq 550	PAIRED	PCR	VIRAL RNA	Severe acute respiratory syndrome coronavirus 2	ILLUMINA	2020-04-07 18:00:00	hCoV-19/Australia/VIC269/2020	SRP253798	PRJNA613958			8
SRR11494693	AMPLICON	291	134390793	SAMN14546781	59755159	THE PETER DOHERTY INSTITUTE FOR INFECTION AND IMMUNITY	public	sra,fastq	SRX8070502	NextSeq 550	PAIRED	PCR	VIRAL RNA	Severe acute respiratory syndrome coronavirus 2	ILLUMINA	2020-04-07 18:00:00	hCoV-19/Australia/VIC268/2020	SRP253798	PRJNA613958			8
SRR11494694	AMPLICON	292	161731772	SAMN14546780	71388256	THE PETER DOHERTY INSTITUTE FOR INFECTION AND IMMUNITY	public	sra,fastq	SRX8070501	NextSeq 550	PAIRED	PCR	VIRAL RNA	Severe acute respiratory syndrome coronavirus 2	ILLUMINA	2020-04-07 18:00:00	hCoV-19/Australia/VIC267/2020	SRP253798	PRJNA613958			7
SRR11494695	AMPLICON	291	95930418	SAMN14546779	42857669	THE PETER DOHERTY INSTITUTE FOR INFECTION AND IMMUNITY	public	fastq,sra	SRX8070500	NextSeq 550	PAIRED	PCR	VIRAL RNA	Severe acute respiratory syndrome coronavirus 2	ILLUMINA	2020-04-07 18:00:00	hCoV-19/Australia/VIC266/2020	SRP253798	PRJNA613958			6
SRR11494696	AMPLICON	294	113103297	SAMN14546778	50840967	THE PETER DOHERTY INSTITUTE FOR INFECTION AND IMMUNITY	public	sra,fastq	SRX8070499	NextSeq 550	PAIRED	PCR	VIRAL RNA	Severe acute respiratory syndrome coronavirus 2	ILLUMINA	2020-04-07 18:00:00	hCoV-19/Australia/VIC265/2020	SRP253798	PRJNA613958			6
SRR11494697	AMPLICON	292	175385098	SAMN14546616	83590950	THE PETER DOHERTY INSTITUTE FOR INFECTION AND IMMUNITY	public	sra,fastq	SRX8070498	NextSeq 550	PAIRED	PCR	VIRAL RNA	Severe acute respiratory syndrome coronavirus 2	ILLUMINA	2020-04-07 18:00:00	hCoV-19/Australia/VIC113/2020	SRP253798	PRJNA613958			7
SRR11494698	AMPLICON	293	141972593	SAMN14546777	62515529	THE PETER DOHERTY INSTITUTE FOR INFECTION AND IMMUNITY	public	fastq,sra	SRX8070497	NextSeq 550	PAIRED	PCR	VIRAL RNA	Severe acute respiratory syndrome coronavirus 2	ILLUMINA	2020-04-07 18:00:00	hCoV-19/Australia/VIC264/2020	SRP253798	PRJNA613958			7
SRR11494699	AMPLICON	291	147590495	SAMN14546776	65280784	THE PETER DOHERTY INSTITUTE FOR INFECTION AND IMMUNITY	public	fastq,sra	SRX8070496	NextSeq 550	PAIRED	PCR	VIRAL RNA	Severe acute respiratory syndrome coronavirus 2	ILLUMINA	2020-04-07 18:00:00	hCoV-19/Australia/VIC263/2020	SRP253798	PRJNA613958			8
SRR11494700	AMPLICON	251	71033066	SAMN14546775	25522080	THE PETER DOHERTY INSTITUTE FOR INFECTION AND IMMUNITY	public	fastq,sra	SRX8070495	Illumina iSeq 100	PAIRED	PCR	VIRAL RNA	Severe acute respiratory syndrome coronavirus 2	ILLUMINA	2020-04-07 18:00:00	hCoV-19/Australia/VIC262/2020	SRP253798	PRJNA613958			8
SRR11494701	AMPLICON	291	189366667	SAMN14546774	84308628	THE PETER DOHERTY INSTITUTE FOR INFECTION AND IMMUNITY	public	fastq,sra	SRX8070494	NextSeq 550	PAIRED	PCR	VIRAL RNA	Severe acute respiratory syndrome coronavirus 2	ILLUMINA	2020-04-07 18:00:00	hCoV-19/Australia/VIC261/2020	SRP253798	PRJNA613958			7
SRR11494702	AMPLICON	293	186272137	SAMN14546773	82400825	THE PETER DOHERTY INSTITUTE FOR INFECTION AND IMMUNITY	public	fastq,sra	SRX8070493	NextSeq 550	PAIRED	PCR	VIRAL RNA	Severe acute respiratory syndrome coronavirus 2	ILLUMINA	2020-04-07 18:00:00	hCoV-19/Australia/VIC260/2020	SRP253798	PRJNA613958			12
SRR11494703	AMPLICON	293	189846601	SAMN14546772	90794238	THE PETER DOHERTY INSTITUTE FOR INFECTION AND IMMUNITY	public	fastq,sra	SRX8070492	NextSeq 550	PAIRED	PCR	VIRAL RNA	Severe acute respiratory syndrome coronavirus 2	ILLUMINA	2020-04-07 18:00:00	hCoV-19/Australia/VIC26/2020	SRP253798	PRJNA613958			3
SRR11494704	AMPLICON	292	181385324	SAMN14546771	80543874	THE PETER DOHERTY INSTITUTE FOR INFECTION AND IMMUNITY	public	fastq,sra	SRX8070491	NextSeq 550	PAIRED	PCR	VIRAL RNA	Severe acute respiratory syndrome coronavirus 2	ILLUMINA	2020-04-07 18:00:00	hCoV-19/Australia/VIC259/2020	SRP253798	PRJNA613958			8
SRR11494705	AMPLICON	290	192544644	SAMN14546770	85374758	THE PETER DOHERTY INSTITUTE FOR INFECTION AND IMMUNITY	public	fastq,sra	SRX8070490	NextSeq 550	PAIRED	PCR	VIRAL RNA	Severe acute respiratory syndrome coronavirus 2	ILLUMINA	2020-04-07 18:00:00	hCoV-19/Australia/VIC258/2020	SRP253798	PRJNA613958			8
SRR11494706	AMPLICON	287	180961350	SAMN14546769	80596108	THE PETER DOHERTY INSTITUTE FOR INFECTION AND IMMUNITY	public	fastq,sra	SRX8070489	NextSeq 550	PAIRED	PCR	VIRAL RNA	Severe acute respiratory syndrome coronavirus 2	ILLUMINA	2020-04-07 18:00:00	hCoV-19/Australia/VIC257/2020	SRP253798	PRJNA613958			7
SRR11494707	AMPLICON	279	152384638	SAMN14546768	67896397	THE PETER DOHERTY INSTITUTE FOR INFECTION AND IMMUNITY	public	fastq,sra	SRX8070488	NextSeq 550	PAIRED	PCR	VIRAL RNA	Severe acute respiratory syndrome coronavirus 2	ILLUMINA	2020-04-07 18:00:00	hCoV-19/Australia/VIC256/2020	SRP253798	PRJNA613958			9
SRR11494708	AMPLICON	293	193097909	SAMN14546615	92308042	THE PETER DOHERTY INSTITUTE FOR INFECTION AND IMMUNITY	public	sra,fastq	SRX8070487	NextSeq 550	PAIRED	PCR	VIRAL RNA	Severe acute respiratory syndrome coronavirus 2	ILLUMINA	2020-04-07 18:00:00	hCoV-19/Australia/VIC112/2020	SRP253798	PRJNA613958			11
SRR11494709	AMPLICON	289	171666759	SAMN14546767	75859206	THE PETER DOHERTY INSTITUTE FOR INFECTION AND IMMUNITY	public	fastq,sra	SRX8070486	NextSeq 550	PAIRED	PCR	VIRAL RNA	Severe acute respiratory syndrome coronavirus 2	ILLUMINA	2020-04-07 18:00:00	hCoV-19/Australia/VIC255/2020	SRP253798	PRJNA613958			9
SRR11494710	AMPLICON	292	178607296	SAMN14546766	79124195	THE PETER DOHERTY INSTITUTE FOR INFECTION AND IMMUNITY	public	sra,fastq	SRX8070485	NextSeq 550	PAIRED	PCR	VIRAL RNA	Severe acute respiratory syndrome coronavirus 2	ILLUMINA	2020-04-07 18:00:00	hCoV-19/Australia/VIC254/2020	SRP253798	PRJNA613958			7
SRR11494711	AMPLICON	290	183709137	SAMN14546765	81021355	THE PETER DOHERTY INSTITUTE FOR INFECTION AND IMMUNITY	public	fastq,sra	SRX8070484	NextSeq 550	PAIRED	PCR	VIRAL RNA	Severe acute respiratory syndrome coronavirus 2	ILLUMINA	2020-04-07 18:00:00	hCoV-19/Australia/VIC253/2020	SRP253798	PRJNA613958			6
SRR11494712	AMPLICON	291	184284513	SAMN14546764	81272956	THE PETER DOHERTY INSTITUTE FOR INFECTION AND IMMUNITY	public	fastq,sra	SRX8070483	NextSeq 550	PAIRED	PCR	VIRAL RNA	Severe acute respiratory syndrome coronavirus 2	ILLUMINA	2020-04-07 18:00:00	hCoV-19/Australia/VIC252/2020	SRP253798	PRJNA613958			7
SRR11494713	AMPLICON	280	148728367	SAMN14546763	66742753	THE PETER DOHERTY INSTITUTE FOR INFECTION AND IMMUNITY	public	sra,fastq	SRX8070482	NextSeq 550	PAIRED	PCR	VIRAL RNA	Severe acute respiratory syndrome coronavirus 2	ILLUMINA	2020-04-07 18:00:00	hCoV-19/Australia/VIC251/2020	SRP253798	PRJNA613958			7
SRR11494714	AMPLICON	282	162989372	SAMN14546762	72646179	THE PETER DOHERTY INSTITUTE FOR INFECTION AND IMMUNITY	public	fastq,sra	SRX8070481	NextSeq 550	PAIRED	PCR	VIRAL RNA	Severe acute respiratory syndrome coronavirus 2	ILLUMINA	2020-04-07 18:00:00	hCoV-19/Australia/VIC250/2020	SRP253798	PRJNA613958			5
SRR11494715	AMPLICON	294	177020872	SAMN14546761	84471528	THE PETER DOHERTY INSTITUTE FOR INFECTION AND IMMUNITY	public	sra,fastq	SRX8070480	NextSeq 550	PAIRED	PCR	VIRAL RNA	Severe acute respiratory syndrome coronavirus 2	ILLUMINA	2020-04-07 18:00:00	hCoV-19/Australia/VIC25/2020	SRP253798	PRJNA613958			7
SRR11494716	AMPLICON	292	182103801	SAMN14546760	80514554	THE PETER DOHERTY INSTITUTE FOR INFECTION AND IMMUNITY	public	fastq,sra	SRX8070479	NextSeq 550	PAIRED	PCR	VIRAL RNA	Severe acute respiratory syndrome coronavirus 2	ILLUMINA	2020-04-07 18:00:00	hCoV-19/Australia/VIC249/2020	SRP253798	PRJNA613958			7
SRR11494717	AMPLICON	291	130034089	SAMN14546759	57821710	THE PETER DOHERTY INSTITUTE FOR INFECTION AND IMMUNITY	public	fastq,sra	SRX8070478	NextSeq 550	PAIRED	PCR	VIRAL RNA	Severe acute respiratory syndrome coronavirus 2	ILLUMINA	2020-04-07 18:00:00	hCoV-19/Australia/VIC248/2020	SRP253798	PRJNA613958			9
SRR11494718	AMPLICON	292	107736922	SAMN14546758	48582346	THE PETER DOHERTY INSTITUTE FOR INFECTION AND IMMUNITY	public	sra,fastq	SRX8070477	NextSeq 550	PAIRED	PCR	VIRAL RNA	Severe acute respiratory syndrome coronavirus 2	ILLUMINA	2020-04-07 18:00:00	hCoV-19/Australia/VIC247/2020	SRP253798	PRJNA613958			7
SRR11494719	AMPLICON	293	113959514	SAMN14546614	54891188	THE PETER DOHERTY INSTITUTE FOR INFECTION AND IMMUNITY	public	sra,fastq	SRX8070476	NextSeq 550	PAIRED	PCR	VIRAL RNA	Severe acute respiratory syndrome coronavirus 2	ILLUMINA	2020-04-07 18:00:00	hCoV-19/Australia/VIC111/2020	SRP253798	PRJNA613958			6
SRR11494720	AMPLICON	292	180990235	SAMN14546757	79830300	THE PETER DOHERTY INSTITUTE FOR INFECTION AND IMMUNITY	public	fastq,sra	SRX8070475	NextSeq 550	PAIRED	PCR	VIRAL RNA	Severe acute respiratory syndrome coronavirus 2	ILLUMINA	2020-04-07 18:00:00	hCoV-19/Australia/VIC246/2020	SRP253798	PRJNA613958			8
SRR11494721	AMPLICON	292	202109499	SAMN14546756	88969448	THE PETER DOHERTY INSTITUTE FOR INFECTION AND IMMUNITY	public	fastq,sra	SRX8070474	NextSeq 550	PAIRED	PCR	VIRAL RNA	Severe acute respiratory syndrome coronavirus 2	ILLUMINA	2020-04-07 18:00:00	hCoV-19/Australia/VIC245/2020	SRP253798	PRJNA613958			8
SRR11494722	AMPLICON	293	138733681	SAMN14546755	61333512	THE PETER DOHERTY INSTITUTE FOR INFECTION AND IMMUNITY	public	fastq,sra	SRX8070473	NextSeq 550	PAIRED	PCR	VIRAL RNA	Severe acute respiratory syndrome coronavirus 2	ILLUMINA	2020-04-07 18:00:00	hCoV-19/Australia/VIC244/2020	SRP253798	PRJNA613958			9
SRR11494723	AMPLICON	293	119524972	SAMN14546754	53745617	THE PETER DOHERTY INSTITUTE FOR INFECTION AND IMMUNITY	public	sra,fastq	SRX8070472	NextSeq 550	PAIRED	PCR	VIRAL RNA	Severe acute respiratory syndrome coronavirus 2	ILLUMINA	2020-04-07 18:00:00	hCoV-19/Australia/VIC243/2020	SRP253798	PRJNA613958			8
SRR11494724	AMPLICON	293	121434599	SAMN14546753	54792811	THE PETER DOHERTY INSTITUTE FOR INFECTION AND IMMUNITY	public	fastq,sra	SRX8070471	NextSeq 550	PAIRED	PCR	VIRAL RNA	Severe acute respiratory syndrome coronavirus 2	ILLUMINA	2020-04-07 18:00:00	hCoV-19/Australia/VIC242/2020	SRP253798	PRJNA613958			2
SRR11494725	AMPLICON	292	126699817	SAMN14546752	56417730	THE PETER DOHERTY INSTITUTE FOR INFECTION AND IMMUNITY	public	fastq,sra	SRX8070470	NextSeq 550	PAIRED	PCR	VIRAL RNA	Severe acute respiratory syndrome coronavirus 2	ILLUMINA	2020-04-07 18:00:00	hCoV-19/Australia/VIC241/2020	SRP253798	PRJNA613958			7
SRR11494726	AMPLICON	292	120511685	SAMN14546751	54287552	THE PETER DOHERTY INSTITUTE FOR INFECTION AND IMMUNITY	public	fastq,sra	SRX8070469	NextSeq 550	PAIRED	PCR	VIRAL RNA	Severe acute respiratory syndrome coronavirus 2	ILLUMINA	2020-04-07 18:00:00	hCoV-19/Australia/VIC240/2020	SRP253798	PRJNA613958			6
SRR11494727	AMPLICON	294	177656868	SAMN14546750	84696980	THE PETER DOHERTY INSTITUTE FOR INFECTION AND IMMUNITY	public	sra,fastq	SRX8070468	NextSeq 550	PAIRED	PCR	VIRAL RNA	Severe acute respiratory syndrome coronavirus 2	ILLUMINA	2020-04-07 18:00:00	hCoV-19/Australia/VIC24/2020	SRP253798	PRJNA613958			6
SRR11494728	AMPLICON	293	113653664	SAMN14546749	51022952	THE PETER DOHERTY INSTITUTE FOR INFECTION AND IMMUNITY	public	fastq,sra	SRX8070467	NextSeq 550	PAIRED	PCR	VIRAL RNA	Severe acute respiratory syndrome coronavirus 2	ILLUMINA	2020-04-07 18:00:00	hCoV-19/Australia/VIC239/2020	SRP253798	PRJNA613958			6
SRR11494729	AMPLICON	291	174799152	SAMN14546748	77115431	THE PETER DOHERTY INSTITUTE FOR INFECTION AND IMMUNITY	public	fastq,sra	SRX8070466	NextSeq 550	PAIRED	PCR	VIRAL RNA	Severe acute respiratory syndrome coronavirus 2	ILLUMINA	2020-04-07 18:00:00	hCoV-19/Australia/VIC238/2020	SRP253798	PRJNA613958			5
SRR11494730	AMPLICON	294	101503158	SAMN14546613	48492718	THE PETER DOHERTY INSTITUTE FOR INFECTION AND IMMUNITY	public	fastq,sra	SRX8070465	NextSeq 550	PAIRED	PCR	VIRAL RNA	Severe acute respiratory syndrome coronavirus 2	ILLUMINA	2020-04-07 18:00:00	hCoV-19/Australia/VIC110/2020	SRP253798	PRJNA613958			6
SRR11494731	AMPLICON	292	102596638	SAMN14546747	46329585	THE PETER DOHERTY INSTITUTE FOR INFECTION AND IMMUNITY	public	fastq,sra	SRX8070464	NextSeq 550	PAIRED	PCR	VIRAL RNA	Severe acute respiratory syndrome coronavirus 2	ILLUMINA	2020-04-07 18:00:00	hCoV-19/Australia/VIC237/2020	SRP253798	PRJNA613958			9
SRR11494732	AMPLICON	293	142692124	SAMN14546746	63254973	THE PETER DOHERTY INSTITUTE FOR INFECTION AND IMMUNITY	public	sra,fastq	SRX8070463	NextSeq 550	PAIRED	PCR	VIRAL RNA	Severe acute respiratory syndrome coronavirus 2	ILLUMINA	2020-04-07 18:00:00	hCoV-19/Australia/VIC236/2020	SRP253798	PRJNA613958			7
SRR11494733	AMPLICON	255	38652663	SAMN14546745	13865313	THE PETER DOHERTY INSTITUTE FOR INFECTION AND IMMUNITY	public	fastq,sra	SRX8070462	Illumina iSeq 100	PAIRED	PCR	VIRAL RNA	Severe acute respiratory syndrome coronavirus 2	ILLUMINA	2020-04-07 18:00:00	hCoV-19/Australia/VIC235/2020	SRP253798	PRJNA613958			9
SRR11494734	AMPLICON	294	178729847	SAMN14546744	78728096	THE PETER DOHERTY INSTITUTE FOR INFECTION AND IMMUNITY	public	fastq,sra	SRX8070461	NextSeq 550	PAIRED	PCR	VIRAL RNA	Severe acute respiratory syndrome coronavirus 2	ILLUMINA	2020-04-07 18:00:00	hCoV-19/Australia/VIC234/2020	SRP253798	PRJNA613958			8
SRR11494735	AMPLICON	293	68408900	SAMN14546743	30693657	THE PETER DOHERTY INSTITUTE FOR INFECTION AND IMMUNITY	public	fastq,sra	SRX8070460	NextSeq 550	PAIRED	PCR	VIRAL RNA	Severe acute respiratory syndrome coronavirus 2	ILLUMINA	2020-04-07 18:00:00	hCoV-19/Australia/VIC233/2020	SRP253798	PRJNA613958			10
SRR11494736	AMPLICON	293	118534375	SAMN14546742	53370001	THE PETER DOHERTY INSTITUTE FOR INFECTION AND IMMUNITY	public	sra,fastq	SRX8070459	NextSeq 550	PAIRED	PCR	VIRAL RNA	Severe acute respiratory syndrome coronavirus 2	ILLUMINA	2020-04-07 18:00:00	hCoV-19/Australia/VIC232/2020	SRP253798	PRJNA613958			9
SRR11494737	AMPLICON	293	115936303	SAMN14546741	51898820	THE PETER DOHERTY INSTITUTE FOR INFECTION AND IMMUNITY	public	fastq,sra	SRX8070458	NextSeq 550	PAIRED	PCR	VIRAL RNA	Severe acute respiratory syndrome coronavirus 2	ILLUMINA	2020-04-07 18:00:00	hCoV-19/Australia/VIC231/2020	SRP253798	PRJNA613958			6
SRR11494738	AMPLICON	293	102726011	SAMN14546740	46102878	THE PETER DOHERTY INSTITUTE FOR INFECTION AND IMMUNITY	public	fastq,sra	SRX8070457	NextSeq 550	PAIRED	PCR	VIRAL RNA	Severe acute respiratory syndrome coronavirus 2	ILLUMINA	2020-04-07 18:00:00	hCoV-19/Australia/VIC230/2020	SRP253798	PRJNA613958			7
SRR11494739	AMPLICON	294	183874244	SAMN14546739	87703416	THE PETER DOHERTY INSTITUTE FOR INFECTION AND IMMUNITY	public	fastq,sra	SRX8070456	NextSeq 550	PAIRED	PCR	VIRAL RNA	Severe acute respiratory syndrome coronavirus 2	ILLUMINA	2020-04-07 18:00:00	hCoV-19/Australia/VIC23/2020	SRP253798	PRJNA613958			7
SRR11494740	AMPLICON	293	115798578	SAMN14546738	51796192	THE PETER DOHERTY INSTITUTE FOR INFECTION AND IMMUNITY	public	sra,fastq	SRX8070455	NextSeq 550	PAIRED	PCR	VIRAL RNA	Severe acute respiratory syndrome coronavirus 2	ILLUMINA	2020-04-07 18:00:00	hCoV-19/Australia/VIC229/2020	SRP253798	PRJNA613958			6
SRR11494741	AMPLICON	290	104701922	SAMN14546612	50053305	THE PETER DOHERTY INSTITUTE FOR INFECTION AND IMMUNITY	public	sra,fastq	SRX8070454	NextSeq 550	PAIRED	PCR	VIRAL RNA	Severe acute respiratory syndrome coronavirus 2	ILLUMINA	2020-04-07 18:00:00	hCoV-19/Australia/VIC109/2020	SRP253798	PRJNA613958			5
SRR11494742	AMPLICON	292	180559151	SAMN14546737	79633018	THE PETER DOHERTY INSTITUTE FOR INFECTION AND IMMUNITY	public	sra,fastq	SRX8070453	NextSeq 550	PAIRED	PCR	VIRAL RNA	Severe acute respiratory syndrome coronavirus 2	ILLUMINA	2020-04-07 18:00:00	hCoV-19/Australia/VIC228/2020	SRP253798	PRJNA613958			8
SRR11494743	AMPLICON	291	111133253	SAMN14546736	49811122	THE PETER DOHERTY INSTITUTE FOR INFECTION AND IMMUNITY	public	fastq,sra	SRX8070452	NextSeq 550	PAIRED	PCR	VIRAL RNA	Severe acute respiratory syndrome coronavirus 2	ILLUMINA	2020-04-07 18:00:00	hCoV-19/Australia/VIC227/2020	SRP253798	PRJNA613958			11
SRR11494744	AMPLICON	291	169244131	SAMN14546735	74946426	THE PETER DOHERTY INSTITUTE FOR INFECTION AND IMMUNITY	public	fastq,sra	SRX8070451	NextSeq 550	PAIRED	PCR	VIRAL RNA	Severe acute respiratory syndrome coronavirus 2	ILLUMINA	2020-04-07 18:00:00	hCoV-19/Australia/VIC226/2020	SRP253798	PRJNA613958			8
SRR11494745	AMPLICON	291	131071055	SAMN14546734	58401104	THE PETER DOHERTY INSTITUTE FOR INFECTION AND IMMUNITY	public	fastq,sra	SRX8070450	NextSeq 550	PAIRED	PCR	VIRAL RNA	Severe acute respiratory syndrome coronavirus 2	ILLUMINA	2020-04-07 18:00:00	hCoV-19/Australia/VIC225/2020	SRP253798	PRJNA613958			7
SRR11494746	AMPLICON	293	166131926	SAMN14546733	73080538	THE PETER DOHERTY INSTITUTE FOR INFECTION AND IMMUNITY	public	fastq,sra	SRX8070449	NextSeq 550	PAIRED	PCR	VIRAL RNA	Severe acute respiratory syndrome coronavirus 2	ILLUMINA	2020-04-07 18:00:00	hCoV-19/Australia/VIC224/2020	SRP253798	PRJNA613958			6
SRR11494747	AMPLICON	294	185871270	SAMN14546732	82193413	THE PETER DOHERTY INSTITUTE FOR INFECTION AND IMMUNITY	public	sra,fastq	SRX8070448	NextSeq 550	PAIRED	PCR	VIRAL RNA	Severe acute respiratory syndrome coronavirus 2	ILLUMINA	2020-04-07 18:00:00	hCoV-19/Australia/VIC223/2020	SRP253798	PRJNA613958			9
SRR11494748	AMPLICON	293	120172632	SAMN14546731	53960571	THE PETER DOHERTY INSTITUTE FOR INFECTION AND IMMUNITY	public	sra,fastq	SRX8070447	NextSeq 550	PAIRED	PCR	VIRAL RNA	Severe acute respiratory syndrome coronavirus 2	ILLUMINA	2020-04-07 18:00:00	hCoV-19/Australia/VIC222/2020	SRP253798	PRJNA613958			9
SRR11494749	AMPLICON	293	164691218	SAMN14546730	72560088	THE PETER DOHERTY INSTITUTE FOR INFECTION AND IMMUNITY	public	sra,fastq	SRX8070446	NextSeq 550	PAIRED	PCR	VIRAL RNA	Severe acute respiratory syndrome coronavirus 2	ILLUMINA	2020-04-07 18:00:00	hCoV-19/Australia/VIC221/2020	SRP253798	PRJNA613958			9
SRR11494750	AMPLICON	290	170513010	SAMN14546729	75226302	THE PETER DOHERTY INSTITUTE FOR INFECTION AND IMMUNITY	public	sra,fastq	SRX8070445	NextSeq 550	PAIRED	PCR	VIRAL RNA	Severe acute respiratory syndrome coronavirus 2	ILLUMINA	2020-04-07 18:00:00	hCoV-19/Australia/VIC220/2020	SRP253798	PRJNA613958			10
SRR11494751	AMPLICON	294	160739461	SAMN14546728	76645725	THE PETER DOHERTY INSTITUTE FOR INFECTION AND IMMUNITY	public	sra,fastq	SRX8070444	NextSeq 550	PAIRED	PCR	VIRAL RNA	Severe acute respiratory syndrome coronavirus 2	ILLUMINA	2020-04-07 18:00:00	hCoV-19/Australia/VIC22/2020	SRP253798	PRJNA613958			8
SRR11494752	AMPLICON	291	103197708	SAMN14546611	49396104	THE PETER DOHERTY INSTITUTE FOR INFECTION AND IMMUNITY	public	fastq,sra	SRX8070443	NextSeq 550	PAIRED	PCR	VIRAL RNA	Severe acute respiratory syndrome coronavirus 2	ILLUMINA	2020-04-07 18:00:00	hCoV-19/Australia/VIC108/2020	SRP253798	PRJNA613958			12
SRR11494753	AMPLICON	285	80511678	SAMN14546727	36267707	THE PETER DOHERTY INSTITUTE FOR INFECTION AND IMMUNITY	public	sra,fastq	SRX8070442	NextSeq 550	PAIRED	PCR	VIRAL RNA	Severe acute respiratory syndrome coronavirus 2	ILLUMINA	2020-04-07 18:00:00	hCoV-19/Australia/VIC219/2020	SRP253798	PRJNA613958			6
SRR11494754	AMPLICON	293	106317308	SAMN14546726	47504832	THE PETER DOHERTY INSTITUTE FOR INFECTION AND IMMUNITY	public	sra,fastq	SRX8070441	NextSeq 550	PAIRED	PCR	VIRAL RNA	Severe acute respiratory syndrome coronavirus 2	ILLUMINA	2020-04-07 18:00:00	hCoV-19/Australia/VIC218/2020	SRP253798	PRJNA613958			10
SRR11494755	AMPLICON	293	115483052	SAMN14546725	51774974	THE PETER DOHERTY INSTITUTE FOR INFECTION AND IMMUNITY	public	fastq,sra	SRX8070440	NextSeq 550	PAIRED	PCR	VIRAL RNA	Severe acute respiratory syndrome coronavirus 2	ILLUMINA	2020-04-07 18:00:00	hCoV-19/Australia/VIC217/2020	SRP253798	PRJNA613958			6
SRR11494756	AMPLICON	293	109540509	SAMN14546724	48907119	THE PETER DOHERTY INSTITUTE FOR INFECTION AND IMMUNITY	public	fastq,sra	SRX8070439	NextSeq 550	PAIRED	PCR	VIRAL RNA	Severe acute respiratory syndrome coronavirus 2	ILLUMINA	2020-04-07 18:00:00	hCoV-19/Australia/VIC216/2020	SRP253798	PRJNA613958			7
SRR11494757	AMPLICON	294	102386022	SAMN14546723	45855725	THE PETER DOHERTY INSTITUTE FOR INFECTION AND IMMUNITY	public	fastq,sra	SRX8070438	NextSeq 550	PAIRED	PCR	VIRAL RNA	Severe acute respiratory syndrome coronavirus 2	ILLUMINA	2020-04-07 18:00:00	hCoV-19/Australia/VIC215/2020	SRP253798	PRJNA613958			11
SRR11494758	AMPLICON	292	135062092	SAMN14546722	60078570	THE PETER DOHERTY INSTITUTE FOR INFECTION AND IMMUNITY	public	sra,fastq	SRX8070437	NextSeq 550	PAIRED	PCR	VIRAL RNA	Severe acute respiratory syndrome coronavirus 2	ILLUMINA	2020-04-07 18:00:00	hCoV-19/Australia/VIC214/2020	SRP253798	PRJNA613958			7
SRR11494759	AMPLICON	291	175352392	SAMN14546721	77570851	THE PETER DOHERTY INSTITUTE FOR INFECTION AND IMMUNITY	public	sra,fastq	SRX8070436	NextSeq 550	PAIRED	PCR	VIRAL RNA	Severe acute respiratory syndrome coronavirus 2	ILLUMINA	2020-04-07 18:00:00	hCoV-19/Australia/VIC213/2020	SRP253798	PRJNA613958			6
SRR11494760	AMPLICON	291	90786793	SAMN14546720	40709030	THE PETER DOHERTY INSTITUTE FOR INFECTION AND IMMUNITY	public	fastq,sra	SRX8070435	NextSeq 550	PAIRED	PCR	VIRAL RNA	Severe acute respiratory syndrome coronavirus 2	ILLUMINA	2020-04-07 18:00:00	hCoV-19/Australia/VIC212/2020	SRP253798	PRJNA613958			5
SRR11494761	AMPLICON	292	173347695	SAMN14546608	82631993	THE PETER DOHERTY INSTITUTE FOR INFECTION AND IMMUNITY	public	sra,fastq	SRX8070434	NextSeq 550	PAIRED	PCR	VIRAL RNA	Severe acute respiratory syndrome coronavirus 2	ILLUMINA	2020-04-07 18:00:00	hCoV-19/Australia/VIC105/2020	SRP253798	PRJNA613958			7
SRR11494762	AMPLICON	289	103515117	SAMN14546599	46768641	THE PETER DOHERTY INSTITUTE FOR INFECTION AND IMMUNITY	public	fastq,sra	SRX8070433	NextSeq 550	PAIRED	PCR	VIRAL RNA	Severe acute respiratory syndrome coronavirus 2	ILLUMINA	2020-04-07 18:00:00	hCoV-19/Australia/NT02/2020	SRP253798	PRJNA613958			4
SRR11494763	AMPLICON	290	91973372	SAMN14546598	41280464	THE PETER DOHERTY INSTITUTE FOR INFECTION AND IMMUNITY	public	sra,fastq	SRX8070432	NextSeq 550	PAIRED	PCR	VIRAL RNA	Severe acute respiratory syndrome coronavirus 2	ILLUMINA	2020-04-07 18:00:00	hCoV-19/Australia/NT01/2020	SRP253798	PRJNA613958			3
SRR11508492	AMPLICON	402	949591251	SAMN14556477	667846540	PERUVIAN NATIONAL INSTITUTE OF HEALTH	public	sra,fastq	SRX8080614	Illumina MiSeq	PAIRED	RT-PCR	VIRAL RNA	Severe acute respiratory syndrome coronavirus 2	ILLUMINA	2020-04-08 18:00:00	hCoV Peru 10 2020	SRP255672	PRJNA623683			6
SRR11513114	AMPLICON	144	2235631	SAMN14560321	623973	UTAH PUBLIC HEALTH LABORATORY	public	sra	SRX8084758	Illumina MiSeq	PAIRED	PCR	VIRAL RNA	Severe acute respiratory syndrome coronavirus 2	ILLUMINA	2020-04-09 18:00:00	UT-00363	SRP253926	PRJNA614995			3
SRR11513115	AMPLICON	292	97030676	SAMN14560320	49366774	UTAH PUBLIC HEALTH LABORATORY	public	sra	SRX8084757	Illumina MiSeq	PAIRED	PCR	VIRAL RNA	Severe acute respiratory syndrome coronavirus 2	ILLUMINA	2020-04-09 18:00:00	UT-00139	SRP253926	PRJNA614995			6
SRR11513116	AMPLICON	292	122054838	SAMN14560319	60385925	UTAH PUBLIC HEALTH LABORATORY	public	sra	SRX8084756	Illumina MiSeq	PAIRED	PCR	VIRAL RNA	Severe acute respiratory syndrome coronavirus 2	ILLUMINA	2020-04-09 18:00:00	UT-00055	SRP253926	PRJNA614995			6
SRR11513117	AMPLICON	292	105564478	SAMN14560318	51642186	UTAH PUBLIC HEALTH LABORATORY	public	sra	SRX8084755	Illumina MiSeq	PAIRED	PCR	VIRAL RNA	Severe acute respiratory syndrome coronavirus 2	ILLUMINA	2020-04-09 18:00:00	UT-00035	SRP253926	PRJNA614995			8
SRR11513118	AMPLICON	142	98790461	SAMN14560322	32716649	UTAH PUBLIC HEALTH LABORATORY	public	sra	SRX8084754	Illumina MiSeq	PAIRED	PCR	VIRAL RNA	Severe acute respiratory syndrome coronavirus 2	ILLUMINA	2020-04-09 18:00:00	UT-00364	SRP253926	PRJNA614995			9
SRR11513776	RNA-Seq	292	1127430980	SAMN14560168	359284178	NIAID LMVR	public	fastq,sra	SRX8085416	Illumina iSeq 100	PAIRED	PCR	VIRAL RNA	Severe acute respiratory syndrome coronavirus 2	ILLUMINA	2020-04-09 18:00:00	YGGDSXRHBFF/SARS-CoV-2	SRP255769	PRJNA623895			1
SRR11514749	AMPLICON	169	174500672	SAMN14483190	61978032	UNIVERSITY MALAYA	public	fastq,sra	SRX8086361	Illumina iSeq 100	PAIRED	RANDOM	VIRAL RNA	Severe acute respiratory syndrome coronavirus 2	ILLUMINA	2020-04-13 18:00:00	EPI_ISL_417918	SRP254488	PRJNA616147			7
SRR11514750	AMPLICON	170	161748802	SAMN14483189	57310158	UNIVERSITY MALAYA	public	fastq,sra	SRX8086360	Illumina iSeq 100	PAIRED	RANDOM	VIRAL RNA	Severe acute respiratory syndrome coronavirus 2	ILLUMINA	2020-04-13 18:00:00	EPI_ISL_417917	SRP254488	PRJNA616147			8
SRR11517432	RNA-Seq	150	1431573381	SAMN14572083	565535778	UNIVERSITY MEDICAL CENTER HAMBURG-EPPENDORF	public	fastq,sra	SRX8089022	Illumina MiSeq	PAIRED	RANDOM	METATRANSCRIPTOMIC	Severe acute respiratory syndrome coronavirus 2	ILLUMINA	2020-05-05 18:00:00	HH1	SRP255853	PRJNA624231			6
SRR11524818	WGS	601	1787565242	SAMN14574671	1079578933	NATIONAL INSTITUTE FOR COMMUNICABLE DISEASES	public	fastq,sra	SRX8095881	Illumina MiSeq	PAIRED	RANDOM	GENOMIC	Severe acute respiratory syndrome coronavirus 2	ILLUMINA	2020-04-11 18:00:00	R03006_2020_2	SRP255993	PRJNA624358			13
SRR11524819	WGS	601	1042411429	SAMN14574670	686253041	NATIONAL INSTITUTE FOR COMMUNICABLE DISEASES	public	sra,fastq	SRX8095880	Illumina MiSeq	PAIRED	RANDOM	GENOMIC	Severe acute respiratory syndrome coronavirus 2	ILLUMINA	2020-04-11 18:00:00	R03006_2020_1	SRP255993	PRJNA624358			94
SRR11528306	WGS	259	177074951	SAMN14584786	76856872	MCMASTER UNIVERSITY	public	sra,fastq	SRX8099362	Illumina MiniSeq	PAIRED	PCR	VIRAL RNA	Severe acute respiratory syndrome coronavirus 2	ILLUMINA	2020-04-14 18:00:00	SARS-CoV-2/SB3-TYAGNC	SRP256037	PRJNA624792			6
SRR11528307	WGS	259	186477335	SAMN14584785	80686139	MCMASTER UNIVERSITY	public	sra,fastq	SRX8099361	Illumina MiniSeq	PAIRED	PCR	VIRAL RNA	Severe acute respiratory syndrome coronavirus 2	ILLUMINA	2020-04-14 18:00:00	SARS-CoV-2/SB2	SRP256037	PRJNA624792			4
SRR11542243	AMPLICON	171	153868630	SAMN14596409	54608709	UNIVERSITY MALAYA	public	sra,fastq	SRX8112342	Illumina iSeq 100	PAIRED	PCR	VIRAL RNA	Severe acute respiratory syndrome coronavirus 2	ILLUMINA	2020-04-13 18:00:00	EPI_ISL_417920	SRP254488	PRJNA616147			7
SRR11542244	AMPLICON	161	118456321	SAMN14596408	42237977	UNIVERSITY MALAYA	public	fastq,sra	SRX8112341	Illumina iSeq 100	PAIRED	PCR	VIRAL RNA	Severe acute respiratory syndrome coronavirus 2	ILLUMINA	2020-04-13 18:00:00	EPI_ISL_417919	SRP254488	PRJNA616147			5
SRR11558553	RNA-Seq	422	886591863	SAMN14604568	504440388	GUJARAT BIOTECHNOLOGY RESEARCH CENTRE	public	sra,fastq	SRX8128264	Illumina MiSeq	PAIRED	RANDOM	TRANSCRIPTOMIC	Severe acute respiratory syndrome coronavirus 2	ILLUMINA	2020-04-16 18:00:00	Sample-20	SRP256770	PRJNA625669			9
SRR11563841	AMPLICON	175	78632459	SAMN14614467	44669361	DCLS-NGS	public	sra,fastq	SRX8133070	Illumina MiSeq	PAIRED	cDNA	VIRAL RNA	Severe acute respiratory syndrome coronavirus 2	ILLUMINA	2020-04-16 18:00:00	VA-DCLS-0009	SRP256957	PRJNA625551			6
SRR11563842	AMPLICON	178	57064365	SAMN14614466	32293099	DCLS-NGS	public	sra,fastq	SRX8133069	Illumina MiSeq	PAIRED	cDNA	VIRAL RNA	Severe acute respiratory syndrome coronavirus 2	ILLUMINA	2020-04-16 18:00:00	VA-DCLS-0008	SRP256957	PRJNA625551			6
SRR11563843	AMPLICON	178	66258936	SAMN14614465	37265099	DCLS-NGS	public	fastq,sra	SRX8133068	Illumina MiSeq	PAIRED	cDNA	VIRAL RNA	Severe acute respiratory syndrome coronavirus 2	ILLUMINA	2020-04-16 18:00:00	VA-DCLS-0007	SRP256957	PRJNA625551			7
SRR11563844	AMPLICON	175	8254384	SAMN14614464	4730570	DCLS-NGS	public	fastq,sra	SRX8133067	Illumina MiSeq	PAIRED	cDNA	VIRAL RNA	Severe acute respiratory syndrome coronavirus 2	ILLUMINA	2020-04-16 18:00:00	VA-DCLS-0006	SRP256957	PRJNA625551			8
SRR11563845	AMPLICON	176	47596982	SAMN14614463	27260664	DCLS-NGS	public	sra,fastq	SRX8133066	Illumina MiSeq	PAIRED	cDNA	VIRAL RNA	Severe acute respiratory syndrome coronavirus 2	ILLUMINA	2020-04-16 18:00:00	VA-DCLS-0005	SRP256957	PRJNA625551			8
SRR11563846	AMPLICON	177	125393004	SAMN14614490	74687198	DCLS-NGS	public	fastq,sra	SRX8133065	Illumina MiSeq	PAIRED	cDNA	VIRAL RNA	Severe acute respiratory syndrome coronavirus 2	ILLUMINA	2020-04-16 18:00:00	VA-DCLS-0046	SRP256957	PRJNA625551			7
SRR11563847	AMPLICON	178	142669814	SAMN14614489	84681744	DCLS-NGS	public	sra,fastq	SRX8133064	Illumina MiSeq	PAIRED	cDNA	VIRAL RNA	Severe acute respiratory syndrome coronavirus 2	ILLUMINA	2020-04-16 18:00:00	VA-DCLS-0045	SRP256957	PRJNA625551			9
SRR11563848	AMPLICON	178	57413352	SAMN14614462	32225060	DCLS-NGS	public	sra,fastq	SRX8133063	Illumina MiSeq	PAIRED	cDNA	VIRAL RNA	Severe acute respiratory syndrome coronavirus 2	ILLUMINA	2020-04-16 18:00:00	VA-DCLS-0004	SRP256957	PRJNA625551			6
SRR11563849	AMPLICON	178	124069424	SAMN14614488	73347128	DCLS-NGS	public	fastq,sra	SRX8133062	Illumina MiSeq	PAIRED	cDNA	VIRAL RNA	Severe acute respiratory syndrome coronavirus 2	ILLUMINA	2020-04-16 18:00:00	VA-DCLS-0044	SRP256957	PRJNA625551			9
SRR11563850	AMPLICON	178	97248595	SAMN14614487	62354318	DCLS-NGS	public	sra,fastq	SRX8133061	Illumina MiSeq	PAIRED	cDNA	VIRAL RNA	Severe acute respiratory syndrome coronavirus 2	ILLUMINA	2020-04-16 18:00:00	VA-DCLS-0043	SRP256957	PRJNA625551			9
SRR11563851	AMPLICON	173	35690963	SAMN14614486	21462231	DCLS-NGS	public	sra,fastq	SRX8133060	Illumina MiSeq	PAIRED	cDNA	VIRAL RNA	Severe acute respiratory syndrome coronavirus 2	ILLUMINA	2020-04-16 18:00:00	VA-DCLS-0042	SRP256957	PRJNA625551			6
SRR11563852	AMPLICON	178	141999554	SAMN14614485	83117271	DCLS-NGS	public	fastq,sra	SRX8133059	Illumina MiSeq	PAIRED	cDNA	VIRAL RNA	Severe acute respiratory syndrome coronavirus 2	ILLUMINA	2020-04-16 18:00:00	VA-DCLS-0040	SRP256957	PRJNA625551			8
SRR11563853	AMPLICON	179	115225402	SAMN14614484	67597368	DCLS-NGS	public	fastq,sra	SRX8133058	Illumina MiSeq	PAIRED	cDNA	VIRAL RNA	Severe acute respiratory syndrome coronavirus 2	ILLUMINA	2020-04-16 18:00:00	VA-DCLS-0039	SRP256957	PRJNA625551			7
SRR11563854	AMPLICON	177	152778677	SAMN14614483	91155102	DCLS-NGS	public	fastq,sra	SRX8133057	Illumina MiSeq	PAIRED	cDNA	VIRAL RNA	Severe acute respiratory syndrome coronavirus 2	ILLUMINA	2020-04-16 18:00:00	VA-DCLS-0038	SRP256957	PRJNA625551			7
SRR11563855	AMPLICON	177	100130703	SAMN14614482	59461360	DCLS-NGS	public	sra,fastq	SRX8133056	Illumina MiSeq	PAIRED	cDNA	VIRAL RNA	Severe acute respiratory syndrome coronavirus 2	ILLUMINA	2020-04-16 18:00:00	VA-DCLS-0036	SRP256957	PRJNA625551			7
SRR11563856	AMPLICON	176	116458426	SAMN14614481	69847755	DCLS-NGS	public	sra,fastq	SRX8133055	Illumina MiSeq	PAIRED	cDNA	VIRAL RNA	Severe acute respiratory syndrome coronavirus 2	ILLUMINA	2020-04-16 18:00:00	VA-DCLS-0034	SRP256957	PRJNA625551			7
SRR11563857	AMPLICON	177	146530433	SAMN14614480	86816018	DCLS-NGS	public	sra,fastq	SRX8133054	Illumina MiSeq	PAIRED	cDNA	VIRAL RNA	Severe acute respiratory syndrome coronavirus 2	ILLUMINA	2020-04-16 18:00:00	VA-DCLS-0033	SRP256957	PRJNA625551			9
SRR11563858	AMPLICON	178	129668529	SAMN14614479	76053021	DCLS-NGS	public	fastq,sra	SRX8133053	Illumina MiSeq	PAIRED	cDNA	VIRAL RNA	Severe acute respiratory syndrome coronavirus 2	ILLUMINA	2020-04-16 18:00:00	VA-DCLS-0031	SRP256957	PRJNA625551			6
SRR11563859	AMPLICON	176	41176424	SAMN14614461	23665552	DCLS-NGS	public	fastq,sra	SRX8133052	Illumina MiSeq	PAIRED	cDNA	VIRAL RNA	Severe acute respiratory syndrome coronavirus 2	ILLUMINA	2020-04-16 18:00:00	VA-DCLS-0003	SRP256957	PRJNA625551			7
SRR11563860	AMPLICON	177	113365483	SAMN14614478	67427024	DCLS-NGS	public	sra,fastq	SRX8133051	Illumina MiSeq	PAIRED	cDNA	VIRAL RNA	Severe acute respiratory syndrome coronavirus 2	ILLUMINA	2020-04-16 18:00:00	VA-DCLS-0024	SRP256957	PRJNA625551			6
SRR11563861	AMPLICON	178	151120212	SAMN14614477	88892034	DCLS-NGS	public	sra,fastq	SRX8133050	Illumina MiSeq	PAIRED	cDNA	VIRAL RNA	Severe acute respiratory syndrome coronavirus 2	ILLUMINA	2020-04-16 18:00:00	VA-DCLS-0021	SRP256957	PRJNA625551			7
SRR11563862	AMPLICON	177	142742931	SAMN14614476	84404516	DCLS-NGS	public	sra,fastq	SRX8133049	Illumina MiSeq	PAIRED	cDNA	VIRAL RNA	Severe acute respiratory syndrome coronavirus 2	ILLUMINA	2020-04-16 18:00:00	VA-DCLS-0020	SRP256957	PRJNA625551			6
SRR11563863	AMPLICON	179	122548041	SAMN14614475	72491392	DCLS-NGS	public	fastq,sra	SRX8133048	Illumina MiSeq	PAIRED	cDNA	VIRAL RNA	Severe acute respiratory syndrome coronavirus 2	ILLUMINA	2020-04-16 18:00:00	VA-DCLS-0019	SRP256957	PRJNA625551			5
SRR11563864	AMPLICON	177	136872837	SAMN14614474	80763389	DCLS-NGS	public	fastq,sra	SRX8133047	Illumina MiSeq	PAIRED	cDNA	VIRAL RNA	Severe acute respiratory syndrome coronavirus 2	ILLUMINA	2020-04-16 18:00:00	VA-DCLS-0018	SRP256957	PRJNA625551			5
SRR11563865	AMPLICON	174	70885174	SAMN14614473	41988794	DCLS-NGS	public	sra,fastq	SRX8133046	Illumina MiSeq	PAIRED	cDNA	VIRAL RNA	Severe acute respiratory syndrome coronavirus 2	ILLUMINA	2020-04-16 18:00:00	VA-DCLS-0017	SRP256957	PRJNA625551			5
SRR11563866	AMPLICON	177	135707901	SAMN14614472	80547168	DCLS-NGS	public	fastq,sra	SRX8133045	Illumina MiSeq	PAIRED	cDNA	VIRAL RNA	Severe acute respiratory syndrome coronavirus 2	ILLUMINA	2020-04-16 18:00:00	VA-DCLS-0016	SRP256957	PRJNA625551			9
SRR11563867	AMPLICON	177	149995331	SAMN14614471	88670804	DCLS-NGS	public	sra,fastq	SRX8133044	Illumina MiSeq	PAIRED	cDNA	VIRAL RNA	Severe acute respiratory syndrome coronavirus 2	ILLUMINA	2020-04-16 18:00:00	VA-DCLS-0014	SRP256957	PRJNA625551			8
SRR11563868	AMPLICON	177	82302708	SAMN14614468	47075687	DCLS-NGS	public	fastq,sra	SRX8133071	Illumina MiSeq	PAIRED	cDNA	VIRAL RNA	Severe acute respiratory syndrome coronavirus 2	ILLUMINA	2020-04-16 18:00:00	VA-DCLS-0010	SRP256957	PRJNA625551			6
SRR11563869	AMPLICON	177	214228322	SAMN14614470	128758138	DCLS-NGS	public	fastq,sra	SRX8133043	Illumina MiSeq	PAIRED	cDNA	VIRAL RNA	Severe acute respiratory syndrome coronavirus 2	ILLUMINA	2020-04-16 18:00:00	VA-DCLS-0012	SRP256957	PRJNA625551			6
SRR11563870	AMPLICON	173	34592294	SAMN14614469	19923825	DCLS-NGS	public	fastq,sra	SRX8133042	Illumina MiSeq	PAIRED	cDNA	VIRAL RNA	Severe acute respiratory syndrome coronavirus 2	ILLUMINA	2020-04-16 18:00:00	VA-DCLS-0011	SRP256957	PRJNA625551			5
SRR11563871	AMPLICON	178	57185675	SAMN14614460	32583434	DCLS-NGS	public	sra,fastq	SRX8133041	Illumina MiSeq	PAIRED	cDNA	VIRAL RNA	Severe acute respiratory syndrome coronavirus 2	ILLUMINA	2020-04-16 18:00:00	VA-DCLS-0002	SRP256957	PRJNA625551			6
SRR11563872	AMPLICON	177	73387207	SAMN14614459	41597228	DCLS-NGS	public	fastq,sra	SRX8133040	Illumina MiSeq	PAIRED	cDNA	VIRAL RNA	Severe acute respiratory syndrome coronavirus 2	ILLUMINA	2020-04-16 18:00:00	VA-DCLS-0001	SRP256957	PRJNA625551			6
SRR11570921	WGS	293	446632543	SAMN14643484	264849828	ISRAEL INSTITUTE FOR BIOLOGICAL RESEARCH	public	sra,fastq	SRX8139252	Illumina MiSeq	PAIRED	RANDOM	GENOMIC	Severe acute respiratory syndrome coronavirus 2	ILLUMINA	2020-04-19 18:00:00	ISR_JP0320	SRP257463	PRJNA626526			1
SRR11577831	AMPLICON	292	145841710	SAMN14641320	61065268	THE PETER DOHERTY INSTITUTE FOR INFECTION AND IMMUNITY	public	sra,fastq	SRX8145932	NextSeq 550	PAIRED	PCR	VIRAL RNA	Severe acute respiratory syndrome coronavirus 2	ILLUMINA	2020-04-20 18:00:00	hCoV-19/Australia/VIC626/2020	SRP253798	PRJNA613958			13
SRR11577832	AMPLICON	293	147772753	SAMN14641319	62180099	THE PETER DOHERTY INSTITUTE FOR INFECTION AND IMMUNITY	public	fastq,sra	SRX8145931	NextSeq 550	PAIRED	PCR	VIRAL RNA	Severe acute respiratory syndrome coronavirus 2	ILLUMINA	2020-04-20 18:00:00	hCoV-19/Australia/VIC625/2020	SRP253798	PRJNA613958			7
SRR11577833	AMPLICON	292	143565264	SAMN14641318	60065126	THE PETER DOHERTY INSTITUTE FOR INFECTION AND IMMUNITY	public	fastq,sra	SRX8145930	NextSeq 550	PAIRED	PCR	VIRAL RNA	Severe acute respiratory syndrome coronavirus 2	ILLUMINA	2020-04-20 18:00:00	hCoV-19/Australia/VIC624/2020	SRP253798	PRJNA613958			9
SRR11577834	AMPLICON	292	136912315	SAMN14641317	56956713	THE PETER DOHERTY INSTITUTE FOR INFECTION AND IMMUNITY	public	fastq,sra	SRX8145929	NextSeq 550	PAIRED	PCR	VIRAL RNA	Severe acute respiratory syndrome coronavirus 2	ILLUMINA	2020-04-20 18:00:00	hCoV-19/Australia/VIC623/2020	SRP253798	PRJNA613958			4
SRR11577835	AMPLICON	292	141532183	SAMN14641316	59614023	THE PETER DOHERTY INSTITUTE FOR INFECTION AND IMMUNITY	public	sra,fastq	SRX8145928	NextSeq 550	PAIRED	PCR	VIRAL RNA	Severe acute respiratory syndrome coronavirus 2	ILLUMINA	2020-04-20 18:00:00	hCoV-19/Australia/VIC622/2020	SRP253798	PRJNA613958			5
SRR11577836	AMPLICON	292	123560305	SAMN14641315	51520909	THE PETER DOHERTY INSTITUTE FOR INFECTION AND IMMUNITY	public	sra,fastq	SRX8145927	NextSeq 550	PAIRED	PCR	VIRAL RNA	Severe acute respiratory syndrome coronavirus 2	ILLUMINA	2020-04-20 18:00:00	hCoV-19/Australia/VIC621/2020	SRP253798	PRJNA613958			5
SRR11577837	AMPLICON	293	109562315	SAMN14641314	45747687	THE PETER DOHERTY INSTITUTE FOR INFECTION AND IMMUNITY	public	sra,fastq	SRX8145926	NextSeq 550	PAIRED	PCR	VIRAL RNA	Severe acute respiratory syndrome coronavirus 2	ILLUMINA	2020-04-20 18:00:00	hCoV-19/Australia/VIC620/2020	SRP253798	PRJNA613958			5
SRR11577838	AMPLICON	292	149240615	SAMN14641313	62328513	THE PETER DOHERTY INSTITUTE FOR INFECTION AND IMMUNITY	public	sra,fastq	SRX8145925	NextSeq 550	PAIRED	PCR	VIRAL RNA	Severe acute respiratory syndrome coronavirus 2	ILLUMINA	2020-04-20 18:00:00	hCoV-19/Australia/VIC619/2020	SRP253798	PRJNA613958			5
SRR11577839	AMPLICON	293	142260708	SAMN14641067	53221001	THE PETER DOHERTY INSTITUTE FOR INFECTION AND IMMUNITY	public	fastq,sra	SRX8145924	NextSeq 550	PAIRED	PCR	VIRAL RNA	Severe acute respiratory syndrome coronavirus 2	ILLUMINA	2020-04-20 18:00:00	hCoV-19/Australia/VIC361/2020	SRP253798	PRJNA613958			7
SRR11577840	AMPLICON	292	117807508	SAMN14641312	49210023	THE PETER DOHERTY INSTITUTE FOR INFECTION AND IMMUNITY	public	fastq,sra	SRX8145923	NextSeq 550	PAIRED	PCR	VIRAL RNA	Severe acute respiratory syndrome coronavirus 2	ILLUMINA	2020-04-20 18:00:00	hCoV-19/Australia/VIC618/2020	SRP253798	PRJNA613958			7
SRR11577841	AMPLICON	292	124881163	SAMN14641330	52335976	THE PETER DOHERTY INSTITUTE FOR INFECTION AND IMMUNITY	public	fastq,sra	SRX8145922	NextSeq 550	PAIRED	PCR	VIRAL RNA	Severe acute respiratory syndrome coronavirus 2	ILLUMINA	2020-04-20 18:00:00	hCoV-19/Australia/VIC637/2020	SRP253798	PRJNA613958			7
SRR11577842	AMPLICON	293	151821864	SAMN14641329	63579693	THE PETER DOHERTY INSTITUTE FOR INFECTION AND IMMUNITY	public	fastq,sra	SRX8145921	NextSeq 550	PAIRED	PCR	VIRAL RNA	Severe acute respiratory syndrome coronavirus 2	ILLUMINA	2020-04-20 18:00:00	hCoV-19/Australia/VIC636/2020	SRP253798	PRJNA613958			5
SRR11577843	AMPLICON	292	134535211	SAMN14641311	56640111	THE PETER DOHERTY INSTITUTE FOR INFECTION AND IMMUNITY	public	fastq,sra	SRX8145920	NextSeq 500	PAIRED	PCR	VIRAL RNA	Severe acute respiratory syndrome coronavirus 2	ILLUMINA	2020-04-20 18:00:00	hCoV-19/Australia/VIC617/2020	SRP253798	PRJNA613958			7
SRR11577844	AMPLICON	293	99996575	SAMN14641310	41795966	THE PETER DOHERTY INSTITUTE FOR INFECTION AND IMMUNITY	public	fastq,sra	SRX8145919	NextSeq 550	PAIRED	PCR	VIRAL RNA	Severe acute respiratory syndrome coronavirus 2	ILLUMINA	2020-04-20 18:00:00	hCoV-19/Australia/VIC616/2020	SRP253798	PRJNA613958			7
SRR11577845	AMPLICON	293	128613368	SAMN14641309	53754096	THE PETER DOHERTY INSTITUTE FOR INFECTION AND IMMUNITY	public	sra,fastq	SRX8145918	NextSeq 500	PAIRED	PCR	VIRAL RNA	Severe acute respiratory syndrome coronavirus 2	ILLUMINA	2020-04-20 18:00:00	hCoV-19/Australia/VIC615/2020	SRP253798	PRJNA613958			6
SRR11577846	AMPLICON	287	98185169	SAMN14641328	41541303	THE PETER DOHERTY INSTITUTE FOR INFECTION AND IMMUNITY	public	fastq,sra	SRX8145917	NextSeq 550	PAIRED	PCR	VIRAL RNA	Severe acute respiratory syndrome coronavirus 2	ILLUMINA	2020-04-20 18:00:00	hCoV-19/Australia/VIC635/2020	SRP253798	PRJNA613958			5
SRR11577847	AMPLICON	292	108587707	SAMN14641308	45899570	THE PETER DOHERTY INSTITUTE FOR INFECTION AND IMMUNITY	public	fastq,sra	SRX8145916	NextSeq 550	PAIRED	PCR	VIRAL RNA	Severe acute respiratory syndrome coronavirus 2	ILLUMINA	2020-04-20 18:00:00	hCoV-19/Australia/VIC614/2020	SRP253798	PRJNA613958			7
SRR11577848	AMPLICON	293	108552221	SAMN14641307	45199085	THE PETER DOHERTY INSTITUTE FOR INFECTION AND IMMUNITY	public	fastq,sra	SRX8145915	NextSeq 550	PAIRED	PCR	VIRAL RNA	Severe acute respiratory syndrome coronavirus 2	ILLUMINA	2020-04-20 18:00:00	hCoV-19/Australia/VIC613/2020	SRP253798	PRJNA613958			8
SRR11577849	AMPLICON	291	138066649	SAMN14641306	57882631	THE PETER DOHERTY INSTITUTE FOR INFECTION AND IMMUNITY	public	sra,fastq	SRX8145914	NextSeq 500	PAIRED	PCR	VIRAL RNA	Severe acute respiratory syndrome coronavirus 2	ILLUMINA	2020-04-20 18:00:00	hCoV-19/Australia/VIC612/2020	SRP253798	PRJNA613958			7
SRR11577850	AMPLICON	291	80926128	SAMN14641066	30250827	THE PETER DOHERTY INSTITUTE FOR INFECTION AND IMMUNITY	public	fastq,sra	SRX8145913	NextSeq 550	PAIRED	PCR	VIRAL RNA	Severe acute respiratory syndrome coronavirus 2	ILLUMINA	2020-04-20 18:00:00	hCoV-19/Australia/VIC360/2020	SRP253798	PRJNA613958			9
SRR11577851	AMPLICON	293	101925677	SAMN14641305	42882232	THE PETER DOHERTY INSTITUTE FOR INFECTION AND IMMUNITY	public	fastq,sra	SRX8145912	NextSeq 500	PAIRED	PCR	VIRAL RNA	Severe acute respiratory syndrome coronavirus 2	ILLUMINA	2020-04-20 18:00:00	hCoV-19/Australia/VIC611/2020	SRP253798	PRJNA613958			7
SRR11577852	AMPLICON	293	158674635	SAMN14641304	66368361	THE PETER DOHERTY INSTITUTE FOR INFECTION AND IMMUNITY	public	fastq,sra	SRX8145911	NextSeq 500	PAIRED	PCR	VIRAL RNA	Severe acute respiratory syndrome coronavirus 2	ILLUMINA	2020-04-20 18:00:00	hCoV-19/Australia/VIC610/2020	SRP253798	PRJNA613958			7
SRR11577853	AMPLICON	293	107631459	SAMN14641303	44871033	THE PETER DOHERTY INSTITUTE FOR INFECTION AND IMMUNITY	public	fastq,sra	SRX8145910	NextSeq 550	PAIRED	PCR	VIRAL RNA	Severe acute respiratory syndrome coronavirus 2	ILLUMINA	2020-04-20 18:00:00	hCoV-19/Australia/VIC609/2020	SRP253798	PRJNA613958			7
SRR11577854	AMPLICON	292	38217966	SAMN14641302	15969822	THE PETER DOHERTY INSTITUTE FOR INFECTION AND IMMUNITY	public	sra,fastq	SRX8145909	NextSeq 550	PAIRED	PCR	VIRAL RNA	Severe acute respiratory syndrome coronavirus 2	ILLUMINA	2020-04-20 18:00:00	hCoV-19/Australia/VIC608/2020	SRP253798	PRJNA613958			17
SRR11577855	AMPLICON	282	155167108	SAMN14641301	65034886	THE PETER DOHERTY INSTITUTE FOR INFECTION AND IMMUNITY	public	sra,fastq	SRX8145908	NextSeq 500	PAIRED	PCR	VIRAL RNA	Severe acute respiratory syndrome coronavirus 2	ILLUMINA	2020-04-20 18:00:00	hCoV-19/Australia/VIC607/2020	SRP253798	PRJNA613958			10
SRR11577856	AMPLICON	294	144696561	SAMN14641300	60402529	THE PETER DOHERTY INSTITUTE FOR INFECTION AND IMMUNITY	public	sra,fastq	SRX8145907	NextSeq 500	PAIRED	PCR	VIRAL RNA	Severe acute respiratory syndrome coronavirus 2	ILLUMINA	2020-04-20 18:00:00	hCoV-19/Australia/VIC606/2020	SRP253798	PRJNA613958			6
SRR11577857	AMPLICON	293	134869565	SAMN14641299	56248746	THE PETER DOHERTY INSTITUTE FOR INFECTION AND IMMUNITY	public	fastq,sra	SRX8145906	NextSeq 500	PAIRED	PCR	VIRAL RNA	Severe acute respiratory syndrome coronavirus 2	ILLUMINA	2020-04-20 18:00:00	hCoV-19/Australia/VIC605/2020	SRP253798	PRJNA613958			10
SRR11577858	AMPLICON	292	126862881	SAMN14641298	53221435	THE PETER DOHERTY INSTITUTE FOR INFECTION AND IMMUNITY	public	fastq,sra	SRX8145905	NextSeq 500	PAIRED	PCR	VIRAL RNA	Severe acute respiratory syndrome coronavirus 2	ILLUMINA	2020-04-20 18:00:00	hCoV-19/Australia/VIC604/2020	SRP253798	PRJNA613958			7
SRR11577859	AMPLICON	291	141133642	SAMN14641297	58781054	THE PETER DOHERTY INSTITUTE FOR INFECTION AND IMMUNITY	public	fastq,sra	SRX8145904	NextSeq 500	PAIRED	PCR	VIRAL RNA	Severe acute respiratory syndrome coronavirus 2	ILLUMINA	2020-04-20 18:00:00	hCoV-19/Australia/VIC603/2020	SRP253798	PRJNA613958			9
SRR11577860	AMPLICON	289	166465915	SAMN14641296	69846626	THE PETER DOHERTY INSTITUTE FOR INFECTION AND IMMUNITY	public	sra,fastq	SRX8145903	NextSeq 550	PAIRED	PCR	VIRAL RNA	Severe acute respiratory syndrome coronavirus 2	ILLUMINA	2020-04-20 18:00:00	hCoV-19/Australia/VIC602/2020	SRP253798	PRJNA613958			137
SRR11577861	AMPLICON	293	142749479	SAMN14641065	53599674	THE PETER DOHERTY INSTITUTE FOR INFECTION AND IMMUNITY	public	sra,fastq	SRX8145902	NextSeq 550	PAIRED	PCR	VIRAL RNA	Severe acute respiratory syndrome coronavirus 2	ILLUMINA	2020-04-20 18:00:00	hCoV-19/Australia/VIC359/2020	SRP253798	PRJNA613958			7
SRR11577862	AMPLICON	289	135346391	SAMN14641295	56415463	THE PETER DOHERTY INSTITUTE FOR INFECTION AND IMMUNITY	public	sra,fastq	SRX8145901	NextSeq 500	PAIRED	PCR	VIRAL RNA	Severe acute respiratory syndrome coronavirus 2	ILLUMINA	2020-04-20 18:00:00	hCoV-19/Australia/VIC601/2020	SRP253798	PRJNA613958			12
SRR11577863	AMPLICON	286	48184394	SAMN14641577	15009179	THE PETER DOHERTY INSTITUTE FOR INFECTION AND IMMUNITY	public	sra,fastq	SRX8145900	Illumina iSeq 100	PAIRED	PCR	VIRAL RNA	Severe acute respiratory syndrome coronavirus 2	ILLUMINA	2020-04-20 18:00:00	hCoV-19/Australia/VIC917/2020	SRP253798	PRJNA613958			55
SRR11577864	AMPLICON	293	104019294	SAMN14641173	43447894	THE PETER DOHERTY INSTITUTE FOR INFECTION AND IMMUNITY	public	sra,fastq	SRX8145899	NextSeq 550	PAIRED	PCR	VIRAL RNA	Severe acute respiratory syndrome coronavirus 2	ILLUMINA	2020-04-20 18:00:00	hCoV-19/Australia/VIC472/2020	SRP253798	PRJNA613958			8
SRR11577865	AMPLICON	292	161094249	SAMN14641172	66259288	THE PETER DOHERTY INSTITUTE FOR INFECTION AND IMMUNITY	public	fastq,sra	SRX8145898	NextSeq 550	PAIRED	PCR	VIRAL RNA	Severe acute respiratory syndrome coronavirus 2	ILLUMINA	2020-04-20 18:00:00	hCoV-19/Australia/VIC471/2020	SRP253798	PRJNA613958			9
SRR11577866	AMPLICON	293	85265473	SAMN14641171	35216064	THE PETER DOHERTY INSTITUTE FOR INFECTION AND IMMUNITY	public	sra,fastq	SRX8145897	NextSeq 550	PAIRED	PCR	VIRAL RNA	Severe acute respiratory syndrome coronavirus 2	ILLUMINA	2020-04-20 18:00:00	hCoV-19/Australia/VIC470/2020	SRP253798	PRJNA613958			11
SRR11577867	AMPLICON	292	97450269	SAMN14641170	40032079	THE PETER DOHERTY INSTITUTE FOR INFECTION AND IMMUNITY	public	fastq,sra	SRX8145896	NextSeq 550	PAIRED	PCR	VIRAL RNA	Severe acute respiratory syndrome coronavirus 2	ILLUMINA	2020-04-20 18:00:00	hCoV-19/Australia/VIC469/2020	SRP253798	PRJNA613958			119
SRR11577868	AMPLICON	293	97292738	SAMN14641169	39965040	THE PETER DOHERTY INSTITUTE FOR INFECTION AND IMMUNITY	public	sra,fastq	SRX8145895	NextSeq 550	PAIRED	PCR	VIRAL RNA	Severe acute respiratory syndrome coronavirus 2	ILLUMINA	2020-04-20 18:00:00	hCoV-19/Australia/VIC468/2020	SRP253798	PRJNA613958			8
SRR11577869	AMPLICON	293	100611432	SAMN14641168	41393231	THE PETER DOHERTY INSTITUTE FOR INFECTION AND IMMUNITY	public	sra,fastq	SRX8145894	NextSeq 550	PAIRED	PCR	VIRAL RNA	Severe acute respiratory syndrome coronavirus 2	ILLUMINA	2020-04-20 18:00:00	hCoV-19/Australia/VIC467/2020	SRP253798	PRJNA613958			6
SRR11577870	AMPLICON	293	88842195	SAMN14641186	36528705	THE PETER DOHERTY INSTITUTE FOR INFECTION AND IMMUNITY	public	fastq,sra	SRX8145893	NextSeq 550	PAIRED	PCR	VIRAL RNA	Severe acute respiratory syndrome coronavirus 2	ILLUMINA	2020-04-20 18:00:00	hCoV-19/Australia/VIC487/2020	SRP253798	PRJNA613958			6
SRR11577871	AMPLICON	293	81901599	SAMN14641185	34022964	THE PETER DOHERTY INSTITUTE FOR INFECTION AND IMMUNITY	public	fastq,sra	SRX8145892	NextSeq 550	PAIRED	PCR	VIRAL RNA	Severe acute respiratory syndrome coronavirus 2	ILLUMINA	2020-04-20 18:00:00	hCoV-19/Australia/VIC486/2020	SRP253798	PRJNA613958			8
SRR11577872	AMPLICON	294	93723705	SAMN14641184	38729226	THE PETER DOHERTY INSTITUTE FOR INFECTION AND IMMUNITY	public	fastq,sra	SRX8145891	NextSeq 550	PAIRED	PCR	VIRAL RNA	Severe acute respiratory syndrome coronavirus 2	ILLUMINA	2020-04-20 18:00:00	hCoV-19/Australia/VIC485/2020	SRP253798	PRJNA613958			8
SRR11577873	AMPLICON	293	146748893	SAMN14641090	59033407	THE PETER DOHERTY INSTITUTE FOR INFECTION AND IMMUNITY	public	sra,fastq	SRX8145890	NextSeq 550	PAIRED	PCR	VIRAL RNA	Severe acute respiratory syndrome coronavirus 2	ILLUMINA	2020-04-20 18:00:00	hCoV-19/Australia/VIC384/2020	SRP253798	PRJNA613958			7
SRR11577874	AMPLICON	294	99048456	SAMN14641183	40891890	THE PETER DOHERTY INSTITUTE FOR INFECTION AND IMMUNITY	public	fastq,sra	SRX8145889	NextSeq 550	PAIRED	PCR	VIRAL RNA	Severe acute respiratory syndrome coronavirus 2	ILLUMINA	2020-04-20 18:00:00	hCoV-19/Australia/VIC484/2020	SRP253798	PRJNA613958			6
SRR11577875	AMPLICON	287	83678650	SAMN14641182	34659282	THE PETER DOHERTY INSTITUTE FOR INFECTION AND IMMUNITY	public	fastq,sra	SRX8145888	NextSeq 550	PAIRED	PCR	VIRAL RNA	Severe acute respiratory syndrome coronavirus 2	ILLUMINA	2020-04-20 18:00:00	hCoV-19/Australia/VIC483/2020	SRP253798	PRJNA613958			11
SRR11577876	AMPLICON	293	104263021	SAMN14641181	43355719	THE PETER DOHERTY INSTITUTE FOR INFECTION AND IMMUNITY	public	fastq,sra	SRX8145887	NextSeq 550	PAIRED	PCR	VIRAL RNA	Severe acute respiratory syndrome coronavirus 2	ILLUMINA	2020-04-20 18:00:00	hCoV-19/Australia/VIC482/2020	SRP253798	PRJNA613958			8
SRR11577877	AMPLICON	294	97089499	SAMN14641180	40056578	THE PETER DOHERTY INSTITUTE FOR INFECTION AND IMMUNITY	public	fastq,sra	SRX8145886	NextSeq 550	PAIRED	PCR	VIRAL RNA	Severe acute respiratory syndrome coronavirus 2	ILLUMINA	2020-04-20 18:00:00	hCoV-19/Australia/VIC481/2020	SRP253798	PRJNA613958			7
SRR11577878	AMPLICON	294	73494321	SAMN14641179	32530998	THE PETER DOHERTY INSTITUTE FOR INFECTION AND IMMUNITY	public	sra,fastq	SRX8145885	NextSeq 550	PAIRED	PCR	VIRAL RNA	Severe acute respiratory syndrome coronavirus 2	ILLUMINA	2020-04-20 18:00:00	hCoV-19/Australia/VIC479/2020	SRP253798	PRJNA613958			9
SRR11577879	AMPLICON	294	86842042	SAMN14641178	36894690	THE PETER DOHERTY INSTITUTE FOR INFECTION AND IMMUNITY	public	sra,fastq	SRX8145884	NextSeq 550	PAIRED	PCR	VIRAL RNA	Severe acute respiratory syndrome coronavirus 2	ILLUMINA	2020-04-20 18:00:00	hCoV-19/Australia/VIC478/2020	SRP253798	PRJNA613958			8
SRR11577880	AMPLICON	294	91678040	SAMN14641177	38155329	THE PETER DOHERTY INSTITUTE FOR INFECTION AND IMMUNITY	public	fastq,sra	SRX8145883	NextSeq 550	PAIRED	PCR	VIRAL RNA	Severe acute respiratory syndrome coronavirus 2	ILLUMINA	2020-04-20 18:00:00	hCoV-19/Australia/VIC477/2020	SRP253798	PRJNA613958			7
SRR11577881	AMPLICON	294	87668608	SAMN14641176	36316533	THE PETER DOHERTY INSTITUTE FOR INFECTION AND IMMUNITY	public	sra,fastq	SRX8145882	NextSeq 550	PAIRED	PCR	VIRAL RNA	Severe acute respiratory syndrome coronavirus 2	ILLUMINA	2020-04-20 18:00:00	hCoV-19/Australia/VIC476/2020	SRP253798	PRJNA613958			10
SRR11577882	AMPLICON	293	92693462	SAMN14641175	38359354	THE PETER DOHERTY INSTITUTE FOR INFECTION AND IMMUNITY	public	sra,fastq	SRX8145881	NextSeq 550	PAIRED	PCR	VIRAL RNA	Severe acute respiratory syndrome coronavirus 2	ILLUMINA	2020-04-20 18:00:00	hCoV-19/Australia/VIC475/2020	SRP253798	PRJNA613958			8
SRR11577883	AMPLICON	291	74147107	SAMN14641174	30947892	THE PETER DOHERTY INSTITUTE FOR INFECTION AND IMMUNITY	public	sra,fastq	SRX8145880	NextSeq 550	PAIRED	PCR	VIRAL RNA	Severe acute respiratory syndrome coronavirus 2	ILLUMINA	2020-04-20 18:00:00	hCoV-19/Australia/VIC473/2020	SRP253798	PRJNA613958			8
SRR11577884	AMPLICON	291	148718873	SAMN14641089	55751722	THE PETER DOHERTY INSTITUTE FOR INFECTION AND IMMUNITY	public	fastq,sra	SRX8145879	NextSeq 550	PAIRED	PCR	VIRAL RNA	Severe acute respiratory syndrome coronavirus 2	ILLUMINA	2020-04-20 18:00:00	hCoV-19/Australia/VIC383/2020	SRP253798	PRJNA613958			8
SRR11577885	AMPLICON	279	74999745	SAMN14641096	28282258	THE PETER DOHERTY INSTITUTE FOR INFECTION AND IMMUNITY	public	fastq,sra	SRX8145878	NextSeq 550	PAIRED	PCR	VIRAL RNA	Severe acute respiratory syndrome coronavirus 2	ILLUMINA	2020-04-20 18:00:00	hCoV-19/Australia/VIC390/2020	SRP253798	PRJNA613958			8
SRR11577886	AMPLICON	291	501913740	SAMN14641507	200285825	THE PETER DOHERTY INSTITUTE FOR INFECTION AND IMMUNITY	public	fastq,sra	SRX8145877	NextSeq 500	PAIRED	PCR	VIRAL RNA	Severe acute respiratory syndrome coronavirus 2	ILLUMINA	2020-04-20 18:00:00	hCoV-19/Australia/VIC828/2020	SRP253798	PRJNA613958			10
SRR11577887	AMPLICON	292	525238925	SAMN14641567	209216211	THE PETER DOHERTY INSTITUTE FOR INFECTION AND IMMUNITY	public	sra,fastq	SRX8145876	NextSeq 500	PAIRED	PCR	VIRAL RNA	Severe acute respiratory syndrome coronavirus 2	ILLUMINA	2020-04-20 18:00:00	hCoV-19/Australia/VIC895/2020	SRP253798	PRJNA613958			6
SRR11577888	AMPLICON	293	487488688	SAMN14641566	194540180	THE PETER DOHERTY INSTITUTE FOR INFECTION AND IMMUNITY	public	sra,fastq	SRX8145875	NextSeq 500	PAIRED	PCR	VIRAL RNA	Severe acute respiratory syndrome coronavirus 2	ILLUMINA	2020-04-20 18:00:00	hCoV-19/Australia/VIC894/2020	SRP253798	PRJNA613958			7
SRR11577889	AMPLICON	294	264847945	SAMN14641549	105789030	THE PETER DOHERTY INSTITUTE FOR INFECTION AND IMMUNITY	public	fastq,sra	SRX8145874	NextSeq 500	PAIRED	PCR	VIRAL RNA	Severe acute respiratory syndrome coronavirus 2	ILLUMINA	2020-04-20 18:00:00	hCoV-19/Australia/VIC877/2020	SRP253798	PRJNA613958			17
SRR11577890	AMPLICON	293	537886023	SAMN14641565	213542046	THE PETER DOHERTY INSTITUTE FOR INFECTION AND IMMUNITY	public	fastq,sra	SRX8145873	NextSeq 500	PAIRED	PCR	VIRAL RNA	Severe acute respiratory syndrome coronavirus 2	ILLUMINA	2020-04-20 18:00:00	hCoV-19/Australia/VIC893/2020	SRP253798	PRJNA613958			6
SRR11577891	AMPLICON	278	539273992	SAMN14641564	217157360	THE PETER DOHERTY INSTITUTE FOR INFECTION AND IMMUNITY	public	sra,fastq	SRX8145872	NextSeq 500	PAIRED	PCR	VIRAL RNA	Severe acute respiratory syndrome coronavirus 2	ILLUMINA	2020-04-20 18:00:00	hCoV-19/Australia/VIC892/2020	SRP253798	PRJNA613958			10
SRR11577892	AMPLICON	277	574863657	SAMN14641487	233241450	THE PETER DOHERTY INSTITUTE FOR INFECTION AND IMMUNITY	public	fastq,sra	SRX8145871	NextSeq 500	PAIRED	PCR	VIRAL RNA	Severe acute respiratory syndrome coronavirus 2	ILLUMINA	2020-04-20 18:00:00	hCoV-19/Australia/VIC805/2020	SRP253798	PRJNA613958			7
SRR11577893	AMPLICON	293	311846533	SAMN14641497	124459006	THE PETER DOHERTY INSTITUTE FOR INFECTION AND IMMUNITY	public	sra,fastq	SRX8145870	NextSeq 500	PAIRED	PCR	VIRAL RNA	Severe acute respiratory syndrome coronavirus 2	ILLUMINA	2020-04-20 18:00:00	hCoV-19/Australia/VIC815/2020	SRP253798	PRJNA613958			11
SRR11577894	AMPLICON	294	418043681	SAMN14641496	168718581	THE PETER DOHERTY INSTITUTE FOR INFECTION AND IMMUNITY	public	fastq,sra	SRX8145869	NextSeq 500	PAIRED	PCR	VIRAL RNA	Severe acute respiratory syndrome coronavirus 2	ILLUMINA	2020-04-20 18:00:00	hCoV-19/Australia/VIC814/2020	SRP253798	PRJNA613958			9
SRR11577895	AMPLICON	291	157667196	SAMN14641088	58775083	THE PETER DOHERTY INSTITUTE FOR INFECTION AND IMMUNITY	public	sra,fastq	SRX8145868	NextSeq 550	PAIRED	PCR	VIRAL RNA	Severe acute respiratory syndrome coronavirus 2	ILLUMINA	2020-04-20 18:00:00	hCoV-19/Australia/VIC382/2020	SRP253798	PRJNA613958			9
SRR11577896	AMPLICON	293	118348215	SAMN14641492	47290169	THE PETER DOHERTY INSTITUTE FOR INFECTION AND IMMUNITY	public	sra,fastq	SRX8145867	NextSeq 500	PAIRED	PCR	VIRAL RNA	Severe acute respiratory syndrome coronavirus 2	ILLUMINA	2020-04-20 18:00:00	hCoV-19/Australia/VIC810/2020	SRP253798	PRJNA613958			6
SRR11577897	AMPLICON	293	308502937	SAMN14641491	123690098	THE PETER DOHERTY INSTITUTE FOR INFECTION AND IMMUNITY	public	fastq,sra	SRX8145866	NextSeq 500	PAIRED	PCR	VIRAL RNA	Severe acute respiratory syndrome coronavirus 2	ILLUMINA	2020-04-20 18:00:00	hCoV-19/Australia/VIC809/2020	SRP253798	PRJNA613958			8
SRR11577898	AMPLICON	294	411047642	SAMN14641489	164244266	THE PETER DOHERTY INSTITUTE FOR INFECTION AND IMMUNITY	public	sra,fastq	SRX8145865	NextSeq 500	PAIRED	PCR	VIRAL RNA	Severe acute respiratory syndrome coronavirus 2	ILLUMINA	2020-04-20 18:00:00	hCoV-19/Australia/VIC807/2020	SRP253798	PRJNA613958			10
SRR11577899	AMPLICON	293	402824053	SAMN14641488	160959653	THE PETER DOHERTY INSTITUTE FOR INFECTION AND IMMUNITY	public	sra,fastq	SRX8145864	NextSeq 500	PAIRED	PCR	VIRAL RNA	Severe acute respiratory syndrome coronavirus 2	ILLUMINA	2020-04-20 18:00:00	hCoV-19/Australia/VIC806/2020	SRP253798	PRJNA613958			12
SRR11577900	AMPLICON	287	219745439	SAMN14641563	88260681	THE PETER DOHERTY INSTITUTE FOR INFECTION AND IMMUNITY	public	fastq,sra	SRX8145863	NextSeq 500	PAIRED	PCR	VIRAL RNA	Severe acute respiratory syndrome coronavirus 2	ILLUMINA	2020-04-20 18:00:00	hCoV-19/Australia/VIC891/2020	SRP253798	PRJNA613958			8
SRR11577901	AMPLICON	266	35782039	SAMN14641562	14357885	THE PETER DOHERTY INSTITUTE FOR INFECTION AND IMMUNITY	public	sra,fastq	SRX8145862	NextSeq 500	PAIRED	PCR	VIRAL RNA	Severe acute respiratory syndrome coronavirus 2	ILLUMINA	2020-04-20 18:00:00	hCoV-19/Australia/VIC890/2020	SRP253798	PRJNA613958			11
SRR11577902	AMPLICON	293	259803886	SAMN14641561	103075230	THE PETER DOHERTY INSTITUTE FOR INFECTION AND IMMUNITY	public	sra,fastq	SRX8145861	NextSeq 500	PAIRED	PCR	VIRAL RNA	Severe acute respiratory syndrome coronavirus 2	ILLUMINA	2020-04-20 18:00:00	hCoV-19/Australia/VIC889/2020	SRP253798	PRJNA613958			17
SRR11577903	AMPLICON	294	246334892	SAMN14641560	99098947	THE PETER DOHERTY INSTITUTE FOR INFECTION AND IMMUNITY	public	fastq,sra	SRX8145860	NextSeq 500	PAIRED	PCR	VIRAL RNA	Severe acute respiratory syndrome coronavirus 2	ILLUMINA	2020-04-20 18:00:00	hCoV-19/Australia/VIC888/2020	SRP253798	PRJNA613958			8
SRR11577904	AMPLICON	292	403292707	SAMN14641559	160634476	THE PETER DOHERTY INSTITUTE FOR INFECTION AND IMMUNITY	public	fastq,sra	SRX8145859	NextSeq 500	PAIRED	PCR	VIRAL RNA	Severe acute respiratory syndrome coronavirus 2	ILLUMINA	2020-04-20 18:00:00	hCoV-19/Australia/VIC887/2020	SRP253798	PRJNA613958			11
SRR11577905	AMPLICON	292	393542422	SAMN14641558	156693880	THE PETER DOHERTY INSTITUTE FOR INFECTION AND IMMUNITY	public	fastq,sra	SRX8145858	NextSeq 500	PAIRED	PCR	VIRAL RNA	Severe acute respiratory syndrome coronavirus 2	ILLUMINA	2020-04-20 18:00:00	hCoV-19/Australia/VIC886/2020	SRP253798	PRJNA613958			12
SRR11577906	AMPLICON	289	62907629	SAMN14641198	26277596	THE PETER DOHERTY INSTITUTE FOR INFECTION AND IMMUNITY	public	fastq,sra	SRX8145857	NextSeq 550	PAIRED	PCR	VIRAL RNA	Severe acute respiratory syndrome coronavirus 2	ILLUMINA	2020-04-20 18:00:00	hCoV-19/Australia/VIC499/2020	SRP253798	PRJNA613958			60
SRR11577907	AMPLICON	293	152687821	SAMN14641041	56742938	THE PETER DOHERTY INSTITUTE FOR INFECTION AND IMMUNITY	public	sra,fastq	SRX8145856	NextSeq 550	PAIRED	PCR	VIRAL RNA	Severe acute respiratory syndrome coronavirus 2	ILLUMINA	2020-04-20 18:00:00	hCoV-19/Australia/VIC335/2020	SRP253798	PRJNA613958			5
SRR11577908	AMPLICON	293	362754679	SAMN14641557	144916623	THE PETER DOHERTY INSTITUTE FOR INFECTION AND IMMUNITY	public	sra,fastq	SRX8145855	NextSeq 500	PAIRED	PCR	VIRAL RNA	Severe acute respiratory syndrome coronavirus 2	ILLUMINA	2020-04-20 18:00:00	hCoV-19/Australia/VIC885/2020	SRP253798	PRJNA613958			8
SRR11577909	AMPLICON	291	526403722	SAMN14641556	210503584	THE PETER DOHERTY INSTITUTE FOR INFECTION AND IMMUNITY	public	fastq,sra	SRX8145854	NextSeq 500	PAIRED	PCR	VIRAL RNA	Severe acute respiratory syndrome coronavirus 2	ILLUMINA	2020-04-20 18:00:00	hCoV-19/Australia/VIC884/2020	SRP253798	PRJNA613958			5
SRR11577910	AMPLICON	291	526738060	SAMN14641555	211622978	THE PETER DOHERTY INSTITUTE FOR INFECTION AND IMMUNITY	public	sra,fastq	SRX8145853	NextSeq 500	PAIRED	PCR	VIRAL RNA	Severe acute respiratory syndrome coronavirus 2	ILLUMINA	2020-04-20 18:00:00	hCoV-19/Australia/VIC883/2020	SRP253798	PRJNA613958			10
SRR11577911	AMPLICON	293	332604670	SAMN14641554	132617730	THE PETER DOHERTY INSTITUTE FOR INFECTION AND IMMUNITY	public	sra,fastq	SRX8145852	NextSeq 500	PAIRED	PCR	VIRAL RNA	Severe acute respiratory syndrome coronavirus 2	ILLUMINA	2020-04-20 18:00:00	hCoV-19/Australia/VIC882/2020	SRP253798	PRJNA613958			12
SRR11577912	AMPLICON	293	462980168	SAMN14641553	184793385	THE PETER DOHERTY INSTITUTE FOR INFECTION AND IMMUNITY	public	sra,fastq	SRX8145851	NextSeq 500	PAIRED	PCR	VIRAL RNA	Severe acute respiratory syndrome coronavirus 2	ILLUMINA	2020-04-20 18:00:00	hCoV-19/Australia/VIC881/2020	SRP253798	PRJNA613958			7
SRR11577913	AMPLICON	294	347877390	SAMN14641552	139954449	THE PETER DOHERTY INSTITUTE FOR INFECTION AND IMMUNITY	public	sra,fastq	SRX8145850	NextSeq 500	PAIRED	PCR	VIRAL RNA	Severe acute respiratory syndrome coronavirus 2	ILLUMINA	2020-04-20 18:00:00	hCoV-19/Australia/VIC880/2020	SRP253798	PRJNA613958			12
SRR11577914	AMPLICON	291	618938842	SAMN14641551	246183834	THE PETER DOHERTY INSTITUTE FOR INFECTION AND IMMUNITY	public	fastq,sra	SRX8145849	NextSeq 500	PAIRED	PCR	VIRAL RNA	Severe acute respiratory syndrome coronavirus 2	ILLUMINA	2020-04-20 18:00:00	hCoV-19/Australia/VIC879/2020	SRP253798	PRJNA613958			9
SRR11577915	AMPLICON	292	441079590	SAMN14641530	175612466	THE PETER DOHERTY INSTITUTE FOR INFECTION AND IMMUNITY	public	fastq,sra	SRX8145848	NextSeq 500	PAIRED	PCR	VIRAL RNA	Severe acute respiratory syndrome coronavirus 2	ILLUMINA	2020-04-20 18:00:00	hCoV-19/Australia/VIC856/2020	SRP253798	PRJNA613958			10
SRR11577916	AMPLICON	292	460072652	SAMN14641548	183989941	THE PETER DOHERTY INSTITUTE FOR INFECTION AND IMMUNITY	public	sra,fastq	SRX8145847	NextSeq 500	PAIRED	PCR	VIRAL RNA	Severe acute respiratory syndrome coronavirus 2	ILLUMINA	2020-04-20 18:00:00	hCoV-19/Australia/VIC876/2020	SRP253798	PRJNA613958			7
SRR11577917	AMPLICON	293	234428643	SAMN14641529	93548240	THE PETER DOHERTY INSTITUTE FOR INFECTION AND IMMUNITY	public	sra,fastq	SRX8145846	NextSeq 500	PAIRED	PCR	VIRAL RNA	Severe acute respiratory syndrome coronavirus 2	ILLUMINA	2020-04-20 18:00:00	hCoV-19/Australia/VIC855/2020	SRP253798	PRJNA613958			13
SRR11577918	AMPLICON	294	113226864	SAMN14641061	42184662	THE PETER DOHERTY INSTITUTE FOR INFECTION AND IMMUNITY	public	sra,fastq	SRX8145845	NextSeq 550	PAIRED	PCR	VIRAL RNA	Severe acute respiratory syndrome coronavirus 2	ILLUMINA	2020-04-20 18:00:00	hCoV-19/Australia/VIC355/2020	SRP253798	PRJNA613958			6
SRR11577919	AMPLICON	295	87489647	SAMN14641147	36478171	THE PETER DOHERTY INSTITUTE FOR INFECTION AND IMMUNITY	public	sra,fastq	SRX8145844	NextSeq 550	PAIRED	PCR	VIRAL RNA	Severe acute respiratory syndrome coronavirus 2	ILLUMINA	2020-04-20 18:00:00	hCoV-19/Australia/VIC445/2020	SRP253798	PRJNA613958			13
SRR11577920	AMPLICON	293	101700306	SAMN14641146	41875235	THE PETER DOHERTY INSTITUTE FOR INFECTION AND IMMUNITY	public	sra,fastq	SRX8145843	NextSeq 550	PAIRED	PCR	VIRAL RNA	Severe acute respiratory syndrome coronavirus 2	ILLUMINA	2020-04-20 18:00:00	hCoV-19/Australia/VIC444/2020	SRP253798	PRJNA613958			11
SRR11577921	AMPLICON	294	105667800	SAMN14641145	43748936	THE PETER DOHERTY INSTITUTE FOR INFECTION AND IMMUNITY	public	sra,fastq	SRX8145842	NextSeq 550	PAIRED	PCR	VIRAL RNA	Severe acute respiratory syndrome coronavirus 2	ILLUMINA	2020-04-20 18:00:00	hCoV-19/Australia/VIC443/2020	SRP253798	PRJNA613958			5
SRR11577922	AMPLICON	294	87063845	SAMN14641144	35938508	THE PETER DOHERTY INSTITUTE FOR INFECTION AND IMMUNITY	public	sra,fastq	SRX8145841	NextSeq 550	PAIRED	PCR	VIRAL RNA	Severe acute respiratory syndrome coronavirus 2	ILLUMINA	2020-04-20 18:00:00	hCoV-19/Australia/VIC442/2020	SRP253798	PRJNA613958			5
SRR11577923	AMPLICON	294	89625680	SAMN14641143	37013052	THE PETER DOHERTY INSTITUTE FOR INFECTION AND IMMUNITY	public	sra,fastq	SRX8145840	NextSeq 550	PAIRED	PCR	VIRAL RNA	Severe acute respiratory syndrome coronavirus 2	ILLUMINA	2020-04-20 18:00:00	hCoV-19/Australia/VIC441/2020	SRP253798	PRJNA613958			5
SRR11577924	AMPLICON	292	88056320	SAMN14641142	36308440	THE PETER DOHERTY INSTITUTE FOR INFECTION AND IMMUNITY	public	fastq,sra	SRX8145839	NextSeq 550	PAIRED	PCR	VIRAL RNA	Severe acute respiratory syndrome coronavirus 2	ILLUMINA	2020-04-20 18:00:00	hCoV-19/Australia/VIC440/2020	SRP253798	PRJNA613958			6
SRR11577925	AMPLICON	290	103408554	SAMN14641141	42844825	THE PETER DOHERTY INSTITUTE FOR INFECTION AND IMMUNITY	public	fastq,sra	SRX8145838	NextSeq 550	PAIRED	PCR	VIRAL RNA	Severe acute respiratory syndrome coronavirus 2	ILLUMINA	2020-04-20 18:00:00	hCoV-19/Australia/VIC439/2020	SRP253798	PRJNA613958			6
SRR11577926	AMPLICON	291	93396511	SAMN14641140	38457851	THE PETER DOHERTY INSTITUTE FOR INFECTION AND IMMUNITY	public	sra,fastq	SRX8145837	NextSeq 550	PAIRED	PCR	VIRAL RNA	Severe acute respiratory syndrome coronavirus 2	ILLUMINA	2020-04-20 18:00:00	hCoV-19/Australia/VIC438/2020	SRP253798	PRJNA613958			6
SRR11577927	AMPLICON	289	122495681	SAMN14641033	51063488	THE PETER DOHERTY INSTITUTE FOR INFECTION AND IMMUNITY	public	sra,fastq	SRX8145836	NextSeq 550	PAIRED	PCR	VIRAL RNA	Severe acute respiratory syndrome coronavirus 2	ILLUMINA	2020-04-20 18:00:00	hCoV-19/Australia/NT19/2020	SRP253798	PRJNA613958			5
SRR11577928	AMPLICON	273	43104086	SAMN14641139	17797101	THE PETER DOHERTY INSTITUTE FOR INFECTION AND IMMUNITY	public	sra,fastq	SRX8145835	NextSeq 550	PAIRED	PCR	VIRAL RNA	Severe acute respiratory syndrome coronavirus 2	ILLUMINA	2020-04-20 18:00:00	hCoV-19/Australia/VIC437/2020	SRP253798	PRJNA613958			6
SRR11577929	AMPLICON	293	136407024	SAMN14641060	51269824	THE PETER DOHERTY INSTITUTE FOR INFECTION AND IMMUNITY	public	sra,fastq	SRX8145834	NextSeq 550	PAIRED	PCR	VIRAL RNA	Severe acute respiratory syndrome coronavirus 2	ILLUMINA	2020-04-20 18:00:00	hCoV-19/Australia/VIC354/2020	SRP253798	PRJNA613958			13
SRR11577930	AMPLICON	285	126789062	SAMN14641325	53110091	THE PETER DOHERTY INSTITUTE FOR INFECTION AND IMMUNITY	public	fastq,sra	SRX8145833	NextSeq 550	PAIRED	PCR	VIRAL RNA	Severe acute respiratory syndrome coronavirus 2	ILLUMINA	2020-04-20 18:00:00	hCoV-19/Australia/VIC631/2020	SRP253798	PRJNA613958			40
SRR11577931	AMPLICON	291	120896946	SAMN14641324	50483110	THE PETER DOHERTY INSTITUTE FOR INFECTION AND IMMUNITY	public	fastq,sra	SRX8145832	NextSeq 550	PAIRED	PCR	VIRAL RNA	Severe acute respiratory syndrome coronavirus 2	ILLUMINA	2020-04-20 18:00:00	hCoV-19/Australia/VIC630/2020	SRP253798	PRJNA613958			9
SRR11577932	AMPLICON	293	135238491	SAMN14641323	56058419	THE PETER DOHERTY INSTITUTE FOR INFECTION AND IMMUNITY	public	fastq,sra	SRX8145831	NextSeq 550	PAIRED	PCR	VIRAL RNA	Severe acute respiratory syndrome coronavirus 2	ILLUMINA	2020-04-20 18:00:00	hCoV-19/Australia/VIC629/2020	SRP253798	PRJNA613958			6
SRR11577933	AMPLICON	294	62113624	SAMN14641138	26159756	THE PETER DOHERTY INSTITUTE FOR INFECTION AND IMMUNITY	public	sra,fastq	SRX8145830	NextSeq 550	PAIRED	PCR	VIRAL RNA	Severe acute respiratory syndrome coronavirus 2	ILLUMINA	2020-04-20 18:00:00	hCoV-19/Australia/VIC436/2020	SRP253798	PRJNA613958			21
SRR11577934	AMPLICON	294	86948808	SAMN14641137	36119351	THE PETER DOHERTY INSTITUTE FOR INFECTION AND IMMUNITY	public	fastq,sra	SRX8145829	NextSeq 550	PAIRED	PCR	VIRAL RNA	Severe acute respiratory syndrome coronavirus 2	ILLUMINA	2020-04-20 18:00:00	hCoV-19/Australia/VIC434/2020	SRP253798	PRJNA613958			8
SRR11577935	AMPLICON	292	80055892	SAMN14641136	33364349	THE PETER DOHERTY INSTITUTE FOR INFECTION AND IMMUNITY	public	fastq,sra	SRX8145828	NextSeq 550	PAIRED	PCR	VIRAL RNA	Severe acute respiratory syndrome coronavirus 2	ILLUMINA	2020-04-20 18:00:00	hCoV-19/Australia/VIC433/2020	SRP253798	PRJNA613958			10
SRR11577936	AMPLICON	294	77956696	SAMN14641135	32377974	THE PETER DOHERTY INSTITUTE FOR INFECTION AND IMMUNITY	public	fastq,sra	SRX8145827	NextSeq 550	PAIRED	PCR	VIRAL RNA	Severe acute respiratory syndrome coronavirus 2	ILLUMINA	2020-04-20 18:00:00	hCoV-19/Australia/VIC431/2020	SRP253798	PRJNA613958			7
SRR11577937	AMPLICON	293	81574526	SAMN14641134	33861414	THE PETER DOHERTY INSTITUTE FOR INFECTION AND IMMUNITY	public	fastq,sra	SRX8145826	NextSeq 550	PAIRED	PCR	VIRAL RNA	Severe acute respiratory syndrome coronavirus 2	ILLUMINA	2020-04-20 18:00:00	hCoV-19/Australia/VIC430/2020	SRP253798	PRJNA613958			9
SRR11577938	AMPLICON	290	94009456	SAMN14641133	39163657	THE PETER DOHERTY INSTITUTE FOR INFECTION AND IMMUNITY	public	fastq,sra	SRX8145825	NextSeq 550	PAIRED	PCR	VIRAL RNA	Severe acute respiratory syndrome coronavirus 2	ILLUMINA	2020-04-20 18:00:00	hCoV-19/Australia/VIC429/2020	SRP253798	PRJNA613958			9
SRR11577939	AMPLICON	294	88761853	SAMN14641132	36892749	THE PETER DOHERTY INSTITUTE FOR INFECTION AND IMMUNITY	public	fastq,sra	SRX8145824	NextSeq 550	PAIRED	PCR	VIRAL RNA	Severe acute respiratory syndrome coronavirus 2	ILLUMINA	2020-04-20 18:00:00	hCoV-19/Australia/VIC428/2020	SRP253798	PRJNA613958			7
SRR11577940	AMPLICON	292	137273695	SAMN14641059	50943407	THE PETER DOHERTY INSTITUTE FOR INFECTION AND IMMUNITY	public	fastq,sra	SRX8145823	NextSeq 550	PAIRED	PCR	VIRAL RNA	Severe acute respiratory syndrome coronavirus 2	ILLUMINA	2020-04-20 18:00:00	hCoV-19/Australia/VIC353/2020	SRP253798	PRJNA613958			6
SRR11577941	AMPLICON	294	94447267	SAMN14641131	39169456	THE PETER DOHERTY INSTITUTE FOR INFECTION AND IMMUNITY	public	sra,fastq	SRX8145822	NextSeq 550	PAIRED	PCR	VIRAL RNA	Severe acute respiratory syndrome coronavirus 2	ILLUMINA	2020-04-20 18:00:00	hCoV-19/Australia/VIC427/2020	SRP253798	PRJNA613958			7
SRR11577942	AMPLICON	294	91560360	SAMN14641130	38464379	THE PETER DOHERTY INSTITUTE FOR INFECTION AND IMMUNITY	public	fastq,sra	SRX8145821	NextSeq 550	PAIRED	PCR	VIRAL RNA	Severe acute respiratory syndrome coronavirus 2	ILLUMINA	2020-04-20 18:00:00	hCoV-19/Australia/VIC426/2020	SRP253798	PRJNA613958			7
SRR11577943	AMPLICON	294	92244900	SAMN14641129	38258059	THE PETER DOHERTY INSTITUTE FOR INFECTION AND IMMUNITY	public	sra,fastq	SRX8145820	NextSeq 550	PAIRED	PCR	VIRAL RNA	Severe acute respiratory syndrome coronavirus 2	ILLUMINA	2020-04-20 18:00:00	hCoV-19/Australia/VIC425/2020	SRP253798	PRJNA613958			9
SRR11577944	AMPLICON	295	113421467	SAMN14641128	47237156	THE PETER DOHERTY INSTITUTE FOR INFECTION AND IMMUNITY	public	sra,fastq	SRX8145819	NextSeq 550	PAIRED	PCR	VIRAL RNA	Severe acute respiratory syndrome coronavirus 2	ILLUMINA	2020-04-20 18:00:00	hCoV-19/Australia/VIC424/2020	SRP253798	PRJNA613958			7
SRR11577945	AMPLICON	294	94468992	SAMN14641127	39141746	THE PETER DOHERTY INSTITUTE FOR INFECTION AND IMMUNITY	public	sra,fastq	SRX8145818	NextSeq 550	PAIRED	PCR	VIRAL RNA	Severe acute respiratory syndrome coronavirus 2	ILLUMINA	2020-04-20 18:00:00	hCoV-19/Australia/VIC423/2020	SRP253798	PRJNA613958			6
SRR11577946	AMPLICON	294	100243458	SAMN14641126	41556077	THE PETER DOHERTY INSTITUTE FOR INFECTION AND IMMUNITY	public	sra,fastq	SRX8145817	NextSeq 550	PAIRED	PCR	VIRAL RNA	Severe acute respiratory syndrome coronavirus 2	ILLUMINA	2020-04-20 18:00:00	hCoV-19/Australia/VIC422/2020	SRP253798	PRJNA613958			11
SRR11577947	AMPLICON	290	69335895	SAMN14641125	28865458	THE PETER DOHERTY INSTITUTE FOR INFECTION AND IMMUNITY	public	fastq,sra	SRX8145816	NextSeq 550	PAIRED	PCR	VIRAL RNA	Severe acute respiratory syndrome coronavirus 2	ILLUMINA	2020-04-20 18:00:00	hCoV-19/Australia/VIC421/2020	SRP253798	PRJNA613958			8
SRR11577948	AMPLICON	293	70458680	SAMN14641124	29211455	THE PETER DOHERTY INSTITUTE FOR INFECTION AND IMMUNITY	public	fastq,sra	SRX8145815	NextSeq 550	PAIRED	PCR	VIRAL RNA	Severe acute respiratory syndrome coronavirus 2	ILLUMINA	2020-04-20 18:00:00	hCoV-19/Australia/VIC420/2020	SRP253798	PRJNA613958			10
SRR11577949	AMPLICON	294	82706197	SAMN14641123	34271984	THE PETER DOHERTY INSTITUTE FOR INFECTION AND IMMUNITY	public	sra,fastq	SRX8145814	NextSeq 550	PAIRED	PCR	VIRAL RNA	Severe acute respiratory syndrome coronavirus 2	ILLUMINA	2020-04-20 18:00:00	hCoV-19/Australia/VIC419/2020	SRP253798	PRJNA613958			9
SRR11577950	AMPLICON	294	79273914	SAMN14641122	33712871	THE PETER DOHERTY INSTITUTE FOR INFECTION AND IMMUNITY	public	fastq,sra	SRX8145813	NextSeq 550	PAIRED	PCR	VIRAL RNA	Severe acute respiratory syndrome coronavirus 2	ILLUMINA	2020-04-20 18:00:00	hCoV-19/Australia/VIC418/2020	SRP253798	PRJNA613958			8
SRR11577951	AMPLICON	293	130022919	SAMN14641390	54320150	THE PETER DOHERTY INSTITUTE FOR INFECTION AND IMMUNITY	public	fastq,sra	SRX8145812	NextSeq 550	PAIRED	PCR	VIRAL RNA	Severe acute respiratory syndrome coronavirus 2	ILLUMINA	2020-04-20 18:00:00	hCoV-19/Australia/VIC701/2020	SRP253798	PRJNA613958			10
SRR11577952	AMPLICON	293	59381519	SAMN14641037	22057348	THE PETER DOHERTY INSTITUTE FOR INFECTION AND IMMUNITY	public	fastq,sra	SRX8145811	NextSeq 550	PAIRED	PCR	VIRAL RNA	Severe acute respiratory syndrome coronavirus 2	ILLUMINA	2020-04-20 18:00:00	hCoV-19/Australia/VIC330/2020	SRP253798	PRJNA613958			11
SRR11577953	AMPLICON	293	72369897	SAMN14641121	29874046	THE PETER DOHERTY INSTITUTE FOR INFECTION AND IMMUNITY	public	sra,fastq	SRX8145810	NextSeq 550	PAIRED	PCR	VIRAL RNA	Severe acute respiratory syndrome coronavirus 2	ILLUMINA	2020-04-20 18:00:00	hCoV-19/Australia/VIC417/2020	SRP253798	PRJNA613958			7
SRR11577954	AMPLICON	294	80283358	SAMN14641120	33259248	THE PETER DOHERTY INSTITUTE FOR INFECTION AND IMMUNITY	public	sra,fastq	SRX8145809	NextSeq 550	PAIRED	PCR	VIRAL RNA	Severe acute respiratory syndrome coronavirus 2	ILLUMINA	2020-04-20 18:00:00	hCoV-19/Australia/VIC416/2020	SRP253798	PRJNA613958			9
SRR11577955	AMPLICON	293	121109532	SAMN14641119	49802361	THE PETER DOHERTY INSTITUTE FOR INFECTION AND IMMUNITY	public	sra,fastq	SRX8145808	NextSeq 550	PAIRED	PCR	VIRAL RNA	Severe acute respiratory syndrome coronavirus 2	ILLUMINA	2020-04-20 18:00:00	hCoV-19/Australia/VIC415/2020	SRP253798	PRJNA613958			9
SRR11577956	AMPLICON	294	94011158	SAMN14641118	38725715	THE PETER DOHERTY INSTITUTE FOR INFECTION AND IMMUNITY	public	fastq,sra	SRX8145807	NextSeq 550	PAIRED	PCR	VIRAL RNA	Severe acute respiratory syndrome coronavirus 2	ILLUMINA	2020-04-20 18:00:00	hCoV-19/Australia/VIC414/2020	SRP253798	PRJNA613958			7
SRR11577957	AMPLICON	288	116915812	SAMN14641117	48418614	THE PETER DOHERTY INSTITUTE FOR INFECTION AND IMMUNITY	public	sra,fastq	SRX8145806	NextSeq 550	PAIRED	PCR	VIRAL RNA	Severe acute respiratory syndrome coronavirus 2	ILLUMINA	2020-04-20 18:00:00	hCoV-19/Australia/VIC413/2020	SRP253798	PRJNA613958			11
SRR11577958	AMPLICON	293	71169605	SAMN14641116	29435432	THE PETER DOHERTY INSTITUTE FOR INFECTION AND IMMUNITY	public	fastq,sra	SRX8145805	NextSeq 550	PAIRED	PCR	VIRAL RNA	Severe acute respiratory syndrome coronavirus 2	ILLUMINA	2020-04-20 18:00:00	hCoV-19/Australia/VIC411/2020	SRP253798	PRJNA613958			11
SRR11577959	AMPLICON	294	82013190	SAMN14641115	33867539	THE PETER DOHERTY INSTITUTE FOR INFECTION AND IMMUNITY	public	fastq,sra	SRX8145804	NextSeq 550	PAIRED	PCR	VIRAL RNA	Severe acute respiratory syndrome coronavirus 2	ILLUMINA	2020-04-20 18:00:00	hCoV-19/Australia/VIC410/2020	SRP253798	PRJNA613958			9
SRR11577960	AMPLICON	294	95947626	SAMN14641114	40105251	THE PETER DOHERTY INSTITUTE FOR INFECTION AND IMMUNITY	public	fastq,sra	SRX8145803	NextSeq 550	PAIRED	PCR	VIRAL RNA	Severe acute respiratory syndrome coronavirus 2	ILLUMINA	2020-04-20 18:00:00	hCoV-19/Australia/VIC409/2020	SRP253798	PRJNA613958			5
SRR11577961	AMPLICON	294	82955835	SAMN14641113	34616995	THE PETER DOHERTY INSTITUTE FOR INFECTION AND IMMUNITY	public	fastq,sra	SRX8145802	NextSeq 550	PAIRED	PCR	VIRAL RNA	Severe acute respiratory syndrome coronavirus 2	ILLUMINA	2020-04-20 18:00:00	hCoV-19/Australia/VIC408/2020	SRP253798	PRJNA613958			5
SRR11577962	AMPLICON	293	142815924	SAMN14641112	59129855	THE PETER DOHERTY INSTITUTE FOR INFECTION AND IMMUNITY	public	sra,fastq	SRX8145801	NextSeq 550	PAIRED	PCR	VIRAL RNA	Severe acute respiratory syndrome coronavirus 2	ILLUMINA	2020-04-20 18:00:00	hCoV-19/Australia/VIC407/2020	SRP253798	PRJNA613958			7
SRR11577963	AMPLICON	293	132741209	SAMN14641056	49361950	THE PETER DOHERTY INSTITUTE FOR INFECTION AND IMMUNITY	public	fastq,sra	SRX8145800	NextSeq 550	PAIRED	PCR	VIRAL RNA	Severe acute respiratory syndrome coronavirus 2	ILLUMINA	2020-04-20 18:00:00	hCoV-19/Australia/VIC350/2020	SRP253798	PRJNA613958			12
SRR11577964	AMPLICON	290	89667633	SAMN14641111	36920263	THE PETER DOHERTY INSTITUTE FOR INFECTION AND IMMUNITY	public	sra,fastq	SRX8145799	NextSeq 550	PAIRED	PCR	VIRAL RNA	Severe acute respiratory syndrome coronavirus 2	ILLUMINA	2020-04-20 18:00:00	hCoV-19/Australia/VIC406/2020	SRP253798	PRJNA613958			6
SRR11577965	AMPLICON	287	109028896	SAMN14641294	45330262	THE PETER DOHERTY INSTITUTE FOR INFECTION AND IMMUNITY	public	sra,fastq	SRX8145798	NextSeq 550	PAIRED	PCR	VIRAL RNA	Severe acute respiratory syndrome coronavirus 2	ILLUMINA	2020-04-20 18:00:00	hCoV-19/Australia/VIC599/2020	SRP253798	PRJNA613958			9
SRR11577966	AMPLICON	288	100199048	SAMN14641327	42411842	THE PETER DOHERTY INSTITUTE FOR INFECTION AND IMMUNITY	public	fastq,sra	SRX8145797	NextSeq 550	PAIRED	PCR	VIRAL RNA	Severe acute respiratory syndrome coronavirus 2	ILLUMINA	2020-04-20 18:00:00	hCoV-19/Australia/VIC634/2020	SRP253798	PRJNA613958			18
SRR11577967	AMPLICON	292	114760179	SAMN14641326	48031159	THE PETER DOHERTY INSTITUTE FOR INFECTION AND IMMUNITY	public	fastq,sra	SRX8145796	NextSeq 550	PAIRED	PCR	VIRAL RNA	Severe acute respiratory syndrome coronavirus 2	ILLUMINA	2020-04-20 18:00:00	hCoV-19/Australia/VIC633/2020	SRP253798	PRJNA613958			8
SRR11577968	AMPLICON	294	128411358	SAMN14641063	47760074	THE PETER DOHERTY INSTITUTE FOR INFECTION AND IMMUNITY	public	fastq,sra	SRX8145795	NextSeq 550	PAIRED	PCR	VIRAL RNA	Severe acute respiratory syndrome coronavirus 2	ILLUMINA	2020-04-20 18:00:00	hCoV-19/Australia/VIC357/2020	SRP253798	PRJNA613958			7
SRR11577969	AMPLICON	292	54323769	SAMN14641167	22546241	THE PETER DOHERTY INSTITUTE FOR INFECTION AND IMMUNITY	public	fastq,sra	SRX8145794	NextSeq 550	PAIRED	PCR	VIRAL RNA	Severe acute respiratory syndrome coronavirus 2	ILLUMINA	2020-04-20 18:00:00	hCoV-19/Australia/VIC466/2020	SRP253798	PRJNA613958			8
SRR11577970	AMPLICON	293	48073463	SAMN14641166	19848449	THE PETER DOHERTY INSTITUTE FOR INFECTION AND IMMUNITY	public	sra,fastq	SRX8145793	NextSeq 550	PAIRED	PCR	VIRAL RNA	Severe acute respiratory syndrome coronavirus 2	ILLUMINA	2020-04-20 18:00:00	hCoV-19/Australia/VIC465/2020	SRP253798	PRJNA613958			5
SRR11577971	AMPLICON	294	80748899	SAMN14641165	33225547	THE PETER DOHERTY INSTITUTE FOR INFECTION AND IMMUNITY	public	fastq,sra	SRX8145792	NextSeq 550	PAIRED	PCR	VIRAL RNA	Severe acute respiratory syndrome coronavirus 2	ILLUMINA	2020-04-20 18:00:00	hCoV-19/Australia/VIC464/2020	SRP253798	PRJNA613958			12
SRR11577972	AMPLICON	294	102423031	SAMN14641164	42907226	THE PETER DOHERTY INSTITUTE FOR INFECTION AND IMMUNITY	public	fastq,sra	SRX8145791	NextSeq 550	PAIRED	PCR	VIRAL RNA	Severe acute respiratory syndrome coronavirus 2	ILLUMINA	2020-04-20 18:00:00	hCoV-19/Australia/VIC463/2020	SRP253798	PRJNA613958			8
SRR11577973	AMPLICON	294	88263167	SAMN14641163	36464578	THE PETER DOHERTY INSTITUTE FOR INFECTION AND IMMUNITY	public	sra,fastq	SRX8145790	NextSeq 550	PAIRED	PCR	VIRAL RNA	Severe acute respiratory syndrome coronavirus 2	ILLUMINA	2020-04-20 18:00:00	hCoV-19/Australia/VIC462/2020	SRP253798	PRJNA613958			9
SRR11577974	AMPLICON	294	90854077	SAMN14641162	37776340	THE PETER DOHERTY INSTITUTE FOR INFECTION AND IMMUNITY	public	fastq,sra	SRX8145789	NextSeq 550	PAIRED	PCR	VIRAL RNA	Severe acute respiratory syndrome coronavirus 2	ILLUMINA	2020-04-20 18:00:00	hCoV-19/Australia/VIC461/2020	SRP253798	PRJNA613958			6
SRR11577975	AMPLICON	294	99176356	SAMN14641161	40911639	THE PETER DOHERTY INSTITUTE FOR INFECTION AND IMMUNITY	public	fastq,sra	SRX8145788	NextSeq 550	PAIRED	PCR	VIRAL RNA	Severe acute respiratory syndrome coronavirus 2	ILLUMINA	2020-04-20 18:00:00	hCoV-19/Australia/VIC460/2020	SRP253798	PRJNA613958			5
SRR11577976	AMPLICON	293	116785414	SAMN14641160	48091434	THE PETER DOHERTY INSTITUTE FOR INFECTION AND IMMUNITY	public	fastq,sra	SRX8145787	NextSeq 550	PAIRED	PCR	VIRAL RNA	Severe acute respiratory syndrome coronavirus 2	ILLUMINA	2020-04-20 18:00:00	hCoV-19/Australia/VIC458/2020	SRP253798	PRJNA613958			6
SRR11577977	AMPLICON	293	109530094	SAMN14641159	45286520	THE PETER DOHERTY INSTITUTE FOR INFECTION AND IMMUNITY	public	sra,fastq	SRX8145786	NextSeq 550	PAIRED	PCR	VIRAL RNA	Severe acute respiratory syndrome coronavirus 2	ILLUMINA	2020-04-20 18:00:00	hCoV-19/Australia/VIC457/2020	SRP253798	PRJNA613958			33
SRR11577978	AMPLICON	293	101935322	SAMN14641158	42131176	THE PETER DOHERTY INSTITUTE FOR INFECTION AND IMMUNITY	public	fastq,sra	SRX8145785	NextSeq 550	PAIRED	PCR	VIRAL RNA	Severe acute respiratory syndrome coronavirus 2	ILLUMINA	2020-04-20 18:00:00	hCoV-19/Australia/VIC456/2020	SRP253798	PRJNA613958			4
SRR11577979	AMPLICON	293	153296476	SAMN14641062	56902905	THE PETER DOHERTY INSTITUTE FOR INFECTION AND IMMUNITY	public	fastq,sra	SRX8145784	NextSeq 550	PAIRED	PCR	VIRAL RNA	Severe acute respiratory syndrome coronavirus 2	ILLUMINA	2020-04-20 18:00:00	hCoV-19/Australia/VIC356/2020	SRP253798	PRJNA613958			5
SRR11577980	AMPLICON	292	89661688	SAMN14641157	36974553	THE PETER DOHERTY INSTITUTE FOR INFECTION AND IMMUNITY	public	fastq,sra	SRX8145783	NextSeq 550	PAIRED	PCR	VIRAL RNA	Severe acute respiratory syndrome coronavirus 2	ILLUMINA	2020-04-20 18:00:00	hCoV-19/Australia/VIC455/2020	SRP253798	PRJNA613958			9
SRR11577981	AMPLICON	295	104693869	SAMN14641156	43735823	THE PETER DOHERTY INSTITUTE FOR INFECTION AND IMMUNITY	public	sra,fastq	SRX8145782	NextSeq 550	PAIRED	PCR	VIRAL RNA	Severe acute respiratory syndrome coronavirus 2	ILLUMINA	2020-04-20 18:00:00	hCoV-19/Australia/VIC454/2020	SRP253798	PRJNA613958			9
SRR11577982	AMPLICON	294	72946586	SAMN14641155	30138533	THE PETER DOHERTY INSTITUTE FOR INFECTION AND IMMUNITY	public	fastq,sra	SRX8145781	NextSeq 550	PAIRED	PCR	VIRAL RNA	Severe acute respiratory syndrome coronavirus 2	ILLUMINA	2020-04-20 18:00:00	hCoV-19/Australia/VIC453/2020	SRP253798	PRJNA613958			8
SRR11577983	AMPLICON	294	104376245	SAMN14641154	43145606	THE PETER DOHERTY INSTITUTE FOR INFECTION AND IMMUNITY	public	sra,fastq	SRX8145780	NextSeq 550	PAIRED	PCR	VIRAL RNA	Severe acute respiratory syndrome coronavirus 2	ILLUMINA	2020-04-20 18:00:00	hCoV-19/Australia/VIC452/2020	SRP253798	PRJNA613958			7
SRR11577984	AMPLICON	293	97980868	SAMN14641153	40307314	THE PETER DOHERTY INSTITUTE FOR INFECTION AND IMMUNITY	public	fastq,sra	SRX8145779	NextSeq 550	PAIRED	PCR	VIRAL RNA	Severe acute respiratory syndrome coronavirus 2	ILLUMINA	2020-04-20 18:00:00	hCoV-19/Australia/VIC451/2020	SRP253798	PRJNA613958			6
SRR11577985	AMPLICON	293	111860887	SAMN14641152	46010926	THE PETER DOHERTY INSTITUTE FOR INFECTION AND IMMUNITY	public	sra,fastq	SRX8145778	NextSeq 550	PAIRED	PCR	VIRAL RNA	Severe acute respiratory syndrome coronavirus 2	ILLUMINA	2020-04-20 18:00:00	hCoV-19/Australia/VIC450/2020	SRP253798	PRJNA613958			8
SRR11577986	AMPLICON	291	84767312	SAMN14641151	35133881	THE PETER DOHERTY INSTITUTE FOR INFECTION AND IMMUNITY	public	sra,fastq	SRX8145777	NextSeq 550	PAIRED	PCR	VIRAL RNA	Severe acute respiratory syndrome coronavirus 2	ILLUMINA	2020-04-20 18:00:00	hCoV-19/Australia/VIC449/2020	SRP253798	PRJNA613958			7
SRR11577987	AMPLICON	293	78536664	SAMN14641150	32408955	THE PETER DOHERTY INSTITUTE FOR INFECTION AND IMMUNITY	public	fastq,sra	SRX8145776	NextSeq 550	PAIRED	PCR	VIRAL RNA	Severe acute respiratory syndrome coronavirus 2	ILLUMINA	2020-04-20 18:00:00	hCoV-19/Australia/VIC448/2020	SRP253798	PRJNA613958			7
SRR11577988	AMPLICON	287	70618340	SAMN14641149	29133468	THE PETER DOHERTY INSTITUTE FOR INFECTION AND IMMUNITY	public	fastq,sra	SRX8145775	NextSeq 550	PAIRED	PCR	VIRAL RNA	Severe acute respiratory syndrome coronavirus 2	ILLUMINA	2020-04-20 18:00:00	hCoV-19/Australia/VIC447/2020	SRP253798	PRJNA613958			8
SRR11577989	AMPLICON	294	70153136	SAMN14641148	29403329	THE PETER DOHERTY INSTITUTE FOR INFECTION AND IMMUNITY	public	fastq,sra	SRX8145774	NextSeq 550	PAIRED	PCR	VIRAL RNA	Severe acute respiratory syndrome coronavirus 2	ILLUMINA	2020-04-20 18:00:00	hCoV-19/Australia/VIC446/2020	SRP253798	PRJNA613958			21
SRR11577990	AMPLICON	291	118310359	SAMN14641206	49399005	THE PETER DOHERTY INSTITUTE FOR INFECTION AND IMMUNITY	public	sra,fastq	SRX8145773	NextSeq 550	PAIRED	PCR	VIRAL RNA	Severe acute respiratory syndrome coronavirus 2	ILLUMINA	2020-04-20 18:00:00	hCoV-19/Australia/VIC507/2020	SRP253798	PRJNA613958			13
SRR11577991	AMPLICON	291	132098468	SAMN14641205	54905087	THE PETER DOHERTY INSTITUTE FOR INFECTION AND IMMUNITY	public	sra,fastq	SRX8145772	NextSeq 550	PAIRED	PCR	VIRAL RNA	Severe acute respiratory syndrome coronavirus 2	ILLUMINA	2020-04-20 18:00:00	hCoV-19/Australia/VIC506/2020	SRP253798	PRJNA613958			9
SRR11577992	AMPLICON	291	61163923	SAMN14641204	25487575	THE PETER DOHERTY INSTITUTE FOR INFECTION AND IMMUNITY	public	sra,fastq	SRX8145771	NextSeq 550	PAIRED	PCR	VIRAL RNA	Severe acute respiratory syndrome coronavirus 2	ILLUMINA	2020-04-20 18:00:00	hCoV-19/Australia/VIC505/2020	SRP253798	PRJNA613958			10
SRR11577993	AMPLICON	292	149629305	SAMN14641203	62094114	THE PETER DOHERTY INSTITUTE FOR INFECTION AND IMMUNITY	public	fastq,sra	SRX8145770	NextSeq 550	PAIRED	PCR	VIRAL RNA	Severe acute respiratory syndrome coronavirus 2	ILLUMINA	2020-04-20 18:00:00	hCoV-19/Australia/VIC504/2020	SRP253798	PRJNA613958			6
SRR11577994	AMPLICON	290	143946530	SAMN14641202	59907831	THE PETER DOHERTY INSTITUTE FOR INFECTION AND IMMUNITY	public	sra,fastq	SRX8145769	NextSeq 550	PAIRED	PCR	VIRAL RNA	Severe acute respiratory syndrome coronavirus 2	ILLUMINA	2020-04-20 18:00:00	hCoV-19/Australia/VIC503/2020	SRP253798	PRJNA613958			9
SRR11577995	AMPLICON	290	133959054	SAMN14641201	55646578	THE PETER DOHERTY INSTITUTE FOR INFECTION AND IMMUNITY	public	sra,fastq	SRX8145768	NextSeq 550	PAIRED	PCR	VIRAL RNA	Severe acute respiratory syndrome coronavirus 2	ILLUMINA	2020-04-20 18:00:00	hCoV-19/Australia/VIC502/2020	SRP253798	PRJNA613958			9
SRR11577996	AMPLICON	294	32285976	SAMN14641058	12027327	THE PETER DOHERTY INSTITUTE FOR INFECTION AND IMMUNITY	public	sra,fastq	SRX8145767	NextSeq 550	PAIRED	PCR	VIRAL RNA	Severe acute respiratory syndrome coronavirus 2	ILLUMINA	2020-04-20 18:00:00	hCoV-19/Australia/VIC352/2020	SRP253798	PRJNA613958			6
SRR11577997	AMPLICON	292	126043877	SAMN14641200	52376933	THE PETER DOHERTY INSTITUTE FOR INFECTION AND IMMUNITY	public	fastq,sra	SRX8145766	NextSeq 550	PAIRED	PCR	VIRAL RNA	Severe acute respiratory syndrome coronavirus 2	ILLUMINA	2020-04-20 18:00:00	hCoV-19/Australia/VIC501/2020	SRP253798	PRJNA613958			30
SRR11577998	AMPLICON	293	152869447	SAMN14641102	56690539	THE PETER DOHERTY INSTITUTE FOR INFECTION AND IMMUNITY	public	sra,fastq	SRX8145765	NextSeq 550	PAIRED	PCR	VIRAL RNA	Severe acute respiratory syndrome coronavirus 2	ILLUMINA	2020-04-20 18:00:00	hCoV-19/Australia/VIC396/2020	SRP253798	PRJNA613958			8
SRR11577999	AMPLICON	293	148097014	SAMN14641044	55830567	THE PETER DOHERTY INSTITUTE FOR INFECTION AND IMMUNITY	public	fastq,sra	SRX8145764	NextSeq 550	PAIRED	PCR	VIRAL RNA	Severe acute respiratory syndrome coronavirus 2	ILLUMINA	2020-04-20 18:00:00	hCoV-19/Australia/VIC338/2020	SRP253798	PRJNA613958			10
SRR11578000	AMPLICON	292	158521231	SAMN14641101	58989277	THE PETER DOHERTY INSTITUTE FOR INFECTION AND IMMUNITY	public	sra,fastq	SRX8145763	NextSeq 550	PAIRED	PCR	VIRAL RNA	Severe acute respiratory syndrome coronavirus 2	ILLUMINA	2020-04-20 18:00:00	hCoV-19/Australia/VIC395/2020	SRP253798	PRJNA613958			11
SRR11578001	AMPLICON	293	159486313	SAMN14641100	59218722	THE PETER DOHERTY INSTITUTE FOR INFECTION AND IMMUNITY	public	sra,fastq	SRX8145762	NextSeq 550	PAIRED	PCR	VIRAL RNA	Severe acute respiratory syndrome coronavirus 2	ILLUMINA	2020-04-20 18:00:00	hCoV-19/Australia/VIC394/2020	SRP253798	PRJNA613958			8
SRR11578002	AMPLICON	294	136713781	SAMN14641110	58429673	THE PETER DOHERTY INSTITUTE FOR INFECTION AND IMMUNITY	public	fastq,sra	SRX8145761	NextSeq 500	PAIRED	PCR	VIRAL RNA	Severe acute respiratory syndrome coronavirus 2	ILLUMINA	2020-04-20 18:00:00	hCoV-19/Australia/VIC404/2020	SRP253798	PRJNA613958			6
SRR11578003	AMPLICON	291	161341779	SAMN14641199	67963147	THE PETER DOHERTY INSTITUTE FOR INFECTION AND IMMUNITY	public	sra,fastq	SRX8145760	NextSeq 550	PAIRED	PCR	VIRAL RNA	Severe acute respiratory syndrome coronavirus 2	ILLUMINA	2020-04-20 18:00:00	hCoV-19/Australia/VIC500/2020	SRP253798	PRJNA613958			7
SRR11578004	AMPLICON	290	137868356	SAMN14641099	58015094	THE PETER DOHERTY INSTITUTE FOR INFECTION AND IMMUNITY	public	sra,fastq	SRX8145759	NextSeq 550	PAIRED	PCR	VIRAL RNA	Severe acute respiratory syndrome coronavirus 2	ILLUMINA	2020-04-20 18:00:00	hCoV-19/Australia/VIC393/2020	SRP253798	PRJNA613958			14
SRR11578005	AMPLICON	292	139945516	SAMN14641024	58484224	THE PETER DOHERTY INSTITUTE FOR INFECTION AND IMMUNITY	public	fastq,sra	SRX8145758	NextSeq 550	PAIRED	PCR	VIRAL RNA	Severe acute respiratory syndrome coronavirus 2	ILLUMINA	2020-04-20 18:00:00	hCoV-19/Australia/NT08/2020	SRP253798	PRJNA613958			10
SRR11578006	AMPLICON	291	129324051	SAMN14641023	53522117	THE PETER DOHERTY INSTITUTE FOR INFECTION AND IMMUNITY	public	fastq,sra	SRX8145757	NextSeq 550	PAIRED	PCR	VIRAL RNA	Severe acute respiratory syndrome coronavirus 2	ILLUMINA	2020-04-20 18:00:00	hCoV-19/Australia/NT07/2020	SRP253798	PRJNA613958			99
SRR11578007	AMPLICON	291	121833833	SAMN14641022	50584407	THE PETER DOHERTY INSTITUTE FOR INFECTION AND IMMUNITY	public	fastq,sra	SRX8145756	NextSeq 550	PAIRED	PCR	VIRAL RNA	Severe acute respiratory syndrome coronavirus 2	ILLUMINA	2020-04-20 18:00:00	hCoV-19/Australia/NT06/2020	SRP253798	PRJNA613958			11
SRR11578008	AMPLICON	292	137747260	SAMN14641098	50976634	THE PETER DOHERTY INSTITUTE FOR INFECTION AND IMMUNITY	public	fastq,sra	SRX8145755	NextSeq 550	PAIRED	PCR	VIRAL RNA	Severe acute respiratory syndrome coronavirus 2	ILLUMINA	2020-04-20 18:00:00	hCoV-19/Australia/VIC392/2020	SRP253798	PRJNA613958			14
SRR11578009	AMPLICON	292	162668699	SAMN14641097	60717280	THE PETER DOHERTY INSTITUTE FOR INFECTION AND IMMUNITY	public	fastq,sra	SRX8145754	NextSeq 550	PAIRED	PCR	VIRAL RNA	Severe acute respiratory syndrome coronavirus 2	ILLUMINA	2020-04-20 18:00:00	hCoV-19/Australia/VIC391/2020	SRP253798	PRJNA613958			9
SRR11578010	AMPLICON	291	147994575	SAMN14641043	55696319	THE PETER DOHERTY INSTITUTE FOR INFECTION AND IMMUNITY	public	fastq,sra	SRX8145753	NextSeq 550	PAIRED	PCR	VIRAL RNA	Severe acute respiratory syndrome coronavirus 2	ILLUMINA	2020-04-20 18:00:00	hCoV-19/Australia/VIC337/2020	SRP253798	PRJNA613958			5
SRR11578011	AMPLICON	293	163059913	SAMN14641040	60609123	THE PETER DOHERTY INSTITUTE FOR INFECTION AND IMMUNITY	public	fastq,sra	SRX8145752	NextSeq 550	PAIRED	PCR	VIRAL RNA	Severe acute respiratory syndrome coronavirus 2	ILLUMINA	2020-04-20 18:00:00	hCoV-19/Australia/VIC334/2020	SRP253798	PRJNA613958			5
SRR11578012	AMPLICON	291	168215185	SAMN14641057	62380374	THE PETER DOHERTY INSTITUTE FOR INFECTION AND IMMUNITY	public	fastq,sra	SRX8145751	NextSeq 550	PAIRED	PCR	VIRAL RNA	Severe acute respiratory syndrome coronavirus 2	ILLUMINA	2020-04-20 18:00:00	hCoV-19/Australia/VIC351/2020	SRP253798	PRJNA613958			9
SRR11578013	AMPLICON	292	156633504	SAMN14641036	58795769	THE PETER DOHERTY INSTITUTE FOR INFECTION AND IMMUNITY	public	fastq,sra	SRX8145750	NextSeq 550	PAIRED	PCR	VIRAL RNA	Severe acute respiratory syndrome coronavirus 2	ILLUMINA	2020-04-20 18:00:00	hCoV-19/Australia/VIC329/2020	SRP253798	PRJNA613958			7
SRR11578014	AMPLICON	290	80784179	SAMN14641087	30159166	THE PETER DOHERTY INSTITUTE FOR INFECTION AND IMMUNITY	public	sra,fastq	SRX8145749	NextSeq 550	PAIRED	PCR	VIRAL RNA	Severe acute respiratory syndrome coronavirus 2	ILLUMINA	2020-04-20 18:00:00	hCoV-19/Australia/VIC381/2020	SRP253798	PRJNA613958			9
SRR11578015	AMPLICON	293	123896082	SAMN14641392	52247485	THE PETER DOHERTY INSTITUTE FOR INFECTION AND IMMUNITY	public	fastq,sra	SRX8145748	NextSeq 500	PAIRED	PCR	VIRAL RNA	Severe acute respiratory syndrome coronavirus 2	ILLUMINA	2020-04-20 18:00:00	hCoV-19/Australia/VIC705/2020	SRP253798	PRJNA613958			7
SRR11578016	AMPLICON	293	94820626	SAMN14641391	39728443	THE PETER DOHERTY INSTITUTE FOR INFECTION AND IMMUNITY	public	fastq,sra	SRX8145747	NextSeq 500	PAIRED	PCR	VIRAL RNA	Severe acute respiratory syndrome coronavirus 2	ILLUMINA	2020-04-20 18:00:00	hCoV-19/Australia/VIC704/2020	SRP253798	PRJNA613958			8
SRR11578017	AMPLICON	290	76226007	SAMN14641389	31779385	THE PETER DOHERTY INSTITUTE FOR INFECTION AND IMMUNITY	public	sra,fastq	SRX8145746	NextSeq 550	PAIRED	PCR	VIRAL RNA	Severe acute respiratory syndrome coronavirus 2	ILLUMINA	2020-04-20 18:00:00	hCoV-19/Australia/VIC700/2020	SRP253798	PRJNA613958			6
SRR11578018	AMPLICON	292	85011857	SAMN14641441	36160684	THE PETER DOHERTY INSTITUTE FOR INFECTION AND IMMUNITY	public	sra,fastq	SRX8145745	NextSeq 550	PAIRED	PCR	VIRAL RNA	Severe acute respiratory syndrome coronavirus 2	ILLUMINA	2020-04-20 18:00:00	hCoV-19/Australia/VIC759/2020	SRP253798	PRJNA613958			7
SRR11578019	AMPLICON	291	130170484	SAMN14641388	54781436	THE PETER DOHERTY INSTITUTE FOR INFECTION AND IMMUNITY	public	sra,fastq	SRX8145744	NextSeq 550	PAIRED	PCR	VIRAL RNA	Severe acute respiratory syndrome coronavirus 2	ILLUMINA	2020-04-20 18:00:00	hCoV-19/Australia/VIC697/2020	SRP253798	PRJNA613958			10
SRR11578020	AMPLICON	289	12108788	SAMN14641582	3784832	THE PETER DOHERTY INSTITUTE FOR INFECTION AND IMMUNITY	public	fastq,sra	SRX8145743	Illumina iSeq 100	PAIRED	PCR	VIRAL RNA	Severe acute respiratory syndrome coronavirus 2	ILLUMINA	2020-04-20 18:00:00	hCoV-19/Australia/VIC926/2020	SRP253798	PRJNA613958			12
SRR11578021	AMPLICON	285	113832029	SAMN14641387	47515278	THE PETER DOHERTY INSTITUTE FOR INFECTION AND IMMUNITY	public	sra,fastq	SRX8145742	NextSeq 550	PAIRED	PCR	VIRAL RNA	Severe acute respiratory syndrome coronavirus 2	ILLUMINA	2020-04-20 18:00:00	hCoV-19/Australia/VIC696/2020	SRP253798	PRJNA613958			5
SRR11578022	AMPLICON	288	134113058	SAMN14641386	55961257	THE PETER DOHERTY INSTITUTE FOR INFECTION AND IMMUNITY	public	sra,fastq	SRX8145741	NextSeq 550	PAIRED	PCR	VIRAL RNA	Severe acute respiratory syndrome coronavirus 2	ILLUMINA	2020-04-20 18:00:00	hCoV-19/Australia/VIC695/2020	SRP253798	PRJNA613958			8
SRR11578023	AMPLICON	288	115214549	SAMN14641385	48191006	THE PETER DOHERTY INSTITUTE FOR INFECTION AND IMMUNITY	public	fastq,sra	SRX8145740	NextSeq 550	PAIRED	PCR	VIRAL RNA	Severe acute respiratory syndrome coronavirus 2	ILLUMINA	2020-04-20 18:00:00	hCoV-19/Australia/VIC694/2020	SRP253798	PRJNA613958			8
SRR11578024	AMPLICON	290	47134020	SAMN14641580	14600863	THE PETER DOHERTY INSTITUTE FOR INFECTION AND IMMUNITY	public	sra,fastq	SRX8145739	Illumina iSeq 100	PAIRED	PCR	VIRAL RNA	Severe acute respiratory syndrome coronavirus 2	ILLUMINA	2020-04-20 18:00:00	hCoV-19/Australia/VIC922/2020	SRP253798	PRJNA613958			10
SRR11578025	AMPLICON	293	15545879	SAMN14641086	5875028	THE PETER DOHERTY INSTITUTE FOR INFECTION AND IMMUNITY	public	fastq,sra	SRX8145738	NextSeq 550	PAIRED	PCR	VIRAL RNA	Severe acute respiratory syndrome coronavirus 2	ILLUMINA	2020-04-20 18:00:00	hCoV-19/Australia/VIC380/2020	SRP253798	PRJNA613958			7
SRR11578026	AMPLICON	288	117349741	SAMN14641384	48909478	THE PETER DOHERTY INSTITUTE FOR INFECTION AND IMMUNITY	public	sra,fastq	SRX8145737	NextSeq 550	PAIRED	PCR	VIRAL RNA	Severe acute respiratory syndrome coronavirus 2	ILLUMINA	2020-04-20 18:00:00	hCoV-19/Australia/VIC693/2020	SRP253798	PRJNA613958			9
SRR11578027	AMPLICON	289	41641033	SAMN14641575	12899841	THE PETER DOHERTY INSTITUTE FOR INFECTION AND IMMUNITY	public	fastq,sra	SRX8145736	Illumina iSeq 100	PAIRED	PCR	VIRAL RNA	Severe acute respiratory syndrome coronavirus 2	ILLUMINA	2020-04-20 18:00:00	hCoV-19/Australia/VIC915/2020	SRP253798	PRJNA613958			6
SRR11578028	AMPLICON	286	122222324	SAMN14641383	50758400	THE PETER DOHERTY INSTITUTE FOR INFECTION AND IMMUNITY	public	fastq,sra	SRX8145735	NextSeq 550	PAIRED	PCR	VIRAL RNA	Severe acute respiratory syndrome coronavirus 2	ILLUMINA	2020-04-20 18:00:00	hCoV-19/Australia/VIC692/2020	SRP253798	PRJNA613958			11
SRR11578029	AMPLICON	285	106331614	SAMN14641382	44445076	THE PETER DOHERTY INSTITUTE FOR INFECTION AND IMMUNITY	public	sra,fastq	SRX8145734	NextSeq 550	PAIRED	PCR	VIRAL RNA	Severe acute respiratory syndrome coronavirus 2	ILLUMINA	2020-04-20 18:00:00	hCoV-19/Australia/VIC691/2020	SRP253798	PRJNA613958			10
SRR11578030	AMPLICON	286	44276253	SAMN14641578	13740719	THE PETER DOHERTY INSTITUTE FOR INFECTION AND IMMUNITY	public	fastq,sra	SRX8145733	Illumina iSeq 100	PAIRED	PCR	VIRAL RNA	Severe acute respiratory syndrome coronavirus 2	ILLUMINA	2020-04-20 18:00:00	hCoV-19/Australia/VIC918/2020	SRP253798	PRJNA613958			8
SRR11578031	AMPLICON	284	128621511	SAMN14641381	54169984	THE PETER DOHERTY INSTITUTE FOR INFECTION AND IMMUNITY	public	fastq,sra	SRX8145732	NextSeq 550	PAIRED	PCR	VIRAL RNA	Severe acute respiratory syndrome coronavirus 2	ILLUMINA	2020-04-20 18:00:00	hCoV-19/Australia/VIC690/2020	SRP253798	PRJNA613958			13
SRR11578032	AMPLICON	287	101330500	SAMN14641380	42628395	THE PETER DOHERTY INSTITUTE FOR INFECTION AND IMMUNITY	public	sra,fastq	SRX8145731	NextSeq 550	PAIRED	PCR	VIRAL RNA	Severe acute respiratory syndrome coronavirus 2	ILLUMINA	2020-04-20 18:00:00	hCoV-19/Australia/VIC689/2020	SRP253798	PRJNA613958			6
SRR11578033	AMPLICON	290	111797827	SAMN14641379	46886791	THE PETER DOHERTY INSTITUTE FOR INFECTION AND IMMUNITY	public	sra,fastq	SRX8145730	NextSeq 550	PAIRED	PCR	VIRAL RNA	Severe acute respiratory syndrome coronavirus 2	ILLUMINA	2020-04-20 18:00:00	hCoV-19/Australia/VIC688/2020	SRP253798	PRJNA613958			11
SRR11578034	AMPLICON	290	107949869	SAMN14641378	45361904	THE PETER DOHERTY INSTITUTE FOR INFECTION AND IMMUNITY	public	sra,fastq	SRX8145729	NextSeq 550	PAIRED	PCR	VIRAL RNA	Severe acute respiratory syndrome coronavirus 2	ILLUMINA	2020-04-20 18:00:00	hCoV-19/Australia/VIC687/2020	SRP253798	PRJNA613958			6
SRR11578035	AMPLICON	288	116895784	SAMN14641377	48935649	THE PETER DOHERTY INSTITUTE FOR INFECTION AND IMMUNITY	public	fastq,sra	SRX8145728	NextSeq 550	PAIRED	PCR	VIRAL RNA	Severe acute respiratory syndrome coronavirus 2	ILLUMINA	2020-04-20 18:00:00	hCoV-19/Australia/VIC685/2020	SRP253798	PRJNA613958			10
SRR11578036	AMPLICON	292	137372969	SAMN14641073	51765845	THE PETER DOHERTY INSTITUTE FOR INFECTION AND IMMUNITY	public	sra,fastq	SRX8145727	NextSeq 550	PAIRED	PCR	VIRAL RNA	Severe acute respiratory syndrome coronavirus 2	ILLUMINA	2020-04-20 18:00:00	hCoV-19/Australia/VIC367/2020	SRP253798	PRJNA613958			8
SRR11578037	AMPLICON	288	105741829	SAMN14641376	44400891	THE PETER DOHERTY INSTITUTE FOR INFECTION AND IMMUNITY	public	sra,fastq	SRX8145726	NextSeq 550	PAIRED	PCR	VIRAL RNA	Severe acute respiratory syndrome coronavirus 2	ILLUMINA	2020-04-20 18:00:00	hCoV-19/Australia/VIC684/2020	SRP253798	PRJNA613958			11
SRR11578038	AMPLICON	288	115714726	SAMN14641293	48127135	THE PETER DOHERTY INSTITUTE FOR INFECTION AND IMMUNITY	public	fastq,sra	SRX8145725	NextSeq 550	PAIRED	PCR	VIRAL RNA	Severe acute respiratory syndrome coronavirus 2	ILLUMINA	2020-04-20 18:00:00	hCoV-19/Australia/VIC598/2020	SRP253798	PRJNA613958			9
SRR11578039	AMPLICON	290	118342122	SAMN14641292	50209403	THE PETER DOHERTY INSTITUTE FOR INFECTION AND IMMUNITY	public	fastq,sra	SRX8145724	NextSeq 550	PAIRED	PCR	VIRAL RNA	Severe acute respiratory syndrome coronavirus 2	ILLUMINA	2020-04-20 18:00:00	hCoV-19/Australia/VIC597/2020	SRP253798	PRJNA613958			7
SRR11578040	AMPLICON	289	111271753	SAMN14641291	46681631	THE PETER DOHERTY INSTITUTE FOR INFECTION AND IMMUNITY	public	sra,fastq	SRX8145723	NextSeq 550	PAIRED	PCR	VIRAL RNA	Severe acute respiratory syndrome coronavirus 2	ILLUMINA	2020-04-20 18:00:00	hCoV-19/Australia/VIC596/2020	SRP253798	PRJNA613958			14
SRR11578041	AMPLICON	288	103716385	SAMN14641290	43983805	THE PETER DOHERTY INSTITUTE FOR INFECTION AND IMMUNITY	public	fastq,sra	SRX8145722	NextSeq 550	PAIRED	PCR	VIRAL RNA	Severe acute respiratory syndrome coronavirus 2	ILLUMINA	2020-04-20 18:00:00	hCoV-19/Australia/VIC595/2020	SRP253798	PRJNA613958			10
SRR11578042	AMPLICON	291	117223451	SAMN14641289	49160638	THE PETER DOHERTY INSTITUTE FOR INFECTION AND IMMUNITY	public	fastq,sra	SRX8145721	NextSeq 550	PAIRED	PCR	VIRAL RNA	Severe acute respiratory syndrome coronavirus 2	ILLUMINA	2020-04-20 18:00:00	hCoV-19/Australia/VIC594/2020	SRP253798	PRJNA613958			6
SRR11578043	AMPLICON	291	101700813	SAMN14641288	42733571	THE PETER DOHERTY INSTITUTE FOR INFECTION AND IMMUNITY	public	fastq,sra	SRX8145720	NextSeq 550	PAIRED	PCR	VIRAL RNA	Severe acute respiratory syndrome coronavirus 2	ILLUMINA	2020-04-20 18:00:00	hCoV-19/Australia/VIC593/2020	SRP253798	PRJNA613958			3
SRR11578044	AMPLICON	288	52370294	SAMN14641571	16173697	THE PETER DOHERTY INSTITUTE FOR INFECTION AND IMMUNITY	public	sra,fastq	SRX8145719	Illumina iSeq 100	PAIRED	PCR	VIRAL RNA	Severe acute respiratory syndrome coronavirus 2	ILLUMINA	2020-04-20 18:00:00	hCoV-19/Australia/VIC908/2020	SRP253798	PRJNA613958			8
SRR11578045	AMPLICON	289	62787332	SAMN14641572	19395929	THE PETER DOHERTY INSTITUTE FOR INFECTION AND IMMUNITY	public	fastq,sra	SRX8145718	Illumina iSeq 100	PAIRED	PCR	VIRAL RNA	Severe acute respiratory syndrome coronavirus 2	ILLUMINA	2020-04-20 18:00:00	hCoV-19/Australia/VIC909/2020	SRP253798	PRJNA613958			49
SRR11578046	AMPLICON	291	91208042	SAMN14641055	33851903	THE PETER DOHERTY INSTITUTE FOR INFECTION AND IMMUNITY	public	fastq,sra	SRX8145717	NextSeq 550	PAIRED	PCR	VIRAL RNA	Severe acute respiratory syndrome coronavirus 2	ILLUMINA	2020-04-20 18:00:00	hCoV-19/Australia/VIC349/2020	SRP253798	PRJNA613958			11
SRR11578047	AMPLICON	293	137937227	SAMN14641287	57192274	THE PETER DOHERTY INSTITUTE FOR INFECTION AND IMMUNITY	public	sra,fastq	SRX8145716	NextSeq 550	PAIRED	PCR	VIRAL RNA	Severe acute respiratory syndrome coronavirus 2	ILLUMINA	2020-04-20 18:00:00	hCoV-19/Australia/VIC592/2020	SRP253798	PRJNA613958			6
SRR11578048	AMPLICON	292	158268562	SAMN14641286	65384835	THE PETER DOHERTY INSTITUTE FOR INFECTION AND IMMUNITY	public	sra,fastq	SRX8145715	NextSeq 550	PAIRED	PCR	VIRAL RNA	Severe acute respiratory syndrome coronavirus 2	ILLUMINA	2020-04-20 18:00:00	hCoV-19/Australia/VIC591/2020	SRP253798	PRJNA613958			8
SRR11578049	AMPLICON	293	143141718	SAMN14641285	59461474	THE PETER DOHERTY INSTITUTE FOR INFECTION AND IMMUNITY	public	sra,fastq	SRX8145714	NextSeq 550	PAIRED	PCR	VIRAL RNA	Severe acute respiratory syndrome coronavirus 2	ILLUMINA	2020-04-20 18:00:00	hCoV-19/Australia/VIC590/2020	SRP253798	PRJNA613958			6
SRR11578050	AMPLICON	292	160078469	SAMN14641284	66879256	THE PETER DOHERTY INSTITUTE FOR INFECTION AND IMMUNITY	public	fastq,sra	SRX8145713	NextSeq 550	PAIRED	PCR	VIRAL RNA	Severe acute respiratory syndrome coronavirus 2	ILLUMINA	2020-04-20 18:00:00	hCoV-19/Australia/VIC589/2020	SRP253798	PRJNA613958			6
SRR11578051	AMPLICON	292	140703541	SAMN14641283	58809051	THE PETER DOHERTY INSTITUTE FOR INFECTION AND IMMUNITY	public	fastq,sra	SRX8145712	NextSeq 550	PAIRED	PCR	VIRAL RNA	Severe acute respiratory syndrome coronavirus 2	ILLUMINA	2020-04-20 18:00:00	hCoV-19/Australia/VIC588/2020	SRP253798	PRJNA613958			14
SRR11578052	AMPLICON	292	135513131	SAMN14641282	56385376	THE PETER DOHERTY INSTITUTE FOR INFECTION AND IMMUNITY	public	sra,fastq	SRX8145711	NextSeq 550	PAIRED	PCR	VIRAL RNA	Severe acute respiratory syndrome coronavirus 2	ILLUMINA	2020-04-20 18:00:00	hCoV-19/Australia/VIC587/2020	SRP253798	PRJNA613958			6
SRR11578053	AMPLICON	293	62428824	SAMN14641281	25976170	THE PETER DOHERTY INSTITUTE FOR INFECTION AND IMMUNITY	public	sra,fastq	SRX8145710	NextSeq 550	PAIRED	PCR	VIRAL RNA	Severe acute respiratory syndrome coronavirus 2	ILLUMINA	2020-04-20 18:00:00	hCoV-19/Australia/VIC586/2020	SRP253798	PRJNA613958			8
SRR11578054	AMPLICON	293	123201776	SAMN14641280	51876245	THE PETER DOHERTY INSTITUTE FOR INFECTION AND IMMUNITY	public	sra,fastq	SRX8145709	NextSeq 550	PAIRED	PCR	VIRAL RNA	Severe acute respiratory syndrome coronavirus 2	ILLUMINA	2020-04-20 18:00:00	hCoV-19/Australia/VIC585/2020	SRP253798	PRJNA613958			10
SRR11578055	AMPLICON	291	135000755	SAMN14641279	57296397	THE PETER DOHERTY INSTITUTE FOR INFECTION AND IMMUNITY	public	sra,fastq	SRX8145708	NextSeq 550	PAIRED	PCR	VIRAL RNA	Severe acute respiratory syndrome coronavirus 2	ILLUMINA	2020-04-20 18:00:00	hCoV-19/Australia/VIC584/2020	SRP253798	PRJNA613958			9
SRR11578056	AMPLICON	291	132077793	SAMN14641278	54967975	THE PETER DOHERTY INSTITUTE FOR INFECTION AND IMMUNITY	public	sra,fastq	SRX8145707	NextSeq 550	PAIRED	PCR	VIRAL RNA	Severe acute respiratory syndrome coronavirus 2	ILLUMINA	2020-04-20 18:00:00	hCoV-19/Australia/VIC583/2020	SRP253798	PRJNA613958			7
SRR11578057	AMPLICON	293	154949334	SAMN14641054	57448432	THE PETER DOHERTY INSTITUTE FOR INFECTION AND IMMUNITY	public	sra,fastq	SRX8145706	NextSeq 550	PAIRED	PCR	VIRAL RNA	Severe acute respiratory syndrome coronavirus 2	ILLUMINA	2020-04-20 18:00:00	hCoV-19/Australia/VIC348/2020	SRP253798	PRJNA613958			9
SRR11578058	AMPLICON	293	111169348	SAMN14641277	46444070	THE PETER DOHERTY INSTITUTE FOR INFECTION AND IMMUNITY	public	sra,fastq	SRX8145705	NextSeq 550	PAIRED	PCR	VIRAL RNA	Severe acute respiratory syndrome coronavirus 2	ILLUMINA	2020-04-20 18:00:00	hCoV-19/Australia/VIC582/2020	SRP253798	PRJNA613958			11
SRR11578059	AMPLICON	292	153664034	SAMN14641276	64537184	THE PETER DOHERTY INSTITUTE FOR INFECTION AND IMMUNITY	public	fastq,sra	SRX8145704	NextSeq 550	PAIRED	PCR	VIRAL RNA	Severe acute respiratory syndrome coronavirus 2	ILLUMINA	2020-04-20 18:00:00	hCoV-19/Australia/VIC581/2020	SRP253798	PRJNA613958			7
SRR11578060	AMPLICON	292	99322804	SAMN14641275	42017238	THE PETER DOHERTY INSTITUTE FOR INFECTION AND IMMUNITY	public	sra,fastq	SRX8145703	NextSeq 550	PAIRED	PCR	VIRAL RNA	Severe acute respiratory syndrome coronavirus 2	ILLUMINA	2020-04-20 18:00:00	hCoV-19/Australia/VIC580/2020	SRP253798	PRJNA613958			9
SRR11578061	AMPLICON	291	93346899	SAMN14641274	39042465	THE PETER DOHERTY INSTITUTE FOR INFECTION AND IMMUNITY	public	fastq,sra	SRX8145702	NextSeq 550	PAIRED	PCR	VIRAL RNA	Severe acute respiratory syndrome coronavirus 2	ILLUMINA	2020-04-20 18:00:00	hCoV-19/Australia/VIC579/2020	SRP253798	PRJNA613958			148
SRR11578062	AMPLICON	293	162411137	SAMN14641197	67284159	THE PETER DOHERTY INSTITUTE FOR INFECTION AND IMMUNITY	public	fastq,sra	SRX8145701	NextSeq 550	PAIRED	PCR	VIRAL RNA	Severe acute respiratory syndrome coronavirus 2	ILLUMINA	2020-04-20 18:00:00	hCoV-19/Australia/VIC498/2020	SRP253798	PRJNA613958			8
SRR11578063	AMPLICON	292	489723713	SAMN14641547	195903002	THE PETER DOHERTY INSTITUTE FOR INFECTION AND IMMUNITY	public	fastq,sra	SRX8145700	NextSeq 500	PAIRED	PCR	VIRAL RNA	Severe acute respiratory syndrome coronavirus 2	ILLUMINA	2020-04-20 18:00:00	hCoV-19/Australia/VIC875/2020	SRP253798	PRJNA613958			12
SRR11578064	AMPLICON	290	470969066	SAMN14641546	189578745	THE PETER DOHERTY INSTITUTE FOR INFECTION AND IMMUNITY	public	fastq,sra	SRX8145699	NextSeq 500	PAIRED	PCR	VIRAL RNA	Severe acute respiratory syndrome coronavirus 2	ILLUMINA	2020-04-20 18:00:00	hCoV-19/Australia/VIC874/2020	SRP253798	PRJNA613958			8
SRR11578065	AMPLICON	293	479752025	SAMN14641528	190751817	THE PETER DOHERTY INSTITUTE FOR INFECTION AND IMMUNITY	public	sra,fastq	SRX8145698	NextSeq 500	PAIRED	PCR	VIRAL RNA	Severe acute respiratory syndrome coronavirus 2	ILLUMINA	2020-04-20 18:00:00	hCoV-19/Australia/VIC854/2020	SRP253798	PRJNA613958			12
SRR11578066	AMPLICON	292	412337615	SAMN14641545	164330070	THE PETER DOHERTY INSTITUTE FOR INFECTION AND IMMUNITY	public	fastq,sra	SRX8145697	NextSeq 500	PAIRED	PCR	VIRAL RNA	Severe acute respiratory syndrome coronavirus 2	ILLUMINA	2020-04-20 18:00:00	hCoV-19/Australia/VIC873/2020	SRP253798	PRJNA613958			6
SRR11578067	AMPLICON	293	191638479	SAMN14641544	76878453	THE PETER DOHERTY INSTITUTE FOR INFECTION AND IMMUNITY	public	sra,fastq	SRX8145696	NextSeq 500	PAIRED	PCR	VIRAL RNA	Severe acute respiratory syndrome coronavirus 2	ILLUMINA	2020-04-20 18:00:00	hCoV-19/Australia/VIC872/2020	SRP253798	PRJNA613958			10
SRR11578068	AMPLICON	292	562021043	SAMN14641543	225113830	THE PETER DOHERTY INSTITUTE FOR INFECTION AND IMMUNITY	public	sra,fastq	SRX8145695	NextSeq 500	PAIRED	PCR	VIRAL RNA	Severe acute respiratory syndrome coronavirus 2	ILLUMINA	2020-04-20 18:00:00	hCoV-19/Australia/VIC871/2020	SRP253798	PRJNA613958			6
SRR11578069	AMPLICON	291	490266302	SAMN14641542	197338714	THE PETER DOHERTY INSTITUTE FOR INFECTION AND IMMUNITY	public	sra,fastq	SRX8145694	NextSeq 500	PAIRED	PCR	VIRAL RNA	Severe acute respiratory syndrome coronavirus 2	ILLUMINA	2020-04-20 18:00:00	hCoV-19/Australia/VIC870/2020	SRP253798	PRJNA613958			4
SRR11578070	AMPLICON	292	552234224	SAMN14641541	221210654	THE PETER DOHERTY INSTITUTE FOR INFECTION AND IMMUNITY	public	sra,fastq	SRX8145693	NextSeq 500	PAIRED	PCR	VIRAL RNA	Severe acute respiratory syndrome coronavirus 2	ILLUMINA	2020-04-20 18:00:00	hCoV-19/Australia/VIC869/2020	SRP253798	PRJNA613958			3
SRR11578071	AMPLICON	291	281927533	SAMN14641508	112324466	THE PETER DOHERTY INSTITUTE FOR INFECTION AND IMMUNITY	public	fastq,sra	SRX8145692	NextSeq 500	PAIRED	PCR	VIRAL RNA	Severe acute respiratory syndrome coronavirus 2	ILLUMINA	2020-04-20 18:00:00	hCoV-19/Australia/VIC829/2020	SRP253798	PRJNA613958			5
SRR11578072	AMPLICON	290	439509580	SAMN14641506	177085098	THE PETER DOHERTY INSTITUTE FOR INFECTION AND IMMUNITY	public	fastq,sra	SRX8145691	NextSeq 500	PAIRED	PCR	VIRAL RNA	Severe acute respiratory syndrome coronavirus 2	ILLUMINA	2020-04-20 18:00:00	hCoV-19/Australia/VIC824/2020	SRP253798	PRJNA613958			8
SRR11578073	AMPLICON	292	149216086	SAMN14641196	61737883	THE PETER DOHERTY INSTITUTE FOR INFECTION AND IMMUNITY	public	fastq,sra	SRX8145690	NextSeq 550	PAIRED	PCR	VIRAL RNA	Severe acute respiratory syndrome coronavirus 2	ILLUMINA	2020-04-20 18:00:00	hCoV-19/Australia/VIC497/2020	SRP253798	PRJNA613958			11
SRR11578074	AMPLICON	290	545999133	SAMN14641505	217149638	THE PETER DOHERTY INSTITUTE FOR INFECTION AND IMMUNITY	public	fastq,sra	SRX8145689	NextSeq 500	PAIRED	PCR	VIRAL RNA	Severe acute respiratory syndrome coronavirus 2	ILLUMINA	2020-04-20 18:00:00	hCoV-19/Australia/VIC823/2020	SRP253798	PRJNA613958			9
SRR11578075	AMPLICON	290	555300739	SAMN14641540	221618423	THE PETER DOHERTY INSTITUTE FOR INFECTION AND IMMUNITY	public	sra,fastq	SRX8145688	NextSeq 500	PAIRED	PCR	VIRAL RNA	Severe acute respiratory syndrome coronavirus 2	ILLUMINA	2020-04-20 18:00:00	hCoV-19/Australia/VIC868/2020	SRP253798	PRJNA613958			10
SRR11578076	AMPLICON	274	47810202	SAMN14641504	19072793	THE PETER DOHERTY INSTITUTE FOR INFECTION AND IMMUNITY	public	sra,fastq	SRX8145687	NextSeq 500	PAIRED	PCR	VIRAL RNA	Severe acute respiratory syndrome coronavirus 2	ILLUMINA	2020-04-20 18:00:00	hCoV-19/Australia/VIC822/2020	SRP253798	PRJNA613958			6
SRR11578077	AMPLICON	285	584549616	SAMN14641527	234479914	THE PETER DOHERTY INSTITUTE FOR INFECTION AND IMMUNITY	public	sra,fastq	SRX8145686	NextSeq 500	PAIRED	PCR	VIRAL RNA	Severe acute respiratory syndrome coronavirus 2	ILLUMINA	2020-04-20 18:00:00	hCoV-19/Australia/VIC853/2020	SRP253798	PRJNA613958			4
SRR11578078	AMPLICON	292	358387395	SAMN14641526	144303199	THE PETER DOHERTY INSTITUTE FOR INFECTION AND IMMUNITY	public	sra,fastq	SRX8145685	NextSeq 500	PAIRED	PCR	VIRAL RNA	Severe acute respiratory syndrome coronavirus 2	ILLUMINA	2020-04-20 18:00:00	hCoV-19/Australia/VIC852/2020	SRP253798	PRJNA613958			5
SRR11578079	AMPLICON	293	401722354	SAMN14641525	161037161	THE PETER DOHERTY INSTITUTE FOR INFECTION AND IMMUNITY	public	sra,fastq	SRX8145684	NextSeq 500	PAIRED	PCR	VIRAL RNA	Severe acute respiratory syndrome coronavirus 2	ILLUMINA	2020-04-20 18:00:00	hCoV-19/Australia/VIC851/2020	SRP253798	PRJNA613958			6
SRR11578080	AMPLICON	293	323426915	SAMN14641503	129437301	THE PETER DOHERTY INSTITUTE FOR INFECTION AND IMMUNITY	public	fastq,sra	SRX8145683	NextSeq 500	PAIRED	PCR	VIRAL RNA	Severe acute respiratory syndrome coronavirus 2	ILLUMINA	2020-04-20 18:00:00	hCoV-19/Australia/VIC821/2020	SRP253798	PRJNA613958			4
SRR11578081	AMPLICON	292	412029528	SAMN14641524	166211468	THE PETER DOHERTY INSTITUTE FOR INFECTION AND IMMUNITY	public	sra,fastq	SRX8145682	NextSeq 500	PAIRED	PCR	VIRAL RNA	Severe acute respiratory syndrome coronavirus 2	ILLUMINA	2020-04-20 18:00:00	hCoV-19/Australia/VIC850/2020	SRP253798	PRJNA613958			5
SRR11578082	AMPLICON	292	469068438	SAMN14641523	187496121	THE PETER DOHERTY INSTITUTE FOR INFECTION AND IMMUNITY	public	fastq,sra	SRX8145681	NextSeq 500	PAIRED	PCR	VIRAL RNA	Severe acute respiratory syndrome coronavirus 2	ILLUMINA	2020-04-20 18:00:00	hCoV-19/Australia/VIC849/2020	SRP253798	PRJNA613958			7
SRR11578083	AMPLICON	292	715267440	SAMN14641502	286113971	THE PETER DOHERTY INSTITUTE FOR INFECTION AND IMMUNITY	public	fastq,sra	SRX8145680	NextSeq 500	PAIRED	PCR	VIRAL RNA	Severe acute respiratory syndrome coronavirus 2	ILLUMINA	2020-04-20 18:00:00	hCoV-19/Australia/VIC820/2020	SRP253798	PRJNA613958			9
SRR11578084	AMPLICON	292	134533288	SAMN14641195	55923739	THE PETER DOHERTY INSTITUTE FOR INFECTION AND IMMUNITY	public	sra,fastq	SRX8145679	NextSeq 550	PAIRED	PCR	VIRAL RNA	Severe acute respiratory syndrome coronavirus 2	ILLUMINA	2020-04-20 18:00:00	hCoV-19/Australia/VIC496/2020	SRP253798	PRJNA613958			7
SRR11578085	AMPLICON	291	482952602	SAMN14641522	193697919	THE PETER DOHERTY INSTITUTE FOR INFECTION AND IMMUNITY	public	sra,fastq	SRX8145678	NextSeq 500	PAIRED	PCR	VIRAL RNA	Severe acute respiratory syndrome coronavirus 2	ILLUMINA	2020-04-20 18:00:00	hCoV-19/Australia/VIC848/2020	SRP253798	PRJNA613958			7
SRR11578086	AMPLICON	292	125690208	SAMN14641414	52765110	THE PETER DOHERTY INSTITUTE FOR INFECTION AND IMMUNITY	public	fastq,sra	SRX8146187	NextSeq 550	PAIRED	PCR	VIRAL RNA	Severe acute respiratory syndrome coronavirus 2	ILLUMINA	2020-04-20 18:00:00	hCoV-19/Australia/VIC731/2020	SRP253798	PRJNA613958			7
SRR11578087	AMPLICON	268	135726963	SAMN14641413	56645027	THE PETER DOHERTY INSTITUTE FOR INFECTION AND IMMUNITY	public	fastq,sra	SRX8146186	NextSeq 550	PAIRED	PCR	VIRAL RNA	Severe acute respiratory syndrome coronavirus 2	ILLUMINA	2020-04-20 18:00:00	hCoV-19/Australia/VIC730/2020	SRP253798	PRJNA613958			7
SRR11578088	AMPLICON	292	154800911	SAMN14641075	57896464	THE PETER DOHERTY INSTITUTE FOR INFECTION AND IMMUNITY	public	fastq,sra	SRX8146185	NextSeq 550	PAIRED	PCR	VIRAL RNA	Severe acute respiratory syndrome coronavirus 2	ILLUMINA	2020-04-20 18:00:00	hCoV-19/Australia/VIC369/2020	SRP253798	PRJNA613958			13
SRR11578089	AMPLICON	291	124249858	SAMN14641412	52175881	THE PETER DOHERTY INSTITUTE FOR INFECTION AND IMMUNITY	public	fastq,sra	SRX8146184	NextSeq 550	PAIRED	PCR	VIRAL RNA	Severe acute respiratory syndrome coronavirus 2	ILLUMINA	2020-04-20 18:00:00	hCoV-19/Australia/VIC729/2020	SRP253798	PRJNA613958			8
SRR11578090	AMPLICON	290	212093402	SAMN14641411	89464979	THE PETER DOHERTY INSTITUTE FOR INFECTION AND IMMUNITY	public	fastq,sra	SRX8146183	NextSeq 550	PAIRED	PCR	VIRAL RNA	Severe acute respiratory syndrome coronavirus 2	ILLUMINA	2020-04-20 18:00:00	hCoV-19/Australia/VIC728/2020	SRP253798	PRJNA613958			38
SRR11578091	AMPLICON	292	110993128	SAMN14641410	46410485	THE PETER DOHERTY INSTITUTE FOR INFECTION AND IMMUNITY	public	sra,fastq	SRX8146182	NextSeq 550	PAIRED	PCR	VIRAL RNA	Severe acute respiratory syndrome coronavirus 2	ILLUMINA	2020-04-20 18:00:00	hCoV-19/Australia/VIC727/2020	SRP253798	PRJNA613958			7
SRR11578092	AMPLICON	291	151768986	SAMN14641409	63219274	THE PETER DOHERTY INSTITUTE FOR INFECTION AND IMMUNITY	public	sra,fastq	SRX8146181	NextSeq 550	PAIRED	PCR	VIRAL RNA	Severe acute respiratory syndrome coronavirus 2	ILLUMINA	2020-04-20 18:00:00	hCoV-19/Australia/VIC726/2020	SRP253798	PRJNA613958			96
SRR11578093	AMPLICON	291	122180689	SAMN14641408	50798827	THE PETER DOHERTY INSTITUTE FOR INFECTION AND IMMUNITY	public	sra,fastq	SRX8146180	NextSeq 550	PAIRED	PCR	VIRAL RNA	Severe acute respiratory syndrome coronavirus 2	ILLUMINA	2020-04-20 18:00:00	hCoV-19/Australia/VIC725/2020	SRP253798	PRJNA613958			9
SRR11578094	AMPLICON	289	124367150	SAMN14641407	52062478	THE PETER DOHERTY INSTITUTE FOR INFECTION AND IMMUNITY	public	sra,fastq	SRX8146179	NextSeq 550	PAIRED	PCR	VIRAL RNA	Severe acute respiratory syndrome coronavirus 2	ILLUMINA	2020-04-20 18:00:00	hCoV-19/Australia/VIC724/2020	SRP253798	PRJNA613958			51
SRR11578095	AMPLICON	292	83409394	SAMN14641406	34780155	THE PETER DOHERTY INSTITUTE FOR INFECTION AND IMMUNITY	public	sra,fastq	SRX8146178	NextSeq 550	PAIRED	PCR	VIRAL RNA	Severe acute respiratory syndrome coronavirus 2	ILLUMINA	2020-04-20 18:00:00	hCoV-19/Australia/VIC722/2020	SRP253798	PRJNA613958			7
SRR11578096	AMPLICON	293	117305779	SAMN14641405	49257337	THE PETER DOHERTY INSTITUTE FOR INFECTION AND IMMUNITY	public	sra,fastq	SRX8146177	NextSeq 550	PAIRED	PCR	VIRAL RNA	Severe acute respiratory syndrome coronavirus 2	ILLUMINA	2020-04-20 18:00:00	hCoV-19/Australia/VIC721/2020	SRP253798	PRJNA613958			7
SRR11578097	AMPLICON	291	101383290	SAMN14641404	43065417	THE PETER DOHERTY INSTITUTE FOR INFECTION AND IMMUNITY	public	fastq,sra	SRX8146176	NextSeq 550	PAIRED	PCR	VIRAL RNA	Severe acute respiratory syndrome coronavirus 2	ILLUMINA	2020-04-20 18:00:00	hCoV-19/Australia/VIC720/2020	SRP253798	PRJNA613958			7
SRR11578098	AMPLICON	292	114342827	SAMN14641403	47754976	THE PETER DOHERTY INSTITUTE FOR INFECTION AND IMMUNITY	public	fastq,sra	SRX8146175	NextSeq 550	PAIRED	PCR	VIRAL RNA	Severe acute respiratory syndrome coronavirus 2	ILLUMINA	2020-04-20 18:00:00	hCoV-19/Australia/VIC718/2020	SRP253798	PRJNA613958			7
SRR11578099	AMPLICON	294	112504116	SAMN14641074	42243871	THE PETER DOHERTY INSTITUTE FOR INFECTION AND IMMUNITY	public	fastq,sra	SRX8146174	NextSeq 550	PAIRED	PCR	VIRAL RNA	Severe acute respiratory syndrome coronavirus 2	ILLUMINA	2020-04-20 18:00:00	hCoV-19/Australia/VIC368/2020	SRP253798	PRJNA613958			8
SRR11578100	AMPLICON	290	123600078	SAMN14641402	51814458	THE PETER DOHERTY INSTITUTE FOR INFECTION AND IMMUNITY	public	sra,fastq	SRX8146173	NextSeq 550	PAIRED	PCR	VIRAL RNA	Severe acute respiratory syndrome coronavirus 2	ILLUMINA	2020-04-20 18:00:00	hCoV-19/Australia/VIC716/2020	SRP253798	PRJNA613958			10
SRR11578101	AMPLICON	291	134598578	SAMN14641401	56259317	THE PETER DOHERTY INSTITUTE FOR INFECTION AND IMMUNITY	public	fastq,sra	SRX8146172	NextSeq 500	PAIRED	PCR	VIRAL RNA	Severe acute respiratory syndrome coronavirus 2	ILLUMINA	2020-04-20 18:00:00	hCoV-19/Australia/VIC715/2020	SRP253798	PRJNA613958			10
SRR11578102	AMPLICON	293	102553920	SAMN14641400	43126651	THE PETER DOHERTY INSTITUTE FOR INFECTION AND IMMUNITY	public	fastq,sra	SRX8146171	NextSeq 500	PAIRED	PCR	VIRAL RNA	Severe acute respiratory syndrome coronavirus 2	ILLUMINA	2020-04-20 18:00:00	hCoV-19/Australia/VIC713/2020	SRP253798	PRJNA613958			6
SRR11578103	AMPLICON	294	142829804	SAMN14641399	59646833	THE PETER DOHERTY INSTITUTE FOR INFECTION AND IMMUNITY	public	sra,fastq	SRX8146170	NextSeq 500	PAIRED	PCR	VIRAL RNA	Severe acute respiratory syndrome coronavirus 2	ILLUMINA	2020-04-20 18:00:00	hCoV-19/Australia/VIC712/2020	SRP253798	PRJNA613958			6
SRR11578104	AMPLICON	292	109554235	SAMN14641398	45730614	THE PETER DOHERTY INSTITUTE FOR INFECTION AND IMMUNITY	public	sra,fastq	SRX8146169	NextSeq 500	PAIRED	PCR	VIRAL RNA	Severe acute respiratory syndrome coronavirus 2	ILLUMINA	2020-04-20 18:00:00	hCoV-19/Australia/VIC711/2020	SRP253798	PRJNA613958			12
SRR11578105	AMPLICON	292	127636863	SAMN14641397	53757128	THE PETER DOHERTY INSTITUTE FOR INFECTION AND IMMUNITY	public	fastq,sra	SRX8146168	NextSeq 500	PAIRED	PCR	VIRAL RNA	Severe acute respiratory syndrome coronavirus 2	ILLUMINA	2020-04-20 18:00:00	hCoV-19/Australia/VIC710/2020	SRP253798	PRJNA613958			5
SRR11578106	AMPLICON	292	123913238	SAMN14641396	51577677	THE PETER DOHERTY INSTITUTE FOR INFECTION AND IMMUNITY	public	fastq,sra	SRX8146167	NextSeq 500	PAIRED	PCR	VIRAL RNA	Severe acute respiratory syndrome coronavirus 2	ILLUMINA	2020-04-20 18:00:00	hCoV-19/Australia/VIC709/2020	SRP253798	PRJNA613958			5
SRR11578107	AMPLICON	291	163301635	SAMN14641395	68073140	THE PETER DOHERTY INSTITUTE FOR INFECTION AND IMMUNITY	public	fastq,sra	SRX8146166	NextSeq 500	PAIRED	PCR	VIRAL RNA	Severe acute respiratory syndrome coronavirus 2	ILLUMINA	2020-04-20 18:00:00	hCoV-19/Australia/VIC708/2020	SRP253798	PRJNA613958			4
SRR11578108	AMPLICON	291	110777101	SAMN14641394	46490601	THE PETER DOHERTY INSTITUTE FOR INFECTION AND IMMUNITY	public	sra,fastq	SRX8146165	NextSeq 500	PAIRED	PCR	VIRAL RNA	Severe acute respiratory syndrome coronavirus 2	ILLUMINA	2020-04-20 18:00:00	hCoV-19/Australia/VIC707/2020	SRP253798	PRJNA613958			8
SRR11578109	AMPLICON	291	127674743	SAMN14641393	53720782	THE PETER DOHERTY INSTITUTE FOR INFECTION AND IMMUNITY	public	sra,fastq	SRX8146164	NextSeq 500	PAIRED	PCR	VIRAL RNA	Severe acute respiratory syndrome coronavirus 2	ILLUMINA	2020-04-20 18:00:00	hCoV-19/Australia/VIC706/2020	SRP253798	PRJNA613958			6
SRR11578110	AMPLICON	289	140638557	SAMN14641375	58998789	THE PETER DOHERTY INSTITUTE FOR INFECTION AND IMMUNITY	public	fastq,sra	SRX8146163	NextSeq 550	PAIRED	PCR	VIRAL RNA	Severe acute respiratory syndrome coronavirus 2	ILLUMINA	2020-04-20 18:00:00	hCoV-19/Australia/VIC683/2020	SRP253798	PRJNA613958			6
SRR11578111	AMPLICON	286	116573966	SAMN14641374	49266817	THE PETER DOHERTY INSTITUTE FOR INFECTION AND IMMUNITY	public	sra,fastq	SRX8146162	NextSeq 550	PAIRED	PCR	VIRAL RNA	Severe acute respiratory syndrome coronavirus 2	ILLUMINA	2020-04-20 18:00:00	hCoV-19/Australia/VIC682/2020	SRP253798	PRJNA613958			4
SRR11578112	AMPLICON	291	76477978	SAMN14641440	31959236	THE PETER DOHERTY INSTITUTE FOR INFECTION AND IMMUNITY	public	fastq,sra	SRX8146161	NextSeq 550	PAIRED	PCR	VIRAL RNA	Severe acute respiratory syndrome coronavirus 2	ILLUMINA	2020-04-20 18:00:00	hCoV-19/Australia/VIC758/2020	SRP253798	PRJNA613958			12
SRR11578113	AMPLICON	292	129044029	SAMN14641373	53955823	THE PETER DOHERTY INSTITUTE FOR INFECTION AND IMMUNITY	public	fastq,sra	SRX8146160	NextSeq 550	PAIRED	PCR	VIRAL RNA	Severe acute respiratory syndrome coronavirus 2	ILLUMINA	2020-04-20 18:00:00	hCoV-19/Australia/VIC681/2020	SRP253798	PRJNA613958			5
SRR11578114	AMPLICON	290	141035367	SAMN14641372	59664174	THE PETER DOHERTY INSTITUTE FOR INFECTION AND IMMUNITY	public	sra,fastq	SRX8146159	NextSeq 550	PAIRED	PCR	VIRAL RNA	Severe acute respiratory syndrome coronavirus 2	ILLUMINA	2020-04-20 18:00:00	hCoV-19/Australia/VIC680/2020	SRP253798	PRJNA613958			6
SRR11578115	AMPLICON	291	102690446	SAMN14641371	42880934	THE PETER DOHERTY INSTITUTE FOR INFECTION AND IMMUNITY	public	fastq,sra	SRX8146158	NextSeq 550	PAIRED	PCR	VIRAL RNA	Severe acute respiratory syndrome coronavirus 2	ILLUMINA	2020-04-20 18:00:00	hCoV-19/Australia/VIC679/2020	SRP253798	PRJNA613958			5
SRR11578116	AMPLICON	291	125031402	SAMN14641370	52154801	THE PETER DOHERTY INSTITUTE FOR INFECTION AND IMMUNITY	public	sra,fastq	SRX8146157	NextSeq 550	PAIRED	PCR	VIRAL RNA	Severe acute respiratory syndrome coronavirus 2	ILLUMINA	2020-04-20 18:00:00	hCoV-19/Australia/VIC678/2020	SRP253798	PRJNA613958			5
SRR11578117	AMPLICON	290	126659226	SAMN14641369	52727909	THE PETER DOHERTY INSTITUTE FOR INFECTION AND IMMUNITY	public	fastq,sra	SRX8146156	NextSeq 550	PAIRED	PCR	VIRAL RNA	Severe acute respiratory syndrome coronavirus 2	ILLUMINA	2020-04-20 18:00:00	hCoV-19/Australia/VIC677/2020	SRP253798	PRJNA613958			7
SRR11578118	AMPLICON	291	110783227	SAMN14641368	46090992	THE PETER DOHERTY INSTITUTE FOR INFECTION AND IMMUNITY	public	sra,fastq	SRX8146155	NextSeq 550	PAIRED	PCR	VIRAL RNA	Severe acute respiratory syndrome coronavirus 2	ILLUMINA	2020-04-20 18:00:00	hCoV-19/Australia/VIC676/2020	SRP253798	PRJNA613958			9
SRR11578119	AMPLICON	293	104387635	SAMN14641072	38852502	THE PETER DOHERTY INSTITUTE FOR INFECTION AND IMMUNITY	public	sra,fastq	SRX8146154	NextSeq 550	PAIRED	PCR	VIRAL RNA	Severe acute respiratory syndrome coronavirus 2	ILLUMINA	2020-04-20 18:00:00	hCoV-19/Australia/VIC366/2020	SRP253798	PRJNA613958			8
SRR11578120	AMPLICON	290	113999769	SAMN14641367	51914125	THE PETER DOHERTY INSTITUTE FOR INFECTION AND IMMUNITY	public	sra,fastq	SRX8146153	NextSeq 550	PAIRED	PCR	VIRAL RNA	Severe acute respiratory syndrome coronavirus 2	ILLUMINA	2020-04-20 18:00:00	hCoV-19/Australia/VIC674/2020	SRP253798	PRJNA613958			5
SRR11578121	AMPLICON	289	112530531	SAMN14641366	47064882	THE PETER DOHERTY INSTITUTE FOR INFECTION AND IMMUNITY	public	fastq,sra	SRX8146152	NextSeq 550	PAIRED	PCR	VIRAL RNA	Severe acute respiratory syndrome coronavirus 2	ILLUMINA	2020-04-20 18:00:00	hCoV-19/Australia/VIC673/2020	SRP253798	PRJNA613958			6
SRR11578122	AMPLICON	290	129188862	SAMN14641365	53810032	THE PETER DOHERTY INSTITUTE FOR INFECTION AND IMMUNITY	public	sra,fastq	SRX8146151	NextSeq 550	PAIRED	PCR	VIRAL RNA	Severe acute respiratory syndrome coronavirus 2	ILLUMINA	2020-04-20 18:00:00	hCoV-19/Australia/VIC672/2020	SRP253798	PRJNA613958			8
SRR11578123	AMPLICON	290	117457548	SAMN14641364	49198281	THE PETER DOHERTY INSTITUTE FOR INFECTION AND IMMUNITY	public	fastq,sra	SRX8146150	NextSeq 550	PAIRED	PCR	VIRAL RNA	Severe acute respiratory syndrome coronavirus 2	ILLUMINA	2020-04-20 18:00:00	hCoV-19/Australia/VIC671/2020	SRP253798	PRJNA613958			10
SRR11578124	AMPLICON	291	121991680	SAMN14641363	50953691	THE PETER DOHERTY INSTITUTE FOR INFECTION AND IMMUNITY	public	sra,fastq	SRX8146149	NextSeq 550	PAIRED	PCR	VIRAL RNA	Severe acute respiratory syndrome coronavirus 2	ILLUMINA	2020-04-20 18:00:00	hCoV-19/Australia/VIC670/2020	SRP253798	PRJNA613958			6
SRR11578125	AMPLICON	290	134880613	SAMN14641362	56356749	THE PETER DOHERTY INSTITUTE FOR INFECTION AND IMMUNITY	public	fastq,sra	SRX8146148	NextSeq 550	PAIRED	PCR	VIRAL RNA	Severe acute respiratory syndrome coronavirus 2	ILLUMINA	2020-04-20 18:00:00	hCoV-19/Australia/VIC669/2020	SRP253798	PRJNA613958			12
SRR11578126	AMPLICON	289	121957700	SAMN14641361	51100154	THE PETER DOHERTY INSTITUTE FOR INFECTION AND IMMUNITY	public	fastq,sra	SRX8146147	NextSeq 550	PAIRED	PCR	VIRAL RNA	Severe acute respiratory syndrome coronavirus 2	ILLUMINA	2020-04-20 18:00:00	hCoV-19/Australia/VIC668/2020	SRP253798	PRJNA613958			6
SRR11578127	AMPLICON	290	137186675	SAMN14641360	56953934	THE PETER DOHERTY INSTITUTE FOR INFECTION AND IMMUNITY	public	sra,fastq	SRX8146146	NextSeq 550	PAIRED	PCR	VIRAL RNA	Severe acute respiratory syndrome coronavirus 2	ILLUMINA	2020-04-20 18:00:00	hCoV-19/Australia/VIC667/2020	SRP253798	PRJNA613958			4
SRR11578128	AMPLICON	290	144875730	SAMN14641359	60269868	THE PETER DOHERTY INSTITUTE FOR INFECTION AND IMMUNITY	public	sra,fastq	SRX8146145	NextSeq 550	PAIRED	PCR	VIRAL RNA	Severe acute respiratory syndrome coronavirus 2	ILLUMINA	2020-04-20 18:00:00	hCoV-19/Australia/VIC666/2020	SRP253798	PRJNA613958			6
SRR11578129	AMPLICON	292	94356954	SAMN14641358	39498282	THE PETER DOHERTY INSTITUTE FOR INFECTION AND IMMUNITY	public	fastq,sra	SRX8146144	NextSeq 550	PAIRED	PCR	VIRAL RNA	Severe acute respiratory syndrome coronavirus 2	ILLUMINA	2020-04-20 18:00:00	hCoV-19/Australia/VIC665/2020	SRP253798	PRJNA613958			7
SRR11578130	AMPLICON	294	156941610	SAMN14641071	58570787	THE PETER DOHERTY INSTITUTE FOR INFECTION AND IMMUNITY	public	fastq,sra	SRX8146143	NextSeq 550	PAIRED	PCR	VIRAL RNA	Severe acute respiratory syndrome coronavirus 2	ILLUMINA	2020-04-20 18:00:00	hCoV-19/Australia/VIC365/2020	SRP253798	PRJNA613958			7
SRR11578131	AMPLICON	288	57918112	SAMN14641576	17937741	THE PETER DOHERTY INSTITUTE FOR INFECTION AND IMMUNITY	public	fastq,sra	SRX8146142	Illumina iSeq 100	PAIRED	PCR	VIRAL RNA	Severe acute respiratory syndrome coronavirus 2	ILLUMINA	2020-04-20 18:00:00	hCoV-19/Australia/VIC916/2020	SRP253798	PRJNA613958			8
SRR11578132	AMPLICON	291	140247918	SAMN14641357	58234018	THE PETER DOHERTY INSTITUTE FOR INFECTION AND IMMUNITY	public	fastq,sra	SRX8146141	NextSeq 550	PAIRED	PCR	VIRAL RNA	Severe acute respiratory syndrome coronavirus 2	ILLUMINA	2020-04-20 18:00:00	hCoV-19/Australia/VIC664/2020	SRP253798	PRJNA613958			7
SRR11578133	AMPLICON	291	124881815	SAMN14641356	51807456	THE PETER DOHERTY INSTITUTE FOR INFECTION AND IMMUNITY	public	fastq,sra	SRX8146140	NextSeq 550	PAIRED	PCR	VIRAL RNA	Severe acute respiratory syndrome coronavirus 2	ILLUMINA	2020-04-20 18:00:00	hCoV-19/Australia/VIC663/2020	SRP253798	PRJNA613958			5
SRR11578134	AMPLICON	291	107909680	SAMN14641217	45357595	THE PETER DOHERTY INSTITUTE FOR INFECTION AND IMMUNITY	public	sra,fastq	SRX8146139	NextSeq 550	PAIRED	PCR	VIRAL RNA	Severe acute respiratory syndrome coronavirus 2	ILLUMINA	2020-04-20 18:00:00	hCoV-19/Australia/VIC518/2020	SRP253798	PRJNA613958			16
SRR11578135	AMPLICON	289	100538929	SAMN14641216	45231570	THE PETER DOHERTY INSTITUTE FOR INFECTION AND IMMUNITY	public	sra,fastq	SRX8146138	NextSeq 550	PAIRED	PCR	VIRAL RNA	Severe acute respiratory syndrome coronavirus 2	ILLUMINA	2020-04-20 18:00:00	hCoV-19/Australia/VIC517/2020	SRP253798	PRJNA613958			12
SRR11578136	AMPLICON	287	140900417	SAMN14641215	58332681	THE PETER DOHERTY INSTITUTE FOR INFECTION AND IMMUNITY	public	fastq,sra	SRX8146137	NextSeq 550	PAIRED	PCR	VIRAL RNA	Severe acute respiratory syndrome coronavirus 2	ILLUMINA	2020-04-20 18:00:00	hCoV-19/Australia/VIC516/2020	SRP253798	PRJNA613958			9
SRR11578137	AMPLICON	290	86939579	SAMN14641214	36240539	THE PETER DOHERTY INSTITUTE FOR INFECTION AND IMMUNITY	public	fastq,sra	SRX8146136	NextSeq 550	PAIRED	PCR	VIRAL RNA	Severe acute respiratory syndrome coronavirus 2	ILLUMINA	2020-04-20 18:00:00	hCoV-19/Australia/VIC515/2020	SRP253798	PRJNA613958			14
SRR11578138	AMPLICON	291	136394810	SAMN14641213	56553348	THE PETER DOHERTY INSTITUTE FOR INFECTION AND IMMUNITY	public	fastq,sra	SRX8146135	NextSeq 550	PAIRED	PCR	VIRAL RNA	Severe acute respiratory syndrome coronavirus 2	ILLUMINA	2020-04-20 18:00:00	hCoV-19/Australia/VIC514/2020	SRP253798	PRJNA613958			12
SRR11578139	AMPLICON	292	126566967	SAMN14641212	52452400	THE PETER DOHERTY INSTITUTE FOR INFECTION AND IMMUNITY	public	fastq,sra	SRX8146134	NextSeq 550	PAIRED	PCR	VIRAL RNA	Severe acute respiratory syndrome coronavirus 2	ILLUMINA	2020-04-20 18:00:00	hCoV-19/Australia/VIC513/2020	SRP253798	PRJNA613958			10
SRR11578140	AMPLICON	291	118233780	SAMN14641211	49021405	THE PETER DOHERTY INSTITUTE FOR INFECTION AND IMMUNITY	public	fastq,sra	SRX8146133	NextSeq 550	PAIRED	PCR	VIRAL RNA	Severe acute respiratory syndrome coronavirus 2	ILLUMINA	2020-04-20 18:00:00	hCoV-19/Australia/VIC512/2020	SRP253798	PRJNA613958			8
SRR11578141	AMPLICON	291	111680482	SAMN14641210	46390511	THE PETER DOHERTY INSTITUTE FOR INFECTION AND IMMUNITY	public	fastq,sra	SRX8146132	NextSeq 550	PAIRED	PCR	VIRAL RNA	Severe acute respiratory syndrome coronavirus 2	ILLUMINA	2020-04-20 18:00:00	hCoV-19/Australia/VIC511/2020	SRP253798	PRJNA613958			13
SRR11578142	AMPLICON	291	81773803	SAMN14641209	34359090	THE PETER DOHERTY INSTITUTE FOR INFECTION AND IMMUNITY	public	fastq,sra	SRX8146131	NextSeq 550	PAIRED	PCR	VIRAL RNA	Severe acute respiratory syndrome coronavirus 2	ILLUMINA	2020-04-20 18:00:00	hCoV-19/Australia/VIC510/2020	SRP253798	PRJNA613958			10
SRR11578143	AMPLICON	292	152647062	SAMN14641208	63455534	THE PETER DOHERTY INSTITUTE FOR INFECTION AND IMMUNITY	public	fastq,sra	SRX8146130	NextSeq 550	PAIRED	PCR	VIRAL RNA	Severe acute respiratory syndrome coronavirus 2	ILLUMINA	2020-04-20 18:00:00	hCoV-19/Australia/VIC509/2020	SRP253798	PRJNA613958			11
SRR11578144	AMPLICON	293	102051445	SAMN14641045	38234061	THE PETER DOHERTY INSTITUTE FOR INFECTION AND IMMUNITY	public	sra,fastq	SRX8146129	NextSeq 550	PAIRED	PCR	VIRAL RNA	Severe acute respiratory syndrome coronavirus 2	ILLUMINA	2020-04-20 18:00:00	hCoV-19/Australia/VIC339/2020	SRP253798	PRJNA613958			8
SRR11578145	AMPLICON	289	127364145	SAMN14641207	52906694	THE PETER DOHERTY INSTITUTE FOR INFECTION AND IMMUNITY	public	fastq,sra	SRX8146128	NextSeq 550	PAIRED	PCR	VIRAL RNA	Severe acute respiratory syndrome coronavirus 2	ILLUMINA	2020-04-20 18:00:00	hCoV-19/Australia/VIC508/2020	SRP253798	PRJNA613958			8
SRR11578146	AMPLICON	293	137786395	SAMN14641273	57931223	THE PETER DOHERTY INSTITUTE FOR INFECTION AND IMMUNITY	public	sra,fastq	SRX8146127	NextSeq 550	PAIRED	PCR	VIRAL RNA	Severe acute respiratory syndrome coronavirus 2	ILLUMINA	2020-04-20 18:00:00	hCoV-19/Australia/VIC578/2020	SRP253798	PRJNA613958			7
SRR11578147	AMPLICON	293	131290498	SAMN14641272	54881349	THE PETER DOHERTY INSTITUTE FOR INFECTION AND IMMUNITY	public	fastq,sra	SRX8146126	NextSeq 550	PAIRED	PCR	VIRAL RNA	Severe acute respiratory syndrome coronavirus 2	ILLUMINA	2020-04-20 18:00:00	hCoV-19/Australia/VIC577/2020	SRP253798	PRJNA613958			11
SRR11578148	AMPLICON	292	169307360	SAMN14641271	71649300	THE PETER DOHERTY INSTITUTE FOR INFECTION AND IMMUNITY	public	sra,fastq	SRX8146125	NextSeq 550	PAIRED	PCR	VIRAL RNA	Severe acute respiratory syndrome coronavirus 2	ILLUMINA	2020-04-20 18:00:00	hCoV-19/Australia/VIC576/2020	SRP253798	PRJNA613958			6
SRR11578149	AMPLICON	291	120061813	SAMN14641270	50091950	THE PETER DOHERTY INSTITUTE FOR INFECTION AND IMMUNITY	public	fastq,sra	SRX8146124	NextSeq 550	PAIRED	PCR	VIRAL RNA	Severe acute respiratory syndrome coronavirus 2	ILLUMINA	2020-04-20 18:00:00	hCoV-19/Australia/VIC575/2020	SRP253798	PRJNA613958			12
SRR11578150	AMPLICON	292	135777922	SAMN14641269	56723682	THE PETER DOHERTY INSTITUTE FOR INFECTION AND IMMUNITY	public	sra,fastq	SRX8146123	NextSeq 550	PAIRED	PCR	VIRAL RNA	Severe acute respiratory syndrome coronavirus 2	ILLUMINA	2020-04-20 18:00:00	hCoV-19/Australia/VIC574/2020	SRP253798	PRJNA613958			13
SRR11578151	AMPLICON	291	154088703	SAMN14641268	64568269	THE PETER DOHERTY INSTITUTE FOR INFECTION AND IMMUNITY	public	fastq,sra	SRX8146122	NextSeq 550	PAIRED	PCR	VIRAL RNA	Severe acute respiratory syndrome coronavirus 2	ILLUMINA	2020-04-20 18:00:00	hCoV-19/Australia/VIC573/2020	SRP253798	PRJNA613958			15
SRR11578152	AMPLICON	292	153578200	SAMN14641052	57583511	THE PETER DOHERTY INSTITUTE FOR INFECTION AND IMMUNITY	public	sra,fastq	SRX8146121	NextSeq 550	PAIRED	PCR	VIRAL RNA	Severe acute respiratory syndrome coronavirus 2	ILLUMINA	2020-04-20 18:00:00	hCoV-19/Australia/VIC346/2020	SRP253798	PRJNA613958			9
SRR11578153	AMPLICON	293	182322202	SAMN14641267	75745854	THE PETER DOHERTY INSTITUTE FOR INFECTION AND IMMUNITY	public	fastq,sra	SRX8146120	NextSeq 550	PAIRED	PCR	VIRAL RNA	Severe acute respiratory syndrome coronavirus 2	ILLUMINA	2020-04-20 18:00:00	hCoV-19/Australia/VIC572/2020	SRP253798	PRJNA613958			10
SRR11578154	AMPLICON	293	138193888	SAMN14641266	57637959	THE PETER DOHERTY INSTITUTE FOR INFECTION AND IMMUNITY	public	sra,fastq	SRX8146119	NextSeq 550	PAIRED	PCR	VIRAL RNA	Severe acute respiratory syndrome coronavirus 2	ILLUMINA	2020-04-20 18:00:00	hCoV-19/Australia/VIC571/2020	SRP253798	PRJNA613958			9
SRR11578155	AMPLICON	292	143444395	SAMN14641265	59418241	THE PETER DOHERTY INSTITUTE FOR INFECTION AND IMMUNITY	public	fastq,sra	SRX8146118	NextSeq 550	PAIRED	PCR	VIRAL RNA	Severe acute respiratory syndrome coronavirus 2	ILLUMINA	2020-04-20 18:00:00	hCoV-19/Australia/VIC570/2020	SRP253798	PRJNA613958			14
SRR11578156	AMPLICON	292	133834808	SAMN14641095	49821305	THE PETER DOHERTY INSTITUTE FOR INFECTION AND IMMUNITY	public	sra,fastq	SRX8146117	NextSeq 550	PAIRED	PCR	VIRAL RNA	Severe acute respiratory syndrome coronavirus 2	ILLUMINA	2020-04-20 18:00:00	hCoV-19/Australia/VIC389/2020	SRP253798	PRJNA613958			6
SRR11578157	AMPLICON	291	163942733	SAMN14641108	60701955	THE PETER DOHERTY INSTITUTE FOR INFECTION AND IMMUNITY	public	sra,fastq	SRX8146116	NextSeq 550	PAIRED	PCR	VIRAL RNA	Severe acute respiratory syndrome coronavirus 2	ILLUMINA	2020-04-20 18:00:00	hCoV-19/Australia/VIC402/2020	SRP253798	PRJNA613958			13
SRR11578158	AMPLICON	291	158426313	SAMN14641107	59679646	THE PETER DOHERTY INSTITUTE FOR INFECTION AND IMMUNITY	public	sra,fastq	SRX8146115	NextSeq 550	PAIRED	PCR	VIRAL RNA	Severe acute respiratory syndrome coronavirus 2	ILLUMINA	2020-04-20 18:00:00	hCoV-19/Australia/VIC401/2020	SRP253798	PRJNA613958			6
SRR11578159	AMPLICON	292	136280966	SAMN14641264	57447484	THE PETER DOHERTY INSTITUTE FOR INFECTION AND IMMUNITY	public	fastq,sra	SRX8146114	NextSeq 550	PAIRED	PCR	VIRAL RNA	Severe acute respiratory syndrome coronavirus 2	ILLUMINA	2020-04-20 18:00:00	hCoV-19/Australia/VIC569/2020	SRP253798	PRJNA613958			8
SRR11578160	AMPLICON	291	126210903	SAMN14641263	52561570	THE PETER DOHERTY INSTITUTE FOR INFECTION AND IMMUNITY	public	sra,fastq	SRX8146113	NextSeq 550	PAIRED	PCR	VIRAL RNA	Severe acute respiratory syndrome coronavirus 2	ILLUMINA	2020-04-20 18:00:00	hCoV-19/Australia/VIC568/2020	SRP253798	PRJNA613958			8
SRR11578161	AMPLICON	293	171775335	SAMN14641262	71798085	THE PETER DOHERTY INSTITUTE FOR INFECTION AND IMMUNITY	public	sra,fastq	SRX8146112	NextSeq 550	PAIRED	PCR	VIRAL RNA	Severe acute respiratory syndrome coronavirus 2	ILLUMINA	2020-04-20 18:00:00	hCoV-19/Australia/VIC567/2020	SRP253798	PRJNA613958			14
SRR11578162	AMPLICON	292	128818639	SAMN14641261	54052905	THE PETER DOHERTY INSTITUTE FOR INFECTION AND IMMUNITY	public	sra,fastq	SRX8146111	NextSeq 550	PAIRED	PCR	VIRAL RNA	Severe acute respiratory syndrome coronavirus 2	ILLUMINA	2020-04-20 18:00:00	hCoV-19/Australia/VIC566/2020	SRP253798	PRJNA613958			6
SRR11578163	AMPLICON	292	120465465	SAMN14641051	46092871	THE PETER DOHERTY INSTITUTE FOR INFECTION AND IMMUNITY	public	fastq,sra	SRX8146110	NextSeq 550	PAIRED	PCR	VIRAL RNA	Severe acute respiratory syndrome coronavirus 2	ILLUMINA	2020-04-20 18:00:00	hCoV-19/Australia/VIC345/2020	SRP253798	PRJNA613958			8
SRR11578164	AMPLICON	292	167694907	SAMN14641260	70422512	THE PETER DOHERTY INSTITUTE FOR INFECTION AND IMMUNITY	public	fastq,sra	SRX8146109	NextSeq 550	PAIRED	PCR	VIRAL RNA	Severe acute respiratory syndrome coronavirus 2	ILLUMINA	2020-04-20 18:00:00	hCoV-19/Australia/VIC565/2020	SRP253798	PRJNA613958			10
SRR11578165	AMPLICON	288	124822711	SAMN14641259	51940075	THE PETER DOHERTY INSTITUTE FOR INFECTION AND IMMUNITY	public	fastq,sra	SRX8146108	NextSeq 550	PAIRED	PCR	VIRAL RNA	Severe acute respiratory syndrome coronavirus 2	ILLUMINA	2020-04-20 18:00:00	hCoV-19/Australia/VIC564/2020	SRP253798	PRJNA613958			24
SRR11578166	AMPLICON	292	119663485	SAMN14641258	49925838	THE PETER DOHERTY INSTITUTE FOR INFECTION AND IMMUNITY	public	fastq,sra	SRX8146107	NextSeq 550	PAIRED	PCR	VIRAL RNA	Severe acute respiratory syndrome coronavirus 2	ILLUMINA	2020-04-20 18:00:00	hCoV-19/Australia/VIC563/2020	SRP253798	PRJNA613958			7
SRR11578167	AMPLICON	292	135480901	SAMN14641257	55878241	THE PETER DOHERTY INSTITUTE FOR INFECTION AND IMMUNITY	public	sra,fastq	SRX8146106	NextSeq 550	PAIRED	PCR	VIRAL RNA	Severe acute respiratory syndrome coronavirus 2	ILLUMINA	2020-04-20 18:00:00	hCoV-19/Australia/VIC562/2020	SRP253798	PRJNA613958			7
SRR11578168	AMPLICON	289	46487563	SAMN14641573	14451541	THE PETER DOHERTY INSTITUTE FOR INFECTION AND IMMUNITY	public	fastq,sra	SRX8146105	Illumina iSeq 100	PAIRED	PCR	VIRAL RNA	Severe acute respiratory syndrome coronavirus 2	ILLUMINA	2020-04-20 18:00:00	hCoV-19/Australia/VIC912/2020	SRP253798	PRJNA613958			7
SRR11578169	AMPLICON	293	149157454	SAMN14641256	61725151	THE PETER DOHERTY INSTITUTE FOR INFECTION AND IMMUNITY	public	sra,fastq	SRX8146104	NextSeq 550	PAIRED	PCR	VIRAL RNA	Severe acute respiratory syndrome coronavirus 2	ILLUMINA	2020-04-20 18:00:00	hCoV-19/Australia/VIC561/2020	SRP253798	PRJNA613958			8
SRR11578170	AMPLICON	293	147740885	SAMN14641255	61588505	THE PETER DOHERTY INSTITUTE FOR INFECTION AND IMMUNITY	public	sra,fastq	SRX8146103	NextSeq 550	PAIRED	PCR	VIRAL RNA	Severe acute respiratory syndrome coronavirus 2	ILLUMINA	2020-04-20 18:00:00	hCoV-19/Australia/VIC560/2020	SRP253798	PRJNA613958			11
SRR11578171	AMPLICON	291	149519418	SAMN14641254	62169354	THE PETER DOHERTY INSTITUTE FOR INFECTION AND IMMUNITY	public	fastq,sra	SRX8146102	NextSeq 550	PAIRED	PCR	VIRAL RNA	Severe acute respiratory syndrome coronavirus 2	ILLUMINA	2020-04-20 18:00:00	hCoV-19/Australia/VIC559/2020	SRP253798	PRJNA613958			7
SRR11578172	AMPLICON	291	172585272	SAMN14641253	71697842	THE PETER DOHERTY INSTITUTE FOR INFECTION AND IMMUNITY	public	fastq,sra	SRX8146101	NextSeq 550	PAIRED	PCR	VIRAL RNA	Severe acute respiratory syndrome coronavirus 2	ILLUMINA	2020-04-20 18:00:00	hCoV-19/Australia/VIC558/2020	SRP253798	PRJNA613958			7
SRR11578173	AMPLICON	291	128831204	SAMN14641252	53595618	THE PETER DOHERTY INSTITUTE FOR INFECTION AND IMMUNITY	public	fastq,sra	SRX8146100	NextSeq 550	PAIRED	PCR	VIRAL RNA	Severe acute respiratory syndrome coronavirus 2	ILLUMINA	2020-04-20 18:00:00	hCoV-19/Australia/VIC557/2020	SRP253798	PRJNA613958			11
SRR11578174	AMPLICON	292	167019378	SAMN14641050	62459267	THE PETER DOHERTY INSTITUTE FOR INFECTION AND IMMUNITY	public	sra,fastq	SRX8146099	NextSeq 550	PAIRED	PCR	VIRAL RNA	Severe acute respiratory syndrome coronavirus 2	ILLUMINA	2020-04-20 18:00:00	hCoV-19/Australia/VIC344/2020	SRP253798	PRJNA613958			8
SRR11578175	AMPLICON	291	129484486	SAMN14641251	54492212	THE PETER DOHERTY INSTITUTE FOR INFECTION AND IMMUNITY	public	sra,fastq	SRX8146098	NextSeq 550	PAIRED	PCR	VIRAL RNA	Severe acute respiratory syndrome coronavirus 2	ILLUMINA	2020-04-20 18:00:00	hCoV-19/Australia/VIC556/2020	SRP253798	PRJNA613958			6
SRR11578176	AMPLICON	294	145450707	SAMN14641250	60487686	THE PETER DOHERTY INSTITUTE FOR INFECTION AND IMMUNITY	public	sra,fastq	SRX8146097	NextSeq 550	PAIRED	PCR	VIRAL RNA	Severe acute respiratory syndrome coronavirus 2	ILLUMINA	2020-04-20 18:00:00	hCoV-19/Australia/VIC555/2020	SRP253798	PRJNA613958			9
SRR11578177	AMPLICON	294	140362678	SAMN14641249	58246687	THE PETER DOHERTY INSTITUTE FOR INFECTION AND IMMUNITY	public	sra,fastq	SRX8146096	NextSeq 550	PAIRED	PCR	VIRAL RNA	Severe acute respiratory syndrome coronavirus 2	ILLUMINA	2020-04-20 18:00:00	hCoV-19/Australia/VIC554/2020	SRP253798	PRJNA613958			14
SRR11578178	AMPLICON	294	155237641	SAMN14641248	64727572	THE PETER DOHERTY INSTITUTE FOR INFECTION AND IMMUNITY	public	fastq,sra	SRX8146095	NextSeq 550	PAIRED	PCR	VIRAL RNA	Severe acute respiratory syndrome coronavirus 2	ILLUMINA	2020-04-20 18:00:00	hCoV-19/Australia/VIC553/2020	SRP253798	PRJNA613958			7
SRR11578179	AMPLICON	293	83384898	SAMN14641247	35040571	THE PETER DOHERTY INSTITUTE FOR INFECTION AND IMMUNITY	public	fastq,sra	SRX8146094	NextSeq 550	PAIRED	PCR	VIRAL RNA	Severe acute respiratory syndrome coronavirus 2	ILLUMINA	2020-04-20 18:00:00	hCoV-19/Australia/VIC552/2020	SRP253798	PRJNA613958			62
SRR11578180	AMPLICON	293	115416926	SAMN14641246	51915357	THE PETER DOHERTY INSTITUTE FOR INFECTION AND IMMUNITY	public	sra,fastq	SRX8146093	NextSeq 550	PAIRED	PCR	VIRAL RNA	Severe acute respiratory syndrome coronavirus 2	ILLUMINA	2020-04-20 18:00:00	hCoV-19/Australia/VIC551/2020	SRP253798	PRJNA613958			9
SRR11578181	AMPLICON	292	145289852	SAMN14641245	60342470	THE PETER DOHERTY INSTITUTE FOR INFECTION AND IMMUNITY	public	sra,fastq	SRX8146092	NextSeq 550	PAIRED	PCR	VIRAL RNA	Severe acute respiratory syndrome coronavirus 2	ILLUMINA	2020-04-20 18:00:00	hCoV-19/Australia/VIC549/2020	SRP253798	PRJNA613958			11
SRR11578182	AMPLICON	292	148346720	SAMN14641244	61631896	THE PETER DOHERTY INSTITUTE FOR INFECTION AND IMMUNITY	public	fastq,sra	SRX8146091	NextSeq 550	PAIRED	PCR	VIRAL RNA	Severe acute respiratory syndrome coronavirus 2	ILLUMINA	2020-04-20 18:00:00	hCoV-19/Australia/VIC548/2020	SRP253798	PRJNA613958			6
SRR11578183	AMPLICON	293	145590338	SAMN14641243	61201841	THE PETER DOHERTY INSTITUTE FOR INFECTION AND IMMUNITY	public	sra,fastq	SRX8146090	NextSeq 550	PAIRED	PCR	VIRAL RNA	Severe acute respiratory syndrome coronavirus 2	ILLUMINA	2020-04-20 18:00:00	hCoV-19/Australia/VIC547/2020	SRP253798	PRJNA613958			8
SRR11578184	AMPLICON	290	128017897	SAMN14641242	53336003	THE PETER DOHERTY INSTITUTE FOR INFECTION AND IMMUNITY	public	sra,fastq	SRX8146089	NextSeq 550	PAIRED	PCR	VIRAL RNA	Severe acute respiratory syndrome coronavirus 2	ILLUMINA	2020-04-20 18:00:00	hCoV-19/Australia/VIC546/2020	SRP253798	PRJNA613958			10
SRR11578185	AMPLICON	291	163521898	SAMN14641049	60538364	THE PETER DOHERTY INSTITUTE FOR INFECTION AND IMMUNITY	public	sra,fastq	SRX8146088	NextSeq 550	PAIRED	PCR	VIRAL RNA	Severe acute respiratory syndrome coronavirus 2	ILLUMINA	2020-04-20 18:00:00	hCoV-19/Australia/VIC343/2020	SRP253798	PRJNA613958			6
SRR11578186	AMPLICON	291	115864441	SAMN14641241	48555093	THE PETER DOHERTY INSTITUTE FOR INFECTION AND IMMUNITY	public	sra,fastq	SRX8146087	NextSeq 550	PAIRED	PCR	VIRAL RNA	Severe acute respiratory syndrome coronavirus 2	ILLUMINA	2020-04-20 18:00:00	hCoV-19/Australia/VIC545/2020	SRP253798	PRJNA613958			8
SRR11578187	AMPLICON	288	138041468	SAMN14641240	57451380	THE PETER DOHERTY INSTITUTE FOR INFECTION AND IMMUNITY	public	sra,fastq	SRX8146086	NextSeq 550	PAIRED	PCR	VIRAL RNA	Severe acute respiratory syndrome coronavirus 2	ILLUMINA	2020-04-20 18:00:00	hCoV-19/Australia/VIC544/2020	SRP253798	PRJNA613958			7
SRR11578188	AMPLICON	289	97391819	SAMN14641239	40533350	THE PETER DOHERTY INSTITUTE FOR INFECTION AND IMMUNITY	public	fastq,sra	SRX8146085	NextSeq 550	PAIRED	PCR	VIRAL RNA	Severe acute respiratory syndrome coronavirus 2	ILLUMINA	2020-04-20 18:00:00	hCoV-19/Australia/VIC543/2020	SRP253798	PRJNA613958			25
SRR11578189	AMPLICON	289	120035816	SAMN14641238	49708331	THE PETER DOHERTY INSTITUTE FOR INFECTION AND IMMUNITY	public	fastq,sra	SRX8146084	NextSeq 550	PAIRED	PCR	VIRAL RNA	Severe acute respiratory syndrome coronavirus 2	ILLUMINA	2020-04-20 18:00:00	hCoV-19/Australia/VIC542/2020	SRP253798	PRJNA613958			9
SRR11578190	AMPLICON	284	110156598	SAMN14641237	46196981	THE PETER DOHERTY INSTITUTE FOR INFECTION AND IMMUNITY	public	sra,fastq	SRX8146083	NextSeq 550	PAIRED	PCR	VIRAL RNA	Severe acute respiratory syndrome coronavirus 2	ILLUMINA	2020-04-20 18:00:00	hCoV-19/Australia/VIC541/2020	SRP253798	PRJNA613958			6
SRR11578191	AMPLICON	249	56066966	SAMN14641574	17400168	THE PETER DOHERTY INSTITUTE FOR INFECTION AND IMMUNITY	public	sra,fastq	SRX8146082	Illumina iSeq 100	PAIRED	PCR	VIRAL RNA	Severe acute respiratory syndrome coronavirus 2	ILLUMINA	2020-04-20 18:00:00	hCoV-19/Australia/VIC913/2020	SRP253798	PRJNA613958			12
SRR11578192	AMPLICON	292	61482875	SAMN14641236	25814270	THE PETER DOHERTY INSTITUTE FOR INFECTION AND IMMUNITY	public	sra,fastq	SRX8146081	NextSeq 550	PAIRED	PCR	VIRAL RNA	Severe acute respiratory syndrome coronavirus 2	ILLUMINA	2020-04-20 18:00:00	hCoV-19/Australia/VIC540/2020	SRP253798	PRJNA613958			11
SRR11578193	AMPLICON	287	96601951	SAMN14641235	40329976	THE PETER DOHERTY INSTITUTE FOR INFECTION AND IMMUNITY	public	fastq,sra	SRX8146080	NextSeq 550	PAIRED	PCR	VIRAL RNA	Severe acute respiratory syndrome coronavirus 2	ILLUMINA	2020-04-20 18:00:00	hCoV-19/Australia/VIC539/2020	SRP253798	PRJNA613958			68
SRR11578194	AMPLICON	293	56552888	SAMN14641039	21026706	THE PETER DOHERTY INSTITUTE FOR INFECTION AND IMMUNITY	public	fastq,sra	SRX8146079	NextSeq 550	PAIRED	PCR	VIRAL RNA	Severe acute respiratory syndrome coronavirus 2	ILLUMINA	2020-04-20 18:00:00	hCoV-19/Australia/VIC333/2020	SRP253798	PRJNA613958			7
SRR11578195	AMPLICON	289	150513585	SAMN14641094	56743404	THE PETER DOHERTY INSTITUTE FOR INFECTION AND IMMUNITY	public	sra,fastq	SRX8146078	NextSeq 550	PAIRED	PCR	VIRAL RNA	Severe acute respiratory syndrome coronavirus 2	ILLUMINA	2020-04-20 18:00:00	hCoV-19/Australia/VIC388/2020	SRP253798	PRJNA613958			8
SRR11578196	AMPLICON	293	113930749	SAMN14641085	42407390	THE PETER DOHERTY INSTITUTE FOR INFECTION AND IMMUNITY	public	sra,fastq	SRX8146077	NextSeq 550	PAIRED	PCR	VIRAL RNA	Severe acute respiratory syndrome coronavirus 2	ILLUMINA	2020-04-20 18:00:00	hCoV-19/Australia/VIC379/2020	SRP253798	PRJNA613958			7
SRR11578197	AMPLICON	294	152897054	SAMN14641093	56765339	THE PETER DOHERTY INSTITUTE FOR INFECTION AND IMMUNITY	public	sra,fastq	SRX8146076	NextSeq 550	PAIRED	PCR	VIRAL RNA	Severe acute respiratory syndrome coronavirus 2	ILLUMINA	2020-04-20 18:00:00	hCoV-19/Australia/VIC387/2020	SRP253798	PRJNA613958			5
SRR11578198	AMPLICON	292	87006896	SAMN14641092	32286700	THE PETER DOHERTY INSTITUTE FOR INFECTION AND IMMUNITY	public	fastq,sra	SRX8146075	NextSeq 550	PAIRED	PCR	VIRAL RNA	Severe acute respiratory syndrome coronavirus 2	ILLUMINA	2020-04-20 18:00:00	hCoV-19/Australia/VIC386/2020	SRP253798	PRJNA613958			12
SRR11578199	AMPLICON	292	105870586	SAMN14641084	40061390	THE PETER DOHERTY INSTITUTE FOR INFECTION AND IMMUNITY	public	fastq,sra	SRX8146074	NextSeq 550	PAIRED	PCR	VIRAL RNA	Severe acute respiratory syndrome coronavirus 2	ILLUMINA	2020-04-20 18:00:00	hCoV-19/Australia/VIC378/2020	SRP253798	PRJNA613958			11
SRR11578200	AMPLICON	294	140271899	SAMN14641083	52109551	THE PETER DOHERTY INSTITUTE FOR INFECTION AND IMMUNITY	public	fastq,sra	SRX8146073	NextSeq 550	PAIRED	PCR	VIRAL RNA	Severe acute respiratory syndrome coronavirus 2	ILLUMINA	2020-04-20 18:00:00	hCoV-19/Australia/VIC377/2020	SRP253798	PRJNA613958			6
SRR11578201	AMPLICON	291	164098859	SAMN14641042	60676081	THE PETER DOHERTY INSTITUTE FOR INFECTION AND IMMUNITY	public	sra,fastq	SRX8146072	NextSeq 550	PAIRED	PCR	VIRAL RNA	Severe acute respiratory syndrome coronavirus 2	ILLUMINA	2020-04-20 18:00:00	hCoV-19/Australia/VIC336/2020	SRP253798	PRJNA613958			5
SRR11578202	AMPLICON	291	152726063	SAMN14641064	56833034	THE PETER DOHERTY INSTITUTE FOR INFECTION AND IMMUNITY	public	sra,fastq	SRX8146071	NextSeq 550	PAIRED	PCR	VIRAL RNA	Severe acute respiratory syndrome coronavirus 2	ILLUMINA	2020-04-20 18:00:00	hCoV-19/Australia/VIC358/2020	SRP253798	PRJNA613958			10
SRR11578203	AMPLICON	291	138595052	SAMN14641091	52434158	THE PETER DOHERTY INSTITUTE FOR INFECTION AND IMMUNITY	public	fastq,sra	SRX8146070	NextSeq 550	PAIRED	PCR	VIRAL RNA	Severe acute respiratory syndrome coronavirus 2	ILLUMINA	2020-04-20 18:00:00	hCoV-19/Australia/VIC385/2020	SRP253798	PRJNA613958			7
SRR11578204	AMPLICON	293	150260861	SAMN14641082	55747780	THE PETER DOHERTY INSTITUTE FOR INFECTION AND IMMUNITY	public	sra,fastq	SRX8146069	NextSeq 550	PAIRED	PCR	VIRAL RNA	Severe acute respiratory syndrome coronavirus 2	ILLUMINA	2020-04-20 18:00:00	hCoV-19/Australia/VIC376/2020	SRP253798	PRJNA613958			10
SRR11578205	AMPLICON	290	560006918	SAMN14641570	224308172	THE PETER DOHERTY INSTITUTE FOR INFECTION AND IMMUNITY	public	fastq,sra	SRX8146068	NextSeq 500	PAIRED	PCR	VIRAL RNA	Severe acute respiratory syndrome coronavirus 2	ILLUMINA	2020-04-20 18:00:00	hCoV-19/Australia/VIC899/2020	SRP253798	PRJNA613958			9
SRR11578206	AMPLICON	293	531051996	SAMN14641569	211500858	THE PETER DOHERTY INSTITUTE FOR INFECTION AND IMMUNITY	public	sra,fastq	SRX8146067	NextSeq 500	PAIRED	PCR	VIRAL RNA	Severe acute respiratory syndrome coronavirus 2	ILLUMINA	2020-04-20 18:00:00	hCoV-19/Australia/VIC898/2020	SRP253798	PRJNA613958			8
SRR11578207	AMPLICON	293	280845553	SAMN14641568	112023981	THE PETER DOHERTY INSTITUTE FOR INFECTION AND IMMUNITY	public	sra,fastq	SRX8146066	NextSeq 500	PAIRED	PCR	VIRAL RNA	Severe acute respiratory syndrome coronavirus 2	ILLUMINA	2020-04-20 18:00:00	hCoV-19/Australia/VIC897/2020	SRP253798	PRJNA613958			14
SRR11578208	AMPLICON	289	471017097	SAMN14641550	188699776	THE PETER DOHERTY INSTITUTE FOR INFECTION AND IMMUNITY	public	fastq,sra	SRX8146065	NextSeq 500	PAIRED	PCR	VIRAL RNA	Severe acute respiratory syndrome coronavirus 2	ILLUMINA	2020-04-20 18:00:00	hCoV-19/Australia/VIC878/2020	SRP253798	PRJNA613958			9
SRR11578209	AMPLICON	292	118767517	SAMN14641486	49998257	THE PETER DOHERTY INSTITUTE FOR INFECTION AND IMMUNITY	public	fastq,sra	SRX8146064	NextSeq 550	PAIRED	PCR	VIRAL RNA	Severe acute respiratory syndrome coronavirus 2	ILLUMINA	2020-04-20 18:00:00	hCoV-19/Australia/VIC804/2020	SRP253798	PRJNA613958			7
SRR11578210	AMPLICON	288	103531604	SAMN14641485	43052892	THE PETER DOHERTY INSTITUTE FOR INFECTION AND IMMUNITY	public	sra,fastq	SRX8146063	NextSeq 550	PAIRED	PCR	VIRAL RNA	Severe acute respiratory syndrome coronavirus 2	ILLUMINA	2020-04-20 18:00:00	hCoV-19/Australia/VIC803/2020	SRP253798	PRJNA613958			8
SRR11578211	AMPLICON	292	156240307	SAMN14641484	65023578	THE PETER DOHERTY INSTITUTE FOR INFECTION AND IMMUNITY	public	fastq,sra	SRX8146062	NextSeq 550	PAIRED	PCR	VIRAL RNA	Severe acute respiratory syndrome coronavirus 2	ILLUMINA	2020-04-20 18:00:00	hCoV-19/Australia/VIC802/2020	SRP253798	PRJNA613958			8
SRR11578212	AMPLICON	293	127219534	SAMN14641081	47499862	THE PETER DOHERTY INSTITUTE FOR INFECTION AND IMMUNITY	public	fastq,sra	SRX8146061	NextSeq 550	PAIRED	PCR	VIRAL RNA	Severe acute respiratory syndrome coronavirus 2	ILLUMINA	2020-04-20 18:00:00	hCoV-19/Australia/VIC375/2020	SRP253798	PRJNA613958			8
SRR11578213	AMPLICON	293	141872562	SAMN14641483	58991394	THE PETER DOHERTY INSTITUTE FOR INFECTION AND IMMUNITY	public	sra,fastq	SRX8146060	NextSeq 550	PAIRED	PCR	VIRAL RNA	Severe acute respiratory syndrome coronavirus 2	ILLUMINA	2020-04-20 18:00:00	hCoV-19/Australia/VIC801/2020	SRP253798	PRJNA613958			8
SRR11578214	AMPLICON	292	137160603	SAMN14641482	57080029	THE PETER DOHERTY INSTITUTE FOR INFECTION AND IMMUNITY	public	sra,fastq	SRX8146059	NextSeq 550	PAIRED	PCR	VIRAL RNA	Severe acute respiratory syndrome coronavirus 2	ILLUMINA	2020-04-20 18:00:00	hCoV-19/Australia/VIC800/2020	SRP253798	PRJNA613958			10
SRR11578215	AMPLICON	293	153415845	SAMN14641481	64037388	THE PETER DOHERTY INSTITUTE FOR INFECTION AND IMMUNITY	public	sra,fastq	SRX8146058	NextSeq 550	PAIRED	PCR	VIRAL RNA	Severe acute respiratory syndrome coronavirus 2	ILLUMINA	2020-04-20 18:00:00	hCoV-19/Australia/VIC799/2020	SRP253798	PRJNA613958			9
SRR11578216	AMPLICON	291	147987754	SAMN14641480	61473072	THE PETER DOHERTY INSTITUTE FOR INFECTION AND IMMUNITY	public	fastq,sra	SRX8146057	NextSeq 550	PAIRED	PCR	VIRAL RNA	Severe acute respiratory syndrome coronavirus 2	ILLUMINA	2020-04-20 18:00:00	hCoV-19/Australia/VIC798/2020	SRP253798	PRJNA613958			8
SRR11578217	AMPLICON	293	135462573	SAMN14641479	55970764	THE PETER DOHERTY INSTITUTE FOR INFECTION AND IMMUNITY	public	sra,fastq	SRX8146056	NextSeq 550	PAIRED	PCR	VIRAL RNA	Severe acute respiratory syndrome coronavirus 2	ILLUMINA	2020-04-20 18:00:00	hCoV-19/Australia/VIC797/2020	SRP253798	PRJNA613958			6
SRR11578218	AMPLICON	287	114832671	SAMN14641032	47864979	THE PETER DOHERTY INSTITUTE FOR INFECTION AND IMMUNITY	public	sra,fastq	SRX8146055	NextSeq 550	PAIRED	PCR	VIRAL RNA	Severe acute respiratory syndrome coronavirus 2	ILLUMINA	2020-04-20 18:00:00	hCoV-19/Australia/NT18/2020	SRP253798	PRJNA613958			17
SRR11578219	AMPLICON	290	107109436	SAMN14641234	45095466	THE PETER DOHERTY INSTITUTE FOR INFECTION AND IMMUNITY	public	sra,fastq	SRX8146054	NextSeq 550	PAIRED	PCR	VIRAL RNA	Severe acute respiratory syndrome coronavirus 2	ILLUMINA	2020-04-20 18:00:00	hCoV-19/Australia/VIC538/2020	SRP253798	PRJNA613958			7
SRR11578220	AMPLICON	293	159834073	SAMN14641048	59829076	THE PETER DOHERTY INSTITUTE FOR INFECTION AND IMMUNITY	public	sra,fastq	SRX8146053	NextSeq 550	PAIRED	PCR	VIRAL RNA	Severe acute respiratory syndrome coronavirus 2	ILLUMINA	2020-04-20 18:00:00	hCoV-19/Australia/VIC342/2020	SRP253798	PRJNA613958			8
SRR11578221	AMPLICON	293	164429415	SAMN14641106	61473005	THE PETER DOHERTY INSTITUTE FOR INFECTION AND IMMUNITY	public	fastq,sra	SRX8146052	NextSeq 550	PAIRED	PCR	VIRAL RNA	Severe acute respiratory syndrome coronavirus 2	ILLUMINA	2020-04-20 18:00:00	hCoV-19/Australia/VIC400/2020	SRP253798	PRJNA613958			11
SRR11578222	AMPLICON	291	175963189	SAMN14641105	65231734	THE PETER DOHERTY INSTITUTE FOR INFECTION AND IMMUNITY	public	fastq,sra	SRX8146051	NextSeq 550	PAIRED	PCR	VIRAL RNA	Severe acute respiratory syndrome coronavirus 2	ILLUMINA	2020-04-20 18:00:00	hCoV-19/Australia/VIC399/2020	SRP253798	PRJNA613958			8
SRR11578223	AMPLICON	294	155083462	SAMN14641104	57502309	THE PETER DOHERTY INSTITUTE FOR INFECTION AND IMMUNITY	public	sra,fastq	SRX8146050	NextSeq 550	PAIRED	PCR	VIRAL RNA	Severe acute respiratory syndrome coronavirus 2	ILLUMINA	2020-04-20 18:00:00	hCoV-19/Australia/VIC398/2020	SRP253798	PRJNA613958			5
SRR11578224	AMPLICON	291	120145045	SAMN14641233	50255843	THE PETER DOHERTY INSTITUTE FOR INFECTION AND IMMUNITY	public	fastq,sra	SRX8146049	NextSeq 550	PAIRED	PCR	VIRAL RNA	Severe acute respiratory syndrome coronavirus 2	ILLUMINA	2020-04-20 18:00:00	hCoV-19/Australia/VIC537/2020	SRP253798	PRJNA613958			8
SRR11578225	AMPLICON	292	124909267	SAMN14641232	52124386	THE PETER DOHERTY INSTITUTE FOR INFECTION AND IMMUNITY	public	sra,fastq	SRX8146048	NextSeq 550	PAIRED	PCR	VIRAL RNA	Severe acute respiratory syndrome coronavirus 2	ILLUMINA	2020-04-20 18:00:00	hCoV-19/Australia/VIC536/2020	SRP253798	PRJNA613958			8
SRR11578226	AMPLICON	294	135483071	SAMN14641231	56543377	THE PETER DOHERTY INSTITUTE FOR INFECTION AND IMMUNITY	public	fastq,sra	SRX8146047	NextSeq 550	PAIRED	PCR	VIRAL RNA	Severe acute respiratory syndrome coronavirus 2	ILLUMINA	2020-04-20 18:00:00	hCoV-19/Australia/VIC535/2020	SRP253798	PRJNA613958			4
SRR11578227	AMPLICON	291	135829713	SAMN14641230	56914381	THE PETER DOHERTY INSTITUTE FOR INFECTION AND IMMUNITY	public	fastq,sra	SRX8146046	NextSeq 550	PAIRED	PCR	VIRAL RNA	Severe acute respiratory syndrome coronavirus 2	ILLUMINA	2020-04-20 18:00:00	hCoV-19/Australia/VIC534/2020	SRP253798	PRJNA613958			8
SRR11578228	AMPLICON	292	125165882	SAMN14641229	52426972	THE PETER DOHERTY INSTITUTE FOR INFECTION AND IMMUNITY	public	sra,fastq	SRX8146045	NextSeq 550	PAIRED	PCR	VIRAL RNA	Severe acute respiratory syndrome coronavirus 2	ILLUMINA	2020-04-20 18:00:00	hCoV-19/Australia/VIC533/2020	SRP253798	PRJNA613958			10
SRR11578229	AMPLICON	290	137350632	SAMN14641228	58171911	THE PETER DOHERTY INSTITUTE FOR INFECTION AND IMMUNITY	public	fastq,sra	SRX8146044	NextSeq 550	PAIRED	PCR	VIRAL RNA	Severe acute respiratory syndrome coronavirus 2	ILLUMINA	2020-04-20 18:00:00	hCoV-19/Australia/VIC532/2020	SRP253798	PRJNA613958			6
SRR11578230	AMPLICON	294	138131026	SAMN14641227	57395944	THE PETER DOHERTY INSTITUTE FOR INFECTION AND IMMUNITY	public	sra,fastq	SRX8146043	NextSeq 550	PAIRED	PCR	VIRAL RNA	Severe acute respiratory syndrome coronavirus 2	ILLUMINA	2020-04-20 18:00:00	hCoV-19/Australia/VIC531/2020	SRP253798	PRJNA613958			7
SRR11578231	AMPLICON	293	117441314	SAMN14641047	44130102	THE PETER DOHERTY INSTITUTE FOR INFECTION AND IMMUNITY	public	sra,fastq	SRX8146042	NextSeq 550	PAIRED	PCR	VIRAL RNA	Severe acute respiratory syndrome coronavirus 2	ILLUMINA	2020-04-20 18:00:00	hCoV-19/Australia/VIC341/2020	SRP253798	PRJNA613958			7
SRR11578232	AMPLICON	293	142823741	SAMN14641226	59406106	THE PETER DOHERTY INSTITUTE FOR INFECTION AND IMMUNITY	public	fastq,sra	SRX8146041	NextSeq 550	PAIRED	PCR	VIRAL RNA	Severe acute respiratory syndrome coronavirus 2	ILLUMINA	2020-04-20 18:00:00	hCoV-19/Australia/VIC530/2020	SRP253798	PRJNA613958			6
SRR11578233	AMPLICON	293	127568223	SAMN14641225	53326844	THE PETER DOHERTY INSTITUTE FOR INFECTION AND IMMUNITY	public	sra,fastq	SRX8146040	NextSeq 550	PAIRED	PCR	VIRAL RNA	Severe acute respiratory syndrome coronavirus 2	ILLUMINA	2020-04-20 18:00:00	hCoV-19/Australia/VIC529/2020	SRP253798	PRJNA613958			8
SRR11578234	AMPLICON	294	128988420	SAMN14641224	53953564	THE PETER DOHERTY INSTITUTE FOR INFECTION AND IMMUNITY	public	sra,fastq	SRX8146039	NextSeq 550	PAIRED	PCR	VIRAL RNA	Severe acute respiratory syndrome coronavirus 2	ILLUMINA	2020-04-20 18:00:00	hCoV-19/Australia/VIC528/2020	SRP253798	PRJNA613958			8
SRR11578235	AMPLICON	293	128662005	SAMN14641103	47638648	THE PETER DOHERTY INSTITUTE FOR INFECTION AND IMMUNITY	public	sra,fastq	SRX8146038	NextSeq 550	PAIRED	PCR	VIRAL RNA	Severe acute respiratory syndrome coronavirus 2	ILLUMINA	2020-04-20 18:00:00	hCoV-19/Australia/VIC397/2020	SRP253798	PRJNA613958			8
SRR11578236	AMPLICON	293	141945874	SAMN14641223	58937805	THE PETER DOHERTY INSTITUTE FOR INFECTION AND IMMUNITY	public	sra,fastq	SRX8146037	NextSeq 550	PAIRED	PCR	VIRAL RNA	Severe acute respiratory syndrome coronavirus 2	ILLUMINA	2020-04-20 18:00:00	hCoV-19/Australia/VIC527/2020	SRP253798	PRJNA613958			7
SRR11578237	AMPLICON	294	133456751	SAMN14641222	55402832	THE PETER DOHERTY INSTITUTE FOR INFECTION AND IMMUNITY	public	fastq,sra	SRX8146036	NextSeq 550	PAIRED	PCR	VIRAL RNA	Severe acute respiratory syndrome coronavirus 2	ILLUMINA	2020-04-20 18:00:00	hCoV-19/Australia/VIC525/2020	SRP253798	PRJNA613958			6
SRR11578238	AMPLICON	292	132879987	SAMN14641221	55578514	THE PETER DOHERTY INSTITUTE FOR INFECTION AND IMMUNITY	public	sra,fastq	SRX8146035	NextSeq 550	PAIRED	PCR	VIRAL RNA	Severe acute respiratory syndrome coronavirus 2	ILLUMINA	2020-04-20 18:00:00	hCoV-19/Australia/VIC523/2020	SRP253798	PRJNA613958			5
SRR11578239	AMPLICON	292	123970207	SAMN14641220	51566268	THE PETER DOHERTY INSTITUTE FOR INFECTION AND IMMUNITY	public	fastq,sra	SRX8146034	NextSeq 550	PAIRED	PCR	VIRAL RNA	Severe acute respiratory syndrome coronavirus 2	ILLUMINA	2020-04-20 18:00:00	hCoV-19/Australia/VIC522/2020	SRP253798	PRJNA613958			10
SRR11578240	AMPLICON	293	145378702	SAMN14641219	60449635	THE PETER DOHERTY INSTITUTE FOR INFECTION AND IMMUNITY	public	sra,fastq	SRX8146033	NextSeq 550	PAIRED	PCR	VIRAL RNA	Severe acute respiratory syndrome coronavirus 2	ILLUMINA	2020-04-20 18:00:00	hCoV-19/Australia/VIC520/2020	SRP253798	PRJNA613958			8
SRR11578241	AMPLICON	287	127727975	SAMN14641218	53103214	THE PETER DOHERTY INSTITUTE FOR INFECTION AND IMMUNITY	public	sra,fastq	SRX8146032	NextSeq 550	PAIRED	PCR	VIRAL RNA	Severe acute respiratory syndrome coronavirus 2	ILLUMINA	2020-04-20 18:00:00	hCoV-19/Australia/VIC519/2020	SRP253798	PRJNA613958			75
SRR11578242	AMPLICON	291	619514230	SAMN14641539	248655784	THE PETER DOHERTY INSTITUTE FOR INFECTION AND IMMUNITY	public	fastq,sra	SRX8146031	NextSeq 500	PAIRED	PCR	VIRAL RNA	Severe acute respiratory syndrome coronavirus 2	ILLUMINA	2020-04-20 18:00:00	hCoV-19/Australia/VIC867/2020	SRP253798	PRJNA613958			10
SRR11578243	AMPLICON	289	551306930	SAMN14641538	222686952	THE PETER DOHERTY INSTITUTE FOR INFECTION AND IMMUNITY	public	sra,fastq	SRX8146030	NextSeq 500	PAIRED	PCR	VIRAL RNA	Severe acute respiratory syndrome coronavirus 2	ILLUMINA	2020-04-20 18:00:00	hCoV-19/Australia/VIC866/2020	SRP253798	PRJNA613958			10
SRR11578244	AMPLICON	294	281857424	SAMN14641537	112531012	THE PETER DOHERTY INSTITUTE FOR INFECTION AND IMMUNITY	public	fastq,sra	SRX8146029	NextSeq 500	PAIRED	PCR	VIRAL RNA	Severe acute respiratory syndrome coronavirus 2	ILLUMINA	2020-04-20 18:00:00	hCoV-19/Australia/VIC865/2020	SRP253798	PRJNA613958			8
SRR11578245	AMPLICON	293	424357302	SAMN14641536	169726170	THE PETER DOHERTY INSTITUTE FOR INFECTION AND IMMUNITY	public	fastq,sra	SRX8146028	NextSeq 500	PAIRED	PCR	VIRAL RNA	Severe acute respiratory syndrome coronavirus 2	ILLUMINA	2020-04-20 18:00:00	hCoV-19/Australia/VIC864/2020	SRP253798	PRJNA613958			11
SRR11578246	AMPLICON	292	345157269	SAMN14641535	139080378	THE PETER DOHERTY INSTITUTE FOR INFECTION AND IMMUNITY	public	sra,fastq	SRX8146027	NextSeq 500	PAIRED	PCR	VIRAL RNA	Severe acute respiratory syndrome coronavirus 2	ILLUMINA	2020-04-20 18:00:00	hCoV-19/Australia/VIC863/2020	SRP253798	PRJNA613958			6
SRR11578247	AMPLICON	289	408348682	SAMN14641521	162742240	THE PETER DOHERTY INSTITUTE FOR INFECTION AND IMMUNITY	public	fastq,sra	SRX8146026	NextSeq 500	PAIRED	PCR	VIRAL RNA	Severe acute respiratory syndrome coronavirus 2	ILLUMINA	2020-04-20 18:00:00	hCoV-19/Australia/VIC847/2020	SRP253798	PRJNA613958			6
SRR11578248	AMPLICON	291	429387522	SAMN14641520	172004906	THE PETER DOHERTY INSTITUTE FOR INFECTION AND IMMUNITY	public	fastq,sra	SRX8146025	NextSeq 500	PAIRED	PCR	VIRAL RNA	Severe acute respiratory syndrome coronavirus 2	ILLUMINA	2020-04-20 18:00:00	hCoV-19/Australia/VIC846/2020	SRP253798	PRJNA613958			9
SRR11578249	AMPLICON	292	373793023	SAMN14641534	150062261	THE PETER DOHERTY INSTITUTE FOR INFECTION AND IMMUNITY	public	fastq,sra	SRX8146024	NextSeq 500	PAIRED	PCR	VIRAL RNA	Severe acute respiratory syndrome coronavirus 2	ILLUMINA	2020-04-20 18:00:00	hCoV-19/Australia/VIC862/2020	SRP253798	PRJNA613958			7
SRR11578250	AMPLICON	292	191049849	SAMN14641501	76935466	THE PETER DOHERTY INSTITUTE FOR INFECTION AND IMMUNITY	public	sra,fastq	SRX8146023	NextSeq 500	PAIRED	PCR	VIRAL RNA	Severe acute respiratory syndrome coronavirus 2	ILLUMINA	2020-04-20 18:00:00	hCoV-19/Australia/VIC819/2020	SRP253798	PRJNA613958			8
SRR11578251	AMPLICON	293	148666770	SAMN14641194	61784325	THE PETER DOHERTY INSTITUTE FOR INFECTION AND IMMUNITY	public	sra,fastq	SRX8146022	NextSeq 550	PAIRED	PCR	VIRAL RNA	Severe acute respiratory syndrome coronavirus 2	ILLUMINA	2020-04-20 18:00:00	hCoV-19/Australia/VIC495/2020	SRP253798	PRJNA613958			10
SRR11578252	AMPLICON	291	443926624	SAMN14641519	177362977	THE PETER DOHERTY INSTITUTE FOR INFECTION AND IMMUNITY	public	sra,fastq	SRX8146021	NextSeq 500	PAIRED	PCR	VIRAL RNA	Severe acute respiratory syndrome coronavirus 2	ILLUMINA	2020-04-20 18:00:00	hCoV-19/Australia/VIC845/2020	SRP253798	PRJNA613958			11
SRR11578253	AMPLICON	292	114491151	SAMN14641518	46785067	THE PETER DOHERTY INSTITUTE FOR INFECTION AND IMMUNITY	public	sra,fastq	SRX8146020	NextSeq 500	PAIRED	PCR	VIRAL RNA	Severe acute respiratory syndrome coronavirus 2	ILLUMINA	2020-04-20 18:00:00	hCoV-19/Australia/VIC844/2020	SRP253798	PRJNA613958			8
SRR11578254	AMPLICON	291	449215777	SAMN14641517	180205485	THE PETER DOHERTY INSTITUTE FOR INFECTION AND IMMUNITY	public	sra,fastq	SRX8146019	NextSeq 500	PAIRED	PCR	VIRAL RNA	Severe acute respiratory syndrome coronavirus 2	ILLUMINA	2020-04-20 18:00:00	hCoV-19/Australia/VIC843/2020	SRP253798	PRJNA613958			4
SRR11578255	AMPLICON	290	480272384	SAMN14641516	190758975	THE PETER DOHERTY INSTITUTE FOR INFECTION AND IMMUNITY	public	fastq,sra	SRX8146018	NextSeq 500	PAIRED	PCR	VIRAL RNA	Severe acute respiratory syndrome coronavirus 2	ILLUMINA	2020-04-20 18:00:00	hCoV-19/Australia/VIC842/2020	SRP253798	PRJNA613958			10
SRR11578256	AMPLICON	293	444798937	SAMN14641515	180470976	THE PETER DOHERTY INSTITUTE FOR INFECTION AND IMMUNITY	public	fastq,sra	SRX8146017	NextSeq 500	PAIRED	PCR	VIRAL RNA	Severe acute respiratory syndrome coronavirus 2	ILLUMINA	2020-04-20 18:00:00	hCoV-19/Australia/VIC838/2020	SRP253798	PRJNA613958			13
SRR11578257	AMPLICON	291	58700833	SAMN14641500	23519053	THE PETER DOHERTY INSTITUTE FOR INFECTION AND IMMUNITY	public	fastq,sra	SRX8146016	NextSeq 500	PAIRED	PCR	VIRAL RNA	Severe acute respiratory syndrome coronavirus 2	ILLUMINA	2020-04-20 18:00:00	hCoV-19/Australia/VIC818/2020	SRP253798	PRJNA613958			11
SRR11578258	AMPLICON	291	456550326	SAMN14641514	181346262	THE PETER DOHERTY INSTITUTE FOR INFECTION AND IMMUNITY	public	sra,fastq	SRX8146015	NextSeq 500	PAIRED	PCR	VIRAL RNA	Severe acute respiratory syndrome coronavirus 2	ILLUMINA	2020-04-20 18:00:00	hCoV-19/Australia/VIC837/2020	SRP253798	PRJNA613958			10
SRR11578259	AMPLICON	290	426269649	SAMN14641513	171456188	THE PETER DOHERTY INSTITUTE FOR INFECTION AND IMMUNITY	public	sra,fastq	SRX8146014	NextSeq 500	PAIRED	PCR	VIRAL RNA	Severe acute respiratory syndrome coronavirus 2	ILLUMINA	2020-04-20 18:00:00	hCoV-19/Australia/VIC836/2020	SRP253798	PRJNA613958			12
SRR11578260	AMPLICON	293	445965327	SAMN14641499	177388876	THE PETER DOHERTY INSTITUTE FOR INFECTION AND IMMUNITY	public	fastq,sra	SRX8146013	NextSeq 500	PAIRED	PCR	VIRAL RNA	Severe acute respiratory syndrome coronavirus 2	ILLUMINA	2020-04-20 18:00:00	hCoV-19/Australia/VIC817/2020	SRP253798	PRJNA613958			17
SRR11578261	AMPLICON	294	120027145	SAMN14641512	47644438	THE PETER DOHERTY INSTITUTE FOR INFECTION AND IMMUNITY	public	sra,fastq	SRX8146012	NextSeq 500	PAIRED	PCR	VIRAL RNA	Severe acute respiratory syndrome coronavirus 2	ILLUMINA	2020-04-20 18:00:00	hCoV-19/Australia/VIC835/2020	SRP253798	PRJNA613958			9
SRR11578262	AMPLICON	292	134754155	SAMN14641193	55873851	THE PETER DOHERTY INSTITUTE FOR INFECTION AND IMMUNITY	public	sra,fastq	SRX8146011	NextSeq 550	PAIRED	PCR	VIRAL RNA	Severe acute respiratory syndrome coronavirus 2	ILLUMINA	2020-04-20 18:00:00	hCoV-19/Australia/VIC494/2020	SRP253798	PRJNA613958			7
SRR11578263	AMPLICON	293	45466522	SAMN14641511	18199933	THE PETER DOHERTY INSTITUTE FOR INFECTION AND IMMUNITY	public	fastq,sra	SRX8146010	NextSeq 500	PAIRED	PCR	VIRAL RNA	Severe acute respiratory syndrome coronavirus 2	ILLUMINA	2020-04-20 18:00:00	hCoV-19/Australia/VIC834/2020	SRP253798	PRJNA613958			6
SRR11578264	AMPLICON	291	474405630	SAMN14641533	190780282	THE PETER DOHERTY INSTITUTE FOR INFECTION AND IMMUNITY	public	sra,fastq	SRX8146009	NextSeq 500	PAIRED	PCR	VIRAL RNA	Severe acute respiratory syndrome coronavirus 2	ILLUMINA	2020-04-20 18:00:00	hCoV-19/Australia/VIC860/2020	SRP253798	PRJNA613958			5
SRR11578265	AMPLICON	294	107972390	SAMN14641510	43812770	THE PETER DOHERTY INSTITUTE FOR INFECTION AND IMMUNITY	public	fastq,sra	SRX8146008	NextSeq 500	PAIRED	PCR	VIRAL RNA	Severe acute respiratory syndrome coronavirus 2	ILLUMINA	2020-04-20 18:00:00	hCoV-19/Australia/VIC831/2020	SRP253798	PRJNA613958			11
SRR11578266	AMPLICON	292	435055526	SAMN14641532	173753408	THE PETER DOHERTY INSTITUTE FOR INFECTION AND IMMUNITY	public	sra,fastq	SRX8146007	NextSeq 500	PAIRED	PCR	VIRAL RNA	Severe acute respiratory syndrome coronavirus 2	ILLUMINA	2020-04-20 18:00:00	hCoV-19/Australia/VIC858/2020	SRP253798	PRJNA613958			6
SRR11578267	AMPLICON	293	450641362	SAMN14641531	180999251	THE PETER DOHERTY INSTITUTE FOR INFECTION AND IMMUNITY	public	fastq,sra	SRX8146006	NextSeq 500	PAIRED	PCR	VIRAL RNA	Severe acute respiratory syndrome coronavirus 2	ILLUMINA	2020-04-20 18:00:00	hCoV-19/Australia/VIC857/2020	SRP253798	PRJNA613958			8
SRR11578268	AMPLICON	291	447093566	SAMN14641495	178955358	THE PETER DOHERTY INSTITUTE FOR INFECTION AND IMMUNITY	public	sra,fastq	SRX8146005	NextSeq 500	PAIRED	PCR	VIRAL RNA	Severe acute respiratory syndrome coronavirus 2	ILLUMINA	2020-04-20 18:00:00	hCoV-19/Australia/VIC813/2020	SRP253798	PRJNA613958			10
SRR11578269	AMPLICON	290	473739862	SAMN14641494	188753540	THE PETER DOHERTY INSTITUTE FOR INFECTION AND IMMUNITY	public	fastq,sra	SRX8146004	NextSeq 500	PAIRED	PCR	VIRAL RNA	Severe acute respiratory syndrome coronavirus 2	ILLUMINA	2020-04-20 18:00:00	hCoV-19/Australia/VIC812/2020	SRP253798	PRJNA613958			7
SRR11578270	AMPLICON	291	259104747	SAMN14641498	103545607	THE PETER DOHERTY INSTITUTE FOR INFECTION AND IMMUNITY	public	fastq,sra	SRX8146003	NextSeq 500	PAIRED	PCR	VIRAL RNA	Severe acute respiratory syndrome coronavirus 2	ILLUMINA	2020-04-20 18:00:00	hCoV-19/Australia/VIC816/2020	SRP253798	PRJNA613958			8
SRR11578271	AMPLICON	292	486765193	SAMN14641493	194416937	THE PETER DOHERTY INSTITUTE FOR INFECTION AND IMMUNITY	public	sra,fastq	SRX8146002	NextSeq 500	PAIRED	PCR	VIRAL RNA	Severe acute respiratory syndrome coronavirus 2	ILLUMINA	2020-04-20 18:00:00	hCoV-19/Australia/VIC811/2020	SRP253798	PRJNA613958			55
SRR11578272	AMPLICON	292	446655622	SAMN14641509	177896978	THE PETER DOHERTY INSTITUTE FOR INFECTION AND IMMUNITY	public	sra,fastq	SRX8146001	NextSeq 500	PAIRED	PCR	VIRAL RNA	Severe acute respiratory syndrome coronavirus 2	ILLUMINA	2020-04-20 18:00:00	hCoV-19/Australia/VIC830/2020	SRP253798	PRJNA613958			10
SRR11578273	AMPLICON	293	149951898	SAMN14641192	62281162	THE PETER DOHERTY INSTITUTE FOR INFECTION AND IMMUNITY	public	sra,fastq	SRX8146000	NextSeq 550	PAIRED	PCR	VIRAL RNA	Severe acute respiratory syndrome coronavirus 2	ILLUMINA	2020-04-20 18:00:00	hCoV-19/Australia/VIC493/2020	SRP253798	PRJNA613958			10
SRR11578274	AMPLICON	292	121029124	SAMN14641460	50838493	THE PETER DOHERTY INSTITUTE FOR INFECTION AND IMMUNITY	public	fastq,sra	SRX8145999	NextSeq 550	PAIRED	PCR	VIRAL RNA	Severe acute respiratory syndrome coronavirus 2	ILLUMINA	2020-04-20 18:00:00	hCoV-19/Australia/VIC778/2020	SRP253798	PRJNA613958			5
SRR11578275	AMPLICON	292	134750460	SAMN14641459	55915858	THE PETER DOHERTY INSTITUTE FOR INFECTION AND IMMUNITY	public	fastq,sra	SRX8145998	NextSeq 550	PAIRED	PCR	VIRAL RNA	Severe acute respiratory syndrome coronavirus 2	ILLUMINA	2020-04-20 18:00:00	hCoV-19/Australia/VIC777/2020	SRP253798	PRJNA613958			12
SRR11578276	AMPLICON	292	153560700	SAMN14641458	63714697	THE PETER DOHERTY INSTITUTE FOR INFECTION AND IMMUNITY	public	sra,fastq	SRX8145997	NextSeq 550	PAIRED	PCR	VIRAL RNA	Severe acute respiratory syndrome coronavirus 2	ILLUMINA	2020-04-20 18:00:00	hCoV-19/Australia/VIC776/2020	SRP253798	PRJNA613958			6
SRR11578277	AMPLICON	293	131807279	SAMN14641457	54790229	THE PETER DOHERTY INSTITUTE FOR INFECTION AND IMMUNITY	public	sra,fastq	SRX8145996	NextSeq 550	PAIRED	PCR	VIRAL RNA	Severe acute respiratory syndrome coronavirus 2	ILLUMINA	2020-04-20 18:00:00	hCoV-19/Australia/VIC775/2020	SRP253798	PRJNA613958			16
SRR11578278	AMPLICON	290	123747363	SAMN14641456	51475877	THE PETER DOHERTY INSTITUTE FOR INFECTION AND IMMUNITY	public	fastq,sra	SRX8145995	NextSeq 550	PAIRED	PCR	VIRAL RNA	Severe acute respiratory syndrome coronavirus 2	ILLUMINA	2020-04-20 18:00:00	hCoV-19/Australia/VIC774/2020	SRP253798	PRJNA613958			6
SRR11578279	AMPLICON	293	147704131	SAMN14641455	62030544	THE PETER DOHERTY INSTITUTE FOR INFECTION AND IMMUNITY	public	fastq,sra	SRX8145994	NextSeq 550	PAIRED	PCR	VIRAL RNA	Severe acute respiratory syndrome coronavirus 2	ILLUMINA	2020-04-20 18:00:00	hCoV-19/Australia/VIC773/2020	SRP253798	PRJNA613958			5
SRR11578280	AMPLICON	293	139660546	SAMN14641454	59728576	THE PETER DOHERTY INSTITUTE FOR INFECTION AND IMMUNITY	public	fastq,sra	SRX8145993	NextSeq 550	PAIRED	PCR	VIRAL RNA	Severe acute respiratory syndrome coronavirus 2	ILLUMINA	2020-04-20 18:00:00	hCoV-19/Australia/VIC772/2020	SRP253798	PRJNA613958			5
SRR11578281	AMPLICON	293	115582165	SAMN14641453	48193310	THE PETER DOHERTY INSTITUTE FOR INFECTION AND IMMUNITY	public	sra,fastq	SRX8145992	NextSeq 550	PAIRED	PCR	VIRAL RNA	Severe acute respiratory syndrome coronavirus 2	ILLUMINA	2020-04-20 18:00:00	hCoV-19/Australia/VIC771/2020	SRP253798	PRJNA613958			4
SRR11578282	AMPLICON	292	138385573	SAMN14641452	57407851	THE PETER DOHERTY INSTITUTE FOR INFECTION AND IMMUNITY	public	fastq,sra	SRX8145991	NextSeq 550	PAIRED	PCR	VIRAL RNA	Severe acute respiratory syndrome coronavirus 2	ILLUMINA	2020-04-20 18:00:00	hCoV-19/Australia/VIC770/2020	SRP253798	PRJNA613958			6
SRR11578283	AMPLICON	293	156733824	SAMN14641451	65911656	THE PETER DOHERTY INSTITUTE FOR INFECTION AND IMMUNITY	public	sra,fastq	SRX8145990	NextSeq 550	PAIRED	PCR	VIRAL RNA	Severe acute respiratory syndrome coronavirus 2	ILLUMINA	2020-04-20 18:00:00	hCoV-19/Australia/VIC769/2020	SRP253798	PRJNA613958			9
SRR11578284	AMPLICON	293	141099432	SAMN14641191	58596011	THE PETER DOHERTY INSTITUTE FOR INFECTION AND IMMUNITY	public	sra,fastq	SRX8145989	NextSeq 550	PAIRED	PCR	VIRAL RNA	Severe acute respiratory syndrome coronavirus 2	ILLUMINA	2020-04-20 18:00:00	hCoV-19/Australia/VIC492/2020	SRP253798	PRJNA613958			7
SRR11578285	AMPLICON	292	136428564	SAMN14641450	56605836	THE PETER DOHERTY INSTITUTE FOR INFECTION AND IMMUNITY	public	sra,fastq	SRX8145988	NextSeq 550	PAIRED	PCR	VIRAL RNA	Severe acute respiratory syndrome coronavirus 2	ILLUMINA	2020-04-20 18:00:00	hCoV-19/Australia/VIC768/2020	SRP253798	PRJNA613958			5
SRR11578286	AMPLICON	292	152112450	SAMN14641449	63819901	THE PETER DOHERTY INSTITUTE FOR INFECTION AND IMMUNITY	public	fastq,sra	SRX8145987	NextSeq 550	PAIRED	PCR	VIRAL RNA	Severe acute respiratory syndrome coronavirus 2	ILLUMINA	2020-04-20 18:00:00	hCoV-19/Australia/VIC767/2020	SRP253798	PRJNA613958			5
SRR11578287	AMPLICON	292	123045088	SAMN14641448	51383436	THE PETER DOHERTY INSTITUTE FOR INFECTION AND IMMUNITY	public	sra,fastq	SRX8145986	NextSeq 550	PAIRED	PCR	VIRAL RNA	Severe acute respiratory syndrome coronavirus 2	ILLUMINA	2020-04-20 18:00:00	hCoV-19/Australia/VIC766/2020	SRP253798	PRJNA613958			7
SRR11578288	AMPLICON	292	141974380	SAMN14641439	59329925	THE PETER DOHERTY INSTITUTE FOR INFECTION AND IMMUNITY	public	sra,fastq	SRX8145985	NextSeq 500	PAIRED	PCR	VIRAL RNA	Severe acute respiratory syndrome coronavirus 2	ILLUMINA	2020-04-20 18:00:00	hCoV-19/Australia/VIC757/2020	SRP253798	PRJNA613958			11
SRR11578289	AMPLICON	286	56172918	SAMN14641588	17376653	THE PETER DOHERTY INSTITUTE FOR INFECTION AND IMMUNITY	public	sra,fastq	SRX8145984	Illumina iSeq 100	PAIRED	PCR	VIRAL RNA	Severe acute respiratory syndrome coronavirus 2	ILLUMINA	2020-04-20 18:00:00	hCoV-19/Australia/VIC932/2020	SRP253798	PRJNA613958			9
SRR11578290	AMPLICON	293	191369472	SAMN14641046	71569140	THE PETER DOHERTY INSTITUTE FOR INFECTION AND IMMUNITY	public	sra,fastq	SRX8145983	NextSeq 550	PAIRED	PCR	VIRAL RNA	Severe acute respiratory syndrome coronavirus 2	ILLUMINA	2020-04-20 18:00:00	hCoV-19/Australia/VIC340/2020	SRP253798	PRJNA613958			10
SRR11578291	AMPLICON	293	150338706	SAMN14641035	55656401	THE PETER DOHERTY INSTITUTE FOR INFECTION AND IMMUNITY	public	sra,fastq	SRX8145982	NextSeq 550	PAIRED	PCR	VIRAL RNA	Severe acute respiratory syndrome coronavirus 2	ILLUMINA	2020-04-20 18:00:00	hCoV-19/Australia/VIC328/2020	SRP253798	PRJNA613958			4
SRR11578292	AMPLICON	292	166967161	SAMN14641034	61865962	THE PETER DOHERTY INSTITUTE FOR INFECTION AND IMMUNITY	public	sra,fastq	SRX8145981	NextSeq 550	PAIRED	PCR	VIRAL RNA	Severe acute respiratory syndrome coronavirus 2	ILLUMINA	2020-04-20 18:00:00	hCoV-19/Australia/VIC327/2020	SRP253798	PRJNA613958			4
SRR11578293	AMPLICON	292	126515748	SAMN14641478	53055122	THE PETER DOHERTY INSTITUTE FOR INFECTION AND IMMUNITY	public	fastq,sra	SRX8145980	NextSeq 550	PAIRED	PCR	VIRAL RNA	Severe acute respiratory syndrome coronavirus 2	ILLUMINA	2020-04-20 18:00:00	hCoV-19/Australia/VIC796/2020	SRP253798	PRJNA613958			6
SRR11578294	AMPLICON	293	139186884	SAMN14641477	58061164	THE PETER DOHERTY INSTITUTE FOR INFECTION AND IMMUNITY	public	sra,fastq	SRX8145979	NextSeq 550	PAIRED	PCR	VIRAL RNA	Severe acute respiratory syndrome coronavirus 2	ILLUMINA	2020-04-20 18:00:00	hCoV-19/Australia/VIC795/2020	SRP253798	PRJNA613958			12
SRR11578295	AMPLICON	291	135708489	SAMN14641476	56504327	THE PETER DOHERTY INSTITUTE FOR INFECTION AND IMMUNITY	public	sra,fastq	SRX8145978	NextSeq 550	PAIRED	PCR	VIRAL RNA	Severe acute respiratory syndrome coronavirus 2	ILLUMINA	2020-04-20 18:00:00	hCoV-19/Australia/VIC794/2020	SRP253798	PRJNA613958			8
SRR11578296	AMPLICON	293	133325927	SAMN14641475	55457753	THE PETER DOHERTY INSTITUTE FOR INFECTION AND IMMUNITY	public	fastq,sra	SRX8145977	NextSeq 550	PAIRED	PCR	VIRAL RNA	Severe acute respiratory syndrome coronavirus 2	ILLUMINA	2020-04-20 18:00:00	hCoV-19/Australia/VIC793/2020	SRP253798	PRJNA613958			9
SRR11578297	AMPLICON	293	103493665	SAMN14641474	43184211	THE PETER DOHERTY INSTITUTE FOR INFECTION AND IMMUNITY	public	fastq,sra	SRX8145976	NextSeq 550	PAIRED	PCR	VIRAL RNA	Severe acute respiratory syndrome coronavirus 2	ILLUMINA	2020-04-20 18:00:00	hCoV-19/Australia/VIC792/2020	SRP253798	PRJNA613958			9
SRR11578298	AMPLICON	293	77659814	SAMN14641080	28988847	THE PETER DOHERTY INSTITUTE FOR INFECTION AND IMMUNITY	public	sra,fastq	SRX8145975	NextSeq 550	PAIRED	PCR	VIRAL RNA	Severe acute respiratory syndrome coronavirus 2	ILLUMINA	2020-04-20 18:00:00	hCoV-19/Australia/VIC374/2020	SRP253798	PRJNA613958			8
SRR11578299	AMPLICON	293	135047545	SAMN14641473	56776633	THE PETER DOHERTY INSTITUTE FOR INFECTION AND IMMUNITY	public	sra,fastq	SRX8145974	NextSeq 550	PAIRED	PCR	VIRAL RNA	Severe acute respiratory syndrome coronavirus 2	ILLUMINA	2020-04-20 18:00:00	hCoV-19/Australia/VIC791/2020	SRP253798	PRJNA613958			9
SRR11578300	AMPLICON	293	116244073	SAMN14641472	48944573	THE PETER DOHERTY INSTITUTE FOR INFECTION AND IMMUNITY	public	fastq,sra	SRX8145973	NextSeq 550	PAIRED	PCR	VIRAL RNA	Severe acute respiratory syndrome coronavirus 2	ILLUMINA	2020-04-20 18:00:00	hCoV-19/Australia/VIC790/2020	SRP253798	PRJNA613958			9
SRR11578301	AMPLICON	291	137247602	SAMN14641471	57554395	THE PETER DOHERTY INSTITUTE FOR INFECTION AND IMMUNITY	public	sra,fastq	SRX8145972	NextSeq 550	PAIRED	PCR	VIRAL RNA	Severe acute respiratory syndrome coronavirus 2	ILLUMINA	2020-04-20 18:00:00	hCoV-19/Australia/VIC789/2020	SRP253798	PRJNA613958			10
SRR11578302	AMPLICON	291	132543115	SAMN14641470	55207825	THE PETER DOHERTY INSTITUTE FOR INFECTION AND IMMUNITY	public	sra,fastq	SRX8145971	NextSeq 550	PAIRED	PCR	VIRAL RNA	Severe acute respiratory syndrome coronavirus 2	ILLUMINA	2020-04-20 18:00:00	hCoV-19/Australia/VIC788/2020	SRP253798	PRJNA613958			8
SRR11578303	AMPLICON	291	135084625	SAMN14641469	57083345	THE PETER DOHERTY INSTITUTE FOR INFECTION AND IMMUNITY	public	sra,fastq	SRX8145970	NextSeq 550	PAIRED	PCR	VIRAL RNA	Severe acute respiratory syndrome coronavirus 2	ILLUMINA	2020-04-20 18:00:00	hCoV-19/Australia/VIC787/2020	SRP253798	PRJNA613958			10
SRR11578304	AMPLICON	292	121356853	SAMN14641468	50721753	THE PETER DOHERTY INSTITUTE FOR INFECTION AND IMMUNITY	public	fastq,sra	SRX8145969	NextSeq 550	PAIRED	PCR	VIRAL RNA	Severe acute respiratory syndrome coronavirus 2	ILLUMINA	2020-04-20 18:00:00	hCoV-19/Australia/VIC786/2020	SRP253798	PRJNA613958			8
SRR11578305	AMPLICON	292	150369585	SAMN14641467	63124774	THE PETER DOHERTY INSTITUTE FOR INFECTION AND IMMUNITY	public	sra,fastq	SRX8145968	NextSeq 550	PAIRED	PCR	VIRAL RNA	Severe acute respiratory syndrome coronavirus 2	ILLUMINA	2020-04-20 18:00:00	hCoV-19/Australia/VIC785/2020	SRP253798	PRJNA613958			7
SRR11578306	AMPLICON	293	128128762	SAMN14641466	53995914	THE PETER DOHERTY INSTITUTE FOR INFECTION AND IMMUNITY	public	fastq,sra	SRX8145967	NextSeq 550	PAIRED	PCR	VIRAL RNA	Severe acute respiratory syndrome coronavirus 2	ILLUMINA	2020-04-20 18:00:00	hCoV-19/Australia/VIC784/2020	SRP253798	PRJNA613958			9
SRR11578307	AMPLICON	291	155187404	SAMN14641465	64629727	THE PETER DOHERTY INSTITUTE FOR INFECTION AND IMMUNITY	public	sra,fastq	SRX8145966	NextSeq 550	PAIRED	PCR	VIRAL RNA	Severe acute respiratory syndrome coronavirus 2	ILLUMINA	2020-04-20 18:00:00	hCoV-19/Australia/VIC783/2020	SRP253798	PRJNA613958			8
SRR11578308	AMPLICON	292	141814672	SAMN14641464	59010181	THE PETER DOHERTY INSTITUTE FOR INFECTION AND IMMUNITY	public	sra,fastq	SRX8145965	NextSeq 550	PAIRED	PCR	VIRAL RNA	Severe acute respiratory syndrome coronavirus 2	ILLUMINA	2020-04-20 18:00:00	hCoV-19/Australia/VIC782/2020	SRP253798	PRJNA613958			6
SRR11578309	AMPLICON	294	145635394	SAMN14641109	62368308	THE PETER DOHERTY INSTITUTE FOR INFECTION AND IMMUNITY	public	sra,fastq	SRX8145964	NextSeq 500	PAIRED	PCR	VIRAL RNA	Severe acute respiratory syndrome coronavirus 2	ILLUMINA	2020-04-20 18:00:00	hCoV-19/Australia/VIC403/2020	SRP253798	PRJNA613958			11
SRR11578310	AMPLICON	293	129594593	SAMN14641463	53745575	THE PETER DOHERTY INSTITUTE FOR INFECTION AND IMMUNITY	public	fastq,sra	SRX8145963	NextSeq 550	PAIRED	PCR	VIRAL RNA	Severe acute respiratory syndrome coronavirus 2	ILLUMINA	2020-04-20 18:00:00	hCoV-19/Australia/VIC781/2020	SRP253798	PRJNA613958			8
SRR11578311	AMPLICON	293	150888430	SAMN14641462	62257371	THE PETER DOHERTY INSTITUTE FOR INFECTION AND IMMUNITY	public	sra,fastq	SRX8145962	NextSeq 550	PAIRED	PCR	VIRAL RNA	Severe acute respiratory syndrome coronavirus 2	ILLUMINA	2020-04-20 18:00:00	hCoV-19/Australia/VIC780/2020	SRP253798	PRJNA613958			6
SRR11578312	AMPLICON	291	137286811	SAMN14641461	57355322	THE PETER DOHERTY INSTITUTE FOR INFECTION AND IMMUNITY	public	sra,fastq	SRX8145961	NextSeq 550	PAIRED	PCR	VIRAL RNA	Severe acute respiratory syndrome coronavirus 2	ILLUMINA	2020-04-20 18:00:00	hCoV-19/Australia/VIC779/2020	SRP253798	PRJNA613958			9
SRR11578313	AMPLICON	294	101698733	SAMN14641190	42569908	THE PETER DOHERTY INSTITUTE FOR INFECTION AND IMMUNITY	public	fastq,sra	SRX8145960	NextSeq 550	PAIRED	PCR	VIRAL RNA	Severe acute respiratory syndrome coronavirus 2	ILLUMINA	2020-04-20 18:00:00	hCoV-19/Australia/VIC491/2020	SRP253798	PRJNA613958			9
SRR11578314	AMPLICON	294	91497773	SAMN14641189	37693152	THE PETER DOHERTY INSTITUTE FOR INFECTION AND IMMUNITY	public	fastq,sra	SRX8145959	NextSeq 550	PAIRED	PCR	VIRAL RNA	Severe acute respiratory syndrome coronavirus 2	ILLUMINA	2020-04-20 18:00:00	hCoV-19/Australia/VIC490/2020	SRP253798	PRJNA613958			9
SRR11578315	AMPLICON	293	86281879	SAMN14641188	35692658	THE PETER DOHERTY INSTITUTE FOR INFECTION AND IMMUNITY	public	sra,fastq	SRX8145958	NextSeq 550	PAIRED	PCR	VIRAL RNA	Severe acute respiratory syndrome coronavirus 2	ILLUMINA	2020-04-20 18:00:00	hCoV-19/Australia/VIC489/2020	SRP253798	PRJNA613958			4
SRR11578316	AMPLICON	293	96524743	SAMN14641187	39660257	THE PETER DOHERTY INSTITUTE FOR INFECTION AND IMMUNITY	public	sra,fastq	SRX8145957	NextSeq 550	PAIRED	PCR	VIRAL RNA	Severe acute respiratory syndrome coronavirus 2	ILLUMINA	2020-04-20 18:00:00	hCoV-19/Australia/VIC488/2020	SRP253798	PRJNA613958			8
SRR11578317	AMPLICON	292	136618545	SAMN14641355	56885119	THE PETER DOHERTY INSTITUTE FOR INFECTION AND IMMUNITY	public	sra,fastq	SRX8145956	NextSeq 550	PAIRED	PCR	VIRAL RNA	Severe acute respiratory syndrome coronavirus 2	ILLUMINA	2020-04-20 18:00:00	hCoV-19/Australia/VIC662/2020	SRP253798	PRJNA613958			8
SRR11578318	AMPLICON	290	116864624	SAMN14641354	48829541	THE PETER DOHERTY INSTITUTE FOR INFECTION AND IMMUNITY	public	fastq,sra	SRX8145955	NextSeq 550	PAIRED	PCR	VIRAL RNA	Severe acute respiratory syndrome coronavirus 2	ILLUMINA	2020-04-20 18:00:00	hCoV-19/Australia/VIC661/2020	SRP253798	PRJNA613958			4
SRR11578319	AMPLICON	291	421342399	SAMN14641490	167570888	THE PETER DOHERTY INSTITUTE FOR INFECTION AND IMMUNITY	public	fastq,sra	SRX8145954	NextSeq 500	PAIRED	PCR	VIRAL RNA	Severe acute respiratory syndrome coronavirus 2	ILLUMINA	2020-04-20 18:00:00	hCoV-19/Australia/VIC808/2020	SRP253798	PRJNA613958			11
SRR11578320	AMPLICON	291	122792928	SAMN14641353	51128551	THE PETER DOHERTY INSTITUTE FOR INFECTION AND IMMUNITY	public	fastq,sra	SRX8145953	NextSeq 550	PAIRED	PCR	VIRAL RNA	Severe acute respiratory syndrome coronavirus 2	ILLUMINA	2020-04-20 18:00:00	hCoV-19/Australia/VIC660/2020	SRP253798	PRJNA613958			6
SRR11578321	AMPLICON	290	137946635	SAMN14641352	57273908	THE PETER DOHERTY INSTITUTE FOR INFECTION AND IMMUNITY	public	sra,fastq	SRX8145952	NextSeq 550	PAIRED	PCR	VIRAL RNA	Severe acute respiratory syndrome coronavirus 2	ILLUMINA	2020-04-20 18:00:00	hCoV-19/Australia/VIC659/2020	SRP253798	PRJNA613958			4
SRR11578322	AMPLICON	290	131862522	SAMN14641351	55751779	THE PETER DOHERTY INSTITUTE FOR INFECTION AND IMMUNITY	public	fastq,sra	SRX8145951	NextSeq 550	PAIRED	PCR	VIRAL RNA	Severe acute respiratory syndrome coronavirus 2	ILLUMINA	2020-04-20 18:00:00	hCoV-19/Australia/VIC658/2020	SRP253798	PRJNA613958			5
SRR11578323	AMPLICON	288	114235625	SAMN14641350	47850956	THE PETER DOHERTY INSTITUTE FOR INFECTION AND IMMUNITY	public	sra,fastq	SRX8145950	NextSeq 550	PAIRED	PCR	VIRAL RNA	Severe acute respiratory syndrome coronavirus 2	ILLUMINA	2020-04-20 18:00:00	hCoV-19/Australia/VIC657/2020	SRP253798	PRJNA613958			6
SRR11578324	AMPLICON	294	149020314	SAMN14641070	55215092	THE PETER DOHERTY INSTITUTE FOR INFECTION AND IMMUNITY	public	sra,fastq	SRX8145949	NextSeq 550	PAIRED	PCR	VIRAL RNA	Severe acute respiratory syndrome coronavirus 2	ILLUMINA	2020-04-20 18:00:00	hCoV-19/Australia/VIC364/2020	SRP253798	PRJNA613958			7
SRR11578325	AMPLICON	290	132019443	SAMN14641349	54944044	THE PETER DOHERTY INSTITUTE FOR INFECTION AND IMMUNITY	public	fastq,sra	SRX8145948	NextSeq 550	PAIRED	PCR	VIRAL RNA	Severe acute respiratory syndrome coronavirus 2	ILLUMINA	2020-04-20 18:00:00	hCoV-19/Australia/VIC656/2020	SRP253798	PRJNA613958			10
SRR11578326	AMPLICON	290	132966345	SAMN14641348	55202675	THE PETER DOHERTY INSTITUTE FOR INFECTION AND IMMUNITY	public	sra,fastq	SRX8145947	NextSeq 550	PAIRED	PCR	VIRAL RNA	Severe acute respiratory syndrome coronavirus 2	ILLUMINA	2020-04-20 18:00:00	hCoV-19/Australia/VIC655/2020	SRP253798	PRJNA613958			9
SRR11578327	AMPLICON	288	105236948	SAMN14641581	32600683	THE PETER DOHERTY INSTITUTE FOR INFECTION AND IMMUNITY	public	fastq,sra	SRX8145946	Illumina iSeq 100	PAIRED	PCR	VIRAL RNA	Severe acute respiratory syndrome coronavirus 2	ILLUMINA	2020-04-20 18:00:00	hCoV-19/Australia/VIC924/2020	SRP253798	PRJNA613958			7
SRR11578328	AMPLICON	290	123547240	SAMN14641347	51198295	THE PETER DOHERTY INSTITUTE FOR INFECTION AND IMMUNITY	public	fastq,sra	SRX8145945	NextSeq 550	PAIRED	PCR	VIRAL RNA	Severe acute respiratory syndrome coronavirus 2	ILLUMINA	2020-04-20 18:00:00	hCoV-19/Australia/VIC654/2020	SRP253798	PRJNA613958			6
SRR11578329	AMPLICON	290	133082410	SAMN14641346	55255094	THE PETER DOHERTY INSTITUTE FOR INFECTION AND IMMUNITY	public	fastq,sra	SRX8145944	NextSeq 550	PAIRED	PCR	VIRAL RNA	Severe acute respiratory syndrome coronavirus 2	ILLUMINA	2020-04-20 18:00:00	hCoV-19/Australia/VIC653/2020	SRP253798	PRJNA613958			8
SRR11578330	AMPLICON	292	138488984	SAMN14641345	57906778	THE PETER DOHERTY INSTITUTE FOR INFECTION AND IMMUNITY	public	sra,fastq	SRX8145943	NextSeq 550	PAIRED	PCR	VIRAL RNA	Severe acute respiratory syndrome coronavirus 2	ILLUMINA	2020-04-20 18:00:00	hCoV-19/Australia/VIC652/2020	SRP253798	PRJNA613958			4
SRR11578331	AMPLICON	293	145898665	SAMN14641344	60921424	THE PETER DOHERTY INSTITUTE FOR INFECTION AND IMMUNITY	public	fastq,sra	SRX8145942	NextSeq 550	PAIRED	PCR	VIRAL RNA	Severe acute respiratory syndrome coronavirus 2	ILLUMINA	2020-04-20 18:00:00	hCoV-19/Australia/VIC651/2020	SRP253798	PRJNA613958			6
SRR11578332	AMPLICON	291	12430561	SAMN14641343	5218352	THE PETER DOHERTY INSTITUTE FOR INFECTION AND IMMUNITY	public	fastq,sra	SRX8145941	NextSeq 550	PAIRED	PCR	VIRAL RNA	Severe acute respiratory syndrome coronavirus 2	ILLUMINA	2020-04-20 18:00:00	hCoV-19/Australia/VIC650/2020	SRP253798	PRJNA613958			6
SRR11578333	AMPLICON	293	132340311	SAMN14641342	55763340	THE PETER DOHERTY INSTITUTE FOR INFECTION AND IMMUNITY	public	fastq,sra	SRX8145940	NextSeq 550	PAIRED	PCR	VIRAL RNA	Severe acute respiratory syndrome coronavirus 2	ILLUMINA	2020-04-20 18:00:00	hCoV-19/Australia/VIC649/2020	SRP253798	PRJNA613958			9
SRR11578334	AMPLICON	291	72617324	SAMN14641341	30644288	THE PETER DOHERTY INSTITUTE FOR INFECTION AND IMMUNITY	public	sra,fastq	SRX8145939	NextSeq 550	PAIRED	PCR	VIRAL RNA	Severe acute respiratory syndrome coronavirus 2	ILLUMINA	2020-04-20 18:00:00	hCoV-19/Australia/VIC648/2020	SRP253798	PRJNA613958			11
SRR11578335	AMPLICON	293	105771850	SAMN14641069	39550391	THE PETER DOHERTY INSTITUTE FOR INFECTION AND IMMUNITY	public	fastq,sra	SRX8145938	NextSeq 550	PAIRED	PCR	VIRAL RNA	Severe acute respiratory syndrome coronavirus 2	ILLUMINA	2020-04-20 18:00:00	hCoV-19/Australia/VIC363/2020	SRP253798	PRJNA613958			5
SRR11578336	AMPLICON	292	9772963	SAMN14641038	3698204	THE PETER DOHERTY INSTITUTE FOR INFECTION AND IMMUNITY	public	fastq,sra	SRX8145937	NextSeq 550	PAIRED	PCR	VIRAL RNA	Severe acute respiratory syndrome coronavirus 2	ILLUMINA	2020-04-20 18:00:00	hCoV-19/Australia/VIC332/2020	SRP253798	PRJNA613958			6
SRR11578337	AMPLICON	292	148996906	SAMN14641340	61999361	THE PETER DOHERTY INSTITUTE FOR INFECTION AND IMMUNITY	public	sra,fastq	SRX8145936	NextSeq 550	PAIRED	PCR	VIRAL RNA	Severe acute respiratory syndrome coronavirus 2	ILLUMINA	2020-04-20 18:00:00	hCoV-19/Australia/VIC647/2020	SRP253798	PRJNA613958			9
SRR11578338	AMPLICON	292	143868815	SAMN14641339	59927290	THE PETER DOHERTY INSTITUTE FOR INFECTION AND IMMUNITY	public	sra,fastq	SRX8145935	NextSeq 550	PAIRED	PCR	VIRAL RNA	Severe acute respiratory syndrome coronavirus 2	ILLUMINA	2020-04-20 18:00:00	hCoV-19/Australia/VIC646/2020	SRP253798	PRJNA613958			12
SRR11578339	AMPLICON	291	148633243	SAMN14641338	61877987	THE PETER DOHERTY INSTITUTE FOR INFECTION AND IMMUNITY	public	fastq,sra	SRX8145934	NextSeq 550	PAIRED	PCR	VIRAL RNA	Severe acute respiratory syndrome coronavirus 2	ILLUMINA	2020-04-20 18:00:00	hCoV-19/Australia/VIC645/2020	SRP253798	PRJNA613958			6
SRR11578340	AMPLICON	292	136769865	SAMN14641337	58310426	THE PETER DOHERTY INSTITUTE FOR INFECTION AND IMMUNITY	public	sra,fastq	SRX8145933	NextSeq 550	PAIRED	PCR	VIRAL RNA	Severe acute respiratory syndrome coronavirus 2	ILLUMINA	2020-04-20 18:00:00	hCoV-19/Australia/VIC644/2020	SRP253798	PRJNA613958			10
SRR11578341	AMPLICON	291	123568820	SAMN14641028	51192179	THE PETER DOHERTY INSTITUTE FOR INFECTION AND IMMUNITY	public	fastq,sra	SRX8146244	NextSeq 550	PAIRED	PCR	VIRAL RNA	Severe acute respiratory syndrome coronavirus 2	ILLUMINA	2020-04-20 18:00:00	hCoV-19/Australia/NT13/2020	SRP253798	PRJNA613958			6
SRR11578342	AMPLICON	292	116876117	SAMN14641027	49166243	THE PETER DOHERTY INSTITUTE FOR INFECTION AND IMMUNITY	public	fastq,sra	SRX8146243	NextSeq 550	PAIRED	PCR	VIRAL RNA	Severe acute respiratory syndrome coronavirus 2	ILLUMINA	2020-04-20 18:00:00	hCoV-19/Australia/NT12/2020	SRP253798	PRJNA613958			6
SRR11578343	AMPLICON	292	108122315	SAMN14641026	44831116	THE PETER DOHERTY INSTITUTE FOR INFECTION AND IMMUNITY	public	sra,fastq	SRX8146242	NextSeq 550	PAIRED	PCR	VIRAL RNA	Severe acute respiratory syndrome coronavirus 2	ILLUMINA	2020-04-20 18:00:00	hCoV-19/Australia/NT11/2020	SRP253798	PRJNA613958			10
SRR11578344	AMPLICON	294	157292153	SAMN14641077	58833474	THE PETER DOHERTY INSTITUTE FOR INFECTION AND IMMUNITY	public	fastq,sra	SRX8146241	NextSeq 550	PAIRED	PCR	VIRAL RNA	Severe acute respiratory syndrome coronavirus 2	ILLUMINA	2020-04-20 18:00:00	hCoV-19/Australia/VIC371/2020	SRP253798	PRJNA613958			10
SRR11578345	AMPLICON	294	139007821	SAMN14641053	52803909	THE PETER DOHERTY INSTITUTE FOR INFECTION AND IMMUNITY	public	sra,fastq	SRX8146240	NextSeq 550	PAIRED	PCR	VIRAL RNA	Severe acute respiratory syndrome coronavirus 2	ILLUMINA	2020-04-20 18:00:00	hCoV-19/Australia/VIC347/2020	SRP253798	PRJNA613958			9
SRR11578346	AMPLICON	292	131694275	SAMN14641025	54610039	THE PETER DOHERTY INSTITUTE FOR INFECTION AND IMMUNITY	public	sra,fastq	SRX8146239	NextSeq 550	PAIRED	PCR	VIRAL RNA	Severe acute respiratory syndrome coronavirus 2	ILLUMINA	2020-04-20 18:00:00	hCoV-19/Australia/NT10/2020	SRP253798	PRJNA613958			11
SRR11578347	AMPLICON	291	126855389	SAMN14641431	52876827	THE PETER DOHERTY INSTITUTE FOR INFECTION AND IMMUNITY	public	fastq,sra	SRX8146238	NextSeq 550	PAIRED	PCR	VIRAL RNA	Severe acute respiratory syndrome coronavirus 2	ILLUMINA	2020-04-20 18:00:00	hCoV-19/Australia/VIC748/2020	SRP253798	PRJNA613958			7
SRR11578348	AMPLICON	293	155521634	SAMN14641430	65100299	THE PETER DOHERTY INSTITUTE FOR INFECTION AND IMMUNITY	public	sra,fastq	SRX8146237	NextSeq 550	PAIRED	PCR	VIRAL RNA	Severe acute respiratory syndrome coronavirus 2	ILLUMINA	2020-04-20 18:00:00	hCoV-19/Australia/VIC747/2020	SRP253798	PRJNA613958			9
SRR11578349	AMPLICON	292	117677018	SAMN14641429	49343500	THE PETER DOHERTY INSTITUTE FOR INFECTION AND IMMUNITY	public	fastq,sra	SRX8146236	NextSeq 550	PAIRED	PCR	VIRAL RNA	Severe acute respiratory syndrome coronavirus 2	ILLUMINA	2020-04-20 18:00:00	hCoV-19/Australia/VIC746/2020	SRP253798	PRJNA613958			12
SRR11578350	AMPLICON	292	116782369	SAMN14641428	48771670	THE PETER DOHERTY INSTITUTE FOR INFECTION AND IMMUNITY	public	sra,fastq	SRX8146235	NextSeq 550	PAIRED	PCR	VIRAL RNA	Severe acute respiratory syndrome coronavirus 2	ILLUMINA	2020-04-20 18:00:00	hCoV-19/Australia/VIC745/2020	SRP253798	PRJNA613958			7
SRR11578351	AMPLICON	292	120276137	SAMN14641427	49964618	THE PETER DOHERTY INSTITUTE FOR INFECTION AND IMMUNITY	public	fastq,sra	SRX8146234	NextSeq 550	PAIRED	PCR	VIRAL RNA	Severe acute respiratory syndrome coronavirus 2	ILLUMINA	2020-04-20 18:00:00	hCoV-19/Australia/VIC744/2020	SRP253798	PRJNA613958			7
SRR11578352	AMPLICON	291	60068972	SAMN14641426	25402935	THE PETER DOHERTY INSTITUTE FOR INFECTION AND IMMUNITY	public	fastq,sra	SRX8146233	NextSeq 550	PAIRED	PCR	VIRAL RNA	Severe acute respiratory syndrome coronavirus 2	ILLUMINA	2020-04-20 18:00:00	hCoV-19/Australia/VIC743/2020	SRP253798	PRJNA613958			10
SRR11578353	AMPLICON	292	112606429	SAMN14641425	47446767	THE PETER DOHERTY INSTITUTE FOR INFECTION AND IMMUNITY	public	fastq,sra	SRX8146232	NextSeq 550	PAIRED	PCR	VIRAL RNA	Severe acute respiratory syndrome coronavirus 2	ILLUMINA	2020-04-20 18:00:00	hCoV-19/Australia/VIC742/2020	SRP253798	PRJNA613958			7
SRR11578354	AMPLICON	291	124025572	SAMN14641424	51508557	THE PETER DOHERTY INSTITUTE FOR INFECTION AND IMMUNITY	public	fastq,sra	SRX8146231	NextSeq 550	PAIRED	PCR	VIRAL RNA	Severe acute respiratory syndrome coronavirus 2	ILLUMINA	2020-04-20 18:00:00	hCoV-19/Australia/VIC741/2020	SRP253798	PRJNA613958			6
SRR11578355	AMPLICON	290	122900547	SAMN14641423	51338186	THE PETER DOHERTY INSTITUTE FOR INFECTION AND IMMUNITY	public	sra,fastq	SRX8146230	NextSeq 550	PAIRED	PCR	VIRAL RNA	Severe acute respiratory syndrome coronavirus 2	ILLUMINA	2020-04-20 18:00:00	hCoV-19/Australia/VIC740/2020	SRP253798	PRJNA613958			11
SRR11578356	AMPLICON	289	128885671	SAMN14641076	48003664	THE PETER DOHERTY INSTITUTE FOR INFECTION AND IMMUNITY	public	sra,fastq	SRX8146229	NextSeq 550	PAIRED	PCR	VIRAL RNA	Severe acute respiratory syndrome coronavirus 2	ILLUMINA	2020-04-20 18:00:00	hCoV-19/Australia/VIC370/2020	SRP253798	PRJNA613958			14
SRR11578357	AMPLICON	292	140174318	SAMN14641422	58763401	THE PETER DOHERTY INSTITUTE FOR INFECTION AND IMMUNITY	public	sra,fastq	SRX8146228	NextSeq 550	PAIRED	PCR	VIRAL RNA	Severe acute respiratory syndrome coronavirus 2	ILLUMINA	2020-04-20 18:00:00	hCoV-19/Australia/VIC739/2020	SRP253798	PRJNA613958			7
SRR11578358	AMPLICON	292	133076268	SAMN14641421	55869762	THE PETER DOHERTY INSTITUTE FOR INFECTION AND IMMUNITY	public	fastq,sra	SRX8146227	NextSeq 550	PAIRED	PCR	VIRAL RNA	Severe acute respiratory syndrome coronavirus 2	ILLUMINA	2020-04-20 18:00:00	hCoV-19/Australia/VIC738/2020	SRP253798	PRJNA613958			6
SRR11578359	AMPLICON	291	127358901	SAMN14641420	53604315	THE PETER DOHERTY INSTITUTE FOR INFECTION AND IMMUNITY	public	sra,fastq	SRX8146226	NextSeq 550	PAIRED	PCR	VIRAL RNA	Severe acute respiratory syndrome coronavirus 2	ILLUMINA	2020-04-20 18:00:00	hCoV-19/Australia/VIC737/2020	SRP253798	PRJNA613958			6
SRR11578360	AMPLICON	291	140927212	SAMN14641419	59070964	THE PETER DOHERTY INSTITUTE FOR INFECTION AND IMMUNITY	public	fastq,sra	SRX8146225	NextSeq 550	PAIRED	PCR	VIRAL RNA	Severe acute respiratory syndrome coronavirus 2	ILLUMINA	2020-04-20 18:00:00	hCoV-19/Australia/VIC736/2020	SRP253798	PRJNA613958			5
SRR11578361	AMPLICON	291	93846136	SAMN14641418	39177247	THE PETER DOHERTY INSTITUTE FOR INFECTION AND IMMUNITY	public	fastq,sra	SRX8146224	NextSeq 550	PAIRED	PCR	VIRAL RNA	Severe acute respiratory syndrome coronavirus 2	ILLUMINA	2020-04-20 18:00:00	hCoV-19/Australia/VIC735/2020	SRP253798	PRJNA613958			6
SRR11578362	AMPLICON	290	108685479	SAMN14641417	45907972	THE PETER DOHERTY INSTITUTE FOR INFECTION AND IMMUNITY	public	fastq,sra	SRX8146223	NextSeq 550	PAIRED	PCR	VIRAL RNA	Severe acute respiratory syndrome coronavirus 2	ILLUMINA	2020-04-20 18:00:00	hCoV-19/Australia/VIC734/2020	SRP253798	PRJNA613958			6
SRR11578363	AMPLICON	290	119433447	SAMN14641416	49800316	THE PETER DOHERTY INSTITUTE FOR INFECTION AND IMMUNITY	public	sra,fastq	SRX8146222	NextSeq 550	PAIRED	PCR	VIRAL RNA	Severe acute respiratory syndrome coronavirus 2	ILLUMINA	2020-04-20 18:00:00	hCoV-19/Australia/VIC733/2020	SRP253798	PRJNA613958			7
SRR11578364	AMPLICON	292	165628759	SAMN14641415	69431130	THE PETER DOHERTY INSTITUTE FOR INFECTION AND IMMUNITY	public	sra,fastq	SRX8146221	NextSeq 550	PAIRED	PCR	VIRAL RNA	Severe acute respiratory syndrome coronavirus 2	ILLUMINA	2020-04-20 18:00:00	hCoV-19/Australia/VIC732/2020	SRP253798	PRJNA613958			7
SRR11578365	AMPLICON	288	49192456	SAMN14641584	15254342	THE PETER DOHERTY INSTITUTE FOR INFECTION AND IMMUNITY	public	sra,fastq	SRX8146220	Illumina iSeq 100	PAIRED	PCR	VIRAL RNA	Severe acute respiratory syndrome coronavirus 2	ILLUMINA	2020-04-20 18:00:00	hCoV-19/Australia/VIC928/2020	SRP253798	PRJNA613958			8
SRR11578366	AMPLICON	290	113291471	SAMN14641438	48133203	THE PETER DOHERTY INSTITUTE FOR INFECTION AND IMMUNITY	public	fastq,sra	SRX8146219	NextSeq 550	PAIRED	PCR	VIRAL RNA	Severe acute respiratory syndrome coronavirus 2	ILLUMINA	2020-04-20 18:00:00	hCoV-19/Australia/VIC756/2020	SRP253798	PRJNA613958			4
SRR11578367	AMPLICON	291	104692004	SAMN14641437	44147079	THE PETER DOHERTY INSTITUTE FOR INFECTION AND IMMUNITY	public	sra,fastq	SRX8146218	NextSeq 550	PAIRED	PCR	VIRAL RNA	Severe acute respiratory syndrome coronavirus 2	ILLUMINA	2020-04-20 18:00:00	hCoV-19/Australia/VIC755/2020	SRP253798	PRJNA613958			8
SRR11578368	AMPLICON	285	57313090	SAMN14641583	17776272	THE PETER DOHERTY INSTITUTE FOR INFECTION AND IMMUNITY	public	fastq,sra	SRX8146217	Illumina iSeq 100	PAIRED	PCR	VIRAL RNA	Severe acute respiratory syndrome coronavirus 2	ILLUMINA	2020-04-20 18:00:00	hCoV-19/Australia/VIC927/2020	SRP253798	PRJNA613958			8
SRR11578369	AMPLICON	288	48702717	SAMN14641587	15096099	THE PETER DOHERTY INSTITUTE FOR INFECTION AND IMMUNITY	public	fastq,sra	SRX8146216	Illumina iSeq 100	PAIRED	PCR	VIRAL RNA	Severe acute respiratory syndrome coronavirus 2	ILLUMINA	2020-04-20 18:00:00	hCoV-19/Australia/VIC931/2020	SRP253798	PRJNA613958			8
SRR11578370	AMPLICON	293	161914051	SAMN14641079	60307862	THE PETER DOHERTY INSTITUTE FOR INFECTION AND IMMUNITY	public	sra,fastq	SRX8146215	NextSeq 550	PAIRED	PCR	VIRAL RNA	Severe acute respiratory syndrome coronavirus 2	ILLUMINA	2020-04-20 18:00:00	hCoV-19/Australia/VIC373/2020	SRP253798	PRJNA613958			3
SRR11578371	AMPLICON	290	115008100	SAMN14641436	48000377	THE PETER DOHERTY INSTITUTE FOR INFECTION AND IMMUNITY	public	fastq,sra	SRX8146214	NextSeq 550	PAIRED	PCR	VIRAL RNA	Severe acute respiratory syndrome coronavirus 2	ILLUMINA	2020-04-20 18:00:00	hCoV-19/Australia/VIC754/2020	SRP253798	PRJNA613958			6
SRR11578372	AMPLICON	291	131087449	SAMN14641435	54886657	THE PETER DOHERTY INSTITUTE FOR INFECTION AND IMMUNITY	public	sra,fastq	SRX8146213	NextSeq 550	PAIRED	PCR	VIRAL RNA	Severe acute respiratory syndrome coronavirus 2	ILLUMINA	2020-04-20 18:00:00	hCoV-19/Australia/VIC753/2020	SRP253798	PRJNA613958			10
SRR11578373	AMPLICON	291	131373402	SAMN14641434	54714289	THE PETER DOHERTY INSTITUTE FOR INFECTION AND IMMUNITY	public	sra,fastq	SRX8146212	NextSeq 550	PAIRED	PCR	VIRAL RNA	Severe acute respiratory syndrome coronavirus 2	ILLUMINA	2020-04-20 18:00:00	hCoV-19/Australia/VIC752/2020	SRP253798	PRJNA613958			9
SRR11578374	AMPLICON	293	139168511	SAMN14641433	57555185	THE PETER DOHERTY INSTITUTE FOR INFECTION AND IMMUNITY	public	sra,fastq	SRX8146211	NextSeq 550	PAIRED	PCR	VIRAL RNA	Severe acute respiratory syndrome coronavirus 2	ILLUMINA	2020-04-20 18:00:00	hCoV-19/Australia/VIC751/2020	SRP253798	PRJNA613958			6
SRR11578375	AMPLICON	289	46316628	SAMN14641586	14426644	THE PETER DOHERTY INSTITUTE FOR INFECTION AND IMMUNITY	public	sra,fastq	SRX8146210	Illumina iSeq 100	PAIRED	PCR	VIRAL RNA	Severe acute respiratory syndrome coronavirus 2	ILLUMINA	2020-04-20 18:00:00	hCoV-19/Australia/VIC930/2020	SRP253798	PRJNA613958			6
SRR11578376	AMPLICON	288	48665794	SAMN14641585	15131129	THE PETER DOHERTY INSTITUTE FOR INFECTION AND IMMUNITY	public	fastq,sra	SRX8146209	Illumina iSeq 100	PAIRED	PCR	VIRAL RNA	Severe acute respiratory syndrome coronavirus 2	ILLUMINA	2020-04-20 18:00:00	hCoV-19/Australia/VIC929/2020	SRP253798	PRJNA613958			5
SRR11578377	AMPLICON	294	157331905	SAMN14641447	65591352	THE PETER DOHERTY INSTITUTE FOR INFECTION AND IMMUNITY	public	fastq,sra	SRX8146208	NextSeq 550	PAIRED	PCR	VIRAL RNA	Severe acute respiratory syndrome coronavirus 2	ILLUMINA	2020-04-20 18:00:00	hCoV-19/Australia/VIC765/2020	SRP253798	PRJNA613958			9
SRR11578378	AMPLICON	293	137400866	SAMN14641446	57367764	THE PETER DOHERTY INSTITUTE FOR INFECTION AND IMMUNITY	public	fastq,sra	SRX8146207	NextSeq 550	PAIRED	PCR	VIRAL RNA	Severe acute respiratory syndrome coronavirus 2	ILLUMINA	2020-04-20 18:00:00	hCoV-19/Australia/VIC764/2020	SRP253798	PRJNA613958			5
SRR11578379	AMPLICON	293	146405792	SAMN14641445	60814535	THE PETER DOHERTY INSTITUTE FOR INFECTION AND IMMUNITY	public	sra,fastq	SRX8146206	NextSeq 550	PAIRED	PCR	VIRAL RNA	Severe acute respiratory syndrome coronavirus 2	ILLUMINA	2020-04-20 18:00:00	hCoV-19/Australia/VIC763/2020	SRP253798	PRJNA613958			8
SRR11578380	AMPLICON	292	158435148	SAMN14641444	65648055	THE PETER DOHERTY INSTITUTE FOR INFECTION AND IMMUNITY	public	fastq,sra	SRX8146205	NextSeq 550	PAIRED	PCR	VIRAL RNA	Severe acute respiratory syndrome coronavirus 2	ILLUMINA	2020-04-20 18:00:00	hCoV-19/Australia/VIC762/2020	SRP253798	PRJNA613958			6
SRR11578381	AMPLICON	293	146629568	SAMN14641078	56419599	THE PETER DOHERTY INSTITUTE FOR INFECTION AND IMMUNITY	public	fastq,sra	SRX8146204	NextSeq 550	PAIRED	PCR	VIRAL RNA	Severe acute respiratory syndrome coronavirus 2	ILLUMINA	2020-04-20 18:00:00	hCoV-19/Australia/VIC372/2020	SRP253798	PRJNA613958			9
SRR11578382	AMPLICON	293	120099877	SAMN14641443	49763905	THE PETER DOHERTY INSTITUTE FOR INFECTION AND IMMUNITY	public	sra,fastq	SRX8146203	NextSeq 550	PAIRED	PCR	VIRAL RNA	Severe acute respiratory syndrome coronavirus 2	ILLUMINA	2020-04-20 18:00:00	hCoV-19/Australia/VIC761/2020	SRP253798	PRJNA613958			7
SRR11578383	AMPLICON	293	142486078	SAMN14641442	59817037	THE PETER DOHERTY INSTITUTE FOR INFECTION AND IMMUNITY	public	sra,fastq	SRX8146202	NextSeq 550	PAIRED	PCR	VIRAL RNA	Severe acute respiratory syndrome coronavirus 2	ILLUMINA	2020-04-20 18:00:00	hCoV-19/Australia/VIC760/2020	SRP253798	PRJNA613958			4
SRR11578384	AMPLICON	290	53693292	SAMN14641579	16624268	THE PETER DOHERTY INSTITUTE FOR INFECTION AND IMMUNITY	public	fastq,sra	SRX8146201	Illumina iSeq 100	PAIRED	PCR	VIRAL RNA	Severe acute respiratory syndrome coronavirus 2	ILLUMINA	2020-04-20 18:00:00	hCoV-19/Australia/VIC920/2020	SRP253798	PRJNA613958			4
SRR11578385	AMPLICON	292	23096600	SAMN14641432	9807365	THE PETER DOHERTY INSTITUTE FOR INFECTION AND IMMUNITY	public	sra,fastq	SRX8146200	NextSeq 550	PAIRED	PCR	VIRAL RNA	Severe acute respiratory syndrome coronavirus 2	ILLUMINA	2020-04-20 18:00:00	hCoV-19/Australia/VIC749/2020	SRP253798	PRJNA613958			8
SRR11578386	AMPLICON	292	188705320	SAMN14641031	78699834	THE PETER DOHERTY INSTITUTE FOR INFECTION AND IMMUNITY	public	sra,fastq	SRX8146199	NextSeq 550	PAIRED	PCR	VIRAL RNA	Severe acute respiratory syndrome coronavirus 2	ILLUMINA	2020-04-20 18:00:00	hCoV-19/Australia/NT17/2020	SRP253798	PRJNA613958			5
SRR11578387	AMPLICON	290	166920729	SAMN14641030	69907146	THE PETER DOHERTY INSTITUTE FOR INFECTION AND IMMUNITY	public	fastq,sra	SRX8146198	NextSeq 550	PAIRED	PCR	VIRAL RNA	Severe acute respiratory syndrome coronavirus 2	ILLUMINA	2020-04-20 18:00:00	hCoV-19/Australia/NT16/2020	SRP253798	PRJNA613958			5
SRR11578388	AMPLICON	291	95894352	SAMN14641029	39972978	THE PETER DOHERTY INSTITUTE FOR INFECTION AND IMMUNITY	public	sra,fastq	SRX8146197	NextSeq 550	PAIRED	PCR	VIRAL RNA	Severe acute respiratory syndrome coronavirus 2	ILLUMINA	2020-04-20 18:00:00	hCoV-19/Australia/NT14/2020	SRP253798	PRJNA613958			7
SRR11578389	AMPLICON	292	156182055	SAMN14641336	65402798	THE PETER DOHERTY INSTITUTE FOR INFECTION AND IMMUNITY	public	sra,fastq	SRX8146196	NextSeq 550	PAIRED	PCR	VIRAL RNA	Severe acute respiratory syndrome coronavirus 2	ILLUMINA	2020-04-20 18:00:00	hCoV-19/Australia/VIC643/2020	SRP253798	PRJNA613958			8
SRR11578390	AMPLICON	290	151703247	SAMN14641335	63414435	THE PETER DOHERTY INSTITUTE FOR INFECTION AND IMMUNITY	public	fastq,sra	SRX8146195	NextSeq 550	PAIRED	PCR	VIRAL RNA	Severe acute respiratory syndrome coronavirus 2	ILLUMINA	2020-04-20 18:00:00	hCoV-19/Australia/VIC642/2020	SRP253798	PRJNA613958			5
SRR11578391	AMPLICON	291	135786612	SAMN14641334	56955742	THE PETER DOHERTY INSTITUTE FOR INFECTION AND IMMUNITY	public	sra,fastq	SRX8146194	NextSeq 550	PAIRED	PCR	VIRAL RNA	Severe acute respiratory syndrome coronavirus 2	ILLUMINA	2020-04-20 18:00:00	hCoV-19/Australia/VIC641/2020	SRP253798	PRJNA613958			7
SRR11578392	AMPLICON	286	113107587	SAMN14641333	47367308	THE PETER DOHERTY INSTITUTE FOR INFECTION AND IMMUNITY	public	sra,fastq	SRX8146193	NextSeq 550	PAIRED	PCR	VIRAL RNA	Severe acute respiratory syndrome coronavirus 2	ILLUMINA	2020-04-20 18:00:00	hCoV-19/Australia/VIC640/2020	SRP253798	PRJNA613958			14
SRR11578393	AMPLICON	292	144828932	SAMN14641332	60736587	THE PETER DOHERTY INSTITUTE FOR INFECTION AND IMMUNITY	public	sra,fastq	SRX8146192	NextSeq 550	PAIRED	PCR	VIRAL RNA	Severe acute respiratory syndrome coronavirus 2	ILLUMINA	2020-04-20 18:00:00	hCoV-19/Australia/VIC639/2020	SRP253798	PRJNA613958			7
SRR11578394	AMPLICON	291	123226329	SAMN14641331	51611220	THE PETER DOHERTY INSTITUTE FOR INFECTION AND IMMUNITY	public	fastq,sra	SRX8146191	NextSeq 550	PAIRED	PCR	VIRAL RNA	Severe acute respiratory syndrome coronavirus 2	ILLUMINA	2020-04-20 18:00:00	hCoV-19/Australia/VIC638/2020	SRP253798	PRJNA613958			5
SRR11578395	AMPLICON	293	158999207	SAMN14641068	59074873	THE PETER DOHERTY INSTITUTE FOR INFECTION AND IMMUNITY	public	fastq,sra	SRX8146190	NextSeq 550	PAIRED	PCR	VIRAL RNA	Severe acute respiratory syndrome coronavirus 2	ILLUMINA	2020-04-20 18:00:00	hCoV-19/Australia/VIC362/2020	SRP253798	PRJNA613958			7
SRR11578396	AMPLICON	292	148788769	SAMN14641322	61821784	THE PETER DOHERTY INSTITUTE FOR INFECTION AND IMMUNITY	public	sra,fastq	SRX8146189	NextSeq 550	PAIRED	PCR	VIRAL RNA	Severe acute respiratory syndrome coronavirus 2	ILLUMINA	2020-04-20 18:00:00	hCoV-19/Australia/VIC628/2020	SRP253798	PRJNA613958			7
SRR11578397	AMPLICON	293	132981797	SAMN14641321	55309722	THE PETER DOHERTY INSTITUTE FOR INFECTION AND IMMUNITY	public	fastq,sra	SRX8146188	NextSeq 550	PAIRED	PCR	VIRAL RNA	Severe acute respiratory syndrome coronavirus 2	ILLUMINA	2020-04-20 18:00:00	hCoV-19/Australia/VIC627/2020	SRP253798	PRJNA613958			6
SRR11587600	WGS	501	181288567	SAMN14668182	81628775	USDA NATIONAL VETERINARY SERVICES LABORATORIES	public	sra,fastq	SRX8155157	Illumina MiSeq	PAIRED	RT-PCR	VIRAL RNA	Severe acute respiratory syndrome coronavirus 2	ILLUMINA	2020-04-23 18:00:00	tiger/NY/040420/2020	SRP257865	PRJNA627354			6
SRR11587601	WGS	283	346731469	SAMN14668182	170679584	USDA NATIONAL VETERINARY SERVICES LABORATORIES	public	fastq,sra	SRX8155156	Illumina MiSeq	PAIRED	RT-PCR	VIRAL RNA	Severe acute respiratory syndrome coronavirus 2	ILLUMINA	2020-04-23 18:00:00	tiger/NY/040420/2020	SRP257865	PRJNA627354			3
SRR11587602	WGS	289	331617691	SAMN14668182	151576763	USDA NATIONAL VETERINARY SERVICES LABORATORIES	public	fastq,sra	SRX8155155	Illumina MiSeq	PAIRED	RT-PCR	VIRAL RNA	Severe acute respiratory syndrome coronavirus 2	ILLUMINA	2020-04-23 18:00:00	tiger/NY/040420/2020	SRP257865	PRJNA627354			4
SRR11587604	WGS	446	495744966	SAMN14668182	270290992	USDA NATIONAL VETERINARY SERVICES LABORATORIES	public	fastq,sra	SRX8155153	Illumina iSeq 100	PAIRED	RANDOM	METAGENOMIC	Severe acute respiratory syndrome coronavirus 2	ILLUMINA	2020-04-23 18:00:00	tiger/NY/040420/2020	SRP257865	PRJNA627354			7
SRR11587605	WGS	276	341272538	SAMN14668182	116148349	USDA NATIONAL VETERINARY SERVICES LABORATORIES	public	fastq,sra	SRX8155152	Illumina iSeq 100	PAIRED	RANDOM	METAGENOMIC	Severe acute respiratory syndrome coronavirus 2	ILLUMINA	2020-04-23 18:00:00	tiger/NY/040420/2020	SRP257865	PRJNA627354			5
SRR11587606	WGS	501	194060751	SAMN14668182	85230058	USDA NATIONAL VETERINARY SERVICES LABORATORIES	public	sra,fastq	SRX8155151	Illumina MiSeq	PAIRED	RT-PCR	VIRAL RNA	Severe acute respiratory syndrome coronavirus 2	ILLUMINA	2020-04-23 18:00:00	tiger/NY/040420/2020	SRP257865	PRJNA627354			6
SRR11593354	AMPLICON	500	817885561	SAMN14652910	391207444	HEINRICH HEINE UNIVERSITY	public	fastq,sra	SRX8160320	Illumina MiSeq	PAIRED	RT-PCR	VIRAL RNA	Severe acute respiratory syndrome coronavirus 2	ILLUMINA	2020-04-22 18:00:00	NRW-011	SRP258006	PRJNA627229			6
SRR11593355	AMPLICON	500	651826154	SAMN14652909	332078381	HEINRICH HEINE UNIVERSITY	public	sra,fastq	SRX8160319	Illumina MiSeq	PAIRED	RT-PCR	VIRAL RNA	Severe acute respiratory syndrome coronavirus 2	ILLUMINA	2020-04-22 18:00:00	NRW-10	SRP258006	PRJNA627229			3
SRR11593356	AMPLICON	500	571631560	SAMN14652908	285174510	HEINRICH HEINE UNIVERSITY	public	sra,fastq	SRX8160318	Illumina MiSeq	PAIRED	RT-PCR	VIRAL RNA	Severe acute respiratory syndrome coronavirus 2	ILLUMINA	2020-04-22 18:00:00	NRW-09	SRP258006	PRJNA627229			2
SRR11593357	AMPLICON	500	437770455	SAMN14652907	217218034	HEINRICH HEINE UNIVERSITY	public	sra,fastq	SRX8160317	Illumina MiSeq	PAIRED	RT-PCR	VIRAL RNA	Severe acute respiratory syndrome coronavirus 2	ILLUMINA	2020-04-22 18:00:00	NRW-08	SRP258006	PRJNA627229			6
SRR11593358	AMPLICON	500	526429953	SAMN14652906	253464136	HEINRICH HEINE UNIVERSITY	public	sra,fastq	SRX8160316	Illumina MiSeq	PAIRED	RT-PCR	VIRAL RNA	Severe acute respiratory syndrome coronavirus 2	ILLUMINA	2020-04-22 18:00:00	NRW-07	SRP258006	PRJNA627229			5
SRR11593359	AMPLICON	500	396005280	SAMN14652905	190318684	HEINRICH HEINE UNIVERSITY	public	fastq,sra	SRX8160315	Illumina MiSeq	PAIRED	RT-PCR	VIRAL RNA	Severe acute respiratory syndrome coronavirus 2	ILLUMINA	2020-04-22 18:00:00	NRW-06	SRP258006	PRJNA627229			2
SRR11593360	AMPLICON	500	589409860	SAMN14652904	290609850	HEINRICH HEINE UNIVERSITY	public	fastq,sra	SRX8160314	Illumina MiSeq	PAIRED	RT-PCR	VIRAL RNA	Severe acute respiratory syndrome coronavirus 2	ILLUMINA	2020-04-22 18:00:00	NRW-05	SRP258006	PRJNA627229			2
SRR11593361	AMPLICON	500	760940012	SAMN14652903	372253040	HEINRICH HEINE UNIVERSITY	public	fastq,sra	SRX8160313	Illumina MiSeq	PAIRED	RT-PCR	VIRAL RNA	Severe acute respiratory syndrome coronavirus 2	ILLUMINA	2020-04-22 18:00:00	NRW-04	SRP258006	PRJNA627229			3
SRR11593362	AMPLICON	500	777474360	SAMN14652902	368523677	HEINRICH HEINE UNIVERSITY	public	fastq,sra	SRX8160312	Illumina MiSeq	PAIRED	RT-PCR	VIRAL RNA	Severe acute respiratory syndrome coronavirus 2	ILLUMINA	2020-04-22 18:00:00	NRW-03	SRP258006	PRJNA627229			2
SRR11593364	AMPLICON	500	502623008	SAMN14652901	237975627	HEINRICH HEINE UNIVERSITY	public	fastq,sra	SRX8160310	Illumina MiSeq	PAIRED	RT-PCR	VIRAL RNA	Severe acute respiratory syndrome coronavirus 2	ILLUMINA	2020-04-22 18:00:00	NRW-02-1	SRP258006	PRJNA627229			2
SRR11593365	AMPLICON	500	514854180	SAMN14652900	260735978	HEINRICH HEINE UNIVERSITY	public	sra,fastq	SRX8160309	Illumina MiSeq	PAIRED	RT-PCR	VIRAL RNA	Severe acute respiratory syndrome coronavirus 2	ILLUMINA	2020-04-22 18:00:00	NRW-01	SRP258006	PRJNA627229			6
SRR11597111	AMPLICON	601	151267787	SAMN14678688	69997442	RUIJIN HOSPITAL AFFILIATED TO SHANGHAI JIAO TONG UNIVERSITY SCHOOL OF MEDICINE	public	sra,fastq	SRX8164067	Illumina MiSeq	PAIRED	PCR	VIRAL RNA	Severe acute respiratory syndrome coronavirus 2	ILLUMINA	2020-05-12 18:00:00	SH0113	SRP258105	PRJNA627662			15
SRR11597112	AMPLICON	601	152394953	SAMN14678687	69640425	RUIJIN HOSPITAL AFFILIATED TO SHANGHAI JIAO TONG UNIVERSITY SCHOOL OF MEDICINE	public	sra,fastq	SRX8164066	Illumina MiSeq	PAIRED	PCR	VIRAL RNA	Severe acute respiratory syndrome coronavirus 2	ILLUMINA	2020-05-12 18:00:00	SH0112	SRP258105	PRJNA627662			3
SRR11597113	AMPLICON	601	106454224	SAMN14678686	52620697	RUIJIN HOSPITAL AFFILIATED TO SHANGHAI JIAO TONG UNIVERSITY SCHOOL OF MEDICINE	public	fastq,sra	SRX8164065	Illumina MiSeq	PAIRED	PCR	VIRAL RNA	Severe acute respiratory syndrome coronavirus 2	ILLUMINA	2020-05-12 18:00:00	SH0110	SRP258105	PRJNA627662			15
SRR11597114	AMPLICON	601	199490862	SAMN14678685	88587062	RUIJIN HOSPITAL AFFILIATED TO SHANGHAI JIAO TONG UNIVERSITY SCHOOL OF MEDICINE	public	fastq,sra	SRX8164064	Illumina MiSeq	PAIRED	PCR	VIRAL RNA	Severe acute respiratory syndrome coronavirus 2	ILLUMINA	2020-05-12 18:00:00	SH0109	SRP258105	PRJNA627662			2
SRR11597115	AMPLICON	601	179388707	SAMN14678684	79844517	RUIJIN HOSPITAL AFFILIATED TO SHANGHAI JIAO TONG UNIVERSITY SCHOOL OF MEDICINE	public	sra,fastq	SRX8164063	Illumina MiSeq	PAIRED	PCR	VIRAL RNA	Severe acute respiratory syndrome coronavirus 2	ILLUMINA	2020-05-12 18:00:00	SH0107	SRP258105	PRJNA627662			6
SRR11597116	AMPLICON	601	189715393	SAMN14678683	86347182	RUIJIN HOSPITAL AFFILIATED TO SHANGHAI JIAO TONG UNIVERSITY SCHOOL OF MEDICINE	public	sra,fastq	SRX8164062	Illumina MiSeq	PAIRED	PCR	VIRAL RNA	Severe acute respiratory syndrome coronavirus 2	ILLUMINA	2020-05-12 18:00:00	SH0106	SRP258105	PRJNA627662			6
SRR11597117	AMPLICON	601	96397227	SAMN14678682	43816726	RUIJIN HOSPITAL AFFILIATED TO SHANGHAI JIAO TONG UNIVERSITY SCHOOL OF MEDICINE	public	fastq,sra	SRX8164061	Illumina MiSeq	PAIRED	PCR	VIRAL RNA	Severe acute respiratory syndrome coronavirus 2	ILLUMINA	2020-05-12 18:00:00	SH0104	SRP258105	PRJNA627662			5
SRR11597118	AMPLICON	601	172394545	SAMN14678681	78480781	RUIJIN HOSPITAL AFFILIATED TO SHANGHAI JIAO TONG UNIVERSITY SCHOOL OF MEDICINE	public	sra,fastq	SRX8164060	Illumina MiSeq	PAIRED	PCR	VIRAL RNA	Severe acute respiratory syndrome coronavirus 2	ILLUMINA	2020-05-12 18:00:00	SH0102	SRP258105	PRJNA627662			2
SRR11597119	AMPLICON	601	96426137	SAMN14678680	46142609	RUIJIN HOSPITAL AFFILIATED TO SHANGHAI JIAO TONG UNIVERSITY SCHOOL OF MEDICINE	public	sra,fastq	SRX8164059	Illumina MiSeq	PAIRED	PCR	VIRAL RNA	Severe acute respiratory syndrome coronavirus 2	ILLUMINA	2020-05-12 18:00:00	SH0101	SRP258105	PRJNA627662			4
SRR11597120	AMPLICON	601	168435249	SAMN14678679	75144302	RUIJIN HOSPITAL AFFILIATED TO SHANGHAI JIAO TONG UNIVERSITY SCHOOL OF MEDICINE	public	fastq,sra	SRX8164058	Illumina MiSeq	PAIRED	PCR	VIRAL RNA	Severe acute respiratory syndrome coronavirus 2	ILLUMINA	2020-05-12 18:00:00	SH0100	SRP258105	PRJNA627662			4
SRR11597121	AMPLICON	601	165607801	SAMN14678598	71233143	RUIJIN HOSPITAL AFFILIATED TO SHANGHAI JIAO TONG UNIVERSITY SCHOOL OF MEDICINE	public	fastq,sra	SRX8164057	Illumina MiSeq	PAIRED	PCR	VIRAL RNA	Severe acute respiratory syndrome coronavirus 2	ILLUMINA	2020-05-12 18:00:00	SH0010	SRP258105	PRJNA627662			4
SRR11597122	AMPLICON	601	131400674	SAMN14678678	59366410	RUIJIN HOSPITAL AFFILIATED TO SHANGHAI JIAO TONG UNIVERSITY SCHOOL OF MEDICINE	public	sra,fastq	SRX8164056	Illumina MiSeq	PAIRED	PCR	VIRAL RNA	Severe acute respiratory syndrome coronavirus 2	ILLUMINA	2020-05-12 18:00:00	SH0099	SRP258105	PRJNA627662			25
SRR11597123	AMPLICON	601	130188653	SAMN14678677	59833237	RUIJIN HOSPITAL AFFILIATED TO SHANGHAI JIAO TONG UNIVERSITY SCHOOL OF MEDICINE	public	fastq,sra	SRX8164055	Illumina MiSeq	PAIRED	PCR	VIRAL RNA	Severe acute respiratory syndrome coronavirus 2	ILLUMINA	2020-05-12 18:00:00	SH0098	SRP258105	PRJNA627662			10
SRR11597124	AMPLICON	601	129153786	SAMN14678676	59218259	RUIJIN HOSPITAL AFFILIATED TO SHANGHAI JIAO TONG UNIVERSITY SCHOOL OF MEDICINE	public	fastq,sra	SRX8164054	Illumina MiSeq	PAIRED	PCR	VIRAL RNA	Severe acute respiratory syndrome coronavirus 2	ILLUMINA	2020-05-12 18:00:00	SH0097	SRP258105	PRJNA627662			21
SRR11597125	AMPLICON	601	99112801	SAMN14678675	45389129	RUIJIN HOSPITAL AFFILIATED TO SHANGHAI JIAO TONG UNIVERSITY SCHOOL OF MEDICINE	public	sra,fastq	SRX8164053	Illumina MiSeq	PAIRED	PCR	VIRAL RNA	Severe acute respiratory syndrome coronavirus 2	ILLUMINA	2020-05-12 18:00:00	SH0096	SRP258105	PRJNA627662			22
SRR11597126	AMPLICON	600	45130813	SAMN14678674	21916750	RUIJIN HOSPITAL AFFILIATED TO SHANGHAI JIAO TONG UNIVERSITY SCHOOL OF MEDICINE	public	fastq,sra	SRX8164052	Illumina MiSeq	PAIRED	PCR	VIRAL RNA	Severe acute respiratory syndrome coronavirus 2	ILLUMINA	2020-05-12 18:00:00	SH0095	SRP258105	PRJNA627662			20
SRR11597127	AMPLICON	601	282907742	SAMN14678673	135108006	RUIJIN HOSPITAL AFFILIATED TO SHANGHAI JIAO TONG UNIVERSITY SCHOOL OF MEDICINE	public	fastq,sra	SRX8164051	Illumina MiSeq	PAIRED	PCR	VIRAL RNA	Severe acute respiratory syndrome coronavirus 2	ILLUMINA	2020-05-12 18:00:00	SH0094	SRP258105	PRJNA627662			4
SRR11597128	AMPLICON	601	45497107	SAMN14678672	21862450	RUIJIN HOSPITAL AFFILIATED TO SHANGHAI JIAO TONG UNIVERSITY SCHOOL OF MEDICINE	public	fastq,sra	SRX8164050	Illumina MiSeq	PAIRED	PCR	VIRAL RNA	Severe acute respiratory syndrome coronavirus 2	ILLUMINA	2020-05-12 18:00:00	SH0092	SRP258105	PRJNA627662			31
SRR11597129	AMPLICON	601	198904835	SAMN14678671	89903646	RUIJIN HOSPITAL AFFILIATED TO SHANGHAI JIAO TONG UNIVERSITY SCHOOL OF MEDICINE	public	sra,fastq	SRX8164049	Illumina MiSeq	PAIRED	PCR	VIRAL RNA	Severe acute respiratory syndrome coronavirus 2	ILLUMINA	2020-05-12 18:00:00	SH0091	SRP258105	PRJNA627662			7
SRR11597130	AMPLICON	601	26574785	SAMN14678670	13746992	RUIJIN HOSPITAL AFFILIATED TO SHANGHAI JIAO TONG UNIVERSITY SCHOOL OF MEDICINE	public	sra,fastq	SRX8164048	Illumina MiSeq	PAIRED	PCR	VIRAL RNA	Severe acute respiratory syndrome coronavirus 2	ILLUMINA	2020-05-12 18:00:00	SH0090	SRP258105	PRJNA627662			29
SRR11597131	AMPLICON	601	61646564	SAMN14678669	29365469	RUIJIN HOSPITAL AFFILIATED TO SHANGHAI JIAO TONG UNIVERSITY SCHOOL OF MEDICINE	public	sra,fastq	SRX8164047	Illumina MiSeq	PAIRED	PCR	VIRAL RNA	Severe acute respiratory syndrome coronavirus 2	ILLUMINA	2020-05-12 18:00:00	SH0089	SRP258105	PRJNA627662			23
SRR11597132	AMPLICON	601	203553727	SAMN14678597	90731274	RUIJIN HOSPITAL AFFILIATED TO SHANGHAI JIAO TONG UNIVERSITY SCHOOL OF MEDICINE	public	fastq,sra	SRX8164046	Illumina MiSeq	PAIRED	PCR	VIRAL RNA	Severe acute respiratory syndrome coronavirus 2	ILLUMINA	2020-05-12 18:00:00	SH0009	SRP258105	PRJNA627662			2
SRR11597133	AMPLICON	601	51892830	SAMN14678668	25537635	RUIJIN HOSPITAL AFFILIATED TO SHANGHAI JIAO TONG UNIVERSITY SCHOOL OF MEDICINE	public	fastq,sra	SRX8164045	Illumina MiSeq	PAIRED	PCR	VIRAL RNA	Severe acute respiratory syndrome coronavirus 2	ILLUMINA	2020-05-12 18:00:00	SH0087	SRP258105	PRJNA627662			24
SRR11597134	AMPLICON	601	135631561	SAMN14678667	62278072	RUIJIN HOSPITAL AFFILIATED TO SHANGHAI JIAO TONG UNIVERSITY SCHOOL OF MEDICINE	public	sra,fastq	SRX8164044	Illumina MiSeq	PAIRED	PCR	VIRAL RNA	Severe acute respiratory syndrome coronavirus 2	ILLUMINA	2020-05-12 18:00:00	SH0086	SRP258105	PRJNA627662			9
SRR11597135	AMPLICON	601	150013934	SAMN14678666	68856336	RUIJIN HOSPITAL AFFILIATED TO SHANGHAI JIAO TONG UNIVERSITY SCHOOL OF MEDICINE	public	fastq,sra	SRX8164043	Illumina MiSeq	PAIRED	PCR	VIRAL RNA	Severe acute respiratory syndrome coronavirus 2	ILLUMINA	2020-05-12 18:00:00	SH0085	SRP258105	PRJNA627662			9
SRR11597136	AMPLICON	601	198235428	SAMN14678665	89938636	RUIJIN HOSPITAL AFFILIATED TO SHANGHAI JIAO TONG UNIVERSITY SCHOOL OF MEDICINE	public	fastq,sra	SRX8164042	Illumina MiSeq	PAIRED	PCR	VIRAL RNA	Severe acute respiratory syndrome coronavirus 2	ILLUMINA	2020-05-12 18:00:00	SH0083	SRP258105	PRJNA627662			1
SRR11597137	AMPLICON	601	34996820	SAMN14678664	19016963	RUIJIN HOSPITAL AFFILIATED TO SHANGHAI JIAO TONG UNIVERSITY SCHOOL OF MEDICINE	public	fastq,sra	SRX8164041	Illumina MiSeq	PAIRED	PCR	VIRAL RNA	Severe acute respiratory syndrome coronavirus 2	ILLUMINA	2020-05-12 18:00:00	SH0082	SRP258105	PRJNA627662			27
SRR11597138	AMPLICON	601	91545310	SAMN14678663	39625723	RUIJIN HOSPITAL AFFILIATED TO SHANGHAI JIAO TONG UNIVERSITY SCHOOL OF MEDICINE	public	fastq,sra	SRX8164040	Illumina MiSeq	PAIRED	PCR	VIRAL RNA	Severe acute respiratory syndrome coronavirus 2	ILLUMINA	2020-05-12 18:00:00	SH0081	SRP258105	PRJNA627662			8
SRR11597139	AMPLICON	601	109665887	SAMN14678662	46755435	RUIJIN HOSPITAL AFFILIATED TO SHANGHAI JIAO TONG UNIVERSITY SCHOOL OF MEDICINE	public	fastq,sra	SRX8164039	Illumina MiSeq	PAIRED	PCR	VIRAL RNA	Severe acute respiratory syndrome coronavirus 2	ILLUMINA	2020-05-12 18:00:00	SH0080	SRP258105	PRJNA627662			9
SRR11597140	AMPLICON	601	117795083	SAMN14678661	51387863	RUIJIN HOSPITAL AFFILIATED TO SHANGHAI JIAO TONG UNIVERSITY SCHOOL OF MEDICINE	public	fastq,sra	SRX8164038	Illumina MiSeq	PAIRED	PCR	VIRAL RNA	Severe acute respiratory syndrome coronavirus 2	ILLUMINA	2020-05-12 18:00:00	SH0079	SRP258105	PRJNA627662			5
SRR11597141	AMPLICON	601	50260841	SAMN14678660	22760182	RUIJIN HOSPITAL AFFILIATED TO SHANGHAI JIAO TONG UNIVERSITY SCHOOL OF MEDICINE	public	sra,fastq	SRX8164037	Illumina MiSeq	PAIRED	PCR	VIRAL RNA	Severe acute respiratory syndrome coronavirus 2	ILLUMINA	2020-05-12 18:00:00	SH0078	SRP258105	PRJNA627662			9
SRR11597142	AMPLICON	601	131143084	SAMN14678659	56088931	RUIJIN HOSPITAL AFFILIATED TO SHANGHAI JIAO TONG UNIVERSITY SCHOOL OF MEDICINE	public	fastq,sra	SRX8164036	Illumina MiSeq	PAIRED	PCR	VIRAL RNA	Severe acute respiratory syndrome coronavirus 2	ILLUMINA	2020-05-12 18:00:00	SH0077	SRP258105	PRJNA627662			1
SRR11597143	AMPLICON	601	131821930	SAMN14678596	58233557	RUIJIN HOSPITAL AFFILIATED TO SHANGHAI JIAO TONG UNIVERSITY SCHOOL OF MEDICINE	public	fastq,sra	SRX8164035	Illumina MiSeq	PAIRED	PCR	VIRAL RNA	Severe acute respiratory syndrome coronavirus 2	ILLUMINA	2020-05-12 18:00:00	SH0008	SRP258105	PRJNA627662			4
SRR11597144	AMPLICON	601	144643762	SAMN14678658	61983638	RUIJIN HOSPITAL AFFILIATED TO SHANGHAI JIAO TONG UNIVERSITY SCHOOL OF MEDICINE	public	fastq,sra	SRX8164034	Illumina MiSeq	PAIRED	PCR	VIRAL RNA	Severe acute respiratory syndrome coronavirus 2	ILLUMINA	2020-05-12 18:00:00	SH0076	SRP258105	PRJNA627662			2
SRR11597145	AMPLICON	601	173312692	SAMN14678657	78547395	RUIJIN HOSPITAL AFFILIATED TO SHANGHAI JIAO TONG UNIVERSITY SCHOOL OF MEDICINE	public	sra,fastq	SRX8164033	Illumina MiSeq	PAIRED	PCR	VIRAL RNA	Severe acute respiratory syndrome coronavirus 2	ILLUMINA	2020-05-12 18:00:00	SH0075	SRP258105	PRJNA627662			16
SRR11597146	AMPLICON	601	135302551	SAMN14678656	58684557	RUIJIN HOSPITAL AFFILIATED TO SHANGHAI JIAO TONG UNIVERSITY SCHOOL OF MEDICINE	public	fastq,sra	SRX8164032	Illumina MiSeq	PAIRED	PCR	VIRAL RNA	Severe acute respiratory syndrome coronavirus 2	ILLUMINA	2020-05-12 18:00:00	SH0074	SRP258105	PRJNA627662			3
SRR11597147	AMPLICON	601	135729190	SAMN14678655	58613183	RUIJIN HOSPITAL AFFILIATED TO SHANGHAI JIAO TONG UNIVERSITY SCHOOL OF MEDICINE	public	sra,fastq	SRX8164031	Illumina MiSeq	PAIRED	PCR	VIRAL RNA	Severe acute respiratory syndrome coronavirus 2	ILLUMINA	2020-05-12 18:00:00	SH0073	SRP258105	PRJNA627662			0
SRR11597148	AMPLICON	601	117497681	SAMN14678654	51547484	RUIJIN HOSPITAL AFFILIATED TO SHANGHAI JIAO TONG UNIVERSITY SCHOOL OF MEDICINE	public	sra,fastq	SRX8164030	Illumina MiSeq	PAIRED	PCR	VIRAL RNA	Severe acute respiratory syndrome coronavirus 2	ILLUMINA	2020-05-12 18:00:00	SH0072	SRP258105	PRJNA627662			2
SRR11597149	AMPLICON	601	91840248	SAMN14678653	39974957	RUIJIN HOSPITAL AFFILIATED TO SHANGHAI JIAO TONG UNIVERSITY SCHOOL OF MEDICINE	public	fastq,sra	SRX8164029	Illumina MiSeq	PAIRED	PCR	VIRAL RNA	Severe acute respiratory syndrome coronavirus 2	ILLUMINA	2020-05-12 18:00:00	SH0071	SRP258105	PRJNA627662			7
SRR11597150	AMPLICON	601	114923345	SAMN14678652	49644129	RUIJIN HOSPITAL AFFILIATED TO SHANGHAI JIAO TONG UNIVERSITY SCHOOL OF MEDICINE	public	fastq,sra	SRX8164028	Illumina MiSeq	PAIRED	PCR	VIRAL RNA	Severe acute respiratory syndrome coronavirus 2	ILLUMINA	2020-05-12 18:00:00	SH0070	SRP258105	PRJNA627662			6
SRR11597151	AMPLICON	601	120261867	SAMN14678651	51817165	RUIJIN HOSPITAL AFFILIATED TO SHANGHAI JIAO TONG UNIVERSITY SCHOOL OF MEDICINE	public	fastq,sra	SRX8164027	Illumina MiSeq	PAIRED	PCR	VIRAL RNA	Severe acute respiratory syndrome coronavirus 2	ILLUMINA	2020-05-12 18:00:00	SH0069	SRP258105	PRJNA627662			3
SRR11597152	AMPLICON	601	87010754	SAMN14678650	38214137	RUIJIN HOSPITAL AFFILIATED TO SHANGHAI JIAO TONG UNIVERSITY SCHOOL OF MEDICINE	public	fastq,sra	SRX8164026	Illumina MiSeq	PAIRED	PCR	VIRAL RNA	Severe acute respiratory syndrome coronavirus 2	ILLUMINA	2020-05-12 18:00:00	SH0068	SRP258105	PRJNA627662			8
SRR11597153	AMPLICON	601	128618227	SAMN14678649	55527008	RUIJIN HOSPITAL AFFILIATED TO SHANGHAI JIAO TONG UNIVERSITY SCHOOL OF MEDICINE	public	fastq,sra	SRX8164025	Illumina MiSeq	PAIRED	PCR	VIRAL RNA	Severe acute respiratory syndrome coronavirus 2	ILLUMINA	2020-05-12 18:00:00	SH0067	SRP258105	PRJNA627662			2
SRR11597154	AMPLICON	601	133321630	SAMN14678595	57111618	RUIJIN HOSPITAL AFFILIATED TO SHANGHAI JIAO TONG UNIVERSITY SCHOOL OF MEDICINE	public	fastq,sra	SRX8164024	Illumina MiSeq	PAIRED	PCR	VIRAL RNA	Severe acute respiratory syndrome coronavirus 2	ILLUMINA	2020-05-12 18:00:00	SH0007	SRP258105	PRJNA627662			2
SRR11597155	AMPLICON	601	115948905	SAMN14678648	49760350	RUIJIN HOSPITAL AFFILIATED TO SHANGHAI JIAO TONG UNIVERSITY SCHOOL OF MEDICINE	public	sra,fastq	SRX8164023	Illumina MiSeq	PAIRED	PCR	VIRAL RNA	Severe acute respiratory syndrome coronavirus 2	ILLUMINA	2020-05-12 18:00:00	SH0066	SRP258105	PRJNA627662			3
SRR11597156	AMPLICON	601	123740604	SAMN14678647	53274782	RUIJIN HOSPITAL AFFILIATED TO SHANGHAI JIAO TONG UNIVERSITY SCHOOL OF MEDICINE	public	sra,fastq	SRX8164022	Illumina MiSeq	PAIRED	PCR	VIRAL RNA	Severe acute respiratory syndrome coronavirus 2	ILLUMINA	2020-05-12 18:00:00	SH0065	SRP258105	PRJNA627662			2
SRR11597157	AMPLICON	601	71636404	SAMN14678646	33898450	RUIJIN HOSPITAL AFFILIATED TO SHANGHAI JIAO TONG UNIVERSITY SCHOOL OF MEDICINE	public	fastq,sra	SRX8164021	Illumina MiSeq	PAIRED	PCR	VIRAL RNA	Severe acute respiratory syndrome coronavirus 2	ILLUMINA	2020-05-12 18:00:00	SH0062	SRP258105	PRJNA627662			4
SRR11597158	AMPLICON	601	125200675	SAMN14678645	54531345	RUIJIN HOSPITAL AFFILIATED TO SHANGHAI JIAO TONG UNIVERSITY SCHOOL OF MEDICINE	public	fastq,sra	SRX8164020	Illumina MiSeq	PAIRED	PCR	VIRAL RNA	Severe acute respiratory syndrome coronavirus 2	ILLUMINA	2020-05-12 18:00:00	SH0060	SRP258105	PRJNA627662			3
SRR11597159	AMPLICON	601	131126487	SAMN14678644	55750314	RUIJIN HOSPITAL AFFILIATED TO SHANGHAI JIAO TONG UNIVERSITY SCHOOL OF MEDICINE	public	fastq,sra	SRX8164019	Illumina MiSeq	PAIRED	PCR	VIRAL RNA	Severe acute respiratory syndrome coronavirus 2	ILLUMINA	2020-05-12 18:00:00	SH0059	SRP258105	PRJNA627662			6
SRR11597160	AMPLICON	601	135330661	SAMN14678643	59189747	RUIJIN HOSPITAL AFFILIATED TO SHANGHAI JIAO TONG UNIVERSITY SCHOOL OF MEDICINE	public	fastq,sra	SRX8164018	Illumina MiSeq	PAIRED	PCR	VIRAL RNA	Severe acute respiratory syndrome coronavirus 2	ILLUMINA	2020-05-12 18:00:00	SH0058	SRP258105	PRJNA627662			4
SRR11597161	AMPLICON	601	68179465	SAMN14678642	32234218	RUIJIN HOSPITAL AFFILIATED TO SHANGHAI JIAO TONG UNIVERSITY SCHOOL OF MEDICINE	public	fastq,sra	SRX8164017	Illumina MiSeq	PAIRED	PCR	VIRAL RNA	Severe acute respiratory syndrome coronavirus 2	ILLUMINA	2020-05-12 18:00:00	SH0057	SRP258105	PRJNA627662			17
SRR11597162	AMPLICON	601	109933510	SAMN14678641	46862270	RUIJIN HOSPITAL AFFILIATED TO SHANGHAI JIAO TONG UNIVERSITY SCHOOL OF MEDICINE	public	sra,fastq	SRX8164016	Illumina MiSeq	PAIRED	PCR	VIRAL RNA	Severe acute respiratory syndrome coronavirus 2	ILLUMINA	2020-05-12 18:00:00	SH0056	SRP258105	PRJNA627662			2
SRR11597163	AMPLICON	601	139953027	SAMN14678640	59272524	RUIJIN HOSPITAL AFFILIATED TO SHANGHAI JIAO TONG UNIVERSITY SCHOOL OF MEDICINE	public	fastq,sra	SRX8164015	Illumina MiSeq	PAIRED	PCR	VIRAL RNA	Severe acute respiratory syndrome coronavirus 2	ILLUMINA	2020-05-12 18:00:00	SH0055	SRP258105	PRJNA627662			2
SRR11597164	AMPLICON	601	201186119	SAMN14678639	90110448	RUIJIN HOSPITAL AFFILIATED TO SHANGHAI JIAO TONG UNIVERSITY SCHOOL OF MEDICINE	public	fastq,sra	SRX8164014	Illumina MiSeq	PAIRED	PCR	VIRAL RNA	Severe acute respiratory syndrome coronavirus 2	ILLUMINA	2020-05-12 18:00:00	SH0054	SRP258105	PRJNA627662			1
SRR11597165	AMPLICON	601	90939324	SAMN14678594	41950520	RUIJIN HOSPITAL AFFILIATED TO SHANGHAI JIAO TONG UNIVERSITY SCHOOL OF MEDICINE	public	fastq,sra	SRX8164013	Illumina MiSeq	PAIRED	PCR	VIRAL RNA	Severe acute respiratory syndrome coronavirus 2	ILLUMINA	2020-05-12 18:00:00	SH0006	SRP258105	PRJNA627662			23
SRR11597166	AMPLICON	601	49083967	SAMN14678638	24474096	RUIJIN HOSPITAL AFFILIATED TO SHANGHAI JIAO TONG UNIVERSITY SCHOOL OF MEDICINE	public	sra,fastq	SRX8164012	Illumina MiSeq	PAIRED	PCR	VIRAL RNA	Severe acute respiratory syndrome coronavirus 2	ILLUMINA	2020-05-12 18:00:00	SH0053	SRP258105	PRJNA627662			18
SRR11597167	AMPLICON	601	84956669	SAMN14678637	36895823	RUIJIN HOSPITAL AFFILIATED TO SHANGHAI JIAO TONG UNIVERSITY SCHOOL OF MEDICINE	public	sra,fastq	SRX8164011	Illumina MiSeq	PAIRED	PCR	VIRAL RNA	Severe acute respiratory syndrome coronavirus 2	ILLUMINA	2020-05-12 18:00:00	SH0052	SRP258105	PRJNA627662			2
SRR11597168	AMPLICON	601	125204746	SAMN14678636	53449828	RUIJIN HOSPITAL AFFILIATED TO SHANGHAI JIAO TONG UNIVERSITY SCHOOL OF MEDICINE	public	sra,fastq	SRX8164010	Illumina MiSeq	PAIRED	PCR	VIRAL RNA	Severe acute respiratory syndrome coronavirus 2	ILLUMINA	2020-05-12 18:00:00	SH0051	SRP258105	PRJNA627662			4
SRR11597169	AMPLICON	601	93402579	SAMN14678635	41875479	RUIJIN HOSPITAL AFFILIATED TO SHANGHAI JIAO TONG UNIVERSITY SCHOOL OF MEDICINE	public	fastq,sra	SRX8164009	Illumina MiSeq	PAIRED	PCR	VIRAL RNA	Severe acute respiratory syndrome coronavirus 2	ILLUMINA	2020-05-12 18:00:00	SH0050	SRP258105	PRJNA627662			4
SRR11597170	AMPLICON	601	98558003	SAMN14678634	42344838	RUIJIN HOSPITAL AFFILIATED TO SHANGHAI JIAO TONG UNIVERSITY SCHOOL OF MEDICINE	public	sra,fastq	SRX8164008	Illumina MiSeq	PAIRED	PCR	VIRAL RNA	Severe acute respiratory syndrome coronavirus 2	ILLUMINA	2020-05-12 18:00:00	SH0049	SRP258105	PRJNA627662			5
SRR11597171	AMPLICON	601	103059198	SAMN14678633	45152282	RUIJIN HOSPITAL AFFILIATED TO SHANGHAI JIAO TONG UNIVERSITY SCHOOL OF MEDICINE	public	fastq,sra	SRX8164007	Illumina MiSeq	PAIRED	PCR	VIRAL RNA	Severe acute respiratory syndrome coronavirus 2	ILLUMINA	2020-05-12 18:00:00	SH0048	SRP258105	PRJNA627662			8
SRR11597172	AMPLICON	601	114210696	SAMN14678632	48056922	RUIJIN HOSPITAL AFFILIATED TO SHANGHAI JIAO TONG UNIVERSITY SCHOOL OF MEDICINE	public	fastq,sra	SRX8164006	Illumina MiSeq	PAIRED	PCR	VIRAL RNA	Severe acute respiratory syndrome coronavirus 2	ILLUMINA	2020-05-12 18:00:00	SH0047	SRP258105	PRJNA627662			6
SRR11597173	AMPLICON	601	56526601	SAMN14678631	25665250	RUIJIN HOSPITAL AFFILIATED TO SHANGHAI JIAO TONG UNIVERSITY SCHOOL OF MEDICINE	public	fastq,sra	SRX8164005	Illumina MiSeq	PAIRED	PCR	VIRAL RNA	Severe acute respiratory syndrome coronavirus 2	ILLUMINA	2020-05-12 18:00:00	SH0046	SRP258105	PRJNA627662			7
SRR11597174	AMPLICON	601	145341860	SAMN14678630	61011607	RUIJIN HOSPITAL AFFILIATED TO SHANGHAI JIAO TONG UNIVERSITY SCHOOL OF MEDICINE	public	fastq,sra	SRX8164004	Illumina MiSeq	PAIRED	PCR	VIRAL RNA	Severe acute respiratory syndrome coronavirus 2	ILLUMINA	2020-05-12 18:00:00	SH0045	SRP258105	PRJNA627662			7
SRR11597175	AMPLICON	601	122058845	SAMN14678629	52442308	RUIJIN HOSPITAL AFFILIATED TO SHANGHAI JIAO TONG UNIVERSITY SCHOOL OF MEDICINE	public	sra,fastq	SRX8164003	Illumina MiSeq	PAIRED	PCR	VIRAL RNA	Severe acute respiratory syndrome coronavirus 2	ILLUMINA	2020-05-12 18:00:00	SH0044	SRP258105	PRJNA627662			1
SRR11597176	AMPLICON	601	163054897	SAMN14678593	69097739	RUIJIN HOSPITAL AFFILIATED TO SHANGHAI JIAO TONG UNIVERSITY SCHOOL OF MEDICINE	public	sra,fastq	SRX8164002	Illumina MiSeq	PAIRED	PCR	VIRAL RNA	Severe acute respiratory syndrome coronavirus 2	ILLUMINA	2020-05-12 18:00:00	SH0005	SRP258105	PRJNA627662			3
SRR11597177	AMPLICON	601	117459020	SAMN14678628	50065363	RUIJIN HOSPITAL AFFILIATED TO SHANGHAI JIAO TONG UNIVERSITY SCHOOL OF MEDICINE	public	sra,fastq	SRX8164001	Illumina MiSeq	PAIRED	PCR	VIRAL RNA	Severe acute respiratory syndrome coronavirus 2	ILLUMINA	2020-05-12 18:00:00	SH0043	SRP258105	PRJNA627662			2
SRR11597178	AMPLICON	601	157008316	SAMN14678627	66963303	RUIJIN HOSPITAL AFFILIATED TO SHANGHAI JIAO TONG UNIVERSITY SCHOOL OF MEDICINE	public	fastq,sra	SRX8164000	Illumina MiSeq	PAIRED	PCR	VIRAL RNA	Severe acute respiratory syndrome coronavirus 2	ILLUMINA	2020-05-12 18:00:00	SH0042	SRP258105	PRJNA627662			3
SRR11597179	AMPLICON	601	196542666	SAMN14678626	88194817	RUIJIN HOSPITAL AFFILIATED TO SHANGHAI JIAO TONG UNIVERSITY SCHOOL OF MEDICINE	public	fastq,sra	SRX8163999	Illumina MiSeq	PAIRED	PCR	VIRAL RNA	Severe acute respiratory syndrome coronavirus 2	ILLUMINA	2020-05-12 18:00:00	SH0041	SRP258105	PRJNA627662			3
SRR11597180	AMPLICON	601	143698002	SAMN14678625	61807993	RUIJIN HOSPITAL AFFILIATED TO SHANGHAI JIAO TONG UNIVERSITY SCHOOL OF MEDICINE	public	fastq,sra	SRX8163998	Illumina MiSeq	PAIRED	PCR	VIRAL RNA	Severe acute respiratory syndrome coronavirus 2	ILLUMINA	2020-05-12 18:00:00	SH0040	SRP258105	PRJNA627662			2
SRR11597181	AMPLICON	601	137417387	SAMN14678624	62728108	RUIJIN HOSPITAL AFFILIATED TO SHANGHAI JIAO TONG UNIVERSITY SCHOOL OF MEDICINE	public	fastq,sra	SRX8163997	Illumina MiSeq	PAIRED	PCR	VIRAL RNA	Severe acute respiratory syndrome coronavirus 2	ILLUMINA	2020-05-12 18:00:00	SH0039	SRP258105	PRJNA627662			3
SRR11597182	AMPLICON	601	115677187	SAMN14678623	50151884	RUIJIN HOSPITAL AFFILIATED TO SHANGHAI JIAO TONG UNIVERSITY SCHOOL OF MEDICINE	public	sra,fastq	SRX8163996	Illumina MiSeq	PAIRED	PCR	VIRAL RNA	Severe acute respiratory syndrome coronavirus 2	ILLUMINA	2020-05-12 18:00:00	SH0038	SRP258105	PRJNA627662			3
SRR11597183	AMPLICON	601	131603790	SAMN14678622	61175761	RUIJIN HOSPITAL AFFILIATED TO SHANGHAI JIAO TONG UNIVERSITY SCHOOL OF MEDICINE	public	fastq,sra	SRX8163995	Illumina MiSeq	PAIRED	PCR	VIRAL RNA	Severe acute respiratory syndrome coronavirus 2	ILLUMINA	2020-05-12 18:00:00	SH0037	SRP258105	PRJNA627662			4
SRR11597184	AMPLICON	601	96135289	SAMN14678621	41326362	RUIJIN HOSPITAL AFFILIATED TO SHANGHAI JIAO TONG UNIVERSITY SCHOOL OF MEDICINE	public	fastq,sra	SRX8163994	Illumina MiSeq	PAIRED	PCR	VIRAL RNA	Severe acute respiratory syndrome coronavirus 2	ILLUMINA	2020-05-12 18:00:00	SH0036	SRP258105	PRJNA627662			2
SRR11597185	AMPLICON	601	111333537	SAMN14678620	49509157	RUIJIN HOSPITAL AFFILIATED TO SHANGHAI JIAO TONG UNIVERSITY SCHOOL OF MEDICINE	public	fastq,sra	SRX8163993	Illumina MiSeq	PAIRED	PCR	VIRAL RNA	Severe acute respiratory syndrome coronavirus 2	ILLUMINA	2020-05-12 18:00:00	SH0035	SRP258105	PRJNA627662			7
SRR11597186	AMPLICON	601	147009299	SAMN14678619	62754923	RUIJIN HOSPITAL AFFILIATED TO SHANGHAI JIAO TONG UNIVERSITY SCHOOL OF MEDICINE	public	fastq,sra	SRX8163992	Illumina MiSeq	PAIRED	PCR	VIRAL RNA	Severe acute respiratory syndrome coronavirus 2	ILLUMINA	2020-05-12 18:00:00	SH0034	SRP258105	PRJNA627662			4
SRR11597187	AMPLICON	601	87783171	SAMN14678592	37578927	RUIJIN HOSPITAL AFFILIATED TO SHANGHAI JIAO TONG UNIVERSITY SCHOOL OF MEDICINE	public	fastq,sra	SRX8163991	Illumina MiSeq	PAIRED	PCR	VIRAL RNA	Severe acute respiratory syndrome coronavirus 2	ILLUMINA	2020-05-12 18:00:00	SH0004	SRP258105	PRJNA627662			5
SRR11597188	AMPLICON	601	156459262	SAMN14678618	67817227	RUIJIN HOSPITAL AFFILIATED TO SHANGHAI JIAO TONG UNIVERSITY SCHOOL OF MEDICINE	public	sra,fastq	SRX8163990	Illumina MiSeq	PAIRED	PCR	VIRAL RNA	Severe acute respiratory syndrome coronavirus 2	ILLUMINA	2020-05-12 18:00:00	SH0033	SRP258105	PRJNA627662			3
SRR11597189	AMPLICON	601	129796990	SAMN14678617	56197767	RUIJIN HOSPITAL AFFILIATED TO SHANGHAI JIAO TONG UNIVERSITY SCHOOL OF MEDICINE	public	sra,fastq	SRX8163989	Illumina MiSeq	PAIRED	PCR	VIRAL RNA	Severe acute respiratory syndrome coronavirus 2	ILLUMINA	2020-05-12 18:00:00	SH0032	SRP258105	PRJNA627662			5
SRR11597190	AMPLICON	601	238958987	SAMN14678616	107844961	RUIJIN HOSPITAL AFFILIATED TO SHANGHAI JIAO TONG UNIVERSITY SCHOOL OF MEDICINE	public	sra,fastq	SRX8163988	Illumina MiSeq	PAIRED	PCR	VIRAL RNA	Severe acute respiratory syndrome coronavirus 2	ILLUMINA	2020-05-12 18:00:00	SH0031	SRP258105	PRJNA627662			3
SRR11597191	AMPLICON	601	126553945	SAMN14678615	53875111	RUIJIN HOSPITAL AFFILIATED TO SHANGHAI JIAO TONG UNIVERSITY SCHOOL OF MEDICINE	public	fastq,sra	SRX8163987	Illumina MiSeq	PAIRED	PCR	VIRAL RNA	Severe acute respiratory syndrome coronavirus 2	ILLUMINA	2020-05-12 18:00:00	SH0030	SRP258105	PRJNA627662			5
SRR11597192	AMPLICON	601	140318148	SAMN14678614	60364513	RUIJIN HOSPITAL AFFILIATED TO SHANGHAI JIAO TONG UNIVERSITY SCHOOL OF MEDICINE	public	fastq,sra	SRX8163986	Illumina MiSeq	PAIRED	PCR	VIRAL RNA	Severe acute respiratory syndrome coronavirus 2	ILLUMINA	2020-05-12 18:00:00	SH0029	SRP258105	PRJNA627662			5
SRR11597193	AMPLICON	601	116313186	SAMN14678613	50413350	RUIJIN HOSPITAL AFFILIATED TO SHANGHAI JIAO TONG UNIVERSITY SCHOOL OF MEDICINE	public	sra,fastq	SRX8163985	Illumina MiSeq	PAIRED	PCR	VIRAL RNA	Severe acute respiratory syndrome coronavirus 2	ILLUMINA	2020-05-12 18:00:00	SH0028	SRP258105	PRJNA627662			2
SRR11597194	AMPLICON	601	163640536	SAMN14678612	69268965	RUIJIN HOSPITAL AFFILIATED TO SHANGHAI JIAO TONG UNIVERSITY SCHOOL OF MEDICINE	public	sra,fastq	SRX8163984	Illumina MiSeq	PAIRED	PCR	VIRAL RNA	Severe acute respiratory syndrome coronavirus 2	ILLUMINA	2020-05-12 18:00:00	SH0027	SRP258105	PRJNA627662			2
SRR11597195	AMPLICON	601	206217299	SAMN14678611	92335402	RUIJIN HOSPITAL AFFILIATED TO SHANGHAI JIAO TONG UNIVERSITY SCHOOL OF MEDICINE	public	sra,fastq	SRX8163983	Illumina MiSeq	PAIRED	PCR	VIRAL RNA	Severe acute respiratory syndrome coronavirus 2	ILLUMINA	2020-05-12 18:00:00	SH0026	SRP258105	PRJNA627662			6
SRR11597196	AMPLICON	601	362178440	SAMN14678610	163318354	RUIJIN HOSPITAL AFFILIATED TO SHANGHAI JIAO TONG UNIVERSITY SCHOOL OF MEDICINE	public	fastq,sra	SRX8163982	Illumina MiSeq	PAIRED	PCR	VIRAL RNA	Severe acute respiratory syndrome coronavirus 2	ILLUMINA	2020-05-12 18:00:00	SH0025	SRP258105	PRJNA627662			3
SRR11597197	AMPLICON	601	127081617	SAMN14678609	54151987	RUIJIN HOSPITAL AFFILIATED TO SHANGHAI JIAO TONG UNIVERSITY SCHOOL OF MEDICINE	public	fastq,sra	SRX8163981	Illumina MiSeq	PAIRED	PCR	VIRAL RNA	Severe acute respiratory syndrome coronavirus 2	ILLUMINA	2020-05-12 18:00:00	SH0024	SRP258105	PRJNA627662			2
SRR11597198	AMPLICON	601	135974216	SAMN14678591	58300073	RUIJIN HOSPITAL AFFILIATED TO SHANGHAI JIAO TONG UNIVERSITY SCHOOL OF MEDICINE	public	sra,fastq	SRX8163980	Illumina MiSeq	PAIRED	PCR	VIRAL RNA	Severe acute respiratory syndrome coronavirus 2	ILLUMINA	2020-05-12 18:00:00	SH0003	SRP258105	PRJNA627662			5
SRR11597199	AMPLICON	601	184840630	SAMN14678608	82680791	RUIJIN HOSPITAL AFFILIATED TO SHANGHAI JIAO TONG UNIVERSITY SCHOOL OF MEDICINE	public	sra,fastq	SRX8163979	Illumina MiSeq	PAIRED	PCR	VIRAL RNA	Severe acute respiratory syndrome coronavirus 2	ILLUMINA	2020-05-12 18:00:00	SH0023	SRP258105	PRJNA627662			5
SRR11597200	AMPLICON	601	151849760	SAMN14678607	64544541	RUIJIN HOSPITAL AFFILIATED TO SHANGHAI JIAO TONG UNIVERSITY SCHOOL OF MEDICINE	public	fastq,sra	SRX8163978	Illumina MiSeq	PAIRED	PCR	VIRAL RNA	Severe acute respiratory syndrome coronavirus 2	ILLUMINA	2020-05-12 18:00:00	SH0022	SRP258105	PRJNA627662			5
SRR11597201	AMPLICON	601	122424871	SAMN14678606	52518123	RUIJIN HOSPITAL AFFILIATED TO SHANGHAI JIAO TONG UNIVERSITY SCHOOL OF MEDICINE	public	fastq,sra	SRX8163977	Illumina MiSeq	PAIRED	PCR	VIRAL RNA	Severe acute respiratory syndrome coronavirus 2	ILLUMINA	2020-05-12 18:00:00	SH0021	SRP258105	PRJNA627662			4
SRR11597202	AMPLICON	601	118302564	SAMN14678605	50864926	RUIJIN HOSPITAL AFFILIATED TO SHANGHAI JIAO TONG UNIVERSITY SCHOOL OF MEDICINE	public	fastq,sra	SRX8163976	Illumina MiSeq	PAIRED	PCR	VIRAL RNA	Severe acute respiratory syndrome coronavirus 2	ILLUMINA	2020-05-12 18:00:00	SH0020	SRP258105	PRJNA627662			4
SRR11597203	AMPLICON	601	84724699	SAMN14678604	37501154	RUIJIN HOSPITAL AFFILIATED TO SHANGHAI JIAO TONG UNIVERSITY SCHOOL OF MEDICINE	public	fastq,sra	SRX8163975	Illumina MiSeq	PAIRED	PCR	VIRAL RNA	Severe acute respiratory syndrome coronavirus 2	ILLUMINA	2020-05-12 18:00:00	SH0017	SRP258105	PRJNA627662			11
SRR11597204	AMPLICON	601	114041365	SAMN14678603	48623423	RUIJIN HOSPITAL AFFILIATED TO SHANGHAI JIAO TONG UNIVERSITY SCHOOL OF MEDICINE	public	sra,fastq	SRX8163974	Illumina MiSeq	PAIRED	PCR	VIRAL RNA	Severe acute respiratory syndrome coronavirus 2	ILLUMINA	2020-05-12 18:00:00	SH0016	SRP258105	PRJNA627662			2
SRR11597205	AMPLICON	601	142430460	SAMN14678602	61098260	RUIJIN HOSPITAL AFFILIATED TO SHANGHAI JIAO TONG UNIVERSITY SCHOOL OF MEDICINE	public	sra,fastq	SRX8163973	Illumina MiSeq	PAIRED	PCR	VIRAL RNA	Severe acute respiratory syndrome coronavirus 2	ILLUMINA	2020-05-12 18:00:00	SH0014	SRP258105	PRJNA627662			3
SRR11597206	AMPLICON	601	160216362	SAMN14678601	72785448	RUIJIN HOSPITAL AFFILIATED TO SHANGHAI JIAO TONG UNIVERSITY SCHOOL OF MEDICINE	public	sra,fastq	SRX8163972	Illumina MiSeq	PAIRED	PCR	VIRAL RNA	Severe acute respiratory syndrome coronavirus 2	ILLUMINA	2020-05-12 18:00:00	SH0013	SRP258105	PRJNA627662			5
SRR11597207	AMPLICON	601	410313422	SAMN14678700	184067446	RUIJIN HOSPITAL AFFILIATED TO SHANGHAI JIAO TONG UNIVERSITY SCHOOL OF MEDICINE	public	sra,fastq	SRX8163971	Illumina MiSeq	PAIRED	PCR	VIRAL RNA	Severe acute respiratory syndrome coronavirus 2	ILLUMINA	2020-05-12 18:00:00	SH0129	SRP258105	PRJNA627662			1
SRR11597208	AMPLICON	601	191103444	SAMN14678699	86699914	RUIJIN HOSPITAL AFFILIATED TO SHANGHAI JIAO TONG UNIVERSITY SCHOOL OF MEDICINE	public	fastq,sra	SRX8163970	Illumina MiSeq	PAIRED	PCR	VIRAL RNA	Severe acute respiratory syndrome coronavirus 2	ILLUMINA	2020-05-12 18:00:00	SH0128	SRP258105	PRJNA627662			6
SRR11597209	AMPLICON	601	183776813	SAMN14678600	81394320	RUIJIN HOSPITAL AFFILIATED TO SHANGHAI JIAO TONG UNIVERSITY SCHOOL OF MEDICINE	public	fastq,sra	SRX8163969	Illumina MiSeq	PAIRED	PCR	VIRAL RNA	Severe acute respiratory syndrome coronavirus 2	ILLUMINA	2020-05-12 18:00:00	SH0012	SRP258105	PRJNA627662			2
SRR11597210	AMPLICON	601	151869403	SAMN14678698	68628226	RUIJIN HOSPITAL AFFILIATED TO SHANGHAI JIAO TONG UNIVERSITY SCHOOL OF MEDICINE	public	sra,fastq	SRX8163968	Illumina MiSeq	PAIRED	PCR	VIRAL RNA	Severe acute respiratory syndrome coronavirus 2	ILLUMINA	2020-05-12 18:00:00	SH0127	SRP258105	PRJNA627662			3
SRR11597211	AMPLICON	601	187853628	SAMN14678697	84519659	RUIJIN HOSPITAL AFFILIATED TO SHANGHAI JIAO TONG UNIVERSITY SCHOOL OF MEDICINE	public	sra,fastq	SRX8163967	Illumina MiSeq	PAIRED	PCR	VIRAL RNA	Severe acute respiratory syndrome coronavirus 2	ILLUMINA	2020-05-12 18:00:00	SH0126	SRP258105	PRJNA627662			8
SRR11597212	AMPLICON	601	174674559	SAMN14678696	77596610	RUIJIN HOSPITAL AFFILIATED TO SHANGHAI JIAO TONG UNIVERSITY SCHOOL OF MEDICINE	public	fastq,sra	SRX8163966	Illumina MiSeq	PAIRED	PCR	VIRAL RNA	Severe acute respiratory syndrome coronavirus 2	ILLUMINA	2020-05-12 18:00:00	SH0125	SRP258105	PRJNA627662			8
SRR11597213	AMPLICON	601	205827398	SAMN14678695	92556395	RUIJIN HOSPITAL AFFILIATED TO SHANGHAI JIAO TONG UNIVERSITY SCHOOL OF MEDICINE	public	fastq,sra	SRX8163965	Illumina MiSeq	PAIRED	PCR	VIRAL RNA	Severe acute respiratory syndrome coronavirus 2	ILLUMINA	2020-05-12 18:00:00	SH0123	SRP258105	PRJNA627662			1
SRR11597214	AMPLICON	601	136305323	SAMN14678694	64370399	RUIJIN HOSPITAL AFFILIATED TO SHANGHAI JIAO TONG UNIVERSITY SCHOOL OF MEDICINE	public	sra,fastq	SRX8163964	Illumina MiSeq	PAIRED	PCR	VIRAL RNA	Severe acute respiratory syndrome coronavirus 2	ILLUMINA	2020-05-12 18:00:00	SH0122	SRP258105	PRJNA627662			6
SRR11597215	AMPLICON	601	174483196	SAMN14678693	79665483	RUIJIN HOSPITAL AFFILIATED TO SHANGHAI JIAO TONG UNIVERSITY SCHOOL OF MEDICINE	public	fastq,sra	SRX8163963	Illumina MiSeq	PAIRED	PCR	VIRAL RNA	Severe acute respiratory syndrome coronavirus 2	ILLUMINA	2020-05-12 18:00:00	SH0121	SRP258105	PRJNA627662			1
SRR11597216	AMPLICON	601	194186324	SAMN14678692	86631588	RUIJIN HOSPITAL AFFILIATED TO SHANGHAI JIAO TONG UNIVERSITY SCHOOL OF MEDICINE	public	fastq,sra	SRX8163962	Illumina MiSeq	PAIRED	PCR	VIRAL RNA	Severe acute respiratory syndrome coronavirus 2	ILLUMINA	2020-05-12 18:00:00	SH0119	SRP258105	PRJNA627662			0
SRR11597217	AMPLICON	601	191260827	SAMN14678691	85957450	RUIJIN HOSPITAL AFFILIATED TO SHANGHAI JIAO TONG UNIVERSITY SCHOOL OF MEDICINE	public	sra,fastq	SRX8163961	Illumina MiSeq	PAIRED	PCR	VIRAL RNA	Severe acute respiratory syndrome coronavirus 2	ILLUMINA	2020-05-12 18:00:00	SH0117	SRP258105	PRJNA627662			4
SRR11597218	AMPLICON	601	177877424	SAMN14678690	80034376	RUIJIN HOSPITAL AFFILIATED TO SHANGHAI JIAO TONG UNIVERSITY SCHOOL OF MEDICINE	public	fastq,sra	SRX8163960	Illumina MiSeq	PAIRED	PCR	VIRAL RNA	Severe acute respiratory syndrome coronavirus 2	ILLUMINA	2020-05-12 18:00:00	SH0115	SRP258105	PRJNA627662			4
SRR11597219	AMPLICON	601	211078008	SAMN14678689	94332022	RUIJIN HOSPITAL AFFILIATED TO SHANGHAI JIAO TONG UNIVERSITY SCHOOL OF MEDICINE	public	sra,fastq	SRX8163959	Illumina MiSeq	PAIRED	PCR	VIRAL RNA	Severe acute respiratory syndrome coronavirus 2	ILLUMINA	2020-05-12 18:00:00	SH0114	SRP258105	PRJNA627662			3
SRR11597220	AMPLICON	601	156297496	SAMN14678599	65460018	RUIJIN HOSPITAL AFFILIATED TO SHANGHAI JIAO TONG UNIVERSITY SCHOOL OF MEDICINE	public	sra,fastq	SRX8163958	Illumina MiSeq	PAIRED	PCR	VIRAL RNA	Severe acute respiratory syndrome coronavirus 2	ILLUMINA	2020-05-12 18:00:00	SH0011	SRP258105	PRJNA627662			2
SRR11597221	AMPLICON	601	171831196	SAMN14678590	73425777	RUIJIN HOSPITAL AFFILIATED TO SHANGHAI JIAO TONG UNIVERSITY SCHOOL OF MEDICINE	public	sra,fastq	SRX8163957	Illumina MiSeq	PAIRED	PCR	VIRAL RNA	Severe acute respiratory syndrome coronavirus 2	ILLUMINA	2020-05-12 18:00:00	SH0002	SRP258105	PRJNA627662			5
SRR11597222	AMPLICON	601	65072119	SAMN14678589	30179833	RUIJIN HOSPITAL AFFILIATED TO SHANGHAI JIAO TONG UNIVERSITY SCHOOL OF MEDICINE	public	sra,fastq	SRX8163956	Illumina MiSeq	PAIRED	PCR	VIRAL RNA	Severe acute respiratory syndrome coronavirus 2	ILLUMINA	2020-05-12 18:00:00	SH0001	SRP258105	PRJNA627662			6
SRR11605097	AMPLICON	97	31470081	SAMN14689442	13724951	DCLS-NGS	public	fastq,sra	SRX8171613	Illumina MiSeq	PAIRED	cDNA	VIRAL RNA	Severe acute respiratory syndrome coronavirus 2	ILLUMINA	2020-04-23 18:00:00	VA-DCLS-0055	SRP256957	PRJNA625551			7
SRR11605098	AMPLICON	97	26101401	SAMN14689441	11391535	DCLS-NGS	public	fastq,sra	SRX8171612	Illumina MiSeq	PAIRED	cDNA	VIRAL RNA	Severe acute respiratory syndrome coronavirus 2	ILLUMINA	2020-04-23 18:00:00	VA-DCLS-0054	SRP256957	PRJNA625551			7
SRR11605099	AMPLICON	97	21690376	SAMN14689440	9696900	DCLS-NGS	public	fastq,sra	SRX8171611	Illumina MiSeq	PAIRED	cDNA	VIRAL RNA	Severe acute respiratory syndrome coronavirus 2	ILLUMINA	2020-04-23 18:00:00	VA-DCLS-0053	SRP256957	PRJNA625551			8
SRR11605100	AMPLICON	97	23276537	SAMN14689439	10346227	DCLS-NGS	public	sra,fastq	SRX8171610	Illumina MiSeq	PAIRED	cDNA	VIRAL RNA	Severe acute respiratory syndrome coronavirus 2	ILLUMINA	2020-04-23 18:00:00	VA-DCLS-0052	SRP256957	PRJNA625551			6
SRR11605101	AMPLICON	97	52748756	SAMN14689438	23723450	DCLS-NGS	public	sra,fastq	SRX8171609	Illumina MiSeq	PAIRED	cDNA	VIRAL RNA	Severe acute respiratory syndrome coronavirus 2	ILLUMINA	2020-04-23 18:00:00	VA-DCLS-0051	SRP256957	PRJNA625551			7
SRR11605102	AMPLICON	97	57995342	SAMN14689437	25970458	DCLS-NGS	public	fastq,sra	SRX8171608	Illumina MiSeq	PAIRED	cDNA	VIRAL RNA	Severe acute respiratory syndrome coronavirus 2	ILLUMINA	2020-04-23 18:00:00	VA-DCLS-0050	SRP256957	PRJNA625551			8
SRR11605103	AMPLICON	97	49991235	SAMN14689436	21901368	DCLS-NGS	public	sra,fastq	SRX8171607	Illumina MiSeq	PAIRED	cDNA	VIRAL RNA	Severe acute respiratory syndrome coronavirus 2	ILLUMINA	2020-04-23 18:00:00	VA-DCLS-0049	SRP256957	PRJNA625551			9
SRR11605104	AMPLICON	97	29058466	SAMN14689454	12711201	DCLS-NGS	public	sra,fastq	SRX8171606	Illumina MiSeq	PAIRED	cDNA	VIRAL RNA	Severe acute respiratory syndrome coronavirus 2	ILLUMINA	2020-04-23 18:00:00	VA-DCLS-0068	SRP256957	PRJNA625551			10
SRR11605105	AMPLICON	97	43650957	SAMN14689453	19213221	DCLS-NGS	public	fastq,sra	SRX8171605	Illumina MiSeq	PAIRED	cDNA	VIRAL RNA	Severe acute respiratory syndrome coronavirus 2	ILLUMINA	2020-04-23 18:00:00	VA-DCLS-0067	SRP256957	PRJNA625551			8
SRR11605106	AMPLICON	97	20393064	SAMN14689435	9020443	DCLS-NGS	public	fastq,sra	SRX8171604	Illumina MiSeq	PAIRED	cDNA	VIRAL RNA	Severe acute respiratory syndrome coronavirus 2	ILLUMINA	2020-04-23 18:00:00	VA-DCLS-0048	SRP256957	PRJNA625551			8
SRR11605107	AMPLICON	97	55521730	SAMN14689452	24913954	DCLS-NGS	public	fastq,sra	SRX8171603	Illumina MiSeq	PAIRED	cDNA	VIRAL RNA	Severe acute respiratory syndrome coronavirus 2	ILLUMINA	2020-04-23 18:00:00	VA-DCLS-0066	SRP256957	PRJNA625551			8
SRR11605108	AMPLICON	97	41747912	SAMN14689451	18302194	DCLS-NGS	public	sra,fastq	SRX8171602	Illumina MiSeq	PAIRED	cDNA	VIRAL RNA	Severe acute respiratory syndrome coronavirus 2	ILLUMINA	2020-04-23 18:00:00	VA-DCLS-0065	SRP256957	PRJNA625551			9
SRR11605109	AMPLICON	97	41766993	SAMN14689450	18256787	DCLS-NGS	public	sra,fastq	SRX8171601	Illumina MiSeq	PAIRED	cDNA	VIRAL RNA	Severe acute respiratory syndrome coronavirus 2	ILLUMINA	2020-04-23 18:00:00	VA-DCLS-0064	SRP256957	PRJNA625551			7
SRR11605110	AMPLICON	97	29190283	SAMN14689449	12681134	DCLS-NGS	public	sra,fastq	SRX8171600	Illumina MiSeq	PAIRED	cDNA	VIRAL RNA	Severe acute respiratory syndrome coronavirus 2	ILLUMINA	2020-04-23 18:00:00	VA-DCLS-0063	SRP256957	PRJNA625551			7
SRR11605111	AMPLICON	97	36496477	SAMN14689448	16187717	DCLS-NGS	public	fastq,sra	SRX8171599	Illumina MiSeq	PAIRED	cDNA	VIRAL RNA	Severe acute respiratory syndrome coronavirus 2	ILLUMINA	2020-04-23 18:00:00	VA-DCLS-0061	SRP256957	PRJNA625551			6
SRR11605112	AMPLICON	97	27323112	SAMN14689447	12052119	DCLS-NGS	public	fastq,sra	SRX8171598	Illumina MiSeq	PAIRED	cDNA	VIRAL RNA	Severe acute respiratory syndrome coronavirus 2	ILLUMINA	2020-04-23 18:00:00	VA-DCLS-0060	SRP256957	PRJNA625551			7
SRR11605113	AMPLICON	97	25746313	SAMN14689446	11201342	DCLS-NGS	public	fastq,sra	SRX8171597	Illumina MiSeq	PAIRED	cDNA	VIRAL RNA	Severe acute respiratory syndrome coronavirus 2	ILLUMINA	2020-04-23 18:00:00	VA-DCLS-0059	SRP256957	PRJNA625551			8
SRR11605114	AMPLICON	96	11434733	SAMN14689445	5136259	DCLS-NGS	public	sra,fastq	SRX8171596	Illumina MiSeq	PAIRED	cDNA	VIRAL RNA	Severe acute respiratory syndrome coronavirus 2	ILLUMINA	2020-04-23 18:00:00	VA-DCLS-0058	SRP256957	PRJNA625551			8
SRR11605115	AMPLICON	97	35056391	SAMN14689444	15654725	DCLS-NGS	public	sra,fastq	SRX8171595	Illumina MiSeq	PAIRED	cDNA	VIRAL RNA	Severe acute respiratory syndrome coronavirus 2	ILLUMINA	2020-04-23 18:00:00	VA-DCLS-0057	SRP256957	PRJNA625551			9
SRR11605116	AMPLICON	97	30420642	SAMN14689443	13327155	DCLS-NGS	public	sra,fastq	SRX8171594	Illumina MiSeq	PAIRED	cDNA	VIRAL RNA	Severe acute respiratory syndrome coronavirus 2	ILLUMINA	2020-04-23 18:00:00	VA-DCLS-0056	SRP256957	PRJNA625551			8
SRR11605117	AMPLICON	97	31300574	SAMN14689434	13638420	DCLS-NGS	public	sra,fastq	SRX8171593	Illumina MiSeq	PAIRED	cDNA	VIRAL RNA	Severe acute respiratory syndrome coronavirus 2	ILLUMINA	2020-04-23 18:00:00	VA-DCLS-0047	SRP256957	PRJNA625551			7
SRR11605118	AMPLICON	96	18547465	SAMN14689433	8300364	DCLS-NGS	public	fastq,sra	SRX8171592	Illumina MiSeq	PAIRED	cDNA	VIRAL RNA	Severe acute respiratory syndrome coronavirus 2	ILLUMINA	2020-04-23 18:00:00	VA-DCLS-0041	SRP256957	PRJNA625551			9
SRR11607197	AMPLICON	96	34690608	SAMN14691840	15925374	DCLS-NGS	public	fastq,sra	SRX8173608	Illumina MiSeq	PAIRED	cDNA	VIRAL RNA	Severe acute respiratory syndrome coronavirus 2	ILLUMINA	2020-04-23 18:00:00	VA-DCLS-0079	SRP256957	PRJNA625551			9
SRR11607198	AMPLICON	97	50694144	SAMN14691839	23249027	DCLS-NGS	public	fastq,sra	SRX8173607	Illumina MiSeq	PAIRED	cDNA	VIRAL RNA	Severe acute respiratory syndrome coronavirus 2	ILLUMINA	2020-04-23 18:00:00	VA-DCLS-0078	SRP256957	PRJNA625551			8
SRR11607199	AMPLICON	97	4207333	SAMN14691838	1968906	DCLS-NGS	public	sra,fastq	SRX8173606	Illumina MiSeq	PAIRED	cDNA	VIRAL RNA	Severe acute respiratory syndrome coronavirus 2	ILLUMINA	2020-04-23 18:00:00	VA-DCLS-0077	SRP256957	PRJNA625551			8
SRR11607200	AMPLICON	97	33199764	SAMN14691837	15593368	DCLS-NGS	public	sra,fastq	SRX8173605	Illumina MiSeq	PAIRED	cDNA	VIRAL RNA	Severe acute respiratory syndrome coronavirus 2	ILLUMINA	2020-04-23 18:00:00	VA-DCLS-0076	SRP256957	PRJNA625551			8
SRR11607201	AMPLICON	97	42983700	SAMN14691836	20088364	DCLS-NGS	public	fastq,sra	SRX8173604	Illumina MiSeq	PAIRED	cDNA	VIRAL RNA	Severe acute respiratory syndrome coronavirus 2	ILLUMINA	2020-04-23 18:00:00	VA-DCLS-0075	SRP256957	PRJNA625551			8
SRR11607202	AMPLICON	97	46099071	SAMN14691835	19973916	DCLS-NGS	public	sra,fastq	SRX8173603	Illumina MiSeq	PAIRED	cDNA	VIRAL RNA	Severe acute respiratory syndrome coronavirus 2	ILLUMINA	2020-04-23 18:00:00	VA-DCLS-0073	SRP256957	PRJNA625551			8
SRR11607203	AMPLICON	97	41674274	SAMN14691834	18836284	DCLS-NGS	public	fastq,sra	SRX8173602	Illumina MiSeq	PAIRED	cDNA	VIRAL RNA	Severe acute respiratory syndrome coronavirus 2	ILLUMINA	2020-04-23 18:00:00	VA-DCLS-0072	SRP256957	PRJNA625551			8
SRR11607204	AMPLICON	97	44364181	SAMN14691851	19894991	DCLS-NGS	public	sra,fastq	SRX8173601	Illumina MiSeq	PAIRED	cDNA	VIRAL RNA	Severe acute respiratory syndrome coronavirus 2	ILLUMINA	2020-04-23 18:00:00	VA-DCLS-0092	SRP256957	PRJNA625551			7
SRR11607205	AMPLICON	97	46124895	SAMN14691833	21099021	DCLS-NGS	public	sra,fastq	SRX8173600	Illumina MiSeq	PAIRED	cDNA	VIRAL RNA	Severe acute respiratory syndrome coronavirus 2	ILLUMINA	2020-04-23 18:00:00	VA-DCLS-0071	SRP256957	PRJNA625551			13
SRR11607206	AMPLICON	97	35905402	SAMN14691850	16009667	DCLS-NGS	public	fastq,sra	SRX8173599	Illumina MiSeq	PAIRED	cDNA	VIRAL RNA	Severe acute respiratory syndrome coronavirus 2	ILLUMINA	2020-04-23 18:00:00	VA-DCLS-0091	SRP256957	PRJNA625551			9
SRR11607207	AMPLICON	97	46200575	SAMN14691849	21353967	DCLS-NGS	public	sra,fastq	SRX8173598	Illumina MiSeq	PAIRED	cDNA	VIRAL RNA	Severe acute respiratory syndrome coronavirus 2	ILLUMINA	2020-04-23 18:00:00	VA-DCLS-0090	SRP256957	PRJNA625551			8
SRR11607208	AMPLICON	97	47589295	SAMN14691848	21817342	DCLS-NGS	public	fastq,sra	SRX8173597	Illumina MiSeq	PAIRED	cDNA	VIRAL RNA	Severe acute respiratory syndrome coronavirus 2	ILLUMINA	2020-04-23 18:00:00	VA-DCLS-0089	SRP256957	PRJNA625551			10
SRR11607209	AMPLICON	97	44613703	SAMN14691847	20131987	DCLS-NGS	public	fastq,sra	SRX8173596	Illumina MiSeq	PAIRED	cDNA	VIRAL RNA	Severe acute respiratory syndrome coronavirus 2	ILLUMINA	2020-04-23 18:00:00	VA-DCLS-0088	SRP256957	PRJNA625551			8
SRR11607210	AMPLICON	97	43261428	SAMN14691846	19574180	DCLS-NGS	public	sra,fastq	SRX8173595	Illumina MiSeq	PAIRED	cDNA	VIRAL RNA	Severe acute respiratory syndrome coronavirus 2	ILLUMINA	2020-04-23 18:00:00	VA-DCLS-0087	SRP256957	PRJNA625551			8
SRR11607211	AMPLICON	97	42852373	SAMN14691845	19615648	DCLS-NGS	public	fastq,sra	SRX8173594	Illumina MiSeq	PAIRED	cDNA	VIRAL RNA	Severe acute respiratory syndrome coronavirus 2	ILLUMINA	2020-04-23 18:00:00	VA-DCLS-0086	SRP256957	PRJNA625551			9
SRR11607212	AMPLICON	97	55293950	SAMN14691844	25296956	DCLS-NGS	public	fastq,sra	SRX8173593	Illumina MiSeq	PAIRED	cDNA	VIRAL RNA	Severe acute respiratory syndrome coronavirus 2	ILLUMINA	2020-04-23 18:00:00	VA-DCLS-0084	SRP256957	PRJNA625551			10
SRR11607213	AMPLICON	97	2692052	SAMN14691843	1355358	DCLS-NGS	public	sra,fastq	SRX8173592	Illumina MiSeq	PAIRED	cDNA	VIRAL RNA	Severe acute respiratory syndrome coronavirus 2	ILLUMINA	2020-04-23 18:00:00	VA-DCLS-0083	SRP256957	PRJNA625551			7
SRR11607214	AMPLICON	97	51049095	SAMN14691842	23239229	DCLS-NGS	public	fastq,sra	SRX8173591	Illumina MiSeq	PAIRED	cDNA	VIRAL RNA	Severe acute respiratory syndrome coronavirus 2	ILLUMINA	2020-04-23 18:00:00	VA-DCLS-0081	SRP256957	PRJNA625551			8
SRR11607215	AMPLICON	97	45619766	SAMN14691841	21179818	DCLS-NGS	public	sra,fastq	SRX8173590	Illumina MiSeq	PAIRED	cDNA	VIRAL RNA	Severe acute respiratory syndrome coronavirus 2	ILLUMINA	2020-04-23 18:00:00	VA-DCLS-0080	SRP256957	PRJNA625551			8
SRR11607216	AMPLICON	96	27241303	SAMN14691832	12423818	DCLS-NGS	public	fastq,sra	SRX8173589	Illumina MiSeq	PAIRED	cDNA	VIRAL RNA	Severe acute respiratory syndrome coronavirus 2	ILLUMINA	2020-04-23 18:00:00	VA-DCLS-0070	SRP256957	PRJNA625551			12
SRR11607217	AMPLICON	96	15831256	SAMN14691831	7251277	DCLS-NGS	public	sra,fastq	SRX8173588	Illumina MiSeq	PAIRED	cDNA	VIRAL RNA	Severe acute respiratory syndrome coronavirus 2	ILLUMINA	2020-04-23 18:00:00	VA-DCLS-0069	SRP256957	PRJNA625551			8
SRR11607613	AMPLICON	272	184972974	SAMN14692957	99668419	UTAH PUBLIC HEALTH LABORATORY	public	sra	SRX8174033	Illumina MiSeq	PAIRED	PCR	VIRAL RNA	Severe acute respiratory syndrome coronavirus 2	ILLUMINA	2020-04-23 18:00:00	UT-00495	SRP253926	PRJNA614995			9
SRR11607614	AMPLICON	293	69673160	SAMN14692921	36778540	UTAH PUBLIC HEALTH LABORATORY	public	sra	SRX8174032	Illumina MiSeq	PAIRED	PCR	VIRAL RNA	Severe acute respiratory syndrome coronavirus 2	ILLUMINA	2020-04-23 18:00:00	UT-00070	SRP253926	PRJNA614995			4
SRR11607615	AMPLICON	269	115163139	SAMN14692956	61273109	UTAH PUBLIC HEALTH LABORATORY	public	sra	SRX8174031	Illumina MiSeq	PAIRED	PCR	VIRAL RNA	Severe acute respiratory syndrome coronavirus 2	ILLUMINA	2020-04-23 18:00:00	UT-00494	SRP253926	PRJNA614995			6
SRR11607616	AMPLICON	257	114076992	SAMN14692955	63913679	UTAH PUBLIC HEALTH LABORATORY	public	sra	SRX8174030	Illumina MiSeq	PAIRED	PCR	VIRAL RNA	Severe acute respiratory syndrome coronavirus 2	ILLUMINA	2020-04-23 18:00:00	UT-00493	SRP253926	PRJNA614995			5
SRR11607617	AMPLICON	292	65821036	SAMN14692954	34880250	UTAH PUBLIC HEALTH LABORATORY	public	sra	SRX8174029	Illumina MiSeq	PAIRED	PCR	VIRAL RNA	Severe acute respiratory syndrome coronavirus 2	ILLUMINA	2020-04-23 18:00:00	UT-00492	SRP253926	PRJNA614995			4
SRR11607618	AMPLICON	292	44482869	SAMN14692953	23792059	UTAH PUBLIC HEALTH LABORATORY	public	sra	SRX8174028	Illumina MiSeq	PAIRED	PCR	VIRAL RNA	Severe acute respiratory syndrome coronavirus 2	ILLUMINA	2020-04-23 18:00:00	UT-00491	SRP253926	PRJNA614995			5
SRR11607619	AMPLICON	285	45244633	SAMN14692952	23728961	UTAH PUBLIC HEALTH LABORATORY	public	sra	SRX8174027	Illumina MiSeq	PAIRED	PCR	VIRAL RNA	Severe acute respiratory syndrome coronavirus 2	ILLUMINA	2020-04-23 18:00:00	UT-00490	SRP253926	PRJNA614995			4
SRR11607620	AMPLICON	289	99670500	SAMN14692951	55280114	UTAH PUBLIC HEALTH LABORATORY	public	sra	SRX8174026	Illumina MiSeq	PAIRED	PCR	VIRAL RNA	Severe acute respiratory syndrome coronavirus 2	ILLUMINA	2020-04-23 18:00:00	UT-00477	SRP253926	PRJNA614995			9
SRR11607621	AMPLICON	287	56644541	SAMN14692950	26321616	UTAH PUBLIC HEALTH LABORATORY	public	sra	SRX8174025	Illumina MiSeq	PAIRED	PCR	VIRAL RNA	Severe acute respiratory syndrome coronavirus 2	ILLUMINA	2020-04-23 18:00:00	UT-00476	SRP253926	PRJNA614995			10
SRR11607622	AMPLICON	294	115119529	SAMN14692949	62758161	UTAH PUBLIC HEALTH LABORATORY	public	sra	SRX8174024	Illumina MiSeq	PAIRED	PCR	VIRAL RNA	Severe acute respiratory syndrome coronavirus 2	ILLUMINA	2020-04-23 18:00:00	UT-00447	SRP253926	PRJNA614995			8
SRR11607623	AMPLICON	287	165389094	SAMN14692948	89322115	UTAH PUBLIC HEALTH LABORATORY	public	sra	SRX8174023	Illumina MiSeq	PAIRED	PCR	VIRAL RNA	Severe acute respiratory syndrome coronavirus 2	ILLUMINA	2020-04-23 18:00:00	UT-00446	SRP253926	PRJNA614995			7
SRR11607624	AMPLICON	282	79665387	SAMN14692947	42267331	UTAH PUBLIC HEALTH LABORATORY	public	sra	SRX8174022	Illumina MiSeq	PAIRED	PCR	VIRAL RNA	Severe acute respiratory syndrome coronavirus 2	ILLUMINA	2020-04-23 18:00:00	UT-00445	SRP253926	PRJNA614995			7
SRR11607625	AMPLICON	293	61237423	SAMN14692920	31623266	UTAH PUBLIC HEALTH LABORATORY	public	sra	SRX8174021	Illumina MiSeq	PAIRED	PCR	VIRAL RNA	Severe acute respiratory syndrome coronavirus 2	ILLUMINA	2020-04-23 18:00:00	UT-00069	SRP253926	PRJNA614995			7
SRR11607626	AMPLICON	290	53454177	SAMN14692946	28197611	UTAH PUBLIC HEALTH LABORATORY	public	sra	SRX8174020	Illumina MiSeq	PAIRED	PCR	VIRAL RNA	Severe acute respiratory syndrome coronavirus 2	ILLUMINA	2020-04-23 18:00:00	UT-00444	SRP253926	PRJNA614995			8
SRR11607627	AMPLICON	294	83842401	SAMN14692945	44178305	UTAH PUBLIC HEALTH LABORATORY	public	sra	SRX8174019	Illumina MiSeq	PAIRED	PCR	VIRAL RNA	Severe acute respiratory syndrome coronavirus 2	ILLUMINA	2020-04-23 18:00:00	UT-00443	SRP253926	PRJNA614995			7
SRR11607628	AMPLICON	290	54007588	SAMN14692944	29217145	UTAH PUBLIC HEALTH LABORATORY	public	sra	SRX8174018	Illumina MiSeq	PAIRED	PCR	VIRAL RNA	Severe acute respiratory syndrome coronavirus 2	ILLUMINA	2020-04-23 18:00:00	UT-00442	SRP253926	PRJNA614995			5
SRR11607629	AMPLICON	292	55607882	SAMN14692943	29921045	UTAH PUBLIC HEALTH LABORATORY	public	sra	SRX8174017	Illumina MiSeq	PAIRED	PCR	VIRAL RNA	Severe acute respiratory syndrome coronavirus 2	ILLUMINA	2020-04-23 18:00:00	UT-00370	SRP253926	PRJNA614995			7
SRR11607630	AMPLICON	291	96283838	SAMN14692942	54888142	UTAH PUBLIC HEALTH LABORATORY	public	sra	SRX8174016	Illumina MiSeq	PAIRED	PCR	VIRAL RNA	Severe acute respiratory syndrome coronavirus 2	ILLUMINA	2020-04-23 18:00:00	UT-00362	SRP253926	PRJNA614995			5
SRR11607631	AMPLICON	285	81681962	SAMN14692941	35893800	UTAH PUBLIC HEALTH LABORATORY	public	sra	SRX8174015	Illumina MiSeq	PAIRED	PCR	VIRAL RNA	Severe acute respiratory syndrome coronavirus 2	ILLUMINA	2020-04-23 18:00:00	UT-00351	SRP253926	PRJNA614995			6
SRR11607632	AMPLICON	292	80554699	SAMN14692940	42468491	UTAH PUBLIC HEALTH LABORATORY	public	sra	SRX8174014	Illumina MiSeq	PAIRED	PCR	VIRAL RNA	Severe acute respiratory syndrome coronavirus 2	ILLUMINA	2020-04-23 18:00:00	UT-00100	SRP253926	PRJNA614995			4
SRR11607633	AMPLICON	293	99704425	SAMN14692939	51411252	UTAH PUBLIC HEALTH LABORATORY	public	sra	SRX8174013	Illumina MiSeq	PAIRED	PCR	VIRAL RNA	Severe acute respiratory syndrome coronavirus 2	ILLUMINA	2020-04-23 18:00:00	UT-00099	SRP253926	PRJNA614995			4
SRR11607634	AMPLICON	292	82308011	SAMN14692938	44010074	UTAH PUBLIC HEALTH LABORATORY	public	sra	SRX8174012	Illumina MiSeq	PAIRED	PCR	VIRAL RNA	Severe acute respiratory syndrome coronavirus 2	ILLUMINA	2020-04-23 18:00:00	UT-00098	SRP253926	PRJNA614995			7
SRR11607635	AMPLICON	292	64810164	SAMN14692937	33825137	UTAH PUBLIC HEALTH LABORATORY	public	sra	SRX8174011	Illumina MiSeq	PAIRED	PCR	VIRAL RNA	Severe acute respiratory syndrome coronavirus 2	ILLUMINA	2020-04-23 18:00:00	UT-00097	SRP253926	PRJNA614995			8
SRR11607636	AMPLICON	292	70824743	SAMN14692919	36297231	UTAH PUBLIC HEALTH LABORATORY	public	sra	SRX8174010	Illumina MiSeq	PAIRED	PCR	VIRAL RNA	Severe acute respiratory syndrome coronavirus 2	ILLUMINA	2020-04-23 18:00:00	UT-00068	SRP253926	PRJNA614995			8
SRR11607637	AMPLICON	292	40680990	SAMN14692936	21499150	UTAH PUBLIC HEALTH LABORATORY	public	sra	SRX8174009	Illumina MiSeq	PAIRED	PCR	VIRAL RNA	Severe acute respiratory syndrome coronavirus 2	ILLUMINA	2020-04-23 18:00:00	UT-00085	SRP253926	PRJNA614995			7
SRR11607638	AMPLICON	291	34412988	SAMN14692935	18172538	UTAH PUBLIC HEALTH LABORATORY	public	sra	SRX8174008	Illumina MiSeq	PAIRED	PCR	VIRAL RNA	Severe acute respiratory syndrome coronavirus 2	ILLUMINA	2020-04-23 18:00:00	UT-00084	SRP253926	PRJNA614995			5
SRR11607639	AMPLICON	291	37346592	SAMN14692934	20537813	UTAH PUBLIC HEALTH LABORATORY	public	sra	SRX8174007	Illumina MiSeq	PAIRED	PCR	VIRAL RNA	Severe acute respiratory syndrome coronavirus 2	ILLUMINA	2020-04-23 18:00:00	UT-00083	SRP253926	PRJNA614995			6
SRR11607640	AMPLICON	290	32458102	SAMN14692933	17151542	UTAH PUBLIC HEALTH LABORATORY	public	sra	SRX8174006	Illumina MiSeq	PAIRED	PCR	VIRAL RNA	Severe acute respiratory syndrome coronavirus 2	ILLUMINA	2020-04-23 18:00:00	UT-00082	SRP253926	PRJNA614995			7
SRR11607641	AMPLICON	289	39624624	SAMN14692932	20863759	UTAH PUBLIC HEALTH LABORATORY	public	sra	SRX8174005	Illumina MiSeq	PAIRED	PCR	VIRAL RNA	Severe acute respiratory syndrome coronavirus 2	ILLUMINA	2020-04-23 18:00:00	UT-00081	SRP253926	PRJNA614995			7
SRR11607642	AMPLICON	291	45615570	SAMN14692931	23450567	UTAH PUBLIC HEALTH LABORATORY	public	sra	SRX8174004	Illumina MiSeq	PAIRED	PCR	VIRAL RNA	Severe acute respiratory syndrome coronavirus 2	ILLUMINA	2020-04-23 18:00:00	UT-00080	SRP253926	PRJNA614995			9
SRR11607643	AMPLICON	291	48988646	SAMN14692930	25632759	UTAH PUBLIC HEALTH LABORATORY	public	sra	SRX8174003	Illumina MiSeq	PAIRED	PCR	VIRAL RNA	Severe acute respiratory syndrome coronavirus 2	ILLUMINA	2020-04-23 18:00:00	UT-00079	SRP253926	PRJNA614995			7
SRR11607644	AMPLICON	285	58527724	SAMN14692929	30962298	UTAH PUBLIC HEALTH LABORATORY	public	sra	SRX8174002	Illumina MiSeq	PAIRED	PCR	VIRAL RNA	Severe acute respiratory syndrome coronavirus 2	ILLUMINA	2020-04-23 18:00:00	UT-00078	SRP253926	PRJNA614995			7
SRR11607645	AMPLICON	293	52687073	SAMN14692926	27081861	UTAH PUBLIC HEALTH LABORATORY	public	sra	SRX8174001	Illumina MiSeq	PAIRED	PCR	VIRAL RNA	Severe acute respiratory syndrome coronavirus 2	ILLUMINA	2020-04-23 18:00:00	UT-00075	SRP253926	PRJNA614995			7
SRR11607646	AMPLICON	292	62701106	SAMN14692925	33610313	UTAH PUBLIC HEALTH LABORATORY	public	sra	SRX8174000	Illumina MiSeq	PAIRED	PCR	VIRAL RNA	Severe acute respiratory syndrome coronavirus 2	ILLUMINA	2020-04-23 18:00:00	UT-00074	SRP253926	PRJNA614995			6
SRR11607647	AMPLICON	292	82963799	SAMN14692924	43352907	UTAH PUBLIC HEALTH LABORATORY	public	sra	SRX8173999	Illumina MiSeq	PAIRED	PCR	VIRAL RNA	Severe acute respiratory syndrome coronavirus 2	ILLUMINA	2020-04-23 18:00:00	UT-00073	SRP253926	PRJNA614995			7
SRR11607648	AMPLICON	286	122834582	SAMN14692978	62534844	UTAH PUBLIC HEALTH LABORATORY	public	sra	SRX8173998	Illumina MiSeq	PAIRED	PCR	VIRAL RNA	Severe acute respiratory syndrome coronavirus 2	ILLUMINA	2020-04-23 18:00:00	UT-00520	SRP253926	PRJNA614995			11
SRR11607649	AMPLICON	283	156271546	SAMN14692977	84296161	UTAH PUBLIC HEALTH LABORATORY	public	sra	SRX8173997	Illumina MiSeq	PAIRED	PCR	VIRAL RNA	Severe acute respiratory syndrome coronavirus 2	ILLUMINA	2020-04-23 18:00:00	UT-00519	SRP253926	PRJNA614995			8
SRR11607650	AMPLICON	293	63887094	SAMN14692923	34066935	UTAH PUBLIC HEALTH LABORATORY	public	sra	SRX8173996	Illumina MiSeq	PAIRED	PCR	VIRAL RNA	Severe acute respiratory syndrome coronavirus 2	ILLUMINA	2020-04-23 18:00:00	UT-00072	SRP253926	PRJNA614995			4
SRR11607651	AMPLICON	267	105999451	SAMN14692976	55716281	UTAH PUBLIC HEALTH LABORATORY	public	sra	SRX8173995	Illumina MiSeq	PAIRED	PCR	VIRAL RNA	Severe acute respiratory syndrome coronavirus 2	ILLUMINA	2020-04-23 18:00:00	UT-00514	SRP253926	PRJNA614995			11
SRR11607652	AMPLICON	273	150430752	SAMN14692975	78765559	UTAH PUBLIC HEALTH LABORATORY	public	sra	SRX8173994	Illumina MiSeq	PAIRED	PCR	VIRAL RNA	Severe acute respiratory syndrome coronavirus 2	ILLUMINA	2020-04-23 18:00:00	UT-00513	SRP253926	PRJNA614995			7
SRR11607653	AMPLICON	275	131388805	SAMN14692974	71134130	UTAH PUBLIC HEALTH LABORATORY	public	sra	SRX8173993	Illumina MiSeq	PAIRED	PCR	VIRAL RNA	Severe acute respiratory syndrome coronavirus 2	ILLUMINA	2020-04-23 18:00:00	UT-00512	SRP253926	PRJNA614995			19
SRR11607654	AMPLICON	281	238443133	SAMN14692973	124265842	UTAH PUBLIC HEALTH LABORATORY	public	sra	SRX8173992	Illumina MiSeq	PAIRED	PCR	VIRAL RNA	Severe acute respiratory syndrome coronavirus 2	ILLUMINA	2020-04-23 18:00:00	UT-00511	SRP253926	PRJNA614995			8
SRR11607655	AMPLICON	281	243279246	SAMN14692972	125476877	UTAH PUBLIC HEALTH LABORATORY	public	sra	SRX8173991	Illumina MiSeq	PAIRED	PCR	VIRAL RNA	Severe acute respiratory syndrome coronavirus 2	ILLUMINA	2020-04-23 18:00:00	UT-00510	SRP253926	PRJNA614995			7
SRR11607656	AMPLICON	284	17366747	SAMN14692971	8551116	UTAH PUBLIC HEALTH LABORATORY	public	sra	SRX8173990	Illumina MiSeq	PAIRED	PCR	VIRAL RNA	Severe acute respiratory syndrome coronavirus 2	ILLUMINA	2020-04-23 18:00:00	UT-00509	SRP253926	PRJNA614995			10
SRR11607657	AMPLICON	291	69916215	SAMN14692970	37017124	UTAH PUBLIC HEALTH LABORATORY	public	sra	SRX8173989	Illumina MiSeq	PAIRED	PCR	VIRAL RNA	Severe acute respiratory syndrome coronavirus 2	ILLUMINA	2020-04-23 18:00:00	UT-00508	SRP253926	PRJNA614995			11
SRR11607658	AMPLICON	293	68380999	SAMN14692969	36334676	UTAH PUBLIC HEALTH LABORATORY	public	sra	SRX8173988	Illumina MiSeq	PAIRED	PCR	VIRAL RNA	Severe acute respiratory syndrome coronavirus 2	ILLUMINA	2020-04-23 18:00:00	UT-00507	SRP253926	PRJNA614995			8
SRR11607659	AMPLICON	289	167011949	SAMN14692968	85165450	UTAH PUBLIC HEALTH LABORATORY	public	sra	SRX8173987	Illumina MiSeq	PAIRED	PCR	VIRAL RNA	Severe acute respiratory syndrome coronavirus 2	ILLUMINA	2020-04-23 18:00:00	UT-00506	SRP253926	PRJNA614995			8
SRR11607660	AMPLICON	285	11617242	SAMN14692967	6893083	UTAH PUBLIC HEALTH LABORATORY	public	sra	SRX8173986	Illumina MiSeq	PAIRED	PCR	VIRAL RNA	Severe acute respiratory syndrome coronavirus 2	ILLUMINA	2020-04-23 18:00:00	UT-00505	SRP253926	PRJNA614995			12
SRR11607661	AMPLICON	293	77042635	SAMN14692922	39772590	UTAH PUBLIC HEALTH LABORATORY	public	sra	SRX8173985	Illumina MiSeq	PAIRED	PCR	VIRAL RNA	Severe acute respiratory syndrome coronavirus 2	ILLUMINA	2020-04-23 18:00:00	UT-00071	SRP253926	PRJNA614995			7
SRR11607662	AMPLICON	292	34411280	SAMN14692966	10375506	UTAH PUBLIC HEALTH LABORATORY	public	sra	SRX8173984	Illumina MiSeq	PAIRED	PCR	VIRAL RNA	Severe acute respiratory syndrome coronavirus 2	ILLUMINA	2020-04-23 18:00:00	UT-00504	SRP253926	PRJNA614995			10
SRR11607663	AMPLICON	292	120038978	SAMN14692965	61509925	UTAH PUBLIC HEALTH LABORATORY	public	sra	SRX8173983	Illumina MiSeq	PAIRED	PCR	VIRAL RNA	Severe acute respiratory syndrome coronavirus 2	ILLUMINA	2020-04-23 18:00:00	UT-00503	SRP253926	PRJNA614995			8
SRR11607664	AMPLICON	290	132669451	SAMN14692964	67254514	UTAH PUBLIC HEALTH LABORATORY	public	sra	SRX8173982	Illumina MiSeq	PAIRED	PCR	VIRAL RNA	Severe acute respiratory syndrome coronavirus 2	ILLUMINA	2020-04-23 18:00:00	UT-00502	SRP253926	PRJNA614995			6
SRR11607665	AMPLICON	291	96133707	SAMN14692963	50479980	UTAH PUBLIC HEALTH LABORATORY	public	sra	SRX8173981	Illumina MiSeq	PAIRED	PCR	VIRAL RNA	Severe acute respiratory syndrome coronavirus 2	ILLUMINA	2020-04-23 18:00:00	UT-00501	SRP253926	PRJNA614995			9
SRR11607666	AMPLICON	290	90387844	SAMN14692962	46418976	UTAH PUBLIC HEALTH LABORATORY	public	sra	SRX8173980	Illumina MiSeq	PAIRED	PCR	VIRAL RNA	Severe acute respiratory syndrome coronavirus 2	ILLUMINA	2020-04-23 18:00:00	UT-00500	SRP253926	PRJNA614995			11
SRR11607667	AMPLICON	285	71028584	SAMN14692961	35289243	UTAH PUBLIC HEALTH LABORATORY	public	sra	SRX8173979	Illumina MiSeq	PAIRED	PCR	VIRAL RNA	Severe acute respiratory syndrome coronavirus 2	ILLUMINA	2020-04-23 18:00:00	UT-00499	SRP253926	PRJNA614995			5
SRR11607668	AMPLICON	286	101663159	SAMN14692960	52418361	UTAH PUBLIC HEALTH LABORATORY	public	sra	SRX8173978	Illumina MiSeq	PAIRED	PCR	VIRAL RNA	Severe acute respiratory syndrome coronavirus 2	ILLUMINA	2020-04-23 18:00:00	UT-00498	SRP253926	PRJNA614995			5
SRR11607669	AMPLICON	273	94616482	SAMN14692959	48827734	UTAH PUBLIC HEALTH LABORATORY	public	sra	SRX8173977	Illumina MiSeq	PAIRED	PCR	VIRAL RNA	Severe acute respiratory syndrome coronavirus 2	ILLUMINA	2020-04-23 18:00:00	UT-00497	SRP253926	PRJNA614995			11
SRR11607670	AMPLICON	260	160779903	SAMN14692958	78919916	UTAH PUBLIC HEALTH LABORATORY	public	sra	SRX8173976	Illumina MiSeq	PAIRED	PCR	VIRAL RNA	Severe acute respiratory syndrome coronavirus 2	ILLUMINA	2020-04-23 18:00:00	UT-00496	SRP253926	PRJNA614995			12
SRR11607671	AMPLICON	293	61193364	SAMN14692928	31449250	UTAH PUBLIC HEALTH LABORATORY	public	sra	SRX8173975	Illumina MiSeq	PAIRED	PCR	VIRAL RNA	Severe acute respiratory syndrome coronavirus 2	ILLUMINA	2020-04-23 18:00:00	UT-00077	SRP253926	PRJNA614995			9
SRR11607672	AMPLICON	292	49397441	SAMN14692927	25419849	UTAH PUBLIC HEALTH LABORATORY	public	sra	SRX8173974	Illumina MiSeq	PAIRED	PCR	VIRAL RNA	Severe acute respiratory syndrome coronavirus 2	ILLUMINA	2020-04-23 18:00:00	UT-00076	SRP253926	PRJNA614995			8
SRR11607673	AMPLICON	292	105826361	SAMN14692918	53707499	UTAH PUBLIC HEALTH LABORATORY	public	sra	SRX8173973	Illumina MiSeq	PAIRED	PCR	VIRAL RNA	Severe acute respiratory syndrome coronavirus 2	ILLUMINA	2020-04-23 18:00:00	UT-00067	SRP253926	PRJNA614995			7
SRR11607674	AMPLICON	293	64982385	SAMN14692917	34949762	UTAH PUBLIC HEALTH LABORATORY	public	sra	SRX8173972	Illumina MiSeq	PAIRED	PCR	VIRAL RNA	Severe acute respiratory syndrome coronavirus 2	ILLUMINA	2020-04-23 18:00:00	UT-00066	SRP253926	PRJNA614995			4
SRR11607707	WGS	502	239843552	SAMN14693019	112114068	UW-MADISON	public	fastq,sra	SRX8174059	Illumina MiSeq	PAIRED	PCR	VIRAL RNA	Severe acute respiratory syndrome coronavirus 2	ILLUMINA	2020-04-23 18:00:00	SARS-CoV-2-ChallengeStock-UTMB	SRP258386	PRJNA627977			4
SRR11607708	WGS	251	119899186	SAMN14693019	27725947	UW-MADISON	public	sra,bam	SRX8174058	Illumina MiSeq	PAIRED	PCR	VIRAL RNA	Severe acute respiratory syndrome coronavirus 2	ILLUMINA	2020-04-23 18:00:00	SARS-CoV-2-ChallengeStock-UTMB	SRP258386	PRJNA627977			4
SRR11607709	WGS	502	264089148	SAMN14693018	122631072	UW-MADISON	public	fastq,sra	SRX8174057	Illumina MiSeq	PAIRED	PCR	VIRAL RNA	Severe acute respiratory syndrome coronavirus 2	ILLUMINA	2020-04-23 18:00:00	SARS-CoV-2-ChallengeStock-BEI	SRP258386	PRJNA627977			3
SRR11607710	WGS	251	132019223	SAMN14693018	29804365	UW-MADISON	public	sra,bam	SRX8174056	Illumina MiSeq	PAIRED	PCR	VIRAL RNA	Severe acute respiratory syndrome coronavirus 2	ILLUMINA	2020-04-23 18:00:00	SARS-CoV-2-ChallengeStock-BEI	SRP258386	PRJNA627977			3
SRR11608258	WGA	157	1520957596	SAMN14694757	479852148	LEIDEN UNIVERSITY MEDICAL CENTER	public	fastq,sra	SRX8174611	Illumina NovaSeq 6000	PAIRED	RANDOM PCR	METAGENOMIC	Severe acute respiratory syndrome coronavirus 2	ILLUMINA	2020-05-27 18:00:00	SARS-CoV-2 betaCoV/Australia/VIC01/2020 L8p1	SRP258466	PRJNA628043			5
SRR11608259	WGA	157	1499288927	SAMN14694754	476281570	LEIDEN UNIVERSITY MEDICAL CENTER	public	fastq,sra	SRX8174610	Illumina NovaSeq 6000	PAIRED	RANDOM PCR	METAGENOMIC	Severe acute respiratory syndrome coronavirus 2	ILLUMINA	2020-05-27 18:00:00	SARS-CoV-2 betaCoV/Australia/VIC01/2020 S5p1	SRP258466	PRJNA628043			6
SRR11608260	WGA	157	1344280158	SAMN14694754	421199235	LEIDEN UNIVERSITY MEDICAL CENTER	public	fastq,sra	SRX8174609	Illumina NovaSeq 6000	PAIRED	RANDOM PCR	METAGENOMIC	Severe acute respiratory syndrome coronavirus 2	ILLUMINA	2020-05-27 18:00:00	SARS-CoV-2 betaCoV/Australia/VIC01/2020 S5p1	SRP258466	PRJNA628043			6
SRR11608261	WGA	157	1255504194	SAMN14694754	397769694	LEIDEN UNIVERSITY MEDICAL CENTER	public	fastq,sra	SRX8174608	Illumina NovaSeq 6000	PAIRED	RANDOM PCR	METAGENOMIC	Severe acute respiratory syndrome coronavirus 2	ILLUMINA	2020-05-27 18:00:00	SARS-CoV-2 betaCoV/Australia/VIC01/2020 S5p1	SRP258466	PRJNA628043			6
SRR11608262	WGA	300	10344451200	SAMN14694753	3306061626	LEIDEN UNIVERSITY MEDICAL CENTER	public	fastq,sra	SRX8174607	Illumina NovaSeq 6000	PAIRED	RANDOM PCR	METAGENOMIC	Severe acute respiratory syndrome coronavirus 2	ILLUMINA	2020-05-27 18:00:00	SARS-CoV-2 betaCoV/Australia/VIC01/2020 isolate p2 LUMC	SRP258466	PRJNA628043			5
SRR11621803	RNA-Seq	64	5055301	SAMN14751340	2181123	UNIVERSITY OF WASHINGTON	public	sra,fastq	SRX8186075	NextSeq 500	SINGLE	unspecified	VIRAL RNA	Severe acute respiratory syndrome coronavirus 2	ILLUMINA	2020-04-26 18:00:00	WA-UW-6185	SRP251618	PRJNA610428			8
SRR11621804	RNA-Seq	65	38159422	SAMN14751339	16001594	UNIVERSITY OF WASHINGTON	public	fastq,sra	SRX8186074	NextSeq 500	SINGLE	unspecified	VIRAL RNA	Severe acute respiratory syndrome coronavirus 2	ILLUMINA	2020-04-26 18:00:00	WA-UW-6183	SRP251618	PRJNA610428			6
SRR11621805	RNA-Seq	71	88299308	SAMN14751338	35639657	UNIVERSITY OF WASHINGTON	public	sra,fastq	SRX8186073	NextSeq 500	SINGLE	unspecified	VIRAL RNA	Severe acute respiratory syndrome coronavirus 2	ILLUMINA	2020-04-26 18:00:00	ID-UW-4418	SRP251618	PRJNA610428			10
SRR11621806	RNA-Seq	71	56110530	SAMN14751337	23162105	UNIVERSITY OF WASHINGTON	public	fastq,sra	SRX8186072	NextSeq 500	SINGLE	unspecified	VIRAL RNA	Severe acute respiratory syndrome coronavirus 2	ILLUMINA	2020-04-26 18:00:00	WA-UW-4413	SRP251618	PRJNA610428			8
SRR11621807	RNA-Seq	71	32736921	SAMN14751336	13237815	UNIVERSITY OF WASHINGTON	public	fastq,sra	SRX8186071	NextSeq 500	SINGLE	unspecified	VIRAL RNA	Severe acute respiratory syndrome coronavirus 2	ILLUMINA	2020-04-26 18:00:00	OR-UW-4410	SRP251618	PRJNA610428			9
SRR11621808	RNA-Seq	71	70873365	SAMN14751335	28581434	UNIVERSITY OF WASHINGTON	public	fastq,sra	SRX8186070	NextSeq 500	SINGLE	unspecified	VIRAL RNA	Severe acute respiratory syndrome coronavirus 2	ILLUMINA	2020-04-26 18:00:00	ID-UW-4402	SRP251618	PRJNA610428			9
SRR11621809	RNA-Seq	71	496923828	SAMN14751334	203021214	UNIVERSITY OF WASHINGTON	public	fastq,sra	SRX8186069	NextSeq 500	SINGLE	unspecified	VIRAL RNA	Severe acute respiratory syndrome coronavirus 2	ILLUMINA	2020-04-26 18:00:00	ID-UW-4383	SRP251618	PRJNA610428			8
SRR11621810	RNA-Seq	69	52118784	SAMN14751333	21057335	UNIVERSITY OF WASHINGTON	public	sra,fastq	SRX8186068	NextSeq 500	SINGLE	unspecified	VIRAL RNA	Severe acute respiratory syndrome coronavirus 2	ILLUMINA	2020-04-26 18:00:00	ID-UW-4354	SRP251618	PRJNA610428			11
SRR11621811	RNA-Seq	71	27330450	SAMN14751332	11109193	UNIVERSITY OF WASHINGTON	public	sra,fastq	SRX8186067	NextSeq 500	SINGLE	unspecified	VIRAL RNA	Severe acute respiratory syndrome coronavirus 2	ILLUMINA	2020-04-26 18:00:00	CT-UW-4348	SRP251618	PRJNA610428			7
SRR11621812	RNA-Seq	71	22914836	SAMN14751331	9258144	UNIVERSITY OF WASHINGTON	public	fastq,sra	SRX8186066	NextSeq 500	SINGLE	unspecified	VIRAL RNA	Severe acute respiratory syndrome coronavirus 2	ILLUMINA	2020-04-26 18:00:00	CT-UW-4345	SRP251618	PRJNA610428			7
SRR11621813	RNA-Seq	61	1509742	SAMN14751250	819042	UNIVERSITY OF WASHINGTON	public	fastq,sra	SRX8186065	NextSeq 500	SINGLE	unspecified	VIRAL RNA	Severe acute respiratory syndrome coronavirus 2	ILLUMINA	2020-04-26 18:00:00	WA-UW-5194	SRP251618	PRJNA610428			9
SRR11621814	RNA-Seq	71	11512305	SAMN14751330	4736104	UNIVERSITY OF WASHINGTON	public	fastq,sra	SRX8186064	NextSeq 500	SINGLE	unspecified	VIRAL RNA	Severe acute respiratory syndrome coronavirus 2	ILLUMINA	2020-04-26 18:00:00	CT-UW-4343	SRP251618	PRJNA610428			11
SRR11621815	RNA-Seq	71	93957499	SAMN14751329	38096366	UNIVERSITY OF WASHINGTON	public	fastq,sra	SRX8186063	NextSeq 500	SINGLE	unspecified	VIRAL RNA	Severe acute respiratory syndrome coronavirus 2	ILLUMINA	2020-04-26 18:00:00	WA-UW-4338	SRP251618	PRJNA610428			8
SRR11621816	RNA-Seq	71	461679990	SAMN14751328	185230870	UNIVERSITY OF WASHINGTON	public	fastq,sra	SRX8186062	NextSeq 500	SINGLE	unspecified	VIRAL RNA	Severe acute respiratory syndrome coronavirus 2	ILLUMINA	2020-04-26 18:00:00	WA-UW-4325	SRP251618	PRJNA610428			7
SRR11621817	RNA-Seq	71	23132830	SAMN14751327	9445425	UNIVERSITY OF WASHINGTON	public	sra,fastq	SRX8186061	NextSeq 500	SINGLE	unspecified	VIRAL RNA	Severe acute respiratory syndrome coronavirus 2	ILLUMINA	2020-04-26 18:00:00	ID-UW-4307	SRP251618	PRJNA610428			10
SRR11621818	RNA-Seq	71	46025478	SAMN14751326	18630856	UNIVERSITY OF WASHINGTON	public	fastq,sra	SRX8186060	NextSeq 500	SINGLE	unspecified	VIRAL RNA	Severe acute respiratory syndrome coronavirus 2	ILLUMINA	2020-04-26 18:00:00	WA-UW-4279	SRP251618	PRJNA610428			8
SRR11621819	RNA-Seq	71	91657247	SAMN14751325	37087809	UNIVERSITY OF WASHINGTON	public	sra,fastq	SRX8186059	NextSeq 500	SINGLE	unspecified	VIRAL RNA	Severe acute respiratory syndrome coronavirus 2	ILLUMINA	2020-04-26 18:00:00	ID-UW-4255	SRP251618	PRJNA610428			8
SRR11621820	RNA-Seq	71	63383992	SAMN14751324	25586319	UNIVERSITY OF WASHINGTON	public	sra,fastq	SRX8186058	NextSeq 500	SINGLE	unspecified	VIRAL RNA	Severe acute respiratory syndrome coronavirus 2	ILLUMINA	2020-04-26 18:00:00	WA-UW-4243	SRP251618	PRJNA610428			8
SRR11621821	RNA-Seq	71	73766435	SAMN14751323	29829536	UNIVERSITY OF WASHINGTON	public	fastq,sra	SRX8186057	NextSeq 500	SINGLE	unspecified	VIRAL RNA	Severe acute respiratory syndrome coronavirus 2	ILLUMINA	2020-04-26 18:00:00	WA-UW-4226	SRP251618	PRJNA610428			6
SRR11621822	RNA-Seq	75	36547614	SAMN14751322	12406158	UNIVERSITY OF WASHINGTON	public	sra,fastq	SRX8186056	Illumina NovaSeq 6000	SINGLE	unspecified	VIRAL RNA	Severe acute respiratory syndrome coronavirus 2	ILLUMINA	2020-04-26 18:00:00	WA-UW-6178	SRP251618	PRJNA610428			12
SRR11621823	RNA-Seq	75	179316327	SAMN14751321	60371129	UNIVERSITY OF WASHINGTON	public	sra,fastq	SRX8186055	Illumina NovaSeq 6000	SINGLE	unspecified	VIRAL RNA	Severe acute respiratory syndrome coronavirus 2	ILLUMINA	2020-04-26 18:00:00	WA-UW-6173	SRP251618	PRJNA610428			6
SRR11621824	RNA-Seq	63	2525897	SAMN14751249	1314018	UNIVERSITY OF WASHINGTON	public	fastq,sra	SRX8186054	NextSeq 500	SINGLE	unspecified	VIRAL RNA	Severe acute respiratory syndrome coronavirus 2	ILLUMINA	2020-04-26 18:00:00	WA-UW-5192	SRP251618	PRJNA610428			5
SRR11621825	RNA-Seq	75	2010624	SAMN14751320	763637	UNIVERSITY OF WASHINGTON	public	fastq,sra	SRX8186053	Illumina NovaSeq 6000	SINGLE	unspecified	VIRAL RNA	Severe acute respiratory syndrome coronavirus 2	ILLUMINA	2020-04-26 18:00:00	WA-UW-6170	SRP251618	PRJNA610428			7
SRR11621826	RNA-Seq	76	4324797	SAMN14751319	1545511	UNIVERSITY OF WASHINGTON	public	sra,fastq	SRX8186052	Illumina NovaSeq 6000	SINGLE	unspecified	VIRAL RNA	Severe acute respiratory syndrome coronavirus 2	ILLUMINA	2020-04-26 18:00:00	WA-UW-6164	SRP251618	PRJNA610428			8
SRR11621827	RNA-Seq	70	13911716	SAMN14751318	4811838	UNIVERSITY OF WASHINGTON	public	sra,fastq	SRX8186051	Illumina NovaSeq 6000	SINGLE	unspecified	VIRAL RNA	Severe acute respiratory syndrome coronavirus 2	ILLUMINA	2020-04-26 18:00:00	WA-UW-6162	SRP251618	PRJNA610428			7
SRR11621828	RNA-Seq	69	364403918	SAMN14751317	124328121	UNIVERSITY OF WASHINGTON	public	sra,fastq	SRX8186050	Illumina NovaSeq 6000	SINGLE	unspecified	VIRAL RNA	Severe acute respiratory syndrome coronavirus 2	ILLUMINA	2020-04-26 18:00:00	WA-UW-5947	SRP251618	PRJNA610428			8
SRR11621829	RNA-Seq	70	16899568	SAMN14751316	5886904	UNIVERSITY OF WASHINGTON	public	fastq,sra	SRX8186049	Illumina NovaSeq 6000	SINGLE	unspecified	VIRAL RNA	Severe acute respiratory syndrome coronavirus 2	ILLUMINA	2020-04-26 18:00:00	WA-UW-5932	SRP251618	PRJNA610428			9
SRR11621830	RNA-Seq	75	3588072	SAMN14751315	1294474	UNIVERSITY OF WASHINGTON	public	sra,fastq	SRX8186048	Illumina NovaSeq 6000	SINGLE	unspecified	VIRAL RNA	Severe acute respiratory syndrome coronavirus 2	ILLUMINA	2020-04-26 18:00:00	WA-UW-5911	SRP251618	PRJNA610428			9
SRR11621831	RNA-Seq	75	20375178	SAMN14751314	6915777	UNIVERSITY OF WASHINGTON	public	fastq,sra	SRX8186047	Illumina NovaSeq 6000	SINGLE	unspecified	VIRAL RNA	Severe acute respiratory syndrome coronavirus 2	ILLUMINA	2020-04-26 18:00:00	WA-UW-5884	SRP251618	PRJNA610428			8
SRR11621832	RNA-Seq	76	46506523	SAMN14751313	16111619	UNIVERSITY OF WASHINGTON	public	sra,fastq	SRX8186046	Illumina NovaSeq 6000	SINGLE	unspecified	VIRAL RNA	Severe acute respiratory syndrome coronavirus 2	ILLUMINA	2020-04-26 18:00:00	WA-UW-5879	SRP251618	PRJNA610428			9
SRR11621833	RNA-Seq	62	154844451	SAMN14751254	75085811	UNIVERSITY OF WASHINGTON	public	fastq,sra	SRX8186045	NextSeq 500	SINGLE	unspecified	VIRAL RNA	Severe acute respiratory syndrome coronavirus 2	ILLUMINA	2020-04-26 18:00:00	WA-UW-530	SRP251618	PRJNA610428			7
SRR11621834	RNA-Seq	58	12319943	SAMN14751370	4696941	UNIVERSITY OF WASHINGTON	public	sra,fastq	SRX8186044	NextSeq 500	SINGLE	unspecified	VIRAL RNA	Severe acute respiratory syndrome coronavirus 2	ILLUMINA	2020-04-26 18:00:00	WA-UW-6417	SRP251618	PRJNA610428			9
SRR11621835	RNA-Seq	65	47369688	SAMN14751369	17013682	UNIVERSITY OF WASHINGTON	public	fastq,sra	SRX8186043	NextSeq 500	SINGLE	unspecified	VIRAL RNA	Severe acute respiratory syndrome coronavirus 2	ILLUMINA	2020-04-26 18:00:00	WA-UW-6410	SRP251618	PRJNA610428			7
SRR11621836	RNA-Seq	67	4815317	SAMN14751368	1801188	UNIVERSITY OF WASHINGTON	public	fastq,sra	SRX8186042	NextSeq 500	SINGLE	unspecified	VIRAL RNA	Severe acute respiratory syndrome coronavirus 2	ILLUMINA	2020-04-26 18:00:00	WA-UW-6408	SRP251618	PRJNA610428			7
SRR11621837	RNA-Seq	60	5291971	SAMN14751367	2059975	UNIVERSITY OF WASHINGTON	public	fastq,sra	SRX8186041	NextSeq 500	SINGLE	unspecified	VIRAL RNA	Severe acute respiratory syndrome coronavirus 2	ILLUMINA	2020-04-26 18:00:00	WA-UW-6404	SRP251618	PRJNA610428			8
SRR11621838	RNA-Seq	64	6430499	SAMN14751366	2406730	UNIVERSITY OF WASHINGTON	public	fastq,sra	SRX8186040	NextSeq 500	SINGLE	unspecified	VIRAL RNA	Severe acute respiratory syndrome coronavirus 2	ILLUMINA	2020-04-26 18:00:00	WA-UW-6403	SRP251618	PRJNA610428			8
SRR11621839	RNA-Seq	70	23201281	SAMN14751365	8103650	UNIVERSITY OF WASHINGTON	public	sra,fastq	SRX8186039	NextSeq 500	SINGLE	unspecified	VIRAL RNA	Severe acute respiratory syndrome coronavirus 2	ILLUMINA	2020-04-26 18:00:00	WA-UW-6400	SRP251618	PRJNA610428			7
SRR11621840	RNA-Seq	66	80281425	SAMN14751364	28850902	UNIVERSITY OF WASHINGTON	public	sra,fastq	SRX8186038	NextSeq 500	SINGLE	unspecified	VIRAL RNA	Severe acute respiratory syndrome coronavirus 2	ILLUMINA	2020-04-26 18:00:00	WA-UW-6399	SRP251618	PRJNA610428			7
SRR11621841	RNA-Seq	69	3377637	SAMN14751363	1268993	UNIVERSITY OF WASHINGTON	public	fastq,sra	SRX8186037	NextSeq 500	SINGLE	unspecified	VIRAL RNA	Severe acute respiratory syndrome coronavirus 2	ILLUMINA	2020-04-26 18:00:00	UNKNOWN-UW-6398	SRP251618	PRJNA610428			8
SRR11621842	RNA-Seq	67	12180876	SAMN14751362	4389146	UNIVERSITY OF WASHINGTON	public	sra,fastq	SRX8186036	NextSeq 500	SINGLE	unspecified	VIRAL RNA	Severe acute respiratory syndrome coronavirus 2	ILLUMINA	2020-04-26 18:00:00	CT-UW-6385	SRP251618	PRJNA610428			10
SRR11621843	RNA-Seq	69	22744986	SAMN14751361	8034097	UNIVERSITY OF WASHINGTON	public	sra,fastq	SRX8186035	NextSeq 500	SINGLE	unspecified	VIRAL RNA	Severe acute respiratory syndrome coronavirus 2	ILLUMINA	2020-04-26 18:00:00	CT-UW-6380	SRP251618	PRJNA610428			6
SRR11621844	RNA-Seq	63	47987504	SAMN14751253	23209616	UNIVERSITY OF WASHINGTON	public	sra,fastq	SRX8186034	NextSeq 500	SINGLE	unspecified	VIRAL RNA	Severe acute respiratory syndrome coronavirus 2	ILLUMINA	2020-04-26 18:00:00	UNKNOWN-UW-526	SRP251618	PRJNA610428			6
SRR11621845	RNA-Seq	67	7088197	SAMN14751360	2588228	UNIVERSITY OF WASHINGTON	public	fastq,sra	SRX8186033	NextSeq 500	SINGLE	unspecified	VIRAL RNA	Severe acute respiratory syndrome coronavirus 2	ILLUMINA	2020-04-26 18:00:00	CT-UW-6362	SRP251618	PRJNA610428			6
SRR11621846	RNA-Seq	66	171335750	SAMN14751359	61229476	UNIVERSITY OF WASHINGTON	public	fastq,sra	SRX8186032	NextSeq 500	SINGLE	unspecified	VIRAL RNA	Severe acute respiratory syndrome coronavirus 2	ILLUMINA	2020-04-26 18:00:00	ID-UW-6349	SRP251618	PRJNA610428			13
SRR11621847	RNA-Seq	66	3543625	SAMN14751358	1340189	UNIVERSITY OF WASHINGTON	public	sra,fastq	SRX8186031	NextSeq 500	SINGLE	unspecified	VIRAL RNA	Severe acute respiratory syndrome coronavirus 2	ILLUMINA	2020-04-26 18:00:00	WA-UW-6335	SRP251618	PRJNA610428			8
SRR11621848	RNA-Seq	70	28992119	SAMN14751357	10137221	UNIVERSITY OF WASHINGTON	public	sra,fastq	SRX8186030	NextSeq 500	SINGLE	unspecified	VIRAL RNA	Severe acute respiratory syndrome coronavirus 2	ILLUMINA	2020-04-26 18:00:00	WA-UW-6331	SRP251618	PRJNA610428			8
SRR11621849	RNA-Seq	65	6451198	SAMN14751356	2394964	UNIVERSITY OF WASHINGTON	public	sra,fastq	SRX8186029	NextSeq 500	SINGLE	unspecified	VIRAL RNA	Severe acute respiratory syndrome coronavirus 2	ILLUMINA	2020-04-26 18:00:00	WA-UW-6327	SRP251618	PRJNA610428			9
SRR11621850	RNA-Seq	67	1827202	SAMN14751355	842731	UNIVERSITY OF WASHINGTON	public	sra,fastq	SRX8186028	NextSeq 500	SINGLE	unspecified	VIRAL RNA	Severe acute respiratory syndrome coronavirus 2	ILLUMINA	2020-04-26 18:00:00	WA-UW-6315	SRP251618	PRJNA610428			10
SRR11621851	RNA-Seq	69	4248365	SAMN14751354	1849958	UNIVERSITY OF WASHINGTON	public	fastq,sra	SRX8186027	NextSeq 500	SINGLE	unspecified	VIRAL RNA	Severe acute respiratory syndrome coronavirus 2	ILLUMINA	2020-04-26 18:00:00	CT-UW-6314	SRP251618	PRJNA610428			8
SRR11621852	RNA-Seq	66	117708811	SAMN14751353	48941903	UNIVERSITY OF WASHINGTON	public	sra,fastq	SRX8186026	NextSeq 500	SINGLE	unspecified	VIRAL RNA	Severe acute respiratory syndrome coronavirus 2	ILLUMINA	2020-04-26 18:00:00	WA-UW-6302	SRP251618	PRJNA610428			11
SRR11621853	RNA-Seq	67	1542568	SAMN14751352	732358	UNIVERSITY OF WASHINGTON	public	fastq,sra	SRX8186025	NextSeq 500	SINGLE	unspecified	VIRAL RNA	Severe acute respiratory syndrome coronavirus 2	ILLUMINA	2020-04-26 18:00:00	CT-UW-6273	SRP251618	PRJNA610428			9
SRR11621854	RNA-Seq	69	197457647	SAMN14751351	81332901	UNIVERSITY OF WASHINGTON	public	sra,fastq	SRX8186024	NextSeq 500	SINGLE	unspecified	VIRAL RNA	Severe acute respiratory syndrome coronavirus 2	ILLUMINA	2020-04-26 18:00:00	CT-UW-6271	SRP251618	PRJNA610428			6
SRR11621855	RNA-Seq	65	2737748	SAMN14751252	1404406	UNIVERSITY OF WASHINGTON	public	sra,fastq	SRX8186023	NextSeq 500	SINGLE	unspecified	VIRAL RNA	Severe acute respiratory syndrome coronavirus 2	ILLUMINA	2020-04-26 18:00:00	WA-UW-525	SRP251618	PRJNA610428			7
SRR11621856	RNA-Seq	69	9275516	SAMN14751350	3903414	UNIVERSITY OF WASHINGTON	public	sra,fastq	SRX8186022	NextSeq 500	SINGLE	unspecified	VIRAL RNA	Severe acute respiratory syndrome coronavirus 2	ILLUMINA	2020-04-26 18:00:00	CT-UW-6270	SRP251618	PRJNA610428			9
SRR11621857	RNA-Seq	64	65201459	SAMN14751349	27346136	UNIVERSITY OF WASHINGTON	public	fastq,sra	SRX8186021	NextSeq 500	SINGLE	unspecified	VIRAL RNA	Severe acute respiratory syndrome coronavirus 2	ILLUMINA	2020-04-26 18:00:00	CT-UW-6259	SRP251618	PRJNA610428			7
SRR11621858	RNA-Seq	69	20851632	SAMN14751348	8656417	UNIVERSITY OF WASHINGTON	public	sra,fastq	SRX8186020	NextSeq 500	SINGLE	unspecified	VIRAL RNA	Severe acute respiratory syndrome coronavirus 2	ILLUMINA	2020-04-26 18:00:00	CT-UW-6251	SRP251618	PRJNA610428			10
SRR11621859	RNA-Seq	63	48592265	SAMN14751347	20582554	UNIVERSITY OF WASHINGTON	public	fastq,sra	SRX8186019	NextSeq 500	SINGLE	unspecified	VIRAL RNA	Severe acute respiratory syndrome coronavirus 2	ILLUMINA	2020-04-26 18:00:00	WA-UW-6243	SRP251618	PRJNA610428			8
SRR11621860	RNA-Seq	64	1865046	SAMN14751346	866310	UNIVERSITY OF WASHINGTON	public	fastq,sra	SRX8186018	NextSeq 500	SINGLE	unspecified	VIRAL RNA	Severe acute respiratory syndrome coronavirus 2	ILLUMINA	2020-04-26 18:00:00	WA-UW-6241	SRP251618	PRJNA610428			10
SRR11621861	RNA-Seq	66	36356384	SAMN14751345	15281730	UNIVERSITY OF WASHINGTON	public	sra,fastq	SRX8186017	NextSeq 500	SINGLE	unspecified	VIRAL RNA	Severe acute respiratory syndrome coronavirus 2	ILLUMINA	2020-04-26 18:00:00	WA-UW-6240	SRP251618	PRJNA610428			6
SRR11621862	RNA-Seq	59	11567212	SAMN14751344	5074745	UNIVERSITY OF WASHINGTON	public	sra,fastq	SRX8186016	NextSeq 500	SINGLE	unspecified	VIRAL RNA	Severe acute respiratory syndrome coronavirus 2	ILLUMINA	2020-04-26 18:00:00	WA-UW-6219	SRP251618	PRJNA610428			10
SRR11621863	RNA-Seq	66	3437478	SAMN14751343	1522242	UNIVERSITY OF WASHINGTON	public	fastq,sra	SRX8186015	NextSeq 500	SINGLE	unspecified	VIRAL RNA	Severe acute respiratory syndrome coronavirus 2	ILLUMINA	2020-04-26 18:00:00	WA-UW-6213	SRP251618	PRJNA610428			8
SRR11621864	RNA-Seq	67	10926911	SAMN14751342	4606714	UNIVERSITY OF WASHINGTON	public	fastq,sra	SRX8186014	NextSeq 500	SINGLE	unspecified	VIRAL RNA	Severe acute respiratory syndrome coronavirus 2	ILLUMINA	2020-04-26 18:00:00	WA-UW-6211	SRP251618	PRJNA610428			13
SRR11621865	RNA-Seq	72	8050689	SAMN14751312	2835009	UNIVERSITY OF WASHINGTON	public	fastq,sra	SRX8186013	Illumina NovaSeq 6000	SINGLE	unspecified	VIRAL RNA	Severe acute respiratory syndrome coronavirus 2	ILLUMINA	2020-04-26 18:00:00	CT-UW-5773	SRP251618	PRJNA610428			10
SRR11621866	RNA-Seq	75	6223315	SAMN14751311	2177999	UNIVERSITY OF WASHINGTON	public	sra,fastq	SRX8186012	Illumina NovaSeq 6000	SINGLE	unspecified	VIRAL RNA	Severe acute respiratory syndrome coronavirus 2	ILLUMINA	2020-04-26 18:00:00	CT-UW-5772	SRP251618	PRJNA610428			8
SRR11621867	RNA-Seq	64	14989977	SAMN14751248	7291631	UNIVERSITY OF WASHINGTON	public	fastq,sra	SRX8186011	NextSeq 500	SINGLE	unspecified	VIRAL RNA	Severe acute respiratory syndrome coronavirus 2	ILLUMINA	2020-04-26 18:00:00	WA-UW-5190	SRP251618	PRJNA610428			9
SRR11621868	RNA-Seq	83	2933938	SAMN14751310	1051346	UNIVERSITY OF WASHINGTON	public	fastq,sra	SRX8186010	Illumina NovaSeq 6000	SINGLE	unspecified	VIRAL RNA	Severe acute respiratory syndrome coronavirus 2	ILLUMINA	2020-04-26 18:00:00	CT-UW-5770	SRP251618	PRJNA610428			6
SRR11621869	RNA-Seq	80	30010453	SAMN14751309	9946273	UNIVERSITY OF WASHINGTON	public	sra,fastq	SRX8186009	Illumina NovaSeq 6000	SINGLE	unspecified	VIRAL RNA	Severe acute respiratory syndrome coronavirus 2	ILLUMINA	2020-04-26 18:00:00	UNKNOWN-UW-5769	SRP251618	PRJNA610428			8
SRR11621870	RNA-Seq	75	87982625	SAMN14751308	31883483	UNIVERSITY OF WASHINGTON	public	sra,fastq	SRX8186008	Illumina NovaSeq 6000	SINGLE	unspecified	VIRAL RNA	Severe acute respiratory syndrome coronavirus 2	ILLUMINA	2020-04-26 18:00:00	CT-UW-5764	SRP251618	PRJNA610428			7
SRR11621871	RNA-Seq	73	75374177	SAMN14751307	25547801	UNIVERSITY OF WASHINGTON	public	sra,fastq	SRX8186007	Illumina NovaSeq 6000	SINGLE	unspecified	VIRAL RNA	Severe acute respiratory syndrome coronavirus 2	ILLUMINA	2020-04-26 18:00:00	CT-UW-5763	SRP251618	PRJNA610428			7
SRR11621872	RNA-Seq	80	726756959	SAMN14751306	244495267	UNIVERSITY OF WASHINGTON	public	sra,fastq	SRX8186006	Illumina NovaSeq 6000	SINGLE	unspecified	VIRAL RNA	Severe acute respiratory syndrome coronavirus 2	ILLUMINA	2020-04-26 18:00:00	CT-UW-5757	SRP251618	PRJNA610428			8
SRR11621873	RNA-Seq	78	42838389	SAMN14751305	14266064	UNIVERSITY OF WASHINGTON	public	sra,fastq	SRX8186005	Illumina NovaSeq 6000	SINGLE	unspecified	VIRAL RNA	Severe acute respiratory syndrome coronavirus 2	ILLUMINA	2020-04-26 18:00:00	WA-UW-5756	SRP251618	PRJNA610428			7
SRR11621874	RNA-Seq	77	18667736	SAMN14751304	6330904	UNIVERSITY OF WASHINGTON	public	fastq,sra	SRX8186004	Illumina NovaSeq 6000	SINGLE	unspecified	VIRAL RNA	Severe acute respiratory syndrome coronavirus 2	ILLUMINA	2020-04-26 18:00:00	CT-UW-5754	SRP251618	PRJNA610428			10
SRR11621875	RNA-Seq	77	12821472	SAMN14751303	4359369	UNIVERSITY OF WASHINGTON	public	fastq,sra	SRX8186003	Illumina NovaSeq 6000	SINGLE	unspecified	VIRAL RNA	Severe acute respiratory syndrome coronavirus 2	ILLUMINA	2020-04-26 18:00:00	WA-UW-5750	SRP251618	PRJNA610428			9
SRR11621876	RNA-Seq	77	12313778	SAMN14751302	4236285	UNIVERSITY OF WASHINGTON	public	fastq,sra	SRX8186002	Illumina NovaSeq 6000	SINGLE	unspecified	VIRAL RNA	Severe acute respiratory syndrome coronavirus 2	ILLUMINA	2020-04-26 18:00:00	CT-UW-5749	SRP251618	PRJNA610428			6
SRR11621877	RNA-Seq	82	20223353	SAMN14751301	6716772	UNIVERSITY OF WASHINGTON	public	fastq,sra	SRX8186001	Illumina NovaSeq 6000	SINGLE	unspecified	VIRAL RNA	Severe acute respiratory syndrome coronavirus 2	ILLUMINA	2020-04-26 18:00:00	UNKNOWN-UW-5742	SRP251618	PRJNA610428			9
SRR11621878	RNA-Seq	63	27666695	SAMN14751247	13409537	UNIVERSITY OF WASHINGTON	public	sra,fastq	SRX8186000	NextSeq 500	SINGLE	unspecified	VIRAL RNA	Severe acute respiratory syndrome coronavirus 2	ILLUMINA	2020-04-26 18:00:00	WA-UW-5189	SRP251618	PRJNA610428			7
SRR11621879	RNA-Seq	70	1663380	SAMN14751300	660650	UNIVERSITY OF WASHINGTON	public	fastq,sra	SRX8185999	Illumina NovaSeq 6000	SINGLE	unspecified	VIRAL RNA	Severe acute respiratory syndrome coronavirus 2	ILLUMINA	2020-04-26 18:00:00	WA-UW-5737	SRP251618	PRJNA610428			7
SRR11621880	RNA-Seq	76	70022971	SAMN14751299	24330225	UNIVERSITY OF WASHINGTON	public	sra,fastq	SRX8185998	Illumina NovaSeq 6000	SINGLE	unspecified	VIRAL RNA	Severe acute respiratory syndrome coronavirus 2	ILLUMINA	2020-04-26 18:00:00	WA-UW-5732	SRP251618	PRJNA610428			8
SRR11621881	RNA-Seq	83	1818675	SAMN14751298	678122	UNIVERSITY OF WASHINGTON	public	sra,fastq	SRX8185997	Illumina NovaSeq 6000	SINGLE	unspecified	VIRAL RNA	Severe acute respiratory syndrome coronavirus 2	ILLUMINA	2020-04-26 18:00:00	WA-UW-5717	SRP251618	PRJNA610428			8
SRR11621882	RNA-Seq	86	6190019	SAMN14751297	2129587	UNIVERSITY OF WASHINGTON	public	sra,fastq	SRX8185996	Illumina NovaSeq 6000	SINGLE	unspecified	VIRAL RNA	Severe acute respiratory syndrome coronavirus 2	ILLUMINA	2020-04-26 18:00:00	WA-UW-5629	SRP251618	PRJNA610428			9
SRR11621883	RNA-Seq	70	12136128	SAMN14751296	4236336	UNIVERSITY OF WASHINGTON	public	fastq,sra	SRX8185995	Illumina NovaSeq 6000	SINGLE	unspecified	VIRAL RNA	Severe acute respiratory syndrome coronavirus 2	ILLUMINA	2020-04-26 18:00:00	WA-UW-5617	SRP251618	PRJNA610428			9
SRR11621884	RNA-Seq	80	2521472	SAMN14751295	914958	UNIVERSITY OF WASHINGTON	public	fastq,sra	SRX8185994	Illumina NovaSeq 6000	SINGLE	unspecified	VIRAL RNA	Severe acute respiratory syndrome coronavirus 2	ILLUMINA	2020-04-26 18:00:00	UNKNOWN-UW-5614	SRP251618	PRJNA610428			7
SRR11621885	RNA-Seq	83	1995134	SAMN14751294	745438	UNIVERSITY OF WASHINGTON	public	fastq,sra	SRX8185993	Illumina NovaSeq 6000	SINGLE	unspecified	VIRAL RNA	Severe acute respiratory syndrome coronavirus 2	ILLUMINA	2020-04-26 18:00:00	UNKNOWN-UW-5605	SRP251618	PRJNA610428			8
SRR11621886	RNA-Seq	80	7709183	SAMN14751293	2636584	UNIVERSITY OF WASHINGTON	public	sra,fastq	SRX8185992	Illumina NovaSeq 6000	SINGLE	unspecified	VIRAL RNA	Severe acute respiratory syndrome coronavirus 2	ILLUMINA	2020-04-26 18:00:00	CT-UW-5599	SRP251618	PRJNA610428			8
SRR11621887	RNA-Seq	79	3070968	SAMN14751292	1138517	UNIVERSITY OF WASHINGTON	public	fastq,sra	SRX8185991	Illumina NovaSeq 6000	SINGLE	unspecified	VIRAL RNA	Severe acute respiratory syndrome coronavirus 2	ILLUMINA	2020-04-26 18:00:00	CT-UW-5595	SRP251618	PRJNA610428			8
SRR11621888	RNA-Seq	76	2796576	SAMN14751291	1024264	UNIVERSITY OF WASHINGTON	public	sra,fastq	SRX8185990	Illumina NovaSeq 6000	SINGLE	unspecified	VIRAL RNA	Severe acute respiratory syndrome coronavirus 2	ILLUMINA	2020-04-26 18:00:00	WA-UW-5400	SRP251618	PRJNA610428			10
SRR11621889	RNA-Seq	65	157082987	SAMN14751246	75143132	UNIVERSITY OF WASHINGTON	public	sra,fastq	SRX8185989	NextSeq 500	SINGLE	unspecified	VIRAL RNA	Severe acute respiratory syndrome coronavirus 2	ILLUMINA	2020-04-26 18:00:00	WA-UW-5182	SRP251618	PRJNA610428			9
SRR11621890	RNA-Seq	81	2608258	SAMN14751290	942167	UNIVERSITY OF WASHINGTON	public	fastq,sra	SRX8185988	Illumina NovaSeq 6000	SINGLE	unspecified	VIRAL RNA	Severe acute respiratory syndrome coronavirus 2	ILLUMINA	2020-04-26 18:00:00	WA-UW-5397	SRP251618	PRJNA610428			10
SRR11621891	RNA-Seq	77	8997899	SAMN14751289	3147913	UNIVERSITY OF WASHINGTON	public	sra,fastq	SRX8185987	Illumina NovaSeq 6000	SINGLE	unspecified	VIRAL RNA	Severe acute respiratory syndrome coronavirus 2	ILLUMINA	2020-04-26 18:00:00	WA-UW-5371	SRP251618	PRJNA610428			5
SRR11621892	RNA-Seq	79	1196598	SAMN14751288	478715	UNIVERSITY OF WASHINGTON	public	fastq,sra	SRX8185986	Illumina NovaSeq 6000	SINGLE	unspecified	VIRAL RNA	Severe acute respiratory syndrome coronavirus 2	ILLUMINA	2020-04-26 18:00:00	UNKNOWN-UW-5368	SRP251618	PRJNA610428			9
SRR11621893	RNA-Seq	81	10294175	SAMN14751287	3529379	UNIVERSITY OF WASHINGTON	public	fastq,sra	SRX8185985	Illumina NovaSeq 6000	SINGLE	unspecified	VIRAL RNA	Severe acute respiratory syndrome coronavirus 2	ILLUMINA	2020-04-26 18:00:00	WA-UW-5364	SRP251618	PRJNA610428			8
SRR11621894	RNA-Seq	69	67976337	SAMN14751286	23217466	UNIVERSITY OF WASHINGTON	public	fastq,sra	SRX8185984	Illumina NovaSeq 6000	SINGLE	unspecified	VIRAL RNA	Severe acute respiratory syndrome coronavirus 2	ILLUMINA	2020-04-26 18:00:00	WA-UW-5359	SRP251618	PRJNA610428			7
SRR11621895	RNA-Seq	76	6369550	SAMN14751285	2219149	UNIVERSITY OF WASHINGTON	public	sra,fastq	SRX8185983	Illumina NovaSeq 6000	SINGLE	unspecified	VIRAL RNA	Severe acute respiratory syndrome coronavirus 2	ILLUMINA	2020-04-26 18:00:00	WA-UW-5205	SRP251618	PRJNA610428			8
SRR11621896	RNA-Seq	75	5362154	SAMN14751284	1872875	UNIVERSITY OF WASHINGTON	public	fastq,sra	SRX8185982	Illumina NovaSeq 6000	SINGLE	unspecified	VIRAL RNA	Severe acute respiratory syndrome coronavirus 2	ILLUMINA	2020-04-26 18:00:00	WA-UW-5203	SRP251618	PRJNA610428			8
SRR11621897	RNA-Seq	60	221814447	SAMN14751341	94956501	UNIVERSITY OF WASHINGTON	public	sra,fastq	SRX8185981	NextSeq 500	SINGLE	unspecified	VIRAL RNA	Severe acute respiratory syndrome coronavirus 2	ILLUMINA	2020-04-26 18:00:00	WA-UW-6186	SRP251618	PRJNA610428			5
SRR11621898	RNA-Seq	62	12980905	SAMN14751251	6342717	UNIVERSITY OF WASHINGTON	public	sra,fastq	SRX8185980	NextSeq 500	SINGLE	unspecified	VIRAL RNA	Severe acute respiratory syndrome coronavirus 2	ILLUMINA	2020-04-26 18:00:00	WA-UW-524	SRP251618	PRJNA610428			5
SRR11621899	RNA-Seq	64	9891796	SAMN14751242	4820348	UNIVERSITY OF WASHINGTON	public	fastq,sra	SRX8185979	NextSeq 500	SINGLE	unspecified	VIRAL RNA	Severe acute respiratory syndrome coronavirus 2	ILLUMINA	2020-04-26 18:00:00	WA-UW-5177	SRP251618	PRJNA610428			6
SRR11621900	RNA-Seq	62	10210839	SAMN14751241	5020148	UNIVERSITY OF WASHINGTON	public	fastq,sra	SRX8185978	NextSeq 500	SINGLE	unspecified	VIRAL RNA	Severe acute respiratory syndrome coronavirus 2	ILLUMINA	2020-04-26 18:00:00	WA-UW-517	SRP251618	PRJNA610428			7
SRR11621901	RNA-Seq	80	59649093	SAMN14751283	19796249	UNIVERSITY OF WASHINGTON	public	sra,fastq	SRX8185977	Illumina NovaSeq 6000	SINGLE	unspecified	VIRAL RNA	Severe acute respiratory syndrome coronavirus 2	ILLUMINA	2020-04-26 18:00:00	WA-UW-5200	SRP251618	PRJNA610428			9
SRR11621902	RNA-Seq	82	5265367	SAMN14751282	1819023	UNIVERSITY OF WASHINGTON	public	fastq,sra	SRX8185976	Illumina NovaSeq 6000	SINGLE	unspecified	VIRAL RNA	Severe acute respiratory syndrome coronavirus 2	ILLUMINA	2020-04-26 18:00:00	UNKNOWN-UW-5199	SRP251618	PRJNA610428			8
SRR11621903	RNA-Seq	136	9025391	SAMN14751281	3785043	UNIVERSITY OF WASHINGTON	public	sra,fastq	SRX8185975	Illumina MiSeq	SINGLE	unspecified	VIRAL RNA	Severe acute respiratory syndrome coronavirus 2	ILLUMINA	2020-04-26 18:00:00	ID-UW-4250	SRP251618	PRJNA610428			6
SRR11621904	RNA-Seq	65	80031493	SAMN14751245	38248569	UNIVERSITY OF WASHINGTON	public	sra,fastq	SRX8185974	NextSeq 500	SINGLE	unspecified	VIRAL RNA	Severe acute respiratory syndrome coronavirus 2	ILLUMINA	2020-04-26 18:00:00	WA-UW-5181	SRP251618	PRJNA610428			7
SRR11621905	RNA-Seq	157	50756022	SAMN14751280	20762951	UNIVERSITY OF WASHINGTON	public	fastq,sra	SRX8185973	Illumina MiSeq	SINGLE	unspecified	VIRAL RNA	Severe acute respiratory syndrome coronavirus 2	ILLUMINA	2020-04-26 18:00:00	WA-UW-4052	SRP251618	PRJNA610428			8
SRR11621906	RNA-Seq	158	145964751	SAMN14751279	59395564	UNIVERSITY OF WASHINGTON	public	fastq,sra	SRX8185972	Illumina MiSeq	SINGLE	unspecified	VIRAL RNA	Severe acute respiratory syndrome coronavirus 2	ILLUMINA	2020-04-26 18:00:00	WA-UW-4031	SRP251618	PRJNA610428			7
SRR11621907	RNA-Seq	149	23478613	SAMN14751278	9686208	UNIVERSITY OF WASHINGTON	public	fastq,sra	SRX8185971	Illumina MiSeq	SINGLE	unspecified	VIRAL RNA	Severe acute respiratory syndrome coronavirus 2	ILLUMINA	2020-04-26 18:00:00	WA-UW-4025	SRP251618	PRJNA610428			8
SRR11621908	RNA-Seq	153	76734487	SAMN14751277	31217112	UNIVERSITY OF WASHINGTON	public	sra,fastq	SRX8185970	Illumina MiSeq	SINGLE	unspecified	VIRAL RNA	Severe acute respiratory syndrome coronavirus 2	ILLUMINA	2020-04-26 18:00:00	WA-UW-4019	SRP251618	PRJNA610428			7
SRR11621909	RNA-Seq	157	101974713	SAMN14751276	41585574	UNIVERSITY OF WASHINGTON	public	fastq,sra	SRX8185969	Illumina MiSeq	SINGLE	unspecified	VIRAL RNA	Severe acute respiratory syndrome coronavirus 2	ILLUMINA	2020-04-26 18:00:00	WA-UW-4011	SRP251618	PRJNA610428			10
SRR11621910	RNA-Seq	151	66866402	SAMN14751275	27330342	UNIVERSITY OF WASHINGTON	public	sra,fastq	SRX8185968	Illumina MiSeq	SINGLE	unspecified	VIRAL RNA	Severe acute respiratory syndrome coronavirus 2	ILLUMINA	2020-04-26 18:00:00	WA-UW-4004	SRP251618	PRJNA610428			12
SRR11621911	RNA-Seq	154	31857478	SAMN14751274	13036700	UNIVERSITY OF WASHINGTON	public	sra,fastq	SRX8185967	Illumina MiSeq	SINGLE	unspecified	VIRAL RNA	Severe acute respiratory syndrome coronavirus 2	ILLUMINA	2020-04-26 18:00:00	WA-UW-3979	SRP251618	PRJNA610428			8
SRR11621912	RNA-Seq	156	93163103	SAMN14751273	37849010	UNIVERSITY OF WASHINGTON	public	fastq,sra	SRX8185966	Illumina MiSeq	SINGLE	unspecified	VIRAL RNA	Severe acute respiratory syndrome coronavirus 2	ILLUMINA	2020-04-26 18:00:00	WA-UW-3973	SRP251618	PRJNA610428			9
SRR11621913	RNA-Seq	157	51741383	SAMN14751272	21175002	UNIVERSITY OF WASHINGTON	public	sra,fastq	SRX8185965	Illumina MiSeq	SINGLE	unspecified	VIRAL RNA	Severe acute respiratory syndrome coronavirus 2	ILLUMINA	2020-04-26 18:00:00	UNKNOWN-UW-3972	SRP251618	PRJNA610428			6
SRR11621914	RNA-Seq	155	28126063	SAMN14751271	11541922	UNIVERSITY OF WASHINGTON	public	fastq,sra	SRX8185964	Illumina MiSeq	SINGLE	unspecified	VIRAL RNA	Severe acute respiratory syndrome coronavirus 2	ILLUMINA	2020-04-26 18:00:00	WA-UW-3951	SRP251618	PRJNA610428			8
SRR11621915	RNA-Seq	63	19423159	SAMN14751244	9440869	UNIVERSITY OF WASHINGTON	public	fastq,sra	SRX8185963	NextSeq 500	SINGLE	unspecified	VIRAL RNA	Severe acute respiratory syndrome coronavirus 2	ILLUMINA	2020-04-26 18:00:00	WA-UW-518	SRP251618	PRJNA610428			5
SRR11621916	RNA-Seq	153	39212927	SAMN14751270	16103986	UNIVERSITY OF WASHINGTON	public	fastq,sra	SRX8185962	Illumina MiSeq	SINGLE	unspecified	VIRAL RNA	Severe acute respiratory syndrome coronavirus 2	ILLUMINA	2020-04-26 18:00:00	WA-UW-3949	SRP251618	PRJNA610428			6
SRR11621917	RNA-Seq	66	16075925	SAMN14751269	7739847	UNIVERSITY OF WASHINGTON	public	fastq,sra	SRX8185961	NextSeq 500	SINGLE	unspecified	VIRAL RNA	Severe acute respiratory syndrome coronavirus 2	ILLUMINA	2020-04-26 18:00:00	WA-UW-604	SRP251618	PRJNA610428			6
SRR11621918	RNA-Seq	64	18042237	SAMN14751268	8745718	UNIVERSITY OF WASHINGTON	public	fastq,sra	SRX8185960	NextSeq 500	SINGLE	unspecified	VIRAL RNA	Severe acute respiratory syndrome coronavirus 2	ILLUMINA	2020-04-26 18:00:00	WA-UW-602	SRP251618	PRJNA610428			5
SRR11621919	RNA-Seq	64	26268214	SAMN14751267	12657184	UNIVERSITY OF WASHINGTON	public	sra,fastq	SRX8185959	NextSeq 500	SINGLE	unspecified	VIRAL RNA	Severe acute respiratory syndrome coronavirus 2	ILLUMINA	2020-04-26 18:00:00	WA-UW-600	SRP251618	PRJNA610428			7
SRR11621920	RNA-Seq	63	13212721	SAMN14751266	6461665	UNIVERSITY OF WASHINGTON	public	fastq,sra	SRX8185958	NextSeq 500	SINGLE	unspecified	VIRAL RNA	Severe acute respiratory syndrome coronavirus 2	ILLUMINA	2020-04-26 18:00:00	WA-UW-596	SRP251618	PRJNA610428			8
SRR11621921	RNA-Seq	65	5597089	SAMN14751265	2749829	UNIVERSITY OF WASHINGTON	public	sra,fastq	SRX8185957	NextSeq 500	SINGLE	unspecified	VIRAL RNA	Severe acute respiratory syndrome coronavirus 2	ILLUMINA	2020-04-26 18:00:00	WA-UW-586	SRP251618	PRJNA610428			10
SRR11621922	RNA-Seq	63	37473078	SAMN14751264	18045069	UNIVERSITY OF WASHINGTON	public	fastq,sra	SRX8185956	NextSeq 500	SINGLE	unspecified	VIRAL RNA	Severe acute respiratory syndrome coronavirus 2	ILLUMINA	2020-04-26 18:00:00	UNKNOWN-UW-581	SRP251618	PRJNA610428			6
SRR11621923	RNA-Seq	64	10507311	SAMN14751263	5148773	UNIVERSITY OF WASHINGTON	public	fastq,sra	SRX8185955	NextSeq 500	SINGLE	unspecified	VIRAL RNA	Severe acute respiratory syndrome coronavirus 2	ILLUMINA	2020-04-26 18:00:00	WA-UW-572	SRP251618	PRJNA610428			7
SRR11621924	RNA-Seq	66	32163977	SAMN14751262	15429933	UNIVERSITY OF WASHINGTON	public	fastq,sra	SRX8185954	NextSeq 500	SINGLE	unspecified	VIRAL RNA	Severe acute respiratory syndrome coronavirus 2	ILLUMINA	2020-04-26 18:00:00	WA-UW-558	SRP251618	PRJNA610428			6
SRR11621925	RNA-Seq	63	1827795	SAMN14751261	968965	UNIVERSITY OF WASHINGTON	public	fastq,sra	SRX8185953	NextSeq 500	SINGLE	unspecified	VIRAL RNA	Severe acute respiratory syndrome coronavirus 2	ILLUMINA	2020-04-26 18:00:00	WA-UW-555	SRP251618	PRJNA610428			6
SRR11621926	RNA-Seq	65	286676378	SAMN14751243	137035650	UNIVERSITY OF WASHINGTON	public	sra,fastq	SRX8185952	NextSeq 500	SINGLE	unspecified	VIRAL RNA	Severe acute respiratory syndrome coronavirus 2	ILLUMINA	2020-04-26 18:00:00	WA-UW-5178	SRP251618	PRJNA610428			8
SRR11621927	RNA-Seq	65	3802896	SAMN14751260	1907720	UNIVERSITY OF WASHINGTON	public	fastq,sra	SRX8185951	NextSeq 500	SINGLE	unspecified	VIRAL RNA	Severe acute respiratory syndrome coronavirus 2	ILLUMINA	2020-04-26 18:00:00	UNKNOWN-UW-547	SRP251618	PRJNA610428			6
SRR11621928	RNA-Seq	64	126879032	SAMN14751259	61372348	UNIVERSITY OF WASHINGTON	public	sra,fastq	SRX8185950	NextSeq 500	SINGLE	unspecified	VIRAL RNA	Severe acute respiratory syndrome coronavirus 2	ILLUMINA	2020-04-26 18:00:00	WA-UW-546	SRP251618	PRJNA610428			7
SRR11621929	RNA-Seq	64	43680279	SAMN14751258	21053473	UNIVERSITY OF WASHINGTON	public	fastq,sra	SRX8185949	NextSeq 500	SINGLE	unspecified	VIRAL RNA	Severe acute respiratory syndrome coronavirus 2	ILLUMINA	2020-04-26 18:00:00	WA-UW-543	SRP251618	PRJNA610428			7
SRR11621930	RNA-Seq	64	22895892	SAMN14751257	11082968	UNIVERSITY OF WASHINGTON	public	sra,fastq	SRX8185948	NextSeq 500	SINGLE	unspecified	VIRAL RNA	Severe acute respiratory syndrome coronavirus 2	ILLUMINA	2020-04-26 18:00:00	WA-UW-542	SRP251618	PRJNA610428			5
SRR11621931	RNA-Seq	64	9763291	SAMN14751256	4768293	UNIVERSITY OF WASHINGTON	public	sra,fastq	SRX8185947	NextSeq 500	SINGLE	unspecified	VIRAL RNA	Severe acute respiratory syndrome coronavirus 2	ILLUMINA	2020-04-26 18:00:00	UNKNOWN-UW-536	SRP251618	PRJNA610428			7
SRR11621932	RNA-Seq	65	28808249	SAMN14751255	13822519	UNIVERSITY OF WASHINGTON	public	fastq,sra	SRX8185946	NextSeq 500	SINGLE	unspecified	VIRAL RNA	Severe acute respiratory syndrome coronavirus 2	ILLUMINA	2020-04-26 18:00:00	UNKNOWN-UW-531	SRP251618	PRJNA610428			6
SRR11621984	AMPLICON	295	109345178	SAMN14750979	46015289	THE PETER DOHERTY INSTITUTE FOR INFECTION AND IMMUNITY	public	fastq,sra	SRX8186381	NextSeq 500	PAIRED	PCR	VIRAL RNA	Severe acute respiratory syndrome coronavirus 2	ILLUMINA	2020-04-27 18:00:00	hCoV-19/Australia/VIC1049/2020	SRP253798	PRJNA613958			8
SRR11621985	AMPLICON	295	147222753	SAMN14750978	61646015	THE PETER DOHERTY INSTITUTE FOR INFECTION AND IMMUNITY	public	fastq,sra	SRX8186380	NextSeq 500	PAIRED	PCR	VIRAL RNA	Severe acute respiratory syndrome coronavirus 2	ILLUMINA	2020-04-27 18:00:00	hCoV-19/Australia/VIC1048/2020	SRP253798	PRJNA613958			8
SRR11621986	AMPLICON	295	161643943	SAMN14750977	67421208	THE PETER DOHERTY INSTITUTE FOR INFECTION AND IMMUNITY	public	sra,fastq	SRX8186379	NextSeq 500	PAIRED	PCR	VIRAL RNA	Severe acute respiratory syndrome coronavirus 2	ILLUMINA	2020-04-27 18:00:00	hCoV-19/Australia/VIC1047/2020	SRP253798	PRJNA613958			7
SRR11621987	AMPLICON	295	213277491	SAMN14750949	89044635	THE PETER DOHERTY INSTITUTE FOR INFECTION AND IMMUNITY	public	fastq,sra	SRX8186378	NextSeq 500	PAIRED	PCR	VIRAL RNA	Severe acute respiratory syndrome coronavirus 2	ILLUMINA	2020-04-27 18:00:00	hCoV-19/Australia/VIC1010/2020	SRP253798	PRJNA613958			8
SRR11621988	AMPLICON	294	247739004	SAMN14750954	103570016	THE PETER DOHERTY INSTITUTE FOR INFECTION AND IMMUNITY	public	sra,fastq	SRX8186377	NextSeq 500	PAIRED	PCR	VIRAL RNA	Severe acute respiratory syndrome coronavirus 2	ILLUMINA	2020-04-27 18:00:00	hCoV-19/Australia/VIC1015/2020	SRP253798	PRJNA613958			9
SRR11621989	AMPLICON	295	213127194	SAMN14751175	89068356	THE PETER DOHERTY INSTITUTE FOR INFECTION AND IMMUNITY	public	sra,fastq	SRX8186376	NextSeq 500	PAIRED	PCR	VIRAL RNA	Severe acute respiratory syndrome coronavirus 2	ILLUMINA	2020-04-27 18:00:00	hCoV-19/Australia/VIC987/2020	SRP253798	PRJNA613958			7
SRR11621990	AMPLICON	295	338116046	SAMN14751174	142328307	THE PETER DOHERTY INSTITUTE FOR INFECTION AND IMMUNITY	public	sra,fastq	SRX8186375	NextSeq 500	PAIRED	PCR	VIRAL RNA	Severe acute respiratory syndrome coronavirus 2	ILLUMINA	2020-04-27 18:00:00	hCoV-19/Australia/VIC986/2020	SRP253798	PRJNA613958			9
SRR11621991	AMPLICON	294	230177317	SAMN14751178	96466460	THE PETER DOHERTY INSTITUTE FOR INFECTION AND IMMUNITY	public	sra,fastq	SRX8186374	NextSeq 500	PAIRED	PCR	VIRAL RNA	Severe acute respiratory syndrome coronavirus 2	ILLUMINA	2020-04-27 18:00:00	hCoV-19/Australia/VIC990/2020	SRP253798	PRJNA613958			7
SRR11621992	AMPLICON	295	159712502	SAMN14751183	66773998	THE PETER DOHERTY INSTITUTE FOR INFECTION AND IMMUNITY	public	sra,fastq	SRX8186373	NextSeq 500	PAIRED	PCR	VIRAL RNA	Severe acute respiratory syndrome coronavirus 2	ILLUMINA	2020-04-27 18:00:00	hCoV-19/Australia/VIC995/2020	SRP253798	PRJNA613958			10
SRR11621993	AMPLICON	295	302167541	SAMN14750953	126149640	THE PETER DOHERTY INSTITUTE FOR INFECTION AND IMMUNITY	public	fastq,sra	SRX8186372	NextSeq 500	PAIRED	PCR	VIRAL RNA	Severe acute respiratory syndrome coronavirus 2	ILLUMINA	2020-04-27 18:00:00	hCoV-19/Australia/VIC1014/2020	SRP253798	PRJNA613958			7
SRR11621994	AMPLICON	295	401735296	SAMN14751173	169040135	THE PETER DOHERTY INSTITUTE FOR INFECTION AND IMMUNITY	public	sra,fastq	SRX8186371	NextSeq 500	PAIRED	PCR	VIRAL RNA	Severe acute respiratory syndrome coronavirus 2	ILLUMINA	2020-04-27 18:00:00	hCoV-19/Australia/VIC985/2020	SRP253798	PRJNA613958			5
SRR11621995	AMPLICON	294	150850250	SAMN14750952	62974208	THE PETER DOHERTY INSTITUTE FOR INFECTION AND IMMUNITY	public	sra,fastq	SRX8186370	NextSeq 500	PAIRED	PCR	VIRAL RNA	Severe acute respiratory syndrome coronavirus 2	ILLUMINA	2020-04-27 18:00:00	hCoV-19/Australia/VIC1013/2020	SRP253798	PRJNA613958			6
SRR11621996	AMPLICON	295	331904779	SAMN14751172	138667607	THE PETER DOHERTY INSTITUTE FOR INFECTION AND IMMUNITY	public	sra,fastq	SRX8186369	NextSeq 500	PAIRED	PCR	VIRAL RNA	Severe acute respiratory syndrome coronavirus 2	ILLUMINA	2020-04-27 18:00:00	hCoV-19/Australia/VIC984/2020	SRP253798	PRJNA613958			8
SRR11621997	AMPLICON	295	255080954	SAMN14751177	106972351	THE PETER DOHERTY INSTITUTE FOR INFECTION AND IMMUNITY	public	sra,fastq	SRX8186368	NextSeq 500	PAIRED	PCR	VIRAL RNA	Severe acute respiratory syndrome coronavirus 2	ILLUMINA	2020-04-27 18:00:00	hCoV-19/Australia/VIC989/2020	SRP253798	PRJNA613958			8
SRR11621998	AMPLICON	295	651211044	SAMN14750976	272187007	THE PETER DOHERTY INSTITUTE FOR INFECTION AND IMMUNITY	public	sra,fastq	SRX8186367	NextSeq 500	PAIRED	PCR	VIRAL RNA	Severe acute respiratory syndrome coronavirus 2	ILLUMINA	2020-04-27 18:00:00	hCoV-19/Australia/VIC1046/2020	SRP253798	PRJNA613958			7
SRR11621999	AMPLICON	294	285984156	SAMN14750986	120386345	THE PETER DOHERTY INSTITUTE FOR INFECTION AND IMMUNITY	public	fastq,sra	SRX8186366	NextSeq 500	PAIRED	PCR	VIRAL RNA	Severe acute respiratory syndrome coronavirus 2	ILLUMINA	2020-04-27 18:00:00	hCoV-19/Australia/VIC1061/2020	SRP253798	PRJNA613958			9
SRR11622000	AMPLICON	295	235996363	SAMN14750951	98715915	THE PETER DOHERTY INSTITUTE FOR INFECTION AND IMMUNITY	public	sra,fastq	SRX8186365	NextSeq 500	PAIRED	PCR	VIRAL RNA	Severe acute respiratory syndrome coronavirus 2	ILLUMINA	2020-04-27 18:00:00	hCoV-19/Australia/VIC1012/2020	SRP253798	PRJNA613958			6
SRR11622001	AMPLICON	295	258800979	SAMN14750950	107824470	THE PETER DOHERTY INSTITUTE FOR INFECTION AND IMMUNITY	public	sra,fastq	SRX8186364	NextSeq 500	PAIRED	PCR	VIRAL RNA	Severe acute respiratory syndrome coronavirus 2	ILLUMINA	2020-04-27 18:00:00	hCoV-19/Australia/VIC1011/2020	SRP253798	PRJNA613958			6
SRR11622002	AMPLICON	295	422652526	SAMN14750975	178203415	THE PETER DOHERTY INSTITUTE FOR INFECTION AND IMMUNITY	public	fastq,sra	SRX8186363	NextSeq 500	PAIRED	PCR	VIRAL RNA	Severe acute respiratory syndrome coronavirus 2	ILLUMINA	2020-04-27 18:00:00	hCoV-19/Australia/VIC1045/2020	SRP253798	PRJNA613958			6
SRR11622003	AMPLICON	293	162977047	SAMN14751182	68161444	THE PETER DOHERTY INSTITUTE FOR INFECTION AND IMMUNITY	public	sra,fastq	SRX8186362	NextSeq 500	PAIRED	PCR	VIRAL RNA	Severe acute respiratory syndrome coronavirus 2	ILLUMINA	2020-04-27 18:00:00	hCoV-19/Australia/VIC994/2020	SRP253798	PRJNA613958			7
SRR11622004	AMPLICON	295	341400277	SAMN14751171	142097798	THE PETER DOHERTY INSTITUTE FOR INFECTION AND IMMUNITY	public	sra,fastq	SRX8186361	NextSeq 500	PAIRED	PCR	VIRAL RNA	Severe acute respiratory syndrome coronavirus 2	ILLUMINA	2020-04-27 18:00:00	hCoV-19/Australia/VIC983/2020	SRP253798	PRJNA613958			6
SRR11622005	AMPLICON	295	325013304	SAMN14751176	137577455	THE PETER DOHERTY INSTITUTE FOR INFECTION AND IMMUNITY	public	fastq,sra	SRX8186360	NextSeq 500	PAIRED	PCR	VIRAL RNA	Severe acute respiratory syndrome coronavirus 2	ILLUMINA	2020-04-27 18:00:00	hCoV-19/Australia/VIC988/2020	SRP253798	PRJNA613958			5
SRR11622006	AMPLICON	294	413434076	SAMN14751170	172155454	THE PETER DOHERTY INSTITUTE FOR INFECTION AND IMMUNITY	public	fastq,sra	SRX8186359	NextSeq 500	PAIRED	PCR	VIRAL RNA	Severe acute respiratory syndrome coronavirus 2	ILLUMINA	2020-04-27 18:00:00	hCoV-19/Australia/VIC982/2020	SRP253798	PRJNA613958			9
SRR11622007	AMPLICON	294	460457995	SAMN14751169	192730173	THE PETER DOHERTY INSTITUTE FOR INFECTION AND IMMUNITY	public	sra,fastq	SRX8186358	NextSeq 500	PAIRED	PCR	VIRAL RNA	Severe acute respiratory syndrome coronavirus 2	ILLUMINA	2020-04-27 18:00:00	hCoV-19/Australia/VIC978/2020	SRP253798	PRJNA613958			9
SRR11622008	AMPLICON	294	316054636	SAMN14750985	132995647	THE PETER DOHERTY INSTITUTE FOR INFECTION AND IMMUNITY	public	fastq,sra	SRX8186357	NextSeq 500	PAIRED	PCR	VIRAL RNA	Severe acute respiratory syndrome coronavirus 2	ILLUMINA	2020-04-27 18:00:00	hCoV-19/Australia/VIC1059/2020	SRP253798	PRJNA613958			5
SRR11622009	AMPLICON	295	508421221	SAMN14750974	213407663	THE PETER DOHERTY INSTITUTE FOR INFECTION AND IMMUNITY	public	fastq,sra	SRX8186356	NextSeq 500	PAIRED	PCR	VIRAL RNA	Severe acute respiratory syndrome coronavirus 2	ILLUMINA	2020-04-27 18:00:00	hCoV-19/Australia/VIC1044/2020	SRP253798	PRJNA613958			4
SRR11622010	AMPLICON	293	204908720	SAMN14750966	86383227	THE PETER DOHERTY INSTITUTE FOR INFECTION AND IMMUNITY	public	sra,fastq	SRX8186355	NextSeq 500	PAIRED	PCR	VIRAL RNA	Severe acute respiratory syndrome coronavirus 2	ILLUMINA	2020-04-27 18:00:00	hCoV-19/Australia/VIC1035/2020	SRP253798	PRJNA613958			16
SRR11622011	AMPLICON	294	521549042	SAMN14750973	220294883	THE PETER DOHERTY INSTITUTE FOR INFECTION AND IMMUNITY	public	sra,fastq	SRX8186354	NextSeq 500	PAIRED	PCR	VIRAL RNA	Severe acute respiratory syndrome coronavirus 2	ILLUMINA	2020-04-27 18:00:00	hCoV-19/Australia/VIC1043/2020	SRP253798	PRJNA613958			7
SRR11622012	AMPLICON	295	310719077	SAMN14750972	130565492	THE PETER DOHERTY INSTITUTE FOR INFECTION AND IMMUNITY	public	sra,fastq	SRX8186353	NextSeq 500	PAIRED	PCR	VIRAL RNA	Severe acute respiratory syndrome coronavirus 2	ILLUMINA	2020-04-27 18:00:00	hCoV-19/Australia/VIC1042/2020	SRP253798	PRJNA613958			7
SRR11622013	AMPLICON	295	137240303	SAMN14750965	57599903	THE PETER DOHERTY INSTITUTE FOR INFECTION AND IMMUNITY	public	fastq,sra	SRX8186352	NextSeq 500	PAIRED	PCR	VIRAL RNA	Severe acute respiratory syndrome coronavirus 2	ILLUMINA	2020-04-27 18:00:00	hCoV-19/Australia/VIC1033/2020	SRP253798	PRJNA613958			7
SRR11622014	AMPLICON	294	164505218	SAMN14751181	68946829	THE PETER DOHERTY INSTITUTE FOR INFECTION AND IMMUNITY	public	sra,fastq	SRX8186351	NextSeq 500	PAIRED	PCR	VIRAL RNA	Severe acute respiratory syndrome coronavirus 2	ILLUMINA	2020-04-27 18:00:00	hCoV-19/Australia/VIC993/2020	SRP253798	PRJNA613958			9
SRR11622015	AMPLICON	294	584644059	SAMN14750971	243907219	THE PETER DOHERTY INSTITUTE FOR INFECTION AND IMMUNITY	public	sra,fastq	SRX8186350	NextSeq 500	PAIRED	PCR	VIRAL RNA	Severe acute respiratory syndrome coronavirus 2	ILLUMINA	2020-04-27 18:00:00	hCoV-19/Australia/VIC1041/2020	SRP253798	PRJNA613958			7
SRR11622016	AMPLICON	294	291855305	SAMN14750970	123044606	THE PETER DOHERTY INSTITUTE FOR INFECTION AND IMMUNITY	public	sra,fastq	SRX8186349	NextSeq 500	PAIRED	PCR	VIRAL RNA	Severe acute respiratory syndrome coronavirus 2	ILLUMINA	2020-04-27 18:00:00	hCoV-19/Australia/VIC1040/2020	SRP253798	PRJNA613958			10
SRR11622017	AMPLICON	295	297120064	SAMN14750969	123992249	THE PETER DOHERTY INSTITUTE FOR INFECTION AND IMMUNITY	public	sra,fastq	SRX8186348	NextSeq 500	PAIRED	PCR	VIRAL RNA	Severe acute respiratory syndrome coronavirus 2	ILLUMINA	2020-04-27 18:00:00	hCoV-19/Australia/VIC1039/2020	SRP253798	PRJNA613958			8
SRR11622018	AMPLICON	293	426112342	SAMN14750968	178757328	THE PETER DOHERTY INSTITUTE FOR INFECTION AND IMMUNITY	public	fastq,sra	SRX8186347	NextSeq 500	PAIRED	PCR	VIRAL RNA	Severe acute respiratory syndrome coronavirus 2	ILLUMINA	2020-04-27 18:00:00	hCoV-19/Australia/VIC1038/2020	SRP253798	PRJNA613958			6
SRR11622019	AMPLICON	294	436053585	SAMN14750967	183530880	THE PETER DOHERTY INSTITUTE FOR INFECTION AND IMMUNITY	public	fastq,sra	SRX8186346	NextSeq 500	PAIRED	PCR	VIRAL RNA	Severe acute respiratory syndrome coronavirus 2	ILLUMINA	2020-04-27 18:00:00	hCoV-19/Australia/VIC1037/2020	SRP253798	PRJNA613958			8
SRR11622020	AMPLICON	295	261409923	SAMN14750962	110378406	THE PETER DOHERTY INSTITUTE FOR INFECTION AND IMMUNITY	public	sra,fastq	SRX8186345	NextSeq 500	PAIRED	PCR	VIRAL RNA	Severe acute respiratory syndrome coronavirus 2	ILLUMINA	2020-04-27 18:00:00	hCoV-19/Australia/VIC1025/2020	SRP253798	PRJNA613958			4
SRR11622021	AMPLICON	294	274015395	SAMN14750961	115312412	THE PETER DOHERTY INSTITUTE FOR INFECTION AND IMMUNITY	public	fastq,sra	SRX8186344	NextSeq 500	PAIRED	PCR	VIRAL RNA	Severe acute respiratory syndrome coronavirus 2	ILLUMINA	2020-04-27 18:00:00	hCoV-19/Australia/VIC1024/2020	SRP253798	PRJNA613958			7
SRR11622022	AMPLICON	295	167685635	SAMN14750960	70219732	THE PETER DOHERTY INSTITUTE FOR INFECTION AND IMMUNITY	public	fastq,sra	SRX8186343	NextSeq 500	PAIRED	PCR	VIRAL RNA	Severe acute respiratory syndrome coronavirus 2	ILLUMINA	2020-04-27 18:00:00	hCoV-19/Australia/VIC1023/2020	SRP253798	PRJNA613958			12
SRR11622023	AMPLICON	295	166159932	SAMN14751152	70219986	THE PETER DOHERTY INSTITUTE FOR INFECTION AND IMMUNITY	public	sra,fastq	SRX8186342	NextSeq 500	PAIRED	PCR	VIRAL RNA	Severe acute respiratory syndrome coronavirus 2	ILLUMINA	2020-04-27 18:00:00	hCoV-19/Australia/VIC956/2020	SRP253798	PRJNA613958			10
SRR11622024	AMPLICON	292	111359361	SAMN14751062	43187481	THE PETER DOHERTY INSTITUTE FOR INFECTION AND IMMUNITY	public	sra,fastq	SRX8186341	NextSeq 550	PAIRED	PCR	VIRAL RNA	Severe acute respiratory syndrome coronavirus 2	ILLUMINA	2020-04-27 18:00:00	hCoV-19/Australia/VIC1192/2020	SRP253798	PRJNA613958			7
SRR11622025	AMPLICON	291	158933868	SAMN14750955	66915445	THE PETER DOHERTY INSTITUTE FOR INFECTION AND IMMUNITY	public	fastq,sra	SRX8186340	NextSeq 500	PAIRED	PCR	VIRAL RNA	Severe acute respiratory syndrome coronavirus 2	ILLUMINA	2020-04-27 18:00:00	hCoV-19/Australia/VIC1016/2020	SRP253798	PRJNA613958			7
SRR11622026	AMPLICON	293	115383159	SAMN14751067	44633635	THE PETER DOHERTY INSTITUTE FOR INFECTION AND IMMUNITY	public	sra,fastq	SRX8186339	NextSeq 550	PAIRED	PCR	VIRAL RNA	Severe acute respiratory syndrome coronavirus 2	ILLUMINA	2020-04-27 18:00:00	hCoV-19/Australia/VIC1200/2020	SRP253798	PRJNA613958			7
SRR11622027	AMPLICON	294	108405348	SAMN14751093	41974447	THE PETER DOHERTY INSTITUTE FOR INFECTION AND IMMUNITY	public	sra,fastq	SRX8186338	NextSeq 550	PAIRED	PCR	VIRAL RNA	Severe acute respiratory syndrome coronavirus 2	ILLUMINA	2020-04-27 18:00:00	hCoV-19/Australia/VIC1240/2020	SRP253798	PRJNA613958			10
SRR11622028	AMPLICON	294	105021604	SAMN14751092	41365392	THE PETER DOHERTY INSTITUTE FOR INFECTION AND IMMUNITY	public	fastq,sra	SRX8186337	NextSeq 550	PAIRED	PCR	VIRAL RNA	Severe acute respiratory syndrome coronavirus 2	ILLUMINA	2020-04-27 18:00:00	hCoV-19/Australia/VIC1239/2020	SRP253798	PRJNA613958			7
SRR11622029	AMPLICON	290	121303774	SAMN14751091	47064675	THE PETER DOHERTY INSTITUTE FOR INFECTION AND IMMUNITY	public	fastq,sra	SRX8186336	NextSeq 550	PAIRED	PCR	VIRAL RNA	Severe acute respiratory syndrome coronavirus 2	ILLUMINA	2020-04-27 18:00:00	hCoV-19/Australia/VIC1238/2020	SRP253798	PRJNA613958			7
SRR11622030	AMPLICON	292	105787885	SAMN14751090	41305819	THE PETER DOHERTY INSTITUTE FOR INFECTION AND IMMUNITY	public	fastq,sra	SRX8186335	NextSeq 550	PAIRED	PCR	VIRAL RNA	Severe acute respiratory syndrome coronavirus 2	ILLUMINA	2020-04-27 18:00:00	hCoV-19/Australia/VIC1237/2020	SRP253798	PRJNA613958			5
SRR11622031	AMPLICON	292	127217863	SAMN14751089	49393424	THE PETER DOHERTY INSTITUTE FOR INFECTION AND IMMUNITY	public	sra,fastq	SRX8186334	NextSeq 550	PAIRED	PCR	VIRAL RNA	Severe acute respiratory syndrome coronavirus 2	ILLUMINA	2020-04-27 18:00:00	hCoV-19/Australia/VIC1236/2020	SRP253798	PRJNA613958			10
SRR11622032	AMPLICON	290	107124205	SAMN14751066	41544461	THE PETER DOHERTY INSTITUTE FOR INFECTION AND IMMUNITY	public	fastq,sra	SRX8186333	NextSeq 550	PAIRED	PCR	VIRAL RNA	Severe acute respiratory syndrome coronavirus 2	ILLUMINA	2020-04-27 18:00:00	hCoV-19/Australia/VIC1199/2020	SRP253798	PRJNA613958			7
SRR11622033	AMPLICON	293	102492204	SAMN14751084	39857539	THE PETER DOHERTY INSTITUTE FOR INFECTION AND IMMUNITY	public	sra,fastq	SRX8186332	NextSeq 550	PAIRED	PCR	VIRAL RNA	Severe acute respiratory syndrome coronavirus 2	ILLUMINA	2020-04-27 18:00:00	hCoV-19/Australia/VIC1224/2020	SRP253798	PRJNA613958			4
SRR11622034	AMPLICON	293	109960991	SAMN14751061	43154074	THE PETER DOHERTY INSTITUTE FOR INFECTION AND IMMUNITY	public	sra,fastq	SRX8186331	NextSeq 550	PAIRED	PCR	VIRAL RNA	Severe acute respiratory syndrome coronavirus 2	ILLUMINA	2020-04-27 18:00:00	hCoV-19/Australia/VIC1189/2020	SRP253798	PRJNA613958			7
SRR11622035	AMPLICON	293	105486855	SAMN14751085	41270700	THE PETER DOHERTY INSTITUTE FOR INFECTION AND IMMUNITY	public	fastq,sra	SRX8186330	NextSeq 550	PAIRED	PCR	VIRAL RNA	Severe acute respiratory syndrome coronavirus 2	ILLUMINA	2020-04-27 18:00:00	hCoV-19/Australia/VIC1228/2020	SRP253798	PRJNA613958			7
SRR11622036	AMPLICON	293	177104385	SAMN14751180	74213089	THE PETER DOHERTY INSTITUTE FOR INFECTION AND IMMUNITY	public	sra,fastq	SRX8186329	NextSeq 500	PAIRED	PCR	VIRAL RNA	Severe acute respiratory syndrome coronavirus 2	ILLUMINA	2020-04-27 18:00:00	hCoV-19/Australia/VIC992/2020	SRP253798	PRJNA613958			7
SRR11622037	AMPLICON	293	97536732	SAMN14751083	37772949	THE PETER DOHERTY INSTITUTE FOR INFECTION AND IMMUNITY	public	fastq,sra	SRX8186328	NextSeq 550	PAIRED	PCR	VIRAL RNA	Severe acute respiratory syndrome coronavirus 2	ILLUMINA	2020-04-27 18:00:00	hCoV-19/Australia/VIC1222/2020	SRP253798	PRJNA613958			4
SRR11622038	AMPLICON	293	98234629	SAMN14751082	38159301	THE PETER DOHERTY INSTITUTE FOR INFECTION AND IMMUNITY	public	fastq,sra	SRX8186327	NextSeq 550	PAIRED	PCR	VIRAL RNA	Severe acute respiratory syndrome coronavirus 2	ILLUMINA	2020-04-27 18:00:00	hCoV-19/Australia/VIC1221/2020	SRP253798	PRJNA613958			6
SRR11622039	AMPLICON	293	88387868	SAMN14751081	34176119	THE PETER DOHERTY INSTITUTE FOR INFECTION AND IMMUNITY	public	fastq,sra	SRX8186326	NextSeq 550	PAIRED	PCR	VIRAL RNA	Severe acute respiratory syndrome coronavirus 2	ILLUMINA	2020-04-27 18:00:00	hCoV-19/Australia/VIC1220/2020	SRP253798	PRJNA613958			6
SRR11622040	AMPLICON	293	110329403	SAMN14751080	42709311	THE PETER DOHERTY INSTITUTE FOR INFECTION AND IMMUNITY	public	fastq,sra	SRX8186325	NextSeq 550	PAIRED	PCR	VIRAL RNA	Severe acute respiratory syndrome coronavirus 2	ILLUMINA	2020-04-27 18:00:00	hCoV-19/Australia/VIC1219/2020	SRP253798	PRJNA613958			9
SRR11622041	AMPLICON	293	106664839	SAMN14751079	41500102	THE PETER DOHERTY INSTITUTE FOR INFECTION AND IMMUNITY	public	sra,fastq	SRX8186324	NextSeq 550	PAIRED	PCR	VIRAL RNA	Severe acute respiratory syndrome coronavirus 2	ILLUMINA	2020-04-27 18:00:00	hCoV-19/Australia/VIC1218/2020	SRP253798	PRJNA613958			4
SRR11622042	AMPLICON	294	114447358	SAMN14751078	44336681	THE PETER DOHERTY INSTITUTE FOR INFECTION AND IMMUNITY	public	sra,fastq	SRX8186323	NextSeq 550	PAIRED	PCR	VIRAL RNA	Severe acute respiratory syndrome coronavirus 2	ILLUMINA	2020-04-27 18:00:00	hCoV-19/Australia/VIC1217/2020	SRP253798	PRJNA613958			9
SRR11622043	AMPLICON	294	84247859	SAMN14751077	32667327	THE PETER DOHERTY INSTITUTE FOR INFECTION AND IMMUNITY	public	fastq,sra	SRX8186322	NextSeq 550	PAIRED	PCR	VIRAL RNA	Severe acute respiratory syndrome coronavirus 2	ILLUMINA	2020-04-27 18:00:00	hCoV-19/Australia/VIC1216/2020	SRP253798	PRJNA613958			7
SRR11622044	AMPLICON	294	114703842	SAMN14751088	44916937	THE PETER DOHERTY INSTITUTE FOR INFECTION AND IMMUNITY	public	fastq,sra	SRX8186321	NextSeq 550	PAIRED	PCR	VIRAL RNA	Severe acute respiratory syndrome coronavirus 2	ILLUMINA	2020-04-27 18:00:00	hCoV-19/Australia/VIC1235/2020	SRP253798	PRJNA613958			6
SRR11622045	AMPLICON	294	108738932	SAMN14751087	42214882	THE PETER DOHERTY INSTITUTE FOR INFECTION AND IMMUNITY	public	fastq,sra	SRX8186320	NextSeq 550	PAIRED	PCR	VIRAL RNA	Severe acute respiratory syndrome coronavirus 2	ILLUMINA	2020-04-27 18:00:00	hCoV-19/Australia/VIC1234/2020	SRP253798	PRJNA613958			7
SRR11622046	AMPLICON	293	100369596	SAMN14751086	39166607	THE PETER DOHERTY INSTITUTE FOR INFECTION AND IMMUNITY	public	sra,fastq	SRX8186319	NextSeq 550	PAIRED	PCR	VIRAL RNA	Severe acute respiratory syndrome coronavirus 2	ILLUMINA	2020-04-27 18:00:00	hCoV-19/Australia/VIC1233/2020	SRP253798	PRJNA613958			7
SRR11622047	AMPLICON	293	160460894	SAMN14751179	67065816	THE PETER DOHERTY INSTITUTE FOR INFECTION AND IMMUNITY	public	fastq,sra	SRX8186318	NextSeq 500	PAIRED	PCR	VIRAL RNA	Severe acute respiratory syndrome coronavirus 2	ILLUMINA	2020-04-27 18:00:00	hCoV-19/Australia/VIC991/2020	SRP253798	PRJNA613958			4
SRR11622048	AMPLICON	293	93980955	SAMN14751068	36984661	THE PETER DOHERTY INSTITUTE FOR INFECTION AND IMMUNITY	public	fastq,sra	SRX8186317	NextSeq 550	PAIRED	PCR	VIRAL RNA	Severe acute respiratory syndrome coronavirus 2	ILLUMINA	2020-04-27 18:00:00	hCoV-19/Australia/VIC1203/2020	SRP253798	PRJNA613958			15
SRR11622049	AMPLICON	292	104147956	SAMN14751076	40467862	THE PETER DOHERTY INSTITUTE FOR INFECTION AND IMMUNITY	public	fastq,sra	SRX8186316	NextSeq 550	PAIRED	PCR	VIRAL RNA	Severe acute respiratory syndrome coronavirus 2	ILLUMINA	2020-04-27 18:00:00	hCoV-19/Australia/VIC1215/2020	SRP253798	PRJNA613958			7
SRR11622050	AMPLICON	290	87309808	SAMN14751065	34468333	THE PETER DOHERTY INSTITUTE FOR INFECTION AND IMMUNITY	public	sra,fastq	SRX8186315	NextSeq 550	PAIRED	PCR	VIRAL RNA	Severe acute respiratory syndrome coronavirus 2	ILLUMINA	2020-04-27 18:00:00	hCoV-19/Australia/VIC1198/2020	SRP253798	PRJNA613958			12
SRR11622051	AMPLICON	294	108731099	SAMN14751064	42433381	THE PETER DOHERTY INSTITUTE FOR INFECTION AND IMMUNITY	public	sra,fastq	SRX8186314	NextSeq 550	PAIRED	PCR	VIRAL RNA	Severe acute respiratory syndrome coronavirus 2	ILLUMINA	2020-04-27 18:00:00	hCoV-19/Australia/VIC1197/2020	SRP253798	PRJNA613958			4
SRR11622052	AMPLICON	293	96758410	SAMN14751075	37874916	THE PETER DOHERTY INSTITUTE FOR INFECTION AND IMMUNITY	public	sra,fastq	SRX8186313	NextSeq 550	PAIRED	PCR	VIRAL RNA	Severe acute respiratory syndrome coronavirus 2	ILLUMINA	2020-04-27 18:00:00	hCoV-19/Australia/VIC1214/2020	SRP253798	PRJNA613958			5
SRR11622053	AMPLICON	293	73964863	SAMN14751063	28876999	THE PETER DOHERTY INSTITUTE FOR INFECTION AND IMMUNITY	public	sra,fastq	SRX8186312	NextSeq 550	PAIRED	PCR	VIRAL RNA	Severe acute respiratory syndrome coronavirus 2	ILLUMINA	2020-04-27 18:00:00	hCoV-19/Australia/VIC1196/2020	SRP253798	PRJNA613958			12
SRR11622054	AMPLICON	292	102848676	SAMN14751074	40071781	THE PETER DOHERTY INSTITUTE FOR INFECTION AND IMMUNITY	public	fastq,sra	SRX8186311	NextSeq 550	PAIRED	PCR	VIRAL RNA	Severe acute respiratory syndrome coronavirus 2	ILLUMINA	2020-04-27 18:00:00	hCoV-19/Australia/VIC1213/2020	SRP253798	PRJNA613958			11
SRR11622055	AMPLICON	291	105861107	SAMN14751073	41308321	THE PETER DOHERTY INSTITUTE FOR INFECTION AND IMMUNITY	public	sra,fastq	SRX8186310	NextSeq 550	PAIRED	PCR	VIRAL RNA	Severe acute respiratory syndrome coronavirus 2	ILLUMINA	2020-04-27 18:00:00	hCoV-19/Australia/VIC1212/2020	SRP253798	PRJNA613958			10
SRR11622056	AMPLICON	292	113186225	SAMN14751072	44021516	THE PETER DOHERTY INSTITUTE FOR INFECTION AND IMMUNITY	public	fastq,sra	SRX8186309	NextSeq 550	PAIRED	PCR	VIRAL RNA	Severe acute respiratory syndrome coronavirus 2	ILLUMINA	2020-04-27 18:00:00	hCoV-19/Australia/VIC1211/2020	SRP253798	PRJNA613958			8
SRR11622057	AMPLICON	293	92701589	SAMN14751071	36160170	THE PETER DOHERTY INSTITUTE FOR INFECTION AND IMMUNITY	public	sra,fastq	SRX8186308	NextSeq 550	PAIRED	PCR	VIRAL RNA	Severe acute respiratory syndrome coronavirus 2	ILLUMINA	2020-04-27 18:00:00	hCoV-19/Australia/VIC1210/2020	SRP253798	PRJNA613958			6
SRR11622058	AMPLICON	293	192728730	SAMN14750948	80854039	THE PETER DOHERTY INSTITUTE FOR INFECTION AND IMMUNITY	public	fastq,sra	SRX8186307	NextSeq 500	PAIRED	PCR	VIRAL RNA	Severe acute respiratory syndrome coronavirus 2	ILLUMINA	2020-04-27 18:00:00	hCoV-19/Australia/VIC1008/2020	SRP253798	PRJNA613958			6
SRR11622059	AMPLICON	294	117334659	SAMN14751070	46334357	THE PETER DOHERTY INSTITUTE FOR INFECTION AND IMMUNITY	public	sra,fastq	SRX8186306	NextSeq 550	PAIRED	PCR	VIRAL RNA	Severe acute respiratory syndrome coronavirus 2	ILLUMINA	2020-04-27 18:00:00	hCoV-19/Australia/VIC1209/2020	SRP253798	PRJNA613958			10
SRR11622060	AMPLICON	294	100598186	SAMN14751069	39209309	THE PETER DOHERTY INSTITUTE FOR INFECTION AND IMMUNITY	public	sra,fastq	SRX8186305	NextSeq 550	PAIRED	PCR	VIRAL RNA	Severe acute respiratory syndrome coronavirus 2	ILLUMINA	2020-04-27 18:00:00	hCoV-19/Australia/VIC1208/2020	SRP253798	PRJNA613958			11
SRR11622061	AMPLICON	293	73323785	SAMN14750941	28714123	THE PETER DOHERTY INSTITUTE FOR INFECTION AND IMMUNITY	public	sra,fastq	SRX8186304	NextSeq 550	PAIRED	PCR	VIRAL RNA	Severe acute respiratory syndrome coronavirus 2	ILLUMINA	2020-04-27 18:00:00	hCoV-19/Australia/NT39/2020	SRP253798	PRJNA613958			6
SRR11622062	AMPLICON	294	114377106	SAMN14750940	44821961	THE PETER DOHERTY INSTITUTE FOR INFECTION AND IMMUNITY	public	sra,fastq	SRX8186303	NextSeq 550	PAIRED	PCR	VIRAL RNA	Severe acute respiratory syndrome coronavirus 2	ILLUMINA	2020-04-27 18:00:00	hCoV-19/Australia/NT38/2020	SRP253798	PRJNA613958			10
SRR11622063	AMPLICON	293	102915028	SAMN14751136	42000630	THE PETER DOHERTY INSTITUTE FOR INFECTION AND IMMUNITY	public	sra,fastq	SRX8186302	NextSeq 550	PAIRED	PCR	VIRAL RNA	Severe acute respiratory syndrome coronavirus 2	ILLUMINA	2020-04-27 18:00:00	hCoV-19/Australia/VIC1354/2020	SRP253798	PRJNA613958			9
SRR11622064	AMPLICON	290	123665316	SAMN14751135	49886541	THE PETER DOHERTY INSTITUTE FOR INFECTION AND IMMUNITY	public	fastq,sra	SRX8186301	NextSeq 550	PAIRED	PCR	VIRAL RNA	Severe acute respiratory syndrome coronavirus 2	ILLUMINA	2020-04-27 18:00:00	hCoV-19/Australia/VIC1353/2020	SRP253798	PRJNA613958			6
SRR11622065	AMPLICON	292	612533787	SAMN14751134	244727047	THE PETER DOHERTY INSTITUTE FOR INFECTION AND IMMUNITY	public	fastq,sra	SRX8186300	NextSeq 500	PAIRED	PCR	VIRAL RNA	Severe acute respiratory syndrome coronavirus 2	ILLUMINA	2020-04-27 18:00:00	hCoV-19/Australia/VIC1349/2020	SRP253798	PRJNA613958			11
SRR11622066	AMPLICON	292	545909210	SAMN14751112	220007037	THE PETER DOHERTY INSTITUTE FOR INFECTION AND IMMUNITY	public	fastq,sra	SRX8186299	NextSeq 500	PAIRED	PCR	VIRAL RNA	Severe acute respiratory syndrome coronavirus 2	ILLUMINA	2020-04-27 18:00:00	hCoV-19/Australia/VIC1313/2020	SRP253798	PRJNA613958			5
SRR11622067	AMPLICON	293	430081351	SAMN14751105	171735492	THE PETER DOHERTY INSTITUTE FOR INFECTION AND IMMUNITY	public	fastq,sra	SRX8186298	NextSeq 500	PAIRED	PCR	VIRAL RNA	Severe acute respiratory syndrome coronavirus 2	ILLUMINA	2020-04-27 18:00:00	hCoV-19/Australia/VIC1297/2020	SRP253798	PRJNA613958			5
SRR11622068	AMPLICON	291	569874255	SAMN14751104	227273433	THE PETER DOHERTY INSTITUTE FOR INFECTION AND IMMUNITY	public	sra,fastq	SRX8186297	NextSeq 500	PAIRED	PCR	VIRAL RNA	Severe acute respiratory syndrome coronavirus 2	ILLUMINA	2020-04-27 18:00:00	hCoV-19/Australia/VIC1295/2020	SRP253798	PRJNA613958			15
SRR11622069	AMPLICON	290	554052128	SAMN14751103	220964434	THE PETER DOHERTY INSTITUTE FOR INFECTION AND IMMUNITY	public	fastq,sra	SRX8186296	NextSeq 500	PAIRED	PCR	VIRAL RNA	Severe acute respiratory syndrome coronavirus 2	ILLUMINA	2020-04-27 18:00:00	hCoV-19/Australia/VIC1292/2020	SRP253798	PRJNA613958			11
SRR11622070	AMPLICON	293	107312050	SAMN14750939	41967001	THE PETER DOHERTY INSTITUTE FOR INFECTION AND IMMUNITY	public	sra,fastq	SRX8186295	NextSeq 550	PAIRED	PCR	VIRAL RNA	Severe acute respiratory syndrome coronavirus 2	ILLUMINA	2020-04-27 18:00:00	hCoV-19/Australia/NT37/2020	SRP253798	PRJNA613958			7
SRR11622071	AMPLICON	291	268405232	SAMN14751100	109335770	THE PETER DOHERTY INSTITUTE FOR INFECTION AND IMMUNITY	public	sra,fastq	SRX8186294	NextSeq 500	PAIRED	PCR	VIRAL RNA	Severe acute respiratory syndrome coronavirus 2	ILLUMINA	2020-04-27 18:00:00	hCoV-19/Australia/VIC1283/2020	SRP253798	PRJNA613958			7
SRR11622072	AMPLICON	292	495232401	SAMN14751098	198202392	THE PETER DOHERTY INSTITUTE FOR INFECTION AND IMMUNITY	public	sra,fastq	SRX8186293	NextSeq 500	PAIRED	PCR	VIRAL RNA	Severe acute respiratory syndrome coronavirus 2	ILLUMINA	2020-04-27 18:00:00	hCoV-19/Australia/VIC1280/2020	SRP253798	PRJNA613958			8
SRR11622073	AMPLICON	292	571644388	SAMN14751133	229395264	THE PETER DOHERTY INSTITUTE FOR INFECTION AND IMMUNITY	public	sra,fastq	SRX8186292	NextSeq 500	PAIRED	PCR	VIRAL RNA	Severe acute respiratory syndrome coronavirus 2	ILLUMINA	2020-04-27 18:00:00	hCoV-19/Australia/VIC1345/2020	SRP253798	PRJNA613958			10
SRR11622074	AMPLICON	293	392429108	SAMN14751128	157188748	THE PETER DOHERTY INSTITUTE FOR INFECTION AND IMMUNITY	public	sra,fastq	SRX8186291	NextSeq 500	PAIRED	PCR	VIRAL RNA	Severe acute respiratory syndrome coronavirus 2	ILLUMINA	2020-04-27 18:00:00	hCoV-19/Australia/VIC1339/2020	SRP253798	PRJNA613958			10
SRR11622075	AMPLICON	291	705985679	SAMN14751127	283376298	THE PETER DOHERTY INSTITUTE FOR INFECTION AND IMMUNITY	public	fastq,sra	SRX8186290	NextSeq 500	PAIRED	PCR	VIRAL RNA	Severe acute respiratory syndrome coronavirus 2	ILLUMINA	2020-04-27 18:00:00	hCoV-19/Australia/VIC1338/2020	SRP253798	PRJNA613958			7
SRR11622076	AMPLICON	292	536513134	SAMN14751111	215729705	THE PETER DOHERTY INSTITUTE FOR INFECTION AND IMMUNITY	public	fastq,sra	SRX8186289	NextSeq 500	PAIRED	PCR	VIRAL RNA	Severe acute respiratory syndrome coronavirus 2	ILLUMINA	2020-04-27 18:00:00	hCoV-19/Australia/VIC1305/2020	SRP253798	PRJNA613958			12
SRR11622077	AMPLICON	291	495831661	SAMN14751119	201348510	THE PETER DOHERTY INSTITUTE FOR INFECTION AND IMMUNITY	public	sra,fastq	SRX8186288	NextSeq 500	PAIRED	PCR	VIRAL RNA	Severe acute respiratory syndrome coronavirus 2	ILLUMINA	2020-04-27 18:00:00	hCoV-19/Australia/VIC1321/2020	SRP253798	PRJNA613958			11
SRR11622078	AMPLICON	292	359558661	SAMN14751110	144041231	THE PETER DOHERTY INSTITUTE FOR INFECTION AND IMMUNITY	public	sra,fastq	SRX8186287	NextSeq 500	PAIRED	PCR	VIRAL RNA	Severe acute respiratory syndrome coronavirus 2	ILLUMINA	2020-04-27 18:00:00	hCoV-19/Australia/VIC1304/2020	SRP253798	PRJNA613958			12
SRR11622079	AMPLICON	289	3621596	SAMN14751102	1539264	THE PETER DOHERTY INSTITUTE FOR INFECTION AND IMMUNITY	public	sra,fastq	SRX8186286	NextSeq 500	PAIRED	PCR	VIRAL RNA	Severe acute respiratory syndrome coronavirus 2	ILLUMINA	2020-04-27 18:00:00	hCoV-19/Australia/VIC1285/2020	SRP253798	PRJNA613958			5
SRR11622080	AMPLICON	291	640876832	SAMN14751101	256343739	THE PETER DOHERTY INSTITUTE FOR INFECTION AND IMMUNITY	public	fastq,sra	SRX8186285	NextSeq 500	PAIRED	PCR	VIRAL RNA	Severe acute respiratory syndrome coronavirus 2	ILLUMINA	2020-04-27 18:00:00	hCoV-19/Australia/VIC1284/2020	SRP253798	PRJNA613958			5
SRR11622081	AMPLICON	294	101510465	SAMN14750938	39692324	THE PETER DOHERTY INSTITUTE FOR INFECTION AND IMMUNITY	public	fastq,sra	SRX8186284	NextSeq 550	PAIRED	PCR	VIRAL RNA	Severe acute respiratory syndrome coronavirus 2	ILLUMINA	2020-04-27 18:00:00	hCoV-19/Australia/NT36/2020	SRP253798	PRJNA613958			4
SRR11622082	AMPLICON	291	535079336	SAMN14751118	215473840	THE PETER DOHERTY INSTITUTE FOR INFECTION AND IMMUNITY	public	sra,fastq	SRX8186283	NextSeq 500	PAIRED	PCR	VIRAL RNA	Severe acute respiratory syndrome coronavirus 2	ILLUMINA	2020-04-27 18:00:00	hCoV-19/Australia/VIC1319/2020	SRP253798	PRJNA613958			6
SRR11622083	AMPLICON	292	563845279	SAMN14751126	225505122	THE PETER DOHERTY INSTITUTE FOR INFECTION AND IMMUNITY	public	sra,fastq	SRX8186282	NextSeq 500	PAIRED	PCR	VIRAL RNA	Severe acute respiratory syndrome coronavirus 2	ILLUMINA	2020-04-27 18:00:00	hCoV-19/Australia/VIC1337/2020	SRP253798	PRJNA613958			5
SRR11622084	AMPLICON	291	570480691	SAMN14751125	228716311	THE PETER DOHERTY INSTITUTE FOR INFECTION AND IMMUNITY	public	fastq,sra	SRX8186281	NextSeq 500	PAIRED	PCR	VIRAL RNA	Severe acute respiratory syndrome coronavirus 2	ILLUMINA	2020-04-27 18:00:00	hCoV-19/Australia/VIC1336/2020	SRP253798	PRJNA613958			6
SRR11622085	AMPLICON	290	621775385	SAMN14751132	248696780	THE PETER DOHERTY INSTITUTE FOR INFECTION AND IMMUNITY	public	fastq,sra	SRX8186280	NextSeq 500	PAIRED	PCR	VIRAL RNA	Severe acute respiratory syndrome coronavirus 2	ILLUMINA	2020-04-27 18:00:00	hCoV-19/Australia/VIC1344/2020	SRP253798	PRJNA613958			6
SRR11622086	AMPLICON	289	599986378	SAMN14751122	241872745	THE PETER DOHERTY INSTITUTE FOR INFECTION AND IMMUNITY	public	fastq,sra	SRX8186279	NextSeq 500	PAIRED	PCR	VIRAL RNA	Severe acute respiratory syndrome coronavirus 2	ILLUMINA	2020-04-27 18:00:00	hCoV-19/Australia/VIC1329/2020	SRP253798	PRJNA613958			10
SRR11622087	AMPLICON	292	678860133	SAMN14751121	271616407	THE PETER DOHERTY INSTITUTE FOR INFECTION AND IMMUNITY	public	fastq,sra	SRX8186278	NextSeq 500	PAIRED	PCR	VIRAL RNA	Severe acute respiratory syndrome coronavirus 2	ILLUMINA	2020-04-27 18:00:00	hCoV-19/Australia/VIC1328/2020	SRP253798	PRJNA613958			8
SRR11622088	AMPLICON	293	575429394	SAMN14751109	230148944	THE PETER DOHERTY INSTITUTE FOR INFECTION AND IMMUNITY	public	fastq,sra	SRX8186277	NextSeq 500	PAIRED	PCR	VIRAL RNA	Severe acute respiratory syndrome coronavirus 2	ILLUMINA	2020-04-27 18:00:00	hCoV-19/Australia/VIC1303/2020	SRP253798	PRJNA613958			7
SRR11622089	AMPLICON	293	629218377	SAMN14751117	250831365	THE PETER DOHERTY INSTITUTE FOR INFECTION AND IMMUNITY	public	sra,fastq	SRX8186276	NextSeq 500	PAIRED	PCR	VIRAL RNA	Severe acute respiratory syndrome coronavirus 2	ILLUMINA	2020-04-27 18:00:00	hCoV-19/Australia/VIC1318/2020	SRP253798	PRJNA613958			6
SRR11622090	AMPLICON	292	594317956	SAMN14751124	237655033	THE PETER DOHERTY INSTITUTE FOR INFECTION AND IMMUNITY	public	sra,fastq	SRX8186275	NextSeq 500	PAIRED	PCR	VIRAL RNA	Severe acute respiratory syndrome coronavirus 2	ILLUMINA	2020-04-27 18:00:00	hCoV-19/Australia/VIC1335/2020	SRP253798	PRJNA613958			9
SRR11622091	AMPLICON	291	494770993	SAMN14751116	197915831	THE PETER DOHERTY INSTITUTE FOR INFECTION AND IMMUNITY	public	fastq,sra	SRX8186274	NextSeq 500	PAIRED	PCR	VIRAL RNA	Severe acute respiratory syndrome coronavirus 2	ILLUMINA	2020-04-27 18:00:00	hCoV-19/Australia/VIC1317/2020	SRP253798	PRJNA613958			9
SRR11622092	AMPLICON	293	87021732	SAMN14750959	36555500	THE PETER DOHERTY INSTITUTE FOR INFECTION AND IMMUNITY	public	fastq,sra	SRX8186273	NextSeq 500	PAIRED	PCR	VIRAL RNA	Severe acute respiratory syndrome coronavirus 2	ILLUMINA	2020-04-27 18:00:00	hCoV-19/Australia/VIC1021/2020	SRP253798	PRJNA613958			8
SRR11622093	AMPLICON	291	625115758	SAMN14751115	249879127	THE PETER DOHERTY INSTITUTE FOR INFECTION AND IMMUNITY	public	fastq,sra	SRX8186272	NextSeq 500	PAIRED	PCR	VIRAL RNA	Severe acute respiratory syndrome coronavirus 2	ILLUMINA	2020-04-27 18:00:00	hCoV-19/Australia/VIC1316/2020	SRP253798	PRJNA613958			9
SRR11622094	AMPLICON	289	926493905	SAMN14751114	369499459	THE PETER DOHERTY INSTITUTE FOR INFECTION AND IMMUNITY	public	sra,fastq	SRX8186271	NextSeq 500	PAIRED	PCR	VIRAL RNA	Severe acute respiratory syndrome coronavirus 2	ILLUMINA	2020-04-27 18:00:00	hCoV-19/Australia/VIC1315/2020	SRP253798	PRJNA613958			9
SRR11622095	AMPLICON	291	450781827	SAMN14751120	180888480	THE PETER DOHERTY INSTITUTE FOR INFECTION AND IMMUNITY	public	fastq,sra	SRX8186270	NextSeq 500	PAIRED	PCR	VIRAL RNA	Severe acute respiratory syndrome coronavirus 2	ILLUMINA	2020-04-27 18:00:00	hCoV-19/Australia/VIC1325/2020	SRP253798	PRJNA613958			9
SRR11622096	AMPLICON	292	585691665	SAMN14751095	233873734	THE PETER DOHERTY INSTITUTE FOR INFECTION AND IMMUNITY	public	sra,fastq	SRX8186269	NextSeq 500	PAIRED	PCR	VIRAL RNA	Severe acute respiratory syndrome coronavirus 2	ILLUMINA	2020-04-27 18:00:00	hCoV-19/Australia/VIC1275/2020	SRP253798	PRJNA613958			7
SRR11622097	AMPLICON	290	480543888	SAMN14751129	198665745	THE PETER DOHERTY INSTITUTE FOR INFECTION AND IMMUNITY	public	fastq,sra	SRX8186268	NextSeq 500	PAIRED	PCR	VIRAL RNA	Severe acute respiratory syndrome coronavirus 2	ILLUMINA	2020-04-27 18:00:00	hCoV-19/Australia/VIC1340/2020	SRP253798	PRJNA613958			8
SRR11622098	AMPLICON	292	462040423	SAMN14751096	184556799	THE PETER DOHERTY INSTITUTE FOR INFECTION AND IMMUNITY	public	sra,fastq	SRX8186267	NextSeq 500	PAIRED	PCR	VIRAL RNA	Severe acute respiratory syndrome coronavirus 2	ILLUMINA	2020-04-27 18:00:00	hCoV-19/Australia/VIC1276/2020	SRP253798	PRJNA613958			11
SRR11622099	AMPLICON	292	611208471	SAMN14751131	245857885	THE PETER DOHERTY INSTITUTE FOR INFECTION AND IMMUNITY	public	fastq,sra	SRX8186266	NextSeq 500	PAIRED	PCR	VIRAL RNA	Severe acute respiratory syndrome coronavirus 2	ILLUMINA	2020-04-27 18:00:00	hCoV-19/Australia/VIC1343/2020	SRP253798	PRJNA613958			9
SRR11622100	AMPLICON	291	576075464	SAMN14751130	231858901	THE PETER DOHERTY INSTITUTE FOR INFECTION AND IMMUNITY	public	fastq,sra	SRX8186265	NextSeq 500	PAIRED	PCR	VIRAL RNA	Severe acute respiratory syndrome coronavirus 2	ILLUMINA	2020-04-27 18:00:00	hCoV-19/Australia/VIC1342/2020	SRP253798	PRJNA613958			9
SRR11622101	AMPLICON	290	596929620	SAMN14751123	239590004	THE PETER DOHERTY INSTITUTE FOR INFECTION AND IMMUNITY	public	sra,fastq	SRX8186264	NextSeq 500	PAIRED	PCR	VIRAL RNA	Severe acute respiratory syndrome coronavirus 2	ILLUMINA	2020-04-27 18:00:00	hCoV-19/Australia/VIC1334/2020	SRP253798	PRJNA613958			9
SRR11622102	AMPLICON	292	593573674	SAMN14751113	239722971	THE PETER DOHERTY INSTITUTE FOR INFECTION AND IMMUNITY	public	fastq,sra	SRX8186263	NextSeq 500	PAIRED	PCR	VIRAL RNA	Severe acute respiratory syndrome coronavirus 2	ILLUMINA	2020-04-27 18:00:00	hCoV-19/Australia/VIC1314/2020	SRP253798	PRJNA613958			9
SRR11622103	AMPLICON	284	116142731	SAMN14750958	48840708	THE PETER DOHERTY INSTITUTE FOR INFECTION AND IMMUNITY	public	sra,fastq	SRX8186262	NextSeq 500	PAIRED	PCR	VIRAL RNA	Severe acute respiratory syndrome coronavirus 2	ILLUMINA	2020-04-27 18:00:00	hCoV-19/Australia/VIC1020/2020	SRP253798	PRJNA613958			8
SRR11622104	AMPLICON	292	627680421	SAMN14751108	251755582	THE PETER DOHERTY INSTITUTE FOR INFECTION AND IMMUNITY	public	sra,fastq	SRX8186261	NextSeq 500	PAIRED	PCR	VIRAL RNA	Severe acute respiratory syndrome coronavirus 2	ILLUMINA	2020-04-27 18:00:00	hCoV-19/Australia/VIC1302/2020	SRP253798	PRJNA613958			10
SRR11622105	AMPLICON	291	558448227	SAMN14751107	225326419	THE PETER DOHERTY INSTITUTE FOR INFECTION AND IMMUNITY	public	fastq,sra	SRX8186260	NextSeq 500	PAIRED	PCR	VIRAL RNA	Severe acute respiratory syndrome coronavirus 2	ILLUMINA	2020-04-27 18:00:00	hCoV-19/Australia/VIC1301/2020	SRP253798	PRJNA613958			9
SRR11622106	AMPLICON	291	551129782	SAMN14751097	220051328	THE PETER DOHERTY INSTITUTE FOR INFECTION AND IMMUNITY	public	sra,fastq	SRX8186259	NextSeq 500	PAIRED	PCR	VIRAL RNA	Severe acute respiratory syndrome coronavirus 2	ILLUMINA	2020-04-27 18:00:00	hCoV-19/Australia/VIC1279/2020	SRP253798	PRJNA613958			6
SRR11622107	AMPLICON	292	531662514	SAMN14751106	212020517	THE PETER DOHERTY INSTITUTE FOR INFECTION AND IMMUNITY	public	fastq,sra	SRX8186258	NextSeq 500	PAIRED	PCR	VIRAL RNA	Severe acute respiratory syndrome coronavirus 2	ILLUMINA	2020-04-27 18:00:00	hCoV-19/Australia/VIC1300/2020	SRP253798	PRJNA613958			6
SRR11622108	AMPLICON	280	557012005	SAMN14751099	222046908	THE PETER DOHERTY INSTITUTE FOR INFECTION AND IMMUNITY	public	sra,fastq	SRX8186257	NextSeq 500	PAIRED	PCR	VIRAL RNA	Severe acute respiratory syndrome coronavirus 2	ILLUMINA	2020-04-27 18:00:00	hCoV-19/Australia/VIC1281/2020	SRP253798	PRJNA613958			6
SRR11622109	AMPLICON	295	540515739	SAMN14751060	225536628	THE PETER DOHERTY INSTITUTE FOR INFECTION AND IMMUNITY	public	sra,fastq	SRX8186256	NextSeq 500	PAIRED	PCR	VIRAL RNA	Severe acute respiratory syndrome coronavirus 2	ILLUMINA	2020-04-27 18:00:00	hCoV-19/Australia/VIC1187/2020	SRP253798	PRJNA613958			11
SRR11622110	AMPLICON	295	195767470	SAMN14751055	82458690	THE PETER DOHERTY INSTITUTE FOR INFECTION AND IMMUNITY	public	fastq,sra	SRX8186255	NextSeq 500	PAIRED	PCR	VIRAL RNA	Severe acute respiratory syndrome coronavirus 2	ILLUMINA	2020-04-27 18:00:00	hCoV-19/Australia/VIC1178/2020	SRP253798	PRJNA613958			9
SRR11622111	AMPLICON	295	168179081	SAMN14751054	70237991	THE PETER DOHERTY INSTITUTE FOR INFECTION AND IMMUNITY	public	fastq,sra	SRX8186254	NextSeq 500	PAIRED	PCR	VIRAL RNA	Severe acute respiratory syndrome coronavirus 2	ILLUMINA	2020-04-27 18:00:00	hCoV-19/Australia/VIC1177/2020	SRP253798	PRJNA613958			9
SRR11622112	AMPLICON	295	299389108	SAMN14751049	125291518	THE PETER DOHERTY INSTITUTE FOR INFECTION AND IMMUNITY	public	sra,fastq	SRX8186253	NextSeq 500	PAIRED	PCR	VIRAL RNA	Severe acute respiratory syndrome coronavirus 2	ILLUMINA	2020-04-27 18:00:00	hCoV-19/Australia/VIC1165/2020	SRP253798	PRJNA613958			8
SRR11622113	AMPLICON	294	182249065	SAMN14751000	75905369	THE PETER DOHERTY INSTITUTE FOR INFECTION AND IMMUNITY	public	fastq,sra	SRX8186252	NextSeq 500	PAIRED	PCR	VIRAL RNA	Severe acute respiratory syndrome coronavirus 2	ILLUMINA	2020-04-27 18:00:00	hCoV-19/Australia/VIC1089/2020	SRP253798	PRJNA613958			6
SRR11622114	AMPLICON	294	162209046	SAMN14750947	67736081	THE PETER DOHERTY INSTITUTE FOR INFECTION AND IMMUNITY	public	fastq,sra	SRX8186251	NextSeq 500	PAIRED	PCR	VIRAL RNA	Severe acute respiratory syndrome coronavirus 2	ILLUMINA	2020-04-27 18:00:00	hCoV-19/Australia/VIC1005/2020	SRP253798	PRJNA613958			7
SRR11622115	AMPLICON	295	148464770	SAMN14750988	62560204	THE PETER DOHERTY INSTITUTE FOR INFECTION AND IMMUNITY	public	sra,fastq	SRX8186250	NextSeq 500	PAIRED	PCR	VIRAL RNA	Severe acute respiratory syndrome coronavirus 2	ILLUMINA	2020-04-27 18:00:00	hCoV-19/Australia/VIC1064/2020	SRP253798	PRJNA613958			8
SRR11622116	AMPLICON	294	163361148	SAMN14750990	68356774	THE PETER DOHERTY INSTITUTE FOR INFECTION AND IMMUNITY	public	fastq,sra	SRX8186249	NextSeq 500	PAIRED	PCR	VIRAL RNA	Severe acute respiratory syndrome coronavirus 2	ILLUMINA	2020-04-27 18:00:00	hCoV-19/Australia/VIC1068/2020	SRP253798	PRJNA613958			8
SRR11622117	AMPLICON	294	171920066	SAMN14750989	72034459	THE PETER DOHERTY INSTITUTE FOR INFECTION AND IMMUNITY	public	fastq,sra	SRX8186248	NextSeq 500	PAIRED	PCR	VIRAL RNA	Severe acute respiratory syndrome coronavirus 2	ILLUMINA	2020-04-27 18:00:00	hCoV-19/Australia/VIC1067/2020	SRP253798	PRJNA613958			6
SRR11622118	AMPLICON	295	168415396	SAMN14750983	70825711	THE PETER DOHERTY INSTITUTE FOR INFECTION AND IMMUNITY	public	fastq,sra	SRX8186247	NextSeq 500	PAIRED	PCR	VIRAL RNA	Severe acute respiratory syndrome coronavirus 2	ILLUMINA	2020-04-27 18:00:00	hCoV-19/Australia/VIC1056/2020	SRP253798	PRJNA613958			7
SRR11622119	AMPLICON	295	207147852	SAMN14750984	86585263	THE PETER DOHERTY INSTITUTE FOR INFECTION AND IMMUNITY	public	fastq,sra	SRX8186246	NextSeq 500	PAIRED	PCR	VIRAL RNA	Severe acute respiratory syndrome coronavirus 2	ILLUMINA	2020-04-27 18:00:00	hCoV-19/Australia/VIC1057/2020	SRP253798	PRJNA613958			7
SRR11622120	AMPLICON	294	185144539	SAMN14750982	77357775	THE PETER DOHERTY INSTITUTE FOR INFECTION AND IMMUNITY	public	fastq,sra	SRX8186245	NextSeq 500	PAIRED	PCR	VIRAL RNA	Severe acute respiratory syndrome coronavirus 2	ILLUMINA	2020-04-27 18:00:00	hCoV-19/Australia/VIC1055/2020	SRP253798	PRJNA613958			6
SRR11622121	AMPLICON	294	162392696	SAMN14750981	68032638	THE PETER DOHERTY INSTITUTE FOR INFECTION AND IMMUNITY	public	sra,fastq	SRX8186244	NextSeq 500	PAIRED	PCR	VIRAL RNA	Severe acute respiratory syndrome coronavirus 2	ILLUMINA	2020-04-27 18:00:00	hCoV-19/Australia/VIC1054/2020	SRP253798	PRJNA613958			7
SRR11622122	AMPLICON	295	141842599	SAMN14750964	59271621	THE PETER DOHERTY INSTITUTE FOR INFECTION AND IMMUNITY	public	sra,fastq	SRX8186243	NextSeq 500	PAIRED	PCR	VIRAL RNA	Severe acute respiratory syndrome coronavirus 2	ILLUMINA	2020-04-27 18:00:00	hCoV-19/Australia/VIC1032/2020	SRP253798	PRJNA613958			8
SRR11622123	AMPLICON	295	148507726	SAMN14750963	62115298	THE PETER DOHERTY INSTITUTE FOR INFECTION AND IMMUNITY	public	fastq,sra	SRX8186242	NextSeq 500	PAIRED	PCR	VIRAL RNA	Severe acute respiratory syndrome coronavirus 2	ILLUMINA	2020-04-27 18:00:00	hCoV-19/Australia/VIC1030/2020	SRP253798	PRJNA613958			8
SRR11622124	AMPLICON	293	220481522	SAMN14751154	93296767	THE PETER DOHERTY INSTITUTE FOR INFECTION AND IMMUNITY	public	sra,fastq	SRX8186241	NextSeq 500	PAIRED	PCR	VIRAL RNA	Severe acute respiratory syndrome coronavirus 2	ILLUMINA	2020-04-27 18:00:00	hCoV-19/Australia/VIC959/2020	SRP253798	PRJNA613958			7
SRR11622125	AMPLICON	292	172370379	SAMN14750957	72054468	THE PETER DOHERTY INSTITUTE FOR INFECTION AND IMMUNITY	public	fastq,sra	SRX8186240	NextSeq 500	PAIRED	PCR	VIRAL RNA	Severe acute respiratory syndrome coronavirus 2	ILLUMINA	2020-04-27 18:00:00	hCoV-19/Australia/VIC1018/2020	SRP253798	PRJNA613958			7
SRR11622126	AMPLICON	295	217614069	SAMN14751140	91981910	THE PETER DOHERTY INSTITUTE FOR INFECTION AND IMMUNITY	public	fastq,sra	SRX8186239	NextSeq 500	PAIRED	PCR	VIRAL RNA	Severe acute respiratory syndrome coronavirus 2	ILLUMINA	2020-04-27 18:00:00	hCoV-19/Australia/VIC938/2020	SRP253798	PRJNA613958			7
SRR11622127	AMPLICON	294	170267607	SAMN14751164	71735495	THE PETER DOHERTY INSTITUTE FOR INFECTION AND IMMUNITY	public	sra,fastq	SRX8186238	NextSeq 500	PAIRED	PCR	VIRAL RNA	Severe acute respiratory syndrome coronavirus 2	ILLUMINA	2020-04-27 18:00:00	hCoV-19/Australia/VIC970/2020	SRP253798	PRJNA613958			7
SRR11622128	AMPLICON	294	139114358	SAMN14751165	58510279	THE PETER DOHERTY INSTITUTE FOR INFECTION AND IMMUNITY	public	fastq,sra	SRX8186237	NextSeq 500	PAIRED	PCR	VIRAL RNA	Severe acute respiratory syndrome coronavirus 2	ILLUMINA	2020-04-27 18:00:00	hCoV-19/Australia/VIC971/2020	SRP253798	PRJNA613958			5
SRR11622129	AMPLICON	294	148720719	SAMN14751161	62542685	THE PETER DOHERTY INSTITUTE FOR INFECTION AND IMMUNITY	public	fastq,sra	SRX8186236	NextSeq 500	PAIRED	PCR	VIRAL RNA	Severe acute respiratory syndrome coronavirus 2	ILLUMINA	2020-04-27 18:00:00	hCoV-19/Australia/VIC967/2020	SRP253798	PRJNA613958			9
SRR11622130	AMPLICON	293	180386708	SAMN14751167	75782072	THE PETER DOHERTY INSTITUTE FOR INFECTION AND IMMUNITY	public	sra,fastq	SRX8186235	NextSeq 500	PAIRED	PCR	VIRAL RNA	Severe acute respiratory syndrome coronavirus 2	ILLUMINA	2020-04-27 18:00:00	hCoV-19/Australia/VIC974/2020	SRP253798	PRJNA613958			7
SRR11622131	AMPLICON	293	169245330	SAMN14751168	71359744	THE PETER DOHERTY INSTITUTE FOR INFECTION AND IMMUNITY	public	fastq,sra	SRX8186234	NextSeq 500	PAIRED	PCR	VIRAL RNA	Severe acute respiratory syndrome coronavirus 2	ILLUMINA	2020-04-27 18:00:00	hCoV-19/Australia/VIC975/2020	SRP253798	PRJNA613958			8
SRR11622132	AMPLICON	293	169908660	SAMN14751166	71362956	THE PETER DOHERTY INSTITUTE FOR INFECTION AND IMMUNITY	public	fastq,sra	SRX8186233	NextSeq 500	PAIRED	PCR	VIRAL RNA	Severe acute respiratory syndrome coronavirus 2	ILLUMINA	2020-04-27 18:00:00	hCoV-19/Australia/VIC973/2020	SRP253798	PRJNA613958			8
SRR11622133	AMPLICON	294	167372814	SAMN14751157	70605583	THE PETER DOHERTY INSTITUTE FOR INFECTION AND IMMUNITY	public	sra,fastq	SRX8186232	NextSeq 500	PAIRED	PCR	VIRAL RNA	Severe acute respiratory syndrome coronavirus 2	ILLUMINA	2020-04-27 18:00:00	hCoV-19/Australia/VIC962/2020	SRP253798	PRJNA613958			6
SRR11622134	AMPLICON	294	208179217	SAMN14751158	87632358	THE PETER DOHERTY INSTITUTE FOR INFECTION AND IMMUNITY	public	fastq,sra	SRX8186231	NextSeq 500	PAIRED	PCR	VIRAL RNA	Severe acute respiratory syndrome coronavirus 2	ILLUMINA	2020-04-27 18:00:00	hCoV-19/Australia/VIC964/2020	SRP253798	PRJNA613958			8
SRR11622135	AMPLICON	294	177408474	SAMN14751156	74649882	THE PETER DOHERTY INSTITUTE FOR INFECTION AND IMMUNITY	public	fastq,sra	SRX8186230	NextSeq 500	PAIRED	PCR	VIRAL RNA	Severe acute respiratory syndrome coronavirus 2	ILLUMINA	2020-04-27 18:00:00	hCoV-19/Australia/VIC961/2020	SRP253798	PRJNA613958			9
SRR11622136	AMPLICON	294	163290672	SAMN14751160	68798551	THE PETER DOHERTY INSTITUTE FOR INFECTION AND IMMUNITY	public	sra,fastq	SRX8186229	NextSeq 500	PAIRED	PCR	VIRAL RNA	Severe acute respiratory syndrome coronavirus 2	ILLUMINA	2020-04-27 18:00:00	hCoV-19/Australia/VIC966/2020	SRP253798	PRJNA613958			11
SRR11622137	AMPLICON	295	151342510	SAMN14750956	64910797	THE PETER DOHERTY INSTITUTE FOR INFECTION AND IMMUNITY	public	sra,fastq	SRX8186228	NextSeq 500	PAIRED	PCR	VIRAL RNA	Severe acute respiratory syndrome coronavirus 2	ILLUMINA	2020-04-27 18:00:00	hCoV-19/Australia/VIC1017/2020	SRP253798	PRJNA613958			7
SRR11622138	AMPLICON	294	150761058	SAMN14751163	63683758	THE PETER DOHERTY INSTITUTE FOR INFECTION AND IMMUNITY	public	fastq,sra	SRX8186227	NextSeq 500	PAIRED	PCR	VIRAL RNA	Severe acute respiratory syndrome coronavirus 2	ILLUMINA	2020-04-27 18:00:00	hCoV-19/Australia/VIC969/2020	SRP253798	PRJNA613958			6
SRR11622139	AMPLICON	294	173347147	SAMN14751162	72824399	THE PETER DOHERTY INSTITUTE FOR INFECTION AND IMMUNITY	public	sra,fastq	SRX8186226	NextSeq 500	PAIRED	PCR	VIRAL RNA	Severe acute respiratory syndrome coronavirus 2	ILLUMINA	2020-04-27 18:00:00	hCoV-19/Australia/VIC968/2020	SRP253798	PRJNA613958			8
SRR11622140	AMPLICON	294	168079002	SAMN14751159	70794786	THE PETER DOHERTY INSTITUTE FOR INFECTION AND IMMUNITY	public	fastq,sra	SRX8186225	NextSeq 500	PAIRED	PCR	VIRAL RNA	Severe acute respiratory syndrome coronavirus 2	ILLUMINA	2020-04-27 18:00:00	hCoV-19/Australia/VIC965/2020	SRP253798	PRJNA613958			6
SRR11622141	AMPLICON	293	189885862	SAMN14751153	79830641	THE PETER DOHERTY INSTITUTE FOR INFECTION AND IMMUNITY	public	fastq,sra	SRX8186224	NextSeq 500	PAIRED	PCR	VIRAL RNA	Severe acute respiratory syndrome coronavirus 2	ILLUMINA	2020-04-27 18:00:00	hCoV-19/Australia/VIC957/2020	SRP253798	PRJNA613958			5
SRR11622142	AMPLICON	294	179683046	SAMN14751155	76317103	THE PETER DOHERTY INSTITUTE FOR INFECTION AND IMMUNITY	public	sra,fastq	SRX8186223	NextSeq 500	PAIRED	PCR	VIRAL RNA	Severe acute respiratory syndrome coronavirus 2	ILLUMINA	2020-04-27 18:00:00	hCoV-19/Australia/VIC960/2020	SRP253798	PRJNA613958			8
SRR11622143	AMPLICON	293	178465614	SAMN14751148	74715059	THE PETER DOHERTY INSTITUTE FOR INFECTION AND IMMUNITY	public	fastq,sra	SRX8186222	NextSeq 500	PAIRED	PCR	VIRAL RNA	Severe acute respiratory syndrome coronavirus 2	ILLUMINA	2020-04-27 18:00:00	hCoV-19/Australia/VIC950/2020	SRP253798	PRJNA613958			5
SRR11622144	AMPLICON	293	164552854	SAMN14751146	69375702	THE PETER DOHERTY INSTITUTE FOR INFECTION AND IMMUNITY	public	fastq,sra	SRX8186221	NextSeq 500	PAIRED	PCR	VIRAL RNA	Severe acute respiratory syndrome coronavirus 2	ILLUMINA	2020-04-27 18:00:00	hCoV-19/Australia/VIC948/2020	SRP253798	PRJNA613958			5
SRR11622145	AMPLICON	293	180709058	SAMN14751149	75766763	THE PETER DOHERTY INSTITUTE FOR INFECTION AND IMMUNITY	public	sra,fastq	SRX8186220	NextSeq 500	PAIRED	PCR	VIRAL RNA	Severe acute respiratory syndrome coronavirus 2	ILLUMINA	2020-04-27 18:00:00	hCoV-19/Australia/VIC951/2020	SRP253798	PRJNA613958			7
SRR11622146	AMPLICON	293	150705956	SAMN14751150	63200201	THE PETER DOHERTY INSTITUTE FOR INFECTION AND IMMUNITY	public	sra,fastq	SRX8186219	NextSeq 500	PAIRED	PCR	VIRAL RNA	Severe acute respiratory syndrome coronavirus 2	ILLUMINA	2020-04-27 18:00:00	hCoV-19/Australia/VIC953/2020	SRP253798	PRJNA613958			7
SRR11622147	AMPLICON	295	50621106	SAMN14751145	21307405	THE PETER DOHERTY INSTITUTE FOR INFECTION AND IMMUNITY	public	sra,fastq	SRX8186218	NextSeq 500	PAIRED	PCR	VIRAL RNA	Severe acute respiratory syndrome coronavirus 2	ILLUMINA	2020-04-27 18:00:00	hCoV-19/Australia/VIC947/2020	SRP253798	PRJNA613958			9
SRR11622148	AMPLICON	294	152146238	SAMN14750946	64088241	THE PETER DOHERTY INSTITUTE FOR INFECTION AND IMMUNITY	public	fastq,sra	SRX8186217	NextSeq 500	PAIRED	PCR	VIRAL RNA	Severe acute respiratory syndrome coronavirus 2	ILLUMINA	2020-04-27 18:00:00	hCoV-19/Australia/VIC1004/2020	SRP253798	PRJNA613958			9
SRR11622149	AMPLICON	294	202519144	SAMN14751151	84948908	THE PETER DOHERTY INSTITUTE FOR INFECTION AND IMMUNITY	public	sra,fastq	SRX8186216	NextSeq 500	PAIRED	PCR	VIRAL RNA	Severe acute respiratory syndrome coronavirus 2	ILLUMINA	2020-04-27 18:00:00	hCoV-19/Australia/VIC955/2020	SRP253798	PRJNA613958			7
SRR11622150	AMPLICON	293	148112631	SAMN14751143	62452439	THE PETER DOHERTY INSTITUTE FOR INFECTION AND IMMUNITY	public	sra,fastq	SRX8186215	NextSeq 500	PAIRED	PCR	VIRAL RNA	Severe acute respiratory syndrome coronavirus 2	ILLUMINA	2020-04-27 18:00:00	hCoV-19/Australia/VIC944/2020	SRP253798	PRJNA613958			9
SRR11622151	AMPLICON	293	138289633	SAMN14751142	57787797	THE PETER DOHERTY INSTITUTE FOR INFECTION AND IMMUNITY	public	sra,fastq	SRX8186214	NextSeq 500	PAIRED	PCR	VIRAL RNA	Severe acute respiratory syndrome coronavirus 2	ILLUMINA	2020-04-27 18:00:00	hCoV-19/Australia/VIC943/2020	SRP253798	PRJNA613958			9
SRR11622152	AMPLICON	293	177570183	SAMN14751147	74407000	THE PETER DOHERTY INSTITUTE FOR INFECTION AND IMMUNITY	public	sra,fastq	SRX8186213	NextSeq 500	PAIRED	PCR	VIRAL RNA	Severe acute respiratory syndrome coronavirus 2	ILLUMINA	2020-04-27 18:00:00	hCoV-19/Australia/VIC949/2020	SRP253798	PRJNA613958			6
SRR11622153	AMPLICON	293	185599958	SAMN14751144	77843948	THE PETER DOHERTY INSTITUTE FOR INFECTION AND IMMUNITY	public	fastq,sra	SRX8186212	NextSeq 500	PAIRED	PCR	VIRAL RNA	Severe acute respiratory syndrome coronavirus 2	ILLUMINA	2020-04-27 18:00:00	hCoV-19/Australia/VIC946/2020	SRP253798	PRJNA613958			8
SRR11622154	AMPLICON	294	197966498	SAMN14751141	82944336	THE PETER DOHERTY INSTITUTE FOR INFECTION AND IMMUNITY	public	sra,fastq	SRX8186211	NextSeq 500	PAIRED	PCR	VIRAL RNA	Severe acute respiratory syndrome coronavirus 2	ILLUMINA	2020-04-27 18:00:00	hCoV-19/Australia/VIC942/2020	SRP253798	PRJNA613958			9
SRR11622155	AMPLICON	292	125194098	SAMN14751137	50471249	THE PETER DOHERTY INSTITUTE FOR INFECTION AND IMMUNITY	public	fastq,sra	SRX8186210	NextSeq 550	PAIRED	PCR	VIRAL RNA	Severe acute respiratory syndrome coronavirus 2	ILLUMINA	2020-04-27 18:00:00	hCoV-19/Australia/VIC1355/2020	SRP253798	PRJNA613958			5
SRR11622156	AMPLICON	293	106141459	SAMN14751094	41692480	THE PETER DOHERTY INSTITUTE FOR INFECTION AND IMMUNITY	public	sra,fastq	SRX8186209	NextSeq 550	PAIRED	PCR	VIRAL RNA	Severe acute respiratory syndrome coronavirus 2	ILLUMINA	2020-04-27 18:00:00	hCoV-19/Australia/VIC1262/2020	SRP253798	PRJNA613958			12
SRR11622157	AMPLICON	291	365894308	SAMN14750937	154423265	THE PETER DOHERTY INSTITUTE FOR INFECTION AND IMMUNITY	public	fastq,sra	SRX8186208	NextSeq 500	PAIRED	PCR	VIRAL RNA	Severe acute respiratory syndrome coronavirus 2	ILLUMINA	2020-04-27 18:00:00	hCoV-19/Australia/NT33/2020	SRP253798	PRJNA613958			8
SRR11622158	AMPLICON	293	76758016	SAMN14750936	32315751	THE PETER DOHERTY INSTITUTE FOR INFECTION AND IMMUNITY	public	fastq,sra	SRX8186207	NextSeq 500	PAIRED	PCR	VIRAL RNA	Severe acute respiratory syndrome coronavirus 2	ILLUMINA	2020-04-27 18:00:00	hCoV-19/Australia/NT32/2020	SRP253798	PRJNA613958			8
SRR11622159	AMPLICON	294	142299743	SAMN14750945	59995899	THE PETER DOHERTY INSTITUTE FOR INFECTION AND IMMUNITY	public	sra,fastq	SRX8186206	NextSeq 500	PAIRED	PCR	VIRAL RNA	Severe acute respiratory syndrome coronavirus 2	ILLUMINA	2020-04-27 18:00:00	hCoV-19/Australia/VIC1003/2020	SRP253798	PRJNA613958			8
SRR11622160	AMPLICON	292	445752536	SAMN14750935	186698080	THE PETER DOHERTY INSTITUTE FOR INFECTION AND IMMUNITY	public	fastq,sra	SRX8186205	NextSeq 500	PAIRED	PCR	VIRAL RNA	Severe acute respiratory syndrome coronavirus 2	ILLUMINA	2020-04-27 18:00:00	hCoV-19/Australia/NT31/2020	SRP253798	PRJNA613958			6
SRR11622161	AMPLICON	293	196692589	SAMN14750931	83487081	THE PETER DOHERTY INSTITUTE FOR INFECTION AND IMMUNITY	public	sra,fastq	SRX8186204	NextSeq 500	PAIRED	PCR	VIRAL RNA	Severe acute respiratory syndrome coronavirus 2	ILLUMINA	2020-04-27 18:00:00	hCoV-19/Australia/NT27/2020	SRP253798	PRJNA613958			6
SRR11622162	AMPLICON	290	137525632	SAMN14750934	58084691	THE PETER DOHERTY INSTITUTE FOR INFECTION AND IMMUNITY	public	fastq,sra	SRX8186203	NextSeq 500	PAIRED	PCR	VIRAL RNA	Severe acute respiratory syndrome coronavirus 2	ILLUMINA	2020-04-27 18:00:00	hCoV-19/Australia/NT30/2020	SRP253798	PRJNA613958			10
[truncated: 2,011,475 more chars]
