## Supplementary Table 4 for "Large-scale population analysis of SARS-CoV-2 whole genome sequences reveals host-mediated viral evolution with emergence of mutations in the viral Spike protein associated with elevated mortality rates"

### Sheet: N_I292T
Virus name	Accession ID	Collection date	Location	Host	Additional location information	Gender	Patient age	Patient status	Passage	Specimen	Additional host information	Lineage	Clade
hCoV-19/Netherlands/Diemen_1363454/2020	EPI_ISL_413570	2020-02-28	Europe / Netherlands / Diemen	Human		unknown	unknown		Original			B.1.1	GR
hCoV-19/Netherlands/Helmond_1363548/2020	EPI_ISL_413574	2020-02-29	Europe / Netherlands / Helmond	Human		unknown	unknown		Original			B.1.1	GR
hCoV-19/Switzerland/GE-HUG-1422/2020	EPI_ISL_415454	2020-02-28	Europe / Switzerland / Geneve	Human		unknown	31	unknown	Original			B.1.1	GR
hCoV-19/Switzerland/AG-HUG-7120/2020	EPI_ISL_415457	2020-02-29	Europe / Switzerland / Aargau	Human		unknown	30	unknown	Original			B.1.1	GR
hCoV-19/Switzerland/GE-HUG-1402/2020	EPI_ISL_415700	2020-02-28	Europe / Switzerland / Geneve	Human		unknown	29	unknown	Original			B.1.1	GR
hCoV-19/Czech Republic/ChVir1912/2020	EPI_ISL_416743	2020-03-05	Europe / Czech Republic / Prague	Human		unknown	unknown	unknown	Original			B.1.1	GR
hCoV-19/Canada/ON-PHL-2653/2020	EPI_ISL_418371	2020-03	North America / Canada / Ontario	Human		Male	30-34	unknown	Original			B.1.1.33	GR
hCoV-19/England/20142012304/2020	EPI_ISL_423428	2020-03-30	Europe / United Kingdom / England	Human		Male	85		Original			B.1.1	GR
hCoV-19/USA/WI-UW-114/2020	EPI_ISL_425171	2020-03-30	North America / USA / Wisconsin / Dane county	Human		unknown	unknown	unknown	Original	Nasal swab		B.1.1.33	GR
hCoV-19/England/CAMB-74D5B/2020	EPI_ISL_425373	2020-03-19	Europe / United Kingdom / England	Human		Female	39	unknown	Original	unknown		B.1.1.33	GR
hCoV-19/Scotland/EDB019/2020	EPI_ISL_425825	2020-03-13	Europe / United Kingdom / Scotland	Human		unknown	unknown	unknown	Original	unknown		B.1.1	GR
hCoV-19/Brazil/DF-0001/2020	EPI_ISL_426580	2020-03-13	South America / Brazil / Distrito Federal / Brasilia	Human		Male	30	Released	Original	Naso-pharyngeal swab		B.1.1	GR
hCoV-19/Australia/NT11/2020	EPI_ISL_426899	2020	Oceania / Australia / Northern territory	Human		unknown	unknown	unknown	Original			B.1.1.33	GR
hCoV-19/Australia/VIC876/2020	EPI_ISL_427131	2020-04-05	Oceania / Australia / Victoria	Human		Male	64		Original			B.1.1.33	GR
hCoV-19/Brazil/DF-615i/2020	EPI_ISL_427294	2020-03-13	South America / Brazil / Distrito Federal / Brasilia	Human		Male	unknown		Vero E6 P1			B.1.1.33	GR
hCoV-19/Brazil/DF-619i/2020	EPI_ISL_427295	2020-03-13	South America / Brazil / Distrito Federal / Brasilia	Human		Male	unknown		Vero E6 P1			B.1.1.33	GR
hCoV-19/Brazil/DF-861/2020	EPI_ISL_427296	2020-03-23	South America / Brazil / Distrito Federal / Brasilia	Human		Male	unknown		Original			B.1.1.33	GR
hCoV-19/Brazil/DF-862/2020	EPI_ISL_427297	2020-03-23	South America / Brazil / Distrito Federal / Brasilia	Human		Female	unknown		Original			B.1.1.33	GR
hCoV-19/Brazil/DF-891/2020	EPI_ISL_427298	2020-03-22	South America / Brazil / Distrito Federal / Brasilia	Human		Female	61		Original			B.1.1.33	GR
hCoV-19/Brazil/RJ-763/2020	EPI_ISL_427302	2020-03-20	South America / Brazil / Rio de Janeiro	Human		Female	43		Original			B.1.1.33	GR
hCoV-19/Brazil/RJ-818/2020	EPI_ISL_427303	2020-03-25	South America / Brazil / Rio de Janeiro	Human		Female	54		Original			B.1.1.33	GR
hCoV-19/Brazil/RJ-872/2020	EPI_ISL_427304	2020-03-26	South America / Brazil / Rio de Janeiro	Human		Female	60		Original			B.1.1.33	GR
hCoV-19/Australia/NSW165/2020	EPI_ISL_427731	2020-03-17	Oceania / Australia / New South Wales / Sydney	Human		unknown	Over 18	unknown	Original			B.1.1	G
hCoV-19/USA/WI-UW-198/2020	EPI_ISL_428294	2020-03-24	North America / USA / Wisconsin / Waukesha county	Human		unknown	unknown	unknown	Original	Nasopharyngeal swab		B.1.1.33	GR
hCoV-19/Switzerland/GE-HUG-1736/2020	EPI_ISL_429203	2020-03-21	Europe / Switzerland / Geneve	Human		unknown	unknown	unknown	Original			B.1.1	GR
hCoV-19/Brazil/MG-CV2/2020	EPI_ISL_429665	2020-03-08	South America / Brazil / Minas Gerais	Human		Female	44	unknown	Original			B.1	GH
hCoV-19/Brazil/MG-CV8/2020	EPI_ISL_429671	2020-03-13	South America / Brazil / Minas Gerais	Human		Male	34		Original			B.1.1	O
hCoV-19/Brazil/MG-CV16/2020	EPI_ISL_429676	2020-03-16	South America / Brazil / Minas Gerais	Human		Male	52		Original			B.1.1	O
hCoV-19/Brazil/MG-CV19/2020	EPI_ISL_429679	2020-03-16	South America / Brazil / Minas Gerais	Human		Male	22		Original			B.1.1	O
hCoV-19/Brazil/MG-CV26/2020	EPI_ISL_429684	2020-03-17	South America / Brazil / Minas Gerais	Human		Male	44		Original			B.1.1	GR
hCoV-19/Brazil/MG-CV32/2020	EPI_ISL_429688	2020-03-17	South America / Brazil / Minas Gerais	Human		Male	27		Original			B.1.1	GR
hCoV-19/Brazil/MG-CV33/2020	EPI_ISL_429689	2020-03-17	South America / Brazil / Minas Gerais	Human		Male	35		Original			B.1.1	O
hCoV-19/Brazil/MG-CV34/2020	EPI_ISL_429690	2020-03-18	South America / Brazil / Minas Gerais	Human		Female	48	unknown	Original			B.1.1	G
hCoV-19/Brazil/MG-CV45/2020	EPI_ISL_429698	2020-03-20	South America / Brazil / Minas Gerais	Human		Male	58	unknown	Original			B.1.1	G
hCoV-19/Brazil/MG-CV47/2020	EPI_ISL_429700	2020-03-19	South America / Brazil / Minas Gerais	Human		Male	35	unknown	Original			B.1.1	G
hCoV-19/Argentina/PAIS-A0023/2020	EPI_ISL_430814	2020-04-17	South America / Argentina / Ciudad Autonoma de Buenos Aires	Human		Female	34	unknown	Original	Nasopharyngeal swab		B.1.1.33	GR
hCoV-19/Argentina/PAIS-A0024/2020	EPI_ISL_430815	2020-04-18	South America / Argentina / Ciudad Autonoma de Buenos Aires	Human		Male	92	unknown	Original	Nasopharyngeal swab		B.1.1.33	GR
hCoV-19/Argentina/PAIS-A0026/2020	EPI_ISL_430817	2020-04-18	South America / Argentina / Ciudad Autonoma de Buenos Aires	Human		Male	48	unknown	Original	Nasopharyngeal swab		B.1.1.33	GR
hCoV-19/England/SHEF-C3458/2020	EPI_ISL_432771	2020-03-23	Europe / United Kingdom / England	Human		unknown	unknown	unknown	Original			B.1	G
hCoV-19/USA/TX-HMH098/2020	EPI_ISL_434803	2020-03-19	North America / USA / Texas	Human		unknown	unknown	unknown	Original			B.1.1.33	GR
hCoV-19/USA/MI-MDHHS-SC20138/2020	EPI_ISL_436853	2020-03-24	North America / USA / Michigan	Human		unknown	unknown	unknown	Original			B.1.1.33	GR
hCoV-19/USA/MI-MDHHS-SC20013/2020	EPI_ISL_437100	2020-03-13	North America / USA / Michigan	Human		unknown	unknown	unknown	Original			B.1.1.33	GR
hCoV-19/USA/WA-UW-4015/2020	EPI_ISL_437806	2020-03-28	North America / USA / Washington	Human		unknown	unknown	unknown	Original			B.1.1.33	GR
hCoV-19/England/CAMB-78C4B/2020	EPI_ISL_441073	2020-04-02	Europe / United Kingdom / England	Human		unknown	unknown	unknown	Original			B.1.1	GR
hCoV-19/England/LOND-D53CF/2020	EPI_ISL_444216	2020-04-15	Europe / United Kingdom / England	Human		unknown	unknown	unknown	Original			B.1.1	GR
hCoV-19/USA/NY-NYUMC509/2020	EPI_ISL_444626	2020-03-30	North America / USA / New York / Rockland County	Human		Female	61	unknown	Original			B.1.1.33	GR
hCoV-19/Chile/Santiago_52/2020	EPI_ISL_445349	2020-04-01	South America / Chile / Santiago	Human		Male	48	unknown	Original	Throat swab		B.1.1.33	GR
hCoV-19/Chile/Santiago_56/2020	EPI_ISL_445352	2020-04-01	South America / Chile / Santiago	Human		Male	65	unknown	Original	Throat swab		B.1.1.33	GR
hCoV-19/Chile/Santiago_66/2020	EPI_ISL_445362	2020-03-17	South America / Chile / Santiago	Human		Female	22	unknown	Original	Throat swab		B.1.1.33	GR
hCoV-19/Chile/Santiago_71/2020	EPI_ISL_445367	2020-03-21	South America / Chile / Santiago	Human		Male	31	unknown	Original	Throat swab		B.1.1.33	GR
hCoV-19/Chile/Santiago_73/2020	EPI_ISL_445369	2020-04-06	South America / Chile / Santiago	Human		Male	28	unknown	Original	Throat swab		B.1.1.33	GR
hCoV-19/Chile/Santiago_74/2020	EPI_ISL_445370	2020-04-05	South America / Chile / Santiago	Human		Male	22	unknown	Original	Throat swab		B.1.1.33	GR
hCoV-19/Chile/Santiago_76/2020	EPI_ISL_445373	2020-04-03	South America / Chile / Santiago	Human		Male	74	unknown	Original	Throat swab		B.1.1.33	GR
hCoV-19/Russia/StPetersburg-RII8319S/2020	EPI_ISL_450272	2020-04-21	Europe / Russia / Saint Petersburg	Human		Male	46	Hospitalized	Original	Nasopharyngeal swab		B.1.5	G
hCoV-19/Brazil/AP-IEC-161167/2020	EPI_ISL_450873	2020-03-17	South America / Brazil / Amapa	Human		Female	36	unknown	Original	Sputum		B.1.1.33	GR
hCoV-19/Brazil/PA-IEC-161548/2020	EPI_ISL_450874	2020-03-20	South America / Brazil / Para	Human		Female	28	unknown	Original	Oro-pharyngeal swab		B.1.1.33	GR
hCoV-19/Australia/NSW294/2020	EPI_ISL_451558	2020-04-08	Oceania / Australia / New South Wales / Sydney	Human		unknown	over 18	unknown	Original			B.1.1.33	G
hCoV-19/Australia/NSW332/2020	EPI_ISL_451594	2020-04-11	Oceania / Australia / New South Wales / Sydney	Human		unknown	over 18	unknown	Original			B.1.1.33	G
hCoV-19/USA/MI-MDHHS-SC20444/2020	EPI_ISL_452318	2020-03-16	North America / USA / Michigan	Human		unknown	unknown	unknown	Original			B.1.1.33	GR
hCoV-19/Portugal/PT0341/2020	EPI_ISL_454057	2020-03-18	Europe / Portugal	Human		unknown	unknown	unknown	Original			B.1.1.33	GR
hCoV-19/Portugal/PT0448/2020	EPI_ISL_454172	2020-03-28	Europe / Portugal	Human		unknown	unknown	unknown	Original			B.1.1.33	GR
hCoV-19/Portugal/PT0588/2020	EPI_ISL_454311	2020-03-28	Europe / Portugal	Human		unknown	unknown	unknown	Original			B.1.1.33	GR
hCoV-19/USA/PA-MGEL96/2020	EPI_ISL_454376	2020-03-31	North America / USA / Pennsylvania / Pittsburgh	Human	Allegheny county	unknown	unknown	unknown	Original	NP swab		B.1.1.33	GR
hCoV-19/Netherlands/NoordHolland_10001/2020	EPI_ISL_454750	2020-02-27	Europe / Netherlands / Utrecht	Human		unknown	44	unknown	Original			B.1.1	GR
hCoV-19/Netherlands/NoordHolland_10002/2020	EPI_ISL_454751	2020-02-28	Europe / Netherlands / Utrecht	Human		Male	47.3	unknown	Original			B.1.1	GR
hCoV-19/Brazil/RJ-899/2020	EPI_ISL_456071	2020-03-30	South America / Brazil / Rio de Janeiro	Human		Male	42	unknown	Original	Naso-Oropharyngeal swab		B.1.1.33	GR
hCoV-19/Brazil/RJ-1056/2020	EPI_ISL_456072	2020-04-01	South America / Brazil / Rio de Janeiro	Human		Female	31	unknown	Original	Oropharyngeal swab		B.1.1.33	GR
hCoV-19/Brazil/RJ-1058/2020	EPI_ISL_456073	2020-04-01	South America / Brazil / Rio de Janeiro	Human		Male	27	unknown	Original	Oropharyngeal swab		B.1.1.33	GR
hCoV-19/Brazil/RJ-1065/2020	EPI_ISL_456074	2020-04-01	South America / Brazil / Rio de Janeiro	Human		Female	85	unknown	Original	Nasopharyngeal swab		B.1.1.33	GR
hCoV-19/Brazil/RJ-1100/2020	EPI_ISL_456075	2020-04-02	South America / Brazil / Rio de Janeiro / Belford Roxo	Human		Male	30	unknown	Original	Naso-Oropharyngeal swab		B.1.1.33	GR
hCoV-19/Brazil/RJ-1111/2020	EPI_ISL_456076	2020-03-25	South America / Brazil / Rio de Janeiro	Human		Male	59	unknown	Original	Naso-Oropharyngeal swab		B.1.1.33	GR
hCoV-19/Brazil/RJ-1119/2020	EPI_ISL_456077	2020-03-25	South America / Brazil / Rio de Janeiro	Human		Male	55	unknown	Original	Nasopharyngeal swab		B.1.1.33	GR
hCoV-19/Brazil/RJ-1402/2020	EPI_ISL_456079	2020-04-03	South America / Brazil / Rio de Janeiro	Human		Female	55	unknown	Original	Naso-Oropharyngeal swab		B.1.1.33	GR
hCoV-19/Brazil/RJ-1464/2020	EPI_ISL_456080	2020-04-06	South America / Brazil / Rio de Janeiro / Petropolis	Human		Male	30	unknown	Original	Naso-Oropharyngeal swab		B.1.1.33	GR
hCoV-19/Brazil/RJ-1466/2020	EPI_ISL_456081	2020-04-06	South America / Brazil / Rio de Janeiro	Human		Female	54	unknown	Original	Naso-Oropharyngeal swab		B.1.1.33	GR
hCoV-19/Brazil/RJ-1600/2020	EPI_ISL_456082	2020-04-02	South America / Brazil / Rio de Janeiro / Teresopolis	Human		Male	68	unknown	Original	Naso-Oropharyngeal swab		B.1.1.33	GR
hCoV-19/Brazil/RJ-1627/2020	EPI_ISL_456083	2020-04-03	South America / Brazil / Rio de Janeiro / Nova Iguacu	Human		Female	44	unknown	Original	Naso-Oropharyngeal swab		B.1.1.33	GR
hCoV-19/Brazil/RJ-1690/2020	EPI_ISL_456084	2020-04-08	South America / Brazil / Rio de Janeiro	Human		Female	42	unknown	Original	Nasopharyngeal swab		B.1.1.33	GR
hCoV-19/Brazil/RJ-1691/2020	EPI_ISL_456085	2020-04-08	South America / Brazil / Rio de Janeiro	Human		Male	42	unknown	Original	Nasopharyngeal swab		B.1.1.33	GR
hCoV-19/Brazil/RJ-1701/2020	EPI_ISL_456086	2020-04-08	South America / Brazil / Rio de Janeiro	Human		Male	60	unknown	Original	Naso-Oropharyngeal swab		B.1.1.33	GR
hCoV-19/Brazil/RJ-1702/2020	EPI_ISL_456087	2020-04-08	South America / Brazil / Rio de Janeiro	Human		Male	40	unknown	Original	Naso-Oropharyngeal swab		B.1.1.33	GR
hCoV-19/Brazil/RJ-1901/2020	EPI_ISL_456089	2020-04-09	South America / Brazil / Rio de Janeiro	Human		Female	59	unknown	Original	Nasopharyngeal swab		B.1.1.33	GR
hCoV-19/Brazil/RJ-1902/2020	EPI_ISL_456090	2020-04-09	South America / Brazil / Rio de Janeiro	Human		Female	39	unknown	Original	Nasopharyngeal swab		B.1.1.33	GR
hCoV-19/Brazil/RJ-1921/2020	EPI_ISL_456091	2020-04-09	South America / Brazil / Rio de Janeiro	Human		Female	70	unknown	Original	Nasopharyngeal swab		B.1.1.33	GR
hCoV-19/Brazil/RJ-1923/2020	EPI_ISL_456092	2020-04-10	South America / Brazil / Rio de Janeiro	Human		Male	5 months	unknown	Original	Nasopharyngeal swab		B.1.1.33	GR
hCoV-19/Brazil/RJ-1927/2020	EPI_ISL_456093	2020-04-12	South America / Brazil / Rio de Janeiro	Human		Male	46	unknown	Original	Nasopharyngeal swab		B.1.1.33	GR
hCoV-19/Brazil/RJ-1943/2020	EPI_ISL_456094	2020-04-13	South America / Brazil / Rio de Janeiro	Human		Female	38	unknown	Original	Nasopharyngeal swab		B.1.1.33	GR
hCoV-19/Brazil/RJ-1948/2020	EPI_ISL_456095	2020-04-13	South America / Brazil / Rio de Janeiro	Human		Female	45	unknown	Original	Nasopharyngeal swab		B.1.1.33	GR
hCoV-19/Brazil/RJ-1952/2020	EPI_ISL_456096	2020-04-13	South America / Brazil / Rio de Janeiro	Human		Male	29	unknown	Original	Nasopharyngeal swab		B.1.1.33	GR
hCoV-19/Brazil/RJ-1966/2020	EPI_ISL_456097	2020-04-13	South America / Brazil / Rio de Janeiro	Human		Male	unknown	unknown	Original	Nasopharyngeal swab		B.1.1.33	GR
hCoV-19/Brazil/RJ-2000/2020	EPI_ISL_456098	2020-04-13	South America / Brazil / Rio de Janeiro	Human		Female	unknown	unknown	Original	Naso-Oropharyngeal swab		B.1.1.33	GR
hCoV-19/Brazil/RJ-2007/2020	EPI_ISL_456099	2020-04-13	South America / Brazil / Rio de Janeiro	Human		Female	unknown	unknown	Original	Nasopharyngeal swab		B.1.1.33	GR
hCoV-19/Brazil/RJ-2033/2020	EPI_ISL_456100	2020-04-15	South America / Brazil / Rio de Janeiro	Human		Female	37	unknown	Original	Naso-Oropharyngeal swab		B.1.1.33	GR
hCoV-19/Brazil/RJ-2044/2020	EPI_ISL_456101	2020-04-15	South America / Brazil / Rio de Janeiro / Duque de Caxias	Human		Female	17	unknown	Original	Naso-Oropharyngeal swab		B.1.1.33	GR
hCoV-19/Brazil/RJ-2057/2020	EPI_ISL_456102	2020-04-16	South America / Brazil / Rio de Janeiro	Human		Male	29	unknown	Original	Naso-Oropharyngeal swab		B.1.1.33	GR
hCoV-19/Brazil/RJ-2062/2020	EPI_ISL_456103	2020-04-16	South America / Brazil / Rio de Janeiro	Human		Female	48	unknown	Original	Naso-Oropharyngeal swab		B.1.1.33	GR
hCoV-19/Brazil/RJ-2072/2020	EPI_ISL_456104	2020-04-16	South America / Brazil / Rio de Janeiro	Human		Female	51	unknown	Original	Nasopharyngeal swab		B.1.1.33	GR
hCoV-19/Brazil/RJ-2077/2020	EPI_ISL_456105	2020-04-16	South America / Brazil / Rio de Janeiro	Human		Female	38	unknown	Original	Nasopharyngeal swab		B.1.1.33	GR
hCoV-19/Brazil/RJ-2078/2020	EPI_ISL_456106	2020-04-16	South America / Brazil / Rio de Janeiro	Human		Female	34	unknown	Original	Nasopharyngeal swab		B.1.1.33	GR
hCoV-19/USA/DC-HP00052/2020	EPI_ISL_457796	2020-03-07	North America / USA / WashingtonDC	Human	North America / USA / Maryland	Male	57	unknown	Original	Nasopharyngeal swab		B.1.1.33	GR
hCoV-19/Uruguay/UY-NYUMC857/2020	EPI_ISL_457953	2020-03-23	South America / Uruguay / Montevideo	Human		Male	61	unknown	Original			B.1.1.33	GR
hCoV-19/Brazil/AP-IEC-162741/2020	EPI_ISL_458138	2020-04-03	South America / Brazil / Amapa	Human		Female	37	ï»¿unknown	Original	Sputum		B.1.1.33	GR
hCoV-19/Brazil/AC-IEC-162535/2020	EPI_ISL_458139	2020-03-18	South America / Brazil / Acre	Human		Male	81	Hospitalized	Original	Oro-pharyngeal swab		B.1.1.33	GR
hCoV-19/Brazil/AP-IEC-162966/2020	EPI_ISL_458142	2020-04-05	South America / Brazil / Amapa	Human		Female	37	ï»¿unknown	Original	Oro-pharyngeal swab		B.1.1.33	GR
hCoV-19/Brazil/AP-IEC-164082/2020	EPI_ISL_458143	2020-04-15	South America / Brazil / Amapa	Human		Male	44	ï»¿unknown	Original	Sputum		B.1.1.33	GR
hCoV-19/Brazil/AP-IEC-163972/2020	EPI_ISL_458144	2020-04-15	South America / Brazil / Amapa	Human		Male	44	ï»¿unknown	Original	Sputum		B.1.1.33	GR
hCoV-19/Brazil/AP-IEC-164346/2020	EPI_ISL_458145	2020-04-20	South America / Brazil / Amapa	Human		Female	62	ï»¿unknown	Original	Sputum		B.1.1.33	GR
hCoV-19/Brazil/PA-IEC-164684/2020	EPI_ISL_458148	2020-04-27	South America / Brazil / Para	Human		Male	38	ï»¿unknown	Original	Oro-pharyngeal swab		B.1.1.33	GR
hCoV-19/Brazil/MA-IEC-163069/2020	EPI_ISL_458149	2020-04-06	South America / Brazil / Maranhao	Human		Female	40	ï»¿unknown	Original	Oro-pharyngeal swab		B.1.1.33	GR
hCoV-19/USA/MA-MGH-00611/2020	EPI_ISL_460134	2020-03-28	North America / USA / Massachusetts	Human		unknown	unknown	unknown	Original	oronasopharynx		B.1.1.33	GR
hCoV-19/USA/MA-MGH-00076/2020	EPI_ISL_460202	2020-03-25	North America / USA / Massachusetts	Human		unknown	unknown	unknown	Original	oronasopharynx		B.1.1.33	GR
hCoV-19/USA/MA-MGH-00693/2020	EPI_ISL_460215	2020-04-06	North America / USA / Massachusetts	Human		unknown	unknown	unknown	Original	oronasopharynx		B.1.1.33	GR
hCoV-19/USA/MA-MGH-00168/2020	EPI_ISL_460236	2020-03-26	North America / USA / Massachusetts	Human		unknown	unknown	unknown	Original	oronasopharynx		B.1.1.33	GR
hCoV-19/USA/MA-MGH-00694/2020	EPI_ISL_460403	2020-04-06	North America / USA / Massachusetts	Human		unknown	unknown	unknown	Original	oronasopharynx		B.1.1.33	GR
hCoV-19/England/201101358/2020	EPI_ISL_464655	2020-03-07	Europe / United Kingdom / England	Human		Female	66	unknown	Original			B.1.1	GR
hCoV-19/England/201140286/2020	EPI_ISL_464719	2020-03-09	Europe / United Kingdom / England	Human		Male	34	unknown	Original			B.1.1	GR
hCoV-19/England/20119063804/2020	EPI_ISL_465088	2020-03-12	Europe / United Kingdom / England	Human		Female	25	unknown	Original			B.1.1.33	GR
hCoV-19/England/20172027904/2020	EPI_ISL_465336	2020-04-17	Europe / United Kingdom / England	Human		Male	48	unknown	Original			B.1.1	GR
hCoV-19/England/201420240/2020	EPI_ISL_465934	2020-03-29	Europe / United Kingdom / England	Human		Female	53	unknown	Original			B.1.1	GR
hCoV-19/England/20150041004/2020	EPI_ISL_466231	2020-04-06	Europe / United Kingdom / England	Human		Male	60	unknown	Original			B.1.1	GR
hCoV-19/Germany/BY-MVP-0253/2020	EPI_ISL_466906	2020-05-04	Europe / Germany / Bavaria / Munich	Human		Male	56	unknown	Original	Nasopharyngeal swab		B.1.1	GR
hCoV-19/Brazil/RJ-1574/2020	EPI_ISL_467345	2020-04-02	South America / Brazil / Rio de Janeiro	Human	unknown	Male	82	unknown	Original	Nasopharyngeal swab	unknown	B.1.1.33	GR
hCoV-19/Brazil/RJ-2091/2020	EPI_ISL_467347	2020-04-16	South America / Brazil / Rio de Janeiro	Human	unknown	Female	51	unknown	Original	Nasopharyngeal swab	unknown	B.1.1.33	GR
hCoV-19/Brazil/RJ-2195/2020	EPI_ISL_467348	2020-04-17	South America / Brazil / Rio de Janeiro	Human	unknown	Male	45	unknown	Original	Nasopharyngeal swab	unknown	B.1.1.33	GR
hCoV-19/Brazil/RJ-2197/2020	EPI_ISL_467349	2020-04-17	South America / Brazil / Rio de Janeiro	Human	unknown	Male	32	unknown	Original	Nasopharyngeal swab	unknown	B.1.1.33	GR
hCoV-19/Brazil/RJ-2208/2020	EPI_ISL_467350	2020-04-17	South America / Brazil / Rio de Janeiro	Human	unknown	Male	43	unknown	Original	Nasopharyngeal swab	unknown	B.1.1.33	GR
hCoV-19/Brazil/RJ-2233/2020	EPI_ISL_467351	2020-04-17	South America / Brazil / Rio de Janeiro	Human	unknown	Female	30	unknown	Original	Nasopharyngeal swab	unknown	B.1.1.33	GR
hCoV-19/Brazil/RJ-2422/2020	EPI_ISL_467352	2020-04-20	South America / Brazil / Rio de Janeiro / Queimados	Human	unknown	Female	27	inpatient	Original	Nasopharyngeal swab	unknown	B.1.1.33	GR
hCoV-19/Brazil/RJ-2669/2020	EPI_ISL_467353	2020-04-24	South America / Brazil / Rio de Janeiro / Niteroi	Human	unknown	Female	25	outpatient	Original	Nasopharyngeal swab	unknown	B.1.1.33	GR
hCoV-19/Brazil/RJ-2678/2020	EPI_ISL_467355	2020-04-24	South America / Brazil / Rio de Janeiro	Human	unknown	Male	29	unknown	Original	Nasopharyngeal swab	unknown	B.1.1.33	GR
hCoV-19/Brazil/RJ-2683/2020	EPI_ISL_467357	2020-04-24	South America / Brazil / Rio de Janeiro	Human	unknown	Female	31	unknown	Original	Nasopharyngeal swab	unknown	B.1.1.33	GR
hCoV-19/Brazil/RJ-2696/2020	EPI_ISL_467358	2020-04-24	South America / Brazil / Rio de Janeiro	Human	unknown	Female	65	unknown	Original	Nasopharyngeal swab	unknown	B.1.1.33	GR
hCoV-19/Brazil/RJ-2733/2020	EPI_ISL_467360	2020-04-25	South America / Brazil / Rio de Janeiro / Duque de Caxias	Human		Female	49	unknown	Original	Nasopharyngeal swab		B.1.1.33	GR
hCoV-19/Brazil/RJ-2769/2020	EPI_ISL_467361	2020-04-27	South America / Brazil / Rio de Janeiro	Human	unknown	Female	30	unknown	Original	Nasopharyngeal swab	unknown	B.1.1.33	GR
hCoV-19/Brazil/RJ-2770/2020	EPI_ISL_467362	2020-04-27	South America / Brazil / Rio de Janeiro	Human	unknown	Female	30	unknown	Original	Nasopharyngeal swab	unknown	B.1.1.33	GR
hCoV-19/Brazil/RJ-2776/2020	EPI_ISL_467363	2020-04-27	South America / Brazil / Rio de Janeiro	Human	unknown	Male	64	unknown	Original	Nasopharyngeal swab	unknown	B.1.1.33	GR
hCoV-19/Brazil/RJ-2777/2020	EPI_ISL_467364	2020-04-25	South America / Brazil / Rio de Janeiro / Nova Iguacu	Human	unknown	Female	34	unknown	Original	Nasopharyngeal swab	unknown	B.1.1.33	GR
hCoV-19/Brazil/RJ-2811/2020	EPI_ISL_467365	2020-04-27	South America / Brazil / Rio de Janeiro	Human	unknown	Male	44	unknown	Original	Nasopharyngeal swab	unknown	B.1.1.33	GR
hCoV-19/Brazil/RJ-2822/2020	EPI_ISL_467367	2020-04-27	South America / Brazil / Rio de Janeiro / Niteroi	Human	unknown	Male	62	inpatient	Original	Nasopharyngeal swab	unknown	B.1.1.33	GR
hCoV-19/Brazil/RJ-2840/2020	EPI_ISL_467368	2020-04-28	South America / Brazil / Rio de Janeiro	Human	unknown	Male	36	unknown	Original	Nasopharyngeal swab	unknown	B.1.1.33	GR
hCoV-19/Brazil/RJ-2844/2020	EPI_ISL_467369	2020-04-28	South America / Brazil / Rio de Janeiro	Human	unknown	Female	29	outpatient	Original	Nasopharyngeal swab	unknown	B.1.1.33	GR
hCoV-19/Brazil/RJ-2847/2020	EPI_ISL_467370	2020-04-28	South America / Brazil / Rio de Janeiro	Human	unknown	Female	35	unknown	Original	Nasopharyngeal swab		B.1.1.33	GR
hCoV-19/Brazil/RJ-2868/2020	EPI_ISL_467371	2020-04-28	South America / Brazil / Rio de Janeiro	Human	unknown	Female	49	unknown	Original	Nasopharyngeal swab	unknown	B.1.1.33	GR
hCoV-19/Brazil/SP-144/2020	EPI_ISL_468310	2020-03-22	South America / Brazil / Sao Paulo / Sao Paulo	Human		Male	72	Deceased	Original	Nasopharyngeal swab		B.1.1.33	GR
hCoV-19/Chile/Santiago-23741/2020	EPI_ISL_468752	2020-03-14	South America / Chile / Santiago / Santiago	Human	unknown	Male	31	unknown	Original	unknown	unknown	B.1.1.33	GR
hCoV-19/Brazil/AM-0203/2020	EPI_ISL_470570	2020-04-02	South America / Brazil / Amazonas	Human		Male	24	unknow	Original			B.1.1.33	GR
hCoV-19/Brazil/AM-0205/2020	EPI_ISL_470572	2020-04-02	South America / Brazil / Amazonas	Human		Female	27	unknow	Original			B.1.1	GR
hCoV-19/Brazil/GO-0210/2020	EPI_ISL_470577	2020-04-04	South America / Brazil / Goias	Human		Female	26	unknow	Original			B.1.1.33	GR
hCoV-19/Brazil/MG-0214/2020	EPI_ISL_470580	2020-03-17	South America / Brazil / Minas Gerais	Human		Male	56	unknow	Original			B.1.1.33	GR
hCoV-19/Brazil/MG-0216/2020	EPI_ISL_470582	2020-03-19	South America / Brazil / Minas Gerais	Human		Female	47	unknow	Original			B.1.1.33	GR
hCoV-19/Brazil/MG-0217/2020	EPI_ISL_470583	2020-03-20	South America / Brazil / Minas Gerais	Human		Male	27	unknow	Original			B.1.1.33	GR
hCoV-19/Brazil/MG-0218/2020	EPI_ISL_470584	2020-03-23	South America / Brazil / Minas Gerais	Human		Male	55	unknow	Original			B.1.1.33	GR
hCoV-19/Brazil/MG-0219/2020	EPI_ISL_470585	2020-04-03	South America / Brazil / Minas Gerais	Human		Male	57	unknow	Original			B.1.1.33	GR
hCoV-19/Brazil/MG-0220/2020	EPI_ISL_470586	2020-04-04	South America / Brazil / Minas Gerais	Human		Female	37	unknow	Original			B.1.1.33	GR
hCoV-19/Brazil/MG-0221/2020	EPI_ISL_470587	2020-04-05	South America / Brazil / Minas Gerais	Human		Male	41	unknow	Original			B.1.1.33	GR
hCoV-19/Brazil/MG-0222/2020	EPI_ISL_470588	2020-04-06	South America / Brazil / Minas Gerais	Human		Female	20	unknow	Original			B.1.1.33	GR
hCoV-19/Brazil/MG-0258/2020	EPI_ISL_470589	2020-04-13	South America / Brazil / Minas Gerais	Human		Female	74	unknow	Original			B.1.1.33	GR
hCoV-19/Brazil/MG-0285/2020	EPI_ISL_470590	2020-04-08	South America / Brazil / Minas Gerais	Human		Male	44	unknow	Original			B.1.1.33	GR
hCoV-19/Brazil/MG-0286/2020	EPI_ISL_470591	2020-04-17	South America / Brazil / Minas Gerais	Human		Female	37	unknow	Original			B.1.1.33	GR
hCoV-19/Brazil/MG-0287/2020	EPI_ISL_470592	2020-04-15	South America / Brazil / Minas Gerais	Human		Male	26	unknow	Original			B.1.1.33	GR
hCoV-19/Brazil/MG-0289/2020	EPI_ISL_470594	2020-04-08	South America / Brazil / Minas Gerais	Human		Female	44	unknow	Original			B.1.1.33	GR
hCoV-19/Brazil/MG-0290/2020	EPI_ISL_470595	2020-04-03	South America / Brazil / Minas Gerais	Human		Female	30	unknow	Original			B.1.1.33	GR
hCoV-19/Brazil/MG-0291/2020	EPI_ISL_470596	2020-04-16	South America / Brazil / Minas Gerais	Human		Male	22	unknow	Original			B.1.1.33	GR
hCoV-19/Brazil/MG-0292/2020	EPI_ISL_470597	2020-04-05	South America / Brazil / Minas Gerais	Human		Male	90	unknow	Original			B.1.1	GR
hCoV-19/Brazil/PA-0227/2020	EPI_ISL_470601	2020-04-01	South America / Brazil / Para	Human		Female	45	unknow	Original			B.1.1.33	GR
hCoV-19/Brazil/PA-0232/2020	EPI_ISL_470606	2020-04-02	South America / Brazil / Para	Human		Male	41	unknow	Original			B.1.1.33	GR
hCoV-19/Brazil/PA-0235/2020	EPI_ISL_470609	2020-04-03	South America / Brazil / Para	Human		Male	33	unknow	Original			B.1.1.33	GR
hCoV-19/Brazil/PA-0237/2020	EPI_ISL_470611	2020-04-03	South America / Brazil / Para	Human		Male	18	unknow	Original			B.1.1.33	GR
hCoV-19/Brazil/PI-0239/2020	EPI_ISL_470613	2020-03-19	South America / Brazil / Piaui	Human		Male	52	unknow	Original			B.1.1.33	GR
hCoV-19/Brazil/PR-0241/2020	EPI_ISL_470614	2020-04-02	South America / Brazil / Parana	Human		Female	63	unknow	Original			B.1.1.33	GR
hCoV-19/Brazil/RJ-0247/2020	EPI_ISL_470615	2020-03-23	South America / Brazil / Rio de Janeiro	Human		Female	47	unknow	Original			B.1.1.33	GR
hCoV-19/Brazil/RJ-0249/2020	EPI_ISL_470617	2020-03-25	South America / Brazil / Rio de Janeiro	Human		Male	35	unknow	Original			B.1.1.33	GR
hCoV-19/Brazil/RJ-0250/2020	EPI_ISL_470618	2020-03-26	South America / Brazil / Rio de Janeiro	Human		Male	33	unknow	Original			B.1.1.33	GR
hCoV-19/Brazil/RJ-0252/2020	EPI_ISL_470620	2020-03-30	South America / Brazil / Rio de Janeiro	Human		Female	64	unknow	Original			B.1.1.33	GR
hCoV-19/Brazil/RJ-0253/2020	EPI_ISL_470621	2020-03-31	South America / Brazil / Rio de Janeiro	Human		Male	37	unknow	Original			B.1.1.33	GR
hCoV-19/Brazil/RJ-0255/2020	EPI_ISL_470623	2020-04-02	South America / Brazil / Rio de Janeiro	Human		Female	64	unknow	Original			B.1.1.33	GR
hCoV-19/Brazil/RJ-0256/2020	EPI_ISL_470624	2020-04-03	South America / Brazil / Rio de Janeiro	Human		Female	52	unknow	Original			B.1.1.33	GR
hCoV-19/Brazil/RJ-0257/2020	EPI_ISL_470625	2020-04-06	South America / Brazil / Rio de Janeiro	Human		Female	28	unknow	Original			B.1.1.33	GR
hCoV-19/Brazil/RJ-0259/2020	EPI_ISL_470626	2020-04-07	South America / Brazil / Rio de Janeiro	Human		Female	57	unknow	Original			B.1.1.33	GR
hCoV-19/Brazil/RJ-0260/2020	EPI_ISL_470627	2020-04-07	South America / Brazil / Rio de Janeiro	Human		Female	56	unknow	Original			B.1.1.33	GR
hCoV-19/Brazil/RJ-0261/2020	EPI_ISL_470628	2020-04-08	South America / Brazil / Rio de Janeiro	Human		Female	48	unknow	Original			B.1.1.33	GR
hCoV-19/Brazil/RJ-0262/2020	EPI_ISL_470629	2020-04-09	South America / Brazil / Rio de Janeiro	Human		Female	34	unknow	Original			B.1.1.33	GR
hCoV-19/Brazil/RJ-0263/2020	EPI_ISL_470630	2020-04-13	South America / Brazil / Rio de Janeiro	Human		Female	50	unknow	Original			B.1.1.33	GR
hCoV-19/Brazil/RJ-0265/2020	EPI_ISL_470631	2020-04-14	South America / Brazil / Rio de Janeiro	Human		Female	32	unknow	Original			B.1.1.33	GR
hCoV-19/Brazil/RJ-0266/2020	EPI_ISL_470632	2020-04-14	South America / Brazil / Rio de Janeiro	Human		Female	55	unknow	Original			B.1.1.33	GR
hCoV-19/Brazil/RJ-0267/2020	EPI_ISL_470633	2020-04-15	South America / Brazil / Rio de Janeiro	Human		Female	51	unknow	Original			B.1.1.33	GR
hCoV-19/Brazil/RJ-0268/2020	EPI_ISL_470634	2020-04-15	South America / Brazil / Rio de Janeiro	Human		Female	41	unknow	Original			B.1.1.33	GR
hCoV-19/Brazil/RJ-0269/2020	EPI_ISL_470635	2020-04-16	South America / Brazil / Rio de Janeiro	Human		Female	54	unknow	Original			B.1.1.33	GR
hCoV-19/Brazil/RJ-0270/2020	EPI_ISL_470636	2020-04-16	South America / Brazil / Rio de Janeiro	Human		Female	47	unknow	Original			B.1.1.33	GR
hCoV-19/Brazil/RJ-0271/2020	EPI_ISL_470637	2020-04-17	South America / Brazil / Rio de Janeiro	Human		Female	41	unknow	Original			B.1.1.33	GR
hCoV-19/Brazil/RJ-0273/2020	EPI_ISL_470639	2020-04-20	South America / Brazil / Rio de Janeiro	Human		Female	30	unknow	Original			B.1.1.33	GR
hCoV-19/Brazil/RJ-0274/2020	EPI_ISL_470640	2020-04-20	South America / Brazil / Rio de Janeiro	Human		Female	35	unknow	Original			B.1.1.33	GR
hCoV-19/Brazil/RJ-0275/2020	EPI_ISL_470641	2020-04-20	South America / Brazil / Rio de Janeiro	Human		Female	39	unknow	Original			B.1.1.33	GR
hCoV-19/Brazil/RJ-0276/2020	EPI_ISL_470642	2020-04-22	South America / Brazil / Rio de Janeiro	Human		Female	25	unknow	Original			B.1.1.33	GR
hCoV-19/Brazil/RJ-0277/2020	EPI_ISL_470643	2020-04-22	South America / Brazil / Rio de Janeiro	Human		Female	53	unknow	Original			B.1.1.33	GR
hCoV-19/Brazil/RJ-0278/2020	EPI_ISL_470644	2020-04-22	South America / Brazil / Rio de Janeiro	Human		Male	45	unknow	Original			B.1.1.33	GR
hCoV-19/Brazil/RJ-0279/2020	EPI_ISL_470645	2020-04-22	South America / Brazil / Rio de Janeiro	Human		Male	23	unknow	Original			B.1.1.33	GR
hCoV-19/Brazil/RJ-0280/2020	EPI_ISL_470646	2020-04-23	South America / Brazil / Rio de Janeiro	Human		Male	39	unknow	Original			B.1.1.33	GR
hCoV-19/Brazil/RJ-0281/2020	EPI_ISL_470647	2020-04-24	South America / Brazil / Rio de Janeiro	Human		Female	25	unknow	Original			B.1.1.33	GR
hCoV-19/Brazil/RJ-0282/2020	EPI_ISL_470648	2020-04-24	South America / Brazil / Rio de Janeiro	Human		Male	39	unknow	Original			B.1.1.33	GR
hCoV-19/Brazil/RJ-0283/2020	EPI_ISL_470649	2020-04-24	South America / Brazil / Rio de Janeiro	Human		Female	57	unknow	Original			B.1.1.33	GR
hCoV-19/Brazil/RJ-0284/2020	EPI_ISL_470650	2020-04-24	South America / Brazil / Rio de Janeiro	Human		Female	40	unknow	Original			B.1.1.33	GR
hCoV-19/Brazil/SC-0246/2020	EPI_ISL_470655	2020-04-03	South America / Brazil / Santa Catarina	Human		Female	67	unknow	Original			B.1.1.33	GR
hCoV-19/Brazil/SP-545/2020	EPI_ISL_471551	2020-04-10	South America / Brazil / Sao Paulo / Sao Paulo	Human		Female	80	Deceased	Original	Naso-pharyngeal swab		B.1.1.33	GR
hCoV-19/Brazil/SP-551/2020	EPI_ISL_471554	2020-03-29	South America / Brazil / Sao Paulo / Sao Paulo	Human		Female	93	Deceased	Original	Naso-pharyngeal swab		B.1.1.33	GR
hCoV-19/Scotland/EDB5713/2020	EPI_ISL_473841	2020-04-12	Europe / United Kingdom / Scotland	Human		unknown	unknown	unknown	Original			B.1.1.33	GR
hCoV-19/Brazil/SP-L1-CAMPI13/2020	EPI_ISL_476155	2020-04-07	South America / Brazil / Sao Paulo	Human		unknown	unknown	unknown	Original			B.1.1.33	GR
hCoV-19/Brazil/SP-L1-CAMPI16/2020	EPI_ISL_476158	2020-04-08	South America / Brazil / Sao Paulo	Human		unknown	unknown	unknown	Original			B.1.1.33	GR
hCoV-19/Brazil/SP-L1-CAMPI19/2020	EPI_ISL_476160	2020-04-09	South America / Brazil / Sao Paulo	Human		unknown	unknown	unknown	Original			B.1.1.33	GR
hCoV-19/Brazil/SP-L1-CAMPI5/2020	EPI_ISL_476168	2020-04-02	South America / Brazil / Sao Paulo	Human		unknown	unknown	unknown	Original			B.1.1.33	GR
hCoV-19/Brazil/SP-L1-CAMPI8/2020	EPI_ISL_476170	2020-04-03	South America / Brazil / Sao Paulo	Human		unknown	unknown	unknown	Original			B.1.1.33	GR
hCoV-19/Brazil/RJ-L10-CD154/2020	EPI_ISL_476178	2020-03-16	South America / Brazil / Rio de Janeiro	Human		unknown	unknown	unknown	Original			B.1.1	G
hCoV-19/Brazil/RJ-L10-CD158/2020	EPI_ISL_476180	2020-03-16	South America / Brazil / Rio de Janeiro	Human		unknown	unknown	unknown	Original			B.1.1	G
hCoV-19/Brazil/RS-L10-CD175/2020	EPI_ISL_476188	2020-03-19	South America / Brazil / Rio Grande do Sul	Human		unknown	unknown	unknown	Original			B.1.1	G
hCoV-19/Brazil/SP-L11-CD177/2020	EPI_ISL_476190	2020-03-17	South America / Brazil / Sao Paulo	Human		unknown	unknown	unknown	Original			B.1	G
hCoV-19/Brazil/PR-L11-CD179/2020	EPI_ISL_476191	2020-03-16	South America / Brazil / Parana	Human		unknown	unknown	unknown	Original			B.1.1	G
hCoV-19/Brazil/RS-L11-CD180/2020	EPI_ISL_476192	2020-03-16	South America / Brazil / Rio Grande do Sul	Human		unknown	unknown	unknown	Original			B.1.1	G
hCoV-19/Brazil/MG-L11-CD183/2020	EPI_ISL_476194	2020-03-16	South America / Brazil / Minas Gerais	Human		unknown	unknown	unknown	Original			B.1.1	G
hCoV-19/Brazil/SP-L11-CD200/2020	EPI_ISL_476201	2020-03-19	South America / Brazil / Sao Paulo	Human		unknown	unknown	unknown	Original			B.1.1	G
hCoV-19/Brazil/SP-L11-CD93/2020	EPI_ISL_476204	2020-03-25	South America / Brazil / Sao Paulo	Human		unknown	unknown	unknown	Original			B.1.1.33	G
hCoV-19/Brazil/RJ-L12-CD192/2020	EPI_ISL_476210	2020-03-24	South America / Brazil / Rio de Janeiro	Human		unknown	unknown	unknown	Original			B.1.1	G
hCoV-19/Brazil/SP-L12-CD202/2020	EPI_ISL_476211	2020-03-16	South America / Brazil / Sao Paulo	Human		unknown	unknown	unknown	Original			B.1.1	G
hCoV-19/Brazil/SP-L12-CD28/2020	EPI_ISL_476221	2020-03-09	South America / Brazil / Sao Paulo	Human		unknown	unknown	unknown	Original			B.1.1.33	GR
hCoV-19/Brazil/SP-L14-CD241/2020	EPI_ISL_476245	2020-03-26	South America / Brazil / Sao Paulo	Human		unknown	unknown	unknown	Original			B.1.1	GR
hCoV-19/Brazil/SP-L14-CD242/2020	EPI_ISL_476246	2020-03-27	South America / Brazil / Sao Paulo	Human		unknown	unknown	unknown	Original			B.1.1.33	GR
hCoV-19/Brazil/SP-L14-CD243/2020	EPI_ISL_476247	2020-03-27	South America / Brazil / Sao Paulo	Human		unknown	unknown	unknown	Original			B.1.1	GR
hCoV-19/Brazil/SP-L14-CD244/2020	EPI_ISL_476248	2020-03-27	South America / Brazil / Sao Paulo	Human		unknown	unknown	unknown	Original			B.1.1	GR
hCoV-19/Brazil/SP-L15-CD270/2020	EPI_ISL_476263	2020-03-30	South America / Brazil / Sao Paulo	Human		unknown	unknown	unknown	Original			B.1.1	GR
hCoV-19/Brazil/SP-L15-CD282/2020	EPI_ISL_476273	2020-03-30	South America / Brazil / Sao Paulo	Human		unknown	unknown	unknown	Original			B.1.1	GR
hCoV-19/Brazil/SP-L15-CD283/2020	EPI_ISL_476274	2020-03-30	South America / Brazil / Sao Paulo	Human		unknown	unknown	unknown	Original			B.1.1	GR
hCoV-19/Brazil/SP-L15-CD285/2020	EPI_ISL_476276	2020-03-30	South America / Brazil / Sao Paulo	Human		unknown	unknown	unknown	Original			B.1.1	G
hCoV-19/Brazil/SC-L16-CD314/2020	EPI_ISL_476278	2020-03-24	South America / Brazil / Santa Catarina	Human		unknown	unknown	unknown	Original			B.1.1.33	GR
hCoV-19/Brazil/CE-L16-CD332/2020	EPI_ISL_476281	2020-03-28	South America / Brazil / Ceara	Human		unknown	unknown	unknown	Original			B.1.1	GR
hCoV-19/Brazil/SP-L16-CD339/2020	EPI_ISL_476286	2020-03-30	South America / Brazil / Sao Paulo	Human		unknown	unknown	unknown	Original			B.1.1.33	GR
hCoV-19/Brazil/MT-L16-CD347/2020	EPI_ISL_476290	2020-03-30	South America / Brazil / Mato Grosso	Human		unknown	unknown	unknown	Original			B.1.1	GR
hCoV-19/Brazil/SC-L16-CD350/2020	EPI_ISL_476292	2020-03-30	South America / Brazil / Santa Catarina	Human		unknown	unknown	unknown	Original			B.1.1.33	GR
hCoV-19/Brazil/SP-L16-CD386/2020	EPI_ISL_476295	2020-04-02	South America / Brazil / Sao Paulo	Human		unknown	unknown	unknown	Original			B.1.1	GR
hCoV-19/Brazil/SC-L17-CD322/2020	EPI_ISL_476297	2020-03-26	South America / Brazil / Santa Catarina	Human		unknown	unknown	unknown	Original			B.1.1.33	GR
hCoV-19/Brazil/SP-L17-CD328/2020	EPI_ISL_476300	2020-03-27	South America / Brazil / Sao Paulo	Human		unknown	unknown	unknown	Original			B.1	G
hCoV-19/Brazil/SP-L17-CD356/2020	EPI_ISL_476302	2020-03-31	South America / Brazil / Sao Paulo	Human		unknown	unknown	unknown	Original			B.1.1	GR
hCoV-19/Brazil/SP-L17-CD357/2020	EPI_ISL_476303	2020-03-31	South America / Brazil / Sao Paulo	Human		unknown	unknown	unknown	Original			B.1.1.33	GR
hCoV-19/Brazil/BA-L17-CD359/2020	EPI_ISL_476305	2020-03-31	South America / Brazil / Bahia	Human		unknown	unknown	unknown	Original			B.1.1.33	GR
hCoV-19/Brazil/MA-L17-CD363/2020	EPI_ISL_476309	2020-03-31	South America / Brazil / Maranhao	Human		unknown	unknown	unknown	Original			B.1.1.33	GR
hCoV-19/Brazil/RS-L17-CD370/2020	EPI_ISL_476316	2020-03-31	South America / Brazil / Rio Grande do Sul	Human		unknown	unknown	unknown	Original			B.1.1	GR
hCoV-19/Brazil/SC-L17-CD372/2020	EPI_ISL_476317	2020-03-31	South America / Brazil / Santa Catarina	Human		unknown	unknown	unknown	Original			B.1.1.33	GR
hCoV-19/Brazil/RS-L19-CD390/2020	EPI_ISL_476319	2020-04-01	South America / Brazil / Rio Grande do Sul	Human		unknown	unknown	unknown	Original			B.1.1.33	GR
hCoV-19/Brazil/SC-L19-CD399/2020	EPI_ISL_476324	2020-04-01	South America / Brazil / Santa Catarina	Human		unknown	unknown	unknown	Original			B.1.1.33	GR
hCoV-19/Brazil/MA-L19-CD403/2020	EPI_ISL_476327	2020-04-02	South America / Brazil / Maranhao	Human		unknown	unknown	unknown	Original			B.1.1.33	G
hCoV-19/Brazil/MA-L19-CD405/2020	EPI_ISL_476328	2020-04-02	South America / Brazil / Maranhao	Human		unknown	unknown	unknown	Original			B.1.1	GR
hCoV-19/Brazil/MA-L19-CD406/2020	EPI_ISL_476329	2020-04-02	South America / Brazil / Maranhao	Human		unknown	unknown	unknown	Original			B.1.1	GR
hCoV-19/Brazil/MA-L19-CD407/2020	EPI_ISL_476330	2020-04-02	South America / Brazil / Maranhao	Human		unknown	unknown	unknown	Original			B.1.1.33	GR
hCoV-19/Brazil/SP-L19-CD409/2020	EPI_ISL_476332	2020-04-03	South America / Brazil / Sao Paulo	Human		unknown	unknown	unknown	Original			B.1.1.33	GR
hCoV-19/Brazil/MS-L19-CD411/2020	EPI_ISL_476334	2020-04-02	South America / Brazil / Mato Grosso do Sul	Human		unknown	unknown	unknown	Original			B.1	GR
hCoV-19/Brazil/RS-L19-CD412/2020	EPI_ISL_476335	2020-04-02	South America / Brazil / Rio Grande do Sul	Human		unknown	unknown	unknown	Original			B.1.1.33	GR
hCoV-19/Brazil/SP-L20-CD415/2020	EPI_ISL_476350	2020-04-03	South America / Brazil / Sao Paulo	Human		unknown	unknown	unknown	Original			B.1.1.33	GR
hCoV-19/Brazil/SP-L20-CD416/2020	EPI_ISL_476351	2020-04-02	South America / Brazil / Sao Paulo	Human		unknown	unknown	unknown	Original			B.1.1.33	GR
hCoV-19/Brazil/SP-L20-CD418/2020	EPI_ISL_476352	2020-04-03	South America / Brazil / Sao Paulo	Human		unknown	unknown	unknown	Original			B.1.1.33	GR
hCoV-19/Brazil/SP-L20-CD422/2020	EPI_ISL_476355	2020-04-03	South America / Brazil / Sao Paulo	Human		unknown	unknown	unknown	Original			B.1.1.33	GR
hCoV-19/Brazil/MT-L20-CD427/2020	EPI_ISL_476356	2020-04-03	South America / Brazil / Mato Grosso	Human		unknown	unknown	unknown	Original			B.1.1	G
hCoV-19/Brazil/GO-L20-CD430/2020	EPI_ISL_476358	2020-04-03	South America / Brazil / Goias	Human		unknown	unknown	unknown	Original			B.1.1	G
hCoV-19/Brazil/SP-L20-CD434/2020	EPI_ISL_476360	2020-04-04	South America / Brazil / Sao Paulo	Human		unknown	unknown	unknown	Original			B.1.1	G
hCoV-19/Brazil/SP-L20-CD436/2020	EPI_ISL_476362	2020-04-06	South America / Brazil / Sao Paulo	Human		unknown	unknown	unknown	Original			B.1.1.33	GR
hCoV-19/Brazil/SP-L21-CD442/2020	EPI_ISL_476365	2020-04-06	South America / Brazil / Sao Paulo	Human		unknown	unknown	unknown	Original			B.1.1.33	GR
hCoV-19/Brazil/SP-L22-CD475/2020	EPI_ISL_476374	2020-04-02	South America / Brazil / Sao Paulo	Human		unknown	unknown	unknown	Original			B.1.1.33	GR
hCoV-19/Brazil/SP-L22-CD479/2020	EPI_ISL_476377	2020-04-03	South America / Brazil / Sao Paulo	Human		unknown	unknown	unknown	Original			B.1.1	GR
hCoV-19/Brazil/SP-L22-CD487/2020	EPI_ISL_476383	2020-04-05	South America / Brazil / Sao Paulo	Human		unknown	unknown	unknown	Original			B.1.1.33	GR
hCoV-19/Brazil/SP-L3-CAMPI41/2020	EPI_ISL_476392	2020-04-15	South America / Brazil / Sao Paulo	Human		unknown	unknown	unknown	Original			B.1	G
hCoV-19/Brazil/SP-L5-CAMPI95/2020	EPI_ISL_476422	2020-04-25	South America / Brazil / Sao Paulo	Human		unknown	unknown	unknown	Original			B.1.1.33	GR
hCoV-19/Brazil/SP-L5-CAMPI99/2020	EPI_ISL_476425	2020-04-25	South America / Brazil / Sao Paulo	Human		unknown	unknown	unknown	Original			B.1.1.33	GR
hCoV-19/Brazil/SP-L6-CD55/2020	EPI_ISL_476429	2020-03-18	South America / Brazil / Sao Paulo	Human		unknown	unknown	unknown	Original			B.1	G
hCoV-19/Brazil/SP-L7-CD67/2020	EPI_ISL_476435	2020-03-19	South America / Brazil / Sao Paulo	Human		unknown	unknown	unknown	Original			B.1.1.33	GR
hCoV-19/Brazil/SP-L7-CD72/2020	EPI_ISL_476439	2020-03-24	South America / Brazil / Sao Paulo	Human		unknown	unknown	unknown	Original			B.1.1.33	GR
hCoV-19/Brazil/SP-L7-CD78/2020	EPI_ISL_476444	2020-03-23	South America / Brazil / Sao Paulo	Human		unknown	unknown	unknown	Original			B.1.1	G
hCoV-19/Brazil/SP-L8-CD100/2020	EPI_ISL_476449	2020-03-24	South America / Brazil / Sao Paulo	Human		unknown	unknown	unknown	Original			B.1.1	G
hCoV-19/Brazil/SP-L8-CD101/2020	EPI_ISL_476450	2020-03-23	South America / Brazil / Sao Paulo	Human		unknown	unknown	unknown	Original			B.1.1	G
hCoV-19/Brazil/SP-L8-CD113/2020	EPI_ISL_476459	2020-03-20	South America / Brazil / Sao Paulo	Human		unknown	unknown	unknown	Original			B.1	G
hCoV-19/Brazil/SP-L9-CD137/2020	EPI_ISL_476484	2020-03-23	South America / Brazil / Sao Paulo	Human		unknown	unknown	unknown	Original			B.1.1	G
hCoV-19/Brazil/SP-L9-CD139/2020	EPI_ISL_476486	2020-03-24	South America / Brazil / Sao Paulo	Human		unknown	unknown	unknown	Original			B.1.1	G
hCoV-19/Brazil/SP-L9-CD140/2020	EPI_ISL_476487	2020-03-24	South America / Brazil / Sao Paulo	Human		unknown	unknown	unknown	Original			B.1.1.33	GR
hCoV-19/Argentina/Heritas_HG001/2020	EPI_ISL_476496	2020-04-22	South America / Argentina / Ciudad Autonoma de Buenos Aires	Human		Male	8 months	unknown	Original	Oro-pharyngeal swab		B.1.1.33	GR
hCoV-19/Argentina/Heritas_HG006/2020	EPI_ISL_476561	2020-05-07	South America / Argentina / Ciudad Autonoma de Buenos Aires	Human		Male	12	unknown	Original	Oro-pharyngeal swab		B.1.1.33	GR
hCoV-19/Argentina/Heritas_HG007/2020	EPI_ISL_476565	2020-05-09	South America / Argentina / Ciudad Autonoma de Buenos Aires	Human		Male	12	unknown	Original			B.1.1.33	GR
hCoV-19/Australia/NSW606/2020	EPI_ISL_478718	2020-06-19	Oceania / Australia / New South Wales / Sydney	Human		unknown	unknown	unknown	Original			B.1.1.33	G
hCoV-19/Uruguay/UY-650/2020	EPI_ISL_480338	2020-05-25	South America / Uruguay / Rivera	Human		unknown	unknown	unknown	Original			B.1.1	GR
hCoV-19/Uruguay/UY-651/2020	EPI_ISL_480339	2020-05-25	South America / Uruguay / Rivera	Human		unknown	unknown	unknown	Original			B.1.1	GR
hCoV-19/Uruguay/UY-652/2020	EPI_ISL_480340	2020-05-25	South America / Uruguay / Rivera	Human		unknown	unknown	unknown	Original			B.1.1	GR
hCoV-19/Uruguay/UY-667/2020	EPI_ISL_480341	2020-05-25	South America / Uruguay / Rivera	Human		unknown	unknown	unknown	Original			B.1.1	GR
hCoV-19/Uruguay/UY-957/2020	EPI_ISL_480346	2020-05-25	South America / Uruguay / Rivera	Human		unknown	unknown	unknown	Original			B.1.1	GR
hCoV-19/USA/WI-UW-374/2020	EPI_ISL_480356	2020-05-20	North America / USA / Wisconsin / Jefferson county	Human		unknown	unknown	unknown	Original	Nasal Swab		B.1.1.33	GR
hCoV-19/USA/WI-UW-375/2020	EPI_ISL_480357	2020-05-20	North America / USA / Wisconsin / Jefferson county	Human		unknown	unknown	unknown	Original	Nasal Swab		B.1.1.33	GR
hCoV-19/Australia/SAP322/2020	EPI_ISL_483102	2020-03-27	Oceania / Australia / South Australia	Human		unknown	unknown	unknown	Original			B.1.1.33	GR
hCoV-19/Brazil/UN-HIAE-SP03/2020	EPI_ISL_486427	2020-03-13	South America / Brazil	Human		unknown	unknown	unknown	Original	Oronasopharynx		B.1.1.33	GR
hCoV-19/USA/FL-BPHL-0312/2020	EPI_ISL_489721	2020-06-03	North America / USA / Florida	Human		unknown	unknown	unknown	Original			B.1.1.33	GR
hCoV-19/USA/FL-BPHL-0313/2020	EPI_ISL_489722	2020-06-03	North America / USA / Florida	Human		unknown	unknown	unknown	Original			B.1.1.33	GR
hCoV-19/England/NORW-ED995/2020	EPI_ISL_490507	2020	Europe / United Kingdom / England	Human		unknown	unknown	unknown	Original			B.1.1	GR
hCoV-19/USA/VA_NIDDL_2783/2020	EPI_ISL_491917	2020-03-30	North America / USA / Virginia	Human		Female	35	unknown	Original	Nasopharyngeal Swab		B.1.1.33	GR
hCoV-19/Brazil/RJ-UFRJ-1019/2020	EPI_ISL_492032	2020-04-15	South America / Brazil / Rio de Janeiro / Rio de Janeiro	Human		Female	37	unknown	Original	Oropharyngeal swab		B.1.1.33	GR
hCoV-19/Brazil/RJ-UFRJ-1640/2020	EPI_ISL_492033	2020-04-29	South America / Brazil / Rio de Janeiro / Rio de Janeiro	Human		Female	50	Live	Original	Oro-pharyngeal swab		B.1.1.33	GR
hCoV-19/Brazil/RJ-UFRJ-2215/2020	EPI_ISL_492034	2020-04-17	South America / Brazil / Rio de Janeiro / Rio de Janeiro	Human		Male	30	Live	Original	Oro-pharyngeal swab		B.1.1.33	GR
hCoV-19/Brazil/RJ-UFRJ-2517/2020	EPI_ISL_492035	2020-05-29	South America / Brazil / Rio de Janeiro / Rio de Janeiro	Human		Male	52	Live	Original	Oro-pharyngeal swab		B.1.1.33	GR
hCoV-19/Brazil/RJ-UFRJ-1784/2020	EPI_ISL_492037	2020-04-29	South America / Brazil / Rio de Janeiro / Niteroi	Human		Male	45	unknown	Original	Oropharyngeal swab		B.1.1.33	GR
hCoV-19/Brazil/RJ-UFRJ-11785/2020	EPI_ISL_492038	2020-04-29	South America / Brazil / Rio de Janeiro / Niteroi	Human		Female	86	Live	Original	Oro-pharyngeal swab		B.1.1.33	GR
hCoV-19/Brazil/RJ-UFRJ-11786/2020	EPI_ISL_492039	2020-04-29	South America / Brazil / Rio de Janeiro / Niteroi	Human		Male	19	Live	Original	Oro-pharyngeal swab		B.1.1.33	GR
hCoV-19/Brazil/RJ-UFRJ-32317/2020	EPI_ISL_492040	2020-04-30	South America / Brazil / Rio de Janeiro / Rio de Janeiro	Human		Female	82	unknown	Original	Oropharyngeal swab		B.1.1.33	GR
hCoV-19/Brazil/RJ-UFRJ-32321/2020	EPI_ISL_492041	2020-04-30	South America / Brazil / Rio de Janeiro / Rio de Janeiro	Human		Female	71	deceased	Original	Oro-pharyngeal swab		B.1.1.33	GR
hCoV-19/Brazil/RJ-UFRJ-54093/2020	EPI_ISL_492042	2020-04-16	South America / Brazil / Rio de Janeiro / Rio de Janeiro	Human		Female	37	Live	Original	Oro-pharyngeal swab		B.1.1.33	GR
hCoV-19/Brazil/RJ-UFRJ-57437/2020	EPI_ISL_492043	2020-05-25	South America / Brazil / Rio de Janeiro / Rio de Janeiro	Human		Female	34	Live	Original	Oro-pharyngeal swab		B.1.1.33	GR
hCoV-19/Brazil/RJ-UFRJ-57721/2020	EPI_ISL_492044	2020-05-27	South America / Brazil / Rio de Janeiro / Rio de Janeiro	Human		Female	34	Live	Original	Oro-pharyngeal swab		B.1.1.33	GR
hCoV-19/Brazil/RJ-UFRJ-57722/2020	EPI_ISL_492045	2020-05-27	South America / Brazil / Rio de Janeiro / Rio de Janeiro	Human		Female	3	Live	Original	Oro-pharyngeal swab		B.1.1.33	GR
hCoV-19/Brazil/RJ-UFRJ-58090/2020	EPI_ISL_492046	2020-05-29	South America / Brazil / Sao Paulo / Sao Paulo	Human		Male	20	unknown	Original	Oropharyngeal swab		B.1.1.33	GR
hCoV-19/Brazil/RJ-UFRJ-58110/2020	EPI_ISL_492047	2020-05-29	South America / Brazil / Sao Paulo / Sao Paulo	Human		Female	73	unknown	Original	Oropharyngeal swab		B.1.1.33	GR
hCoV-19/Brazil/RJ-UFRJ-58271/2020	EPI_ISL_492048	2020-06-01	South America / Brazil / Rio de Janeiro / Rio de Janeiro	Human		Male	62	Live	Original	Oro-pharyngeal swab		B.1.1.33	GR
hCoV-19/Brazil/PE-IAM307/2020	EPI_ISL_500479	2020-04-13	South America / Brazil / Pernambuco / Alianca	Human		unknown	44	Recovered	Original			B.1.1.33	GR
hCoV-19/Brazil/RJ-0395/2020	EPI_ISL_500864	2020-05-28	South America / Brazil / Rio de Janeiro	Human		Female	0	Released	Original		sample obtained 1 hour after birth	B.1	G
hCoV-19/Russia/StPetersburg-RII8319V/2020	EPI_ISL_507294	2020-04-21	Europe / Russia / Saint Petersburg	Human		Male	46	Hospitalized	Vero P1			B.1.5	G
hCoV-19/USA/FL-BPHL-0518/2020	EPI_ISL_508721	2020-06-15	North America / USA / Florida	Human		unknown	unknown	unknown	Original			B.1.1.33	GR
hCoV-19/USA/FL-BPHL-0523/2020	EPI_ISL_508726	2020-06-19	North America / USA / Florida	Human		unknown	unknown	unknown	Original			B.1.1.33	GR
hCoV-19/USA/FL-BPHL-0525/2020	EPI_ISL_508728	2020-06-19	North America / USA / Florida	Human		unknown	unknown	unknown	Original			B.1.1.10	GR
hCoV-19/USA/FL-BPHL-0526/2020	EPI_ISL_508729	2020-06-19	North America / USA / Florida	Human		unknown	unknown	unknown	Original			B.1.1.33	GR
hCoV-19/USA/FL-BPHL-0527/2020	EPI_ISL_508730	2020-06-19	North America / USA / Florida	Human		unknown	unknown	unknown	Original			B.1.1.33	GR
hCoV-19/USA/FL-BPHL-0618/2020	EPI_ISL_508822	2020-04-03	North America / USA / Florida	Human		unknown	unknown	unknown	Original			B.1.1.33	G
hCoV-19/Brazil/PR-LRV-01/2020	EPI_ISL_510535	2020-05-08	South America / Brazil / Parana / Curitiba	Human		unknown	unknown	unknown	Original	Nasopharyngeal swab		B.1.1.33	GR
hCoV-19/Portugal/PT0783/2020	EPI_ISL_511042	2020-03-16	Europe / Portugal	Human		unknown	unknown	unknown	Original			B.1.1.33	GR
hCoV-19/Portugal/PT0784/2020	EPI_ISL_511043	2020-03-16	Europe / Portugal	Human		unknown	unknown	unknown	Original			B.1.1.33	GR
hCoV-19/Portugal/PT1229/2020	EPI_ISL_511190	2020-03-29	Europe / Portugal	Human		unknown	unknown	unknown	Original			B.1.1.33	GR
hCoV-19/Portugal/PT0974/2020	EPI_ISL_511523	2020-03-27	Europe / Portugal	Human		unknown	unknown	unknown	Original			B.1.1.33	GR
hCoV-19/USA/FL-BPHL-0757/2020	EPI_ISL_512563	2020-06-27	North America / USA / Florida	Human		unknown	unknown	unknown	Original			B.1.1.33	GR
hCoV-19/Australia/NSW673/2020	EPI_ISL_513316	2020-04-09	Oceania / Australia / New South Wales / Sydney	Human		unknown	>18	unknown	Original			B.1.1.33	G
hCoV-19/Brazil/RJ-INCA-C06/2020	EPI_ISL_513513	2020-04-08	South America / Brazil / Rio de Janeiro	Human		Male	70	Hospitalized	Original	Nasopharyngeal and oropharyngeal swabs		B.1.1.33	GR
hCoV-19/Brazil/RJ-INCA-C12/2020	EPI_ISL_513515	2020-04-14	South America / Brazil / Rio de Janeiro	Human		Male	58	Hospitalized	Original	Nasopharyngeal and oropharyngeal swabs		B.1.1.33	GR
hCoV-19/Brazil/RJ-INCA-C13/2020	EPI_ISL_513516	2020-04-14	South America / Brazil / Rio de Janeiro	Human		Male	34	Live	Original	Nasopharyngeal and oropharyngeal swabs		B.1.1.33	GR
hCoV-19/Brazil/RJ-INCA-C14/2020	EPI_ISL_513517	2020-04-14	South America / Brazil / Rio de Janeiro	Human		Female	72	Hospitalized	Original	Nasopharyngeal and oropharyngeal swabs		B.1.1	GR
hCoV-19/Brazil/RJ-INCA-C15/2020	EPI_ISL_513518	2020-04-14	South America / Brazil / Rio de Janeiro	Human		Female	50	Hospitalized	Original	Nasopharyngeal and oropharyngeal swabs		B.1.1.33	GR
hCoV-19/Brazil/RJ-INCA-C181/2020	EPI_ISL_513519	2020-04-30	South America / Brazil / Rio de Janeiro	Human		Female	39	Live	Original	Nasopharyngeal and oropharyngeal swabs		B.1.1.33	GR
hCoV-19/Brazil/RJ-INCA-C182/2020	EPI_ISL_513520	2020-04-30	South America / Brazil / Rio de Janeiro	Human		Female	41	Live	Original	Nasopharyngeal and oropharyngeal swabs		B.1.1.33	GR
hCoV-19/Brazil/RJ-INCA-C183/2020	EPI_ISL_513521	2020-04-30	South America / Brazil / Rio de Janeiro	Human		Female	41	Live	Original	Nasopharyngeal and oropharyngeal swabs		B.1.1.33	GR
hCoV-19/Brazil/RJ-INCA-C187/2020	EPI_ISL_513522	2020-04-30	South America / Brazil / Rio de Janeiro	Human		Female	49	Hospitalized	Original	Nasopharyngeal and oropharyngeal swabs		B.1.1.33	GR
hCoV-19/Brazil/RJ-INCA-C189/2020	EPI_ISL_513523	2020-04-30	South America / Brazil / Rio de Janeiro	Human		Female	68	Hospitalized	Original	Nasopharyngeal and oropharyngeal swabs		B.1.1.33	GR
hCoV-19/Brazil/RJ-INCA-C190/2020	EPI_ISL_513524	2020-04-30	South America / Brazil / Rio de Janeiro	Human		Female	34	Hospitalized	Original	Nasopharyngeal and oropharyngeal swabs		B.1.1.33	GR
hCoV-19/Brazil/RJ-INCA-C194/2020	EPI_ISL_513525	2020-04-30	South America / Brazil / Rio de Janeiro	Human		Male	68	Hospitalized	Original	Nasopharyngeal and oropharyngeal swabs		B.1.1.33	GR
hCoV-19/Brazil/RJ-INCA-C197/2020	EPI_ISL_513526	2020-04-30	South America / Brazil / Rio de Janeiro	Human		Female	40	Hospitalized	Original	Nasopharyngeal and oropharyngeal swabs		B.1.1.33	GR
hCoV-19/Brazil/RJ-INCA-C199/2020	EPI_ISL_513527	2020-04-30	South America / Brazil / Rio de Janeiro	Human		Male	65	Hospitalized	Original	Nasopharyngeal and oropharyngeal swabs		B.1.1.33	GR
hCoV-19/Brazil/RJ-INCA-C201/2020	EPI_ISL_513528	2020-04-30	South America / Brazil / Rio de Janeiro	Human		Female	50	Hospitalized	Original	Nasopharyngeal and oropharyngeal swabs		B.1.1.33	GR
hCoV-19/Brazil/RJ-INCA-C22/2020	EPI_ISL_513530	2020-04-16	South America / Brazil / Rio de Janeiro	Human		Male	51	Hospitalized	Original	Nasopharyngeal and oropharyngeal swabs		B.1.1.33	GR
hCoV-19/Brazil/RJ-INCA-C23/2020	EPI_ISL_513531	2020-04-16	South America / Brazil / Rio de Janeiro	Human		Female	58	Hospitalized	Original	Nasopharyngeal and oropharyngeal swabs		B.1.1.33	GR
hCoV-19/Brazil/RJ-INCA-C25/2020	EPI_ISL_513533	2020-04-16	South America / Brazil / Rio de Janeiro	Human		Female	42	Live	Original	Nasopharyngeal and oropharyngeal swabs		B.1.1.33	GR
hCoV-19/Brazil/RJ-INCA-C26/2020	EPI_ISL_513534	2020-04-16	South America / Brazil / Rio de Janeiro	Human		Female	57	Live	Original	Nasopharyngeal and oropharyngeal swabs		B.1.1.33	GR
hCoV-19/Brazil/RJ-INCA-C27/2020	EPI_ISL_513535	2020-04-16	South America / Brazil / Rio de Janeiro	Human		Female	61	Hospitalized	Original	Nasopharyngeal and oropharyngeal swabs		B.1.1.33	GR
hCoV-19/Brazil/RJ-INCA-C28/2020	EPI_ISL_513536	2020-04-16	South America / Brazil / Rio de Janeiro	Human		Male	63	Hospitalized	Original	Nasopharyngeal and oropharyngeal swabs		B.1.1.33	GR
hCoV-19/Brazil/RJ-INCA-C29/2020	EPI_ISL_513537	2020-04-16	South America / Brazil / Rio de Janeiro	Human		Male	68	Hospitalized	Original	Nasopharyngeal and oropharyngeal swabs		B.1.1.33	GR
hCoV-19/Brazil/RJ-INCA-C30/2020	EPI_ISL_513538	2020-04-16	South America / Brazil / Rio de Janeiro	Human		Female	49	Hospitalized	Original	Nasopharyngeal and oropharyngeal swabs		B.1.1.33	GR
hCoV-19/Brazil/RJ-INCA-C31/2020	EPI_ISL_513539	2020-04-16	South America / Brazil / Rio de Janeiro	Human		Female	79	Hospitalized	Original	Nasopharyngeal and oropharyngeal swabs		B.1.1.33	GR
hCoV-19/Brazil/RJ-INCA-C32/2020	EPI_ISL_513540	2020-04-16	South America / Brazil / Rio de Janeiro	Human		Female	76	Hospitalized	Original	Nasopharyngeal and oropharyngeal swabs		B.1.1.33	GR
hCoV-19/Brazil/RJ-INCA-C33/2020	EPI_ISL_513541	2020-04-16	South America / Brazil / Rio de Janeiro	Human		Female	39	Live	Original	Nasopharyngeal and oropharyngeal swabs		B.1.1.33	GR
hCoV-19/Brazil/RJ-INCA-C34/2020	EPI_ISL_513542	2020-04-16	South America / Brazil / Rio de Janeiro	Human		Female	38	Live	Original	Nasopharyngeal and oropharyngeal swabs		B.1.1.33	GR
hCoV-19/Brazil/RJ-INCA-C35/2020	EPI_ISL_513543	2020-04-16	South America / Brazil / Rio de Janeiro	Human		Female	58	Hospitalized	Original	Nasopharyngeal and oropharyngeal swabs		B.1.1.33	GR
hCoV-19/Brazil/RJ-INCA-C36/2020	EPI_ISL_513544	2020-04-16	South America / Brazil / Rio de Janeiro	Human		Male	63	Hospitalized	Original	Nasopharyngeal and oropharyngeal swabs		B.1.1.33	GR
hCoV-19/Brazil/RJ-INCA-C37/2020	EPI_ISL_513545	2020-04-16	South America / Brazil / Rio de Janeiro	Human		Female	45	Live	Original	Nasopharyngeal and oropharyngeal swabs		B.1.1.33	GR
hCoV-19/Brazil/RJ-INCA-C39/2020	EPI_ISL_513547	2020-04-17	South America / Brazil / Rio de Janeiro	Human		Female	38	Hospitalized	Original	Nasopharyngeal and oropharyngeal swabs		B.1.1.33	GR
hCoV-19/Brazil/RJ-INCA-C40/2020	EPI_ISL_513548	2020-04-17	South America / Brazil / Rio de Janeiro	Human		Male	47	Live	Original	Nasopharyngeal and oropharyngeal swabs		B.1.1.33	GR
hCoV-19/Brazil/RJ-INCA-C41/2020	EPI_ISL_513549	2020-04-17	South America / Brazil / Rio de Janeiro	Human		Female	33	Live	Original	Nasopharyngeal and oropharyngeal swabs		B.1.1.33	GR
hCoV-19/Brazil/RJ-INCA-C42/2020	EPI_ISL_513550	2020-04-17	South America / Brazil / Rio de Janeiro	Human		Female	43	Live	Original	Nasopharyngeal and oropharyngeal swabs		B.1.1.33	GR
hCoV-19/Brazil/RJ-INCA-C44/2020	EPI_ISL_513551	2020-04-17	South America / Brazil / Rio de Janeiro	Human		Female	61	Hospitalized	Original	Nasopharyngeal and oropharyngeal swabs		B.1.1.33	GR
hCoV-19/Brazil/RJ-INCA-C46/2020	EPI_ISL_513552	2020-04-20	South America / Brazil / Rio de Janeiro	Human		Female	73	Hospitalized	Original	Nasopharyngeal and oropharyngeal swabs		B.1.1.33	GR
hCoV-19/Brazil/RJ-INCA-C47/2020	EPI_ISL_513553	2020-04-20	South America / Brazil / Rio de Janeiro	Human		Female	40	Live	Original	Nasopharyngeal and oropharyngeal swabs		B.1.1.33	GR
hCoV-19/Brazil/RJ-INCA-C48/2020	EPI_ISL_513554	2020-04-20	South America / Brazil / Rio de Janeiro	Human		Female	51	Hospitalized	Original	Nasopharyngeal and oropharyngeal swabs		B.1.1.33	GR
hCoV-19/Brazil/RJ-INCA-C49/2020	EPI_ISL_513555	2020-04-20	South America / Brazil / Rio de Janeiro	Human		Female	9	Hospitalized	Original	Nasopharyngeal and oropharyngeal swabs		B.1.1.33	GR
hCoV-19/Brazil/RJ-INCA-C63/2020	EPI_ISL_513556	2020-04-22	South America / Brazil / Rio de Janeiro	Human		Male	66	Hospitalized	Original	Nasopharyngeal and oropharyngeal swabs		B.1.1.33	GR
hCoV-19/Brazil/RJ-INCA-C65/2020	EPI_ISL_513558	2020-04-22	South America / Brazil / Rio de Janeiro	Human		Female	67	Hospitalized	Original	Nasopharyngeal and oropharyngeal swabs		B.1.1.33	GR
hCoV-19/Brazil/RJ-INCA-C67/2020	EPI_ISL_513559	2020-04-22	South America / Brazil / Rio de Janeiro	Human		Female	72	Hospitalized	Original	Nasopharyngeal and oropharyngeal swabs		B.1.1.33	GR
hCoV-19/Brazil/RJ-INCA-C68/2020	EPI_ISL_513560	2020-04-22	South America / Brazil / Rio de Janeiro	Human		Male	69	Hospitalized	Original	Nasopharyngeal and oropharyngeal swabs		B.1.1.33	GR
hCoV-19/Brazil/RJ-INCA-C69/2020	EPI_ISL_513561	2020-04-22	South America / Brazil / Rio de Janeiro	Human		Female	11	Hospitalized	Original	Nasopharyngeal and oropharyngeal swabs		B.1.1.33	GR
hCoV-19/Brazil/RJ-INCA-C70/2020	EPI_ISL_513562	2020-04-22	South America / Brazil / Rio de Janeiro	Human		Female	65	Hospitalized	Original	Nasopharyngeal and oropharyngeal swabs		B.1.1.33	GR
hCoV-19/Brazil/RJ-INCA-C72/2020	EPI_ISL_513563	2020-04-24	South America / Brazil / Rio de Janeiro	Human		Female	45	Hospitalized	Original	Nasopharyngeal and oropharyngeal swabs		B.1.1.33	GR
hCoV-19/Brazil/RJ-INCA-C73/2020	EPI_ISL_513564	2020-04-24	South America / Brazil / Rio de Janeiro	Human		Female	68	Hospitalized	Original	Nasopharyngeal and oropharyngeal swabs		B.1.1.33	GR
hCoV-19/Brazil/RJ-INCA-C75/2020	EPI_ISL_513565	2020-04-24	South America / Brazil / Rio de Janeiro	Human		Male	61	Hospitalized	Original	Nasopharyngeal and oropharyngeal swabs		B.1.1.33	GR
hCoV-19/Brazil/RJ-INCA-C76/2020	EPI_ISL_513566	2020-04-24	South America / Brazil / Rio de Janeiro	Human		Female	54	Hospitalized	Original	Nasopharyngeal and oropharyngeal swabs		B.1.1.33	GR
hCoV-19/Brazil/RJ-INCA-C77/2020	EPI_ISL_513567	2020-04-24	South America / Brazil / Rio de Janeiro	Human		Male	61	Hospitalized	Original	Nasopharyngeal and oropharyngeal swabs		B.1.1.33	GR
hCoV-19/Brazil/RJ-INCA-C78/2020	EPI_ISL_513568	2020-04-24	South America / Brazil / Rio de Janeiro	Human		Female	36	Hospitalized	Original	Nasopharyngeal and oropharyngeal swabs		B.1.1.33	GR
hCoV-19/Brazil/RJ-INCA-C79/2020	EPI_ISL_513569	2020-04-24	South America / Brazil / Rio de Janeiro	Human		Female	39	Hospitalized	Original	Nasopharyngeal and oropharyngeal swabs		B.1.1.33	GR
hCoV-19/Brazil/RJ-INCA-C82/2020	EPI_ISL_513570	2020-04-24	South America / Brazil / Rio de Janeiro	Human		Male	54	Hospitalized	Original	Nasopharyngeal and oropharyngeal swabs		B.1.1.33	GR
hCoV-19/Brazil/RJ-INCA-C94/2020	EPI_ISL_513571	2020-04-24	South America / Brazil / Rio de Janeiro	Human		Male	65	Hospitalized	Original	Nasopharyngeal and oropharyngeal swabs		B.1.1.33	GR
hCoV-19/Brazil/RJ-INCA-C95/2020	EPI_ISL_513572	2020-04-24	South America / Brazil / Rio de Janeiro	Human		Female	76	Hospitalized	Original	Nasopharyngeal and oropharyngeal swabs		B.1.1.33	GR
hCoV-19/Brazil/RJ-INCA-I29/2020	EPI_ISL_513573	2020-05-04	South America / Brazil / Rio de Janeiro	Human		Female	69	Hospitalized	Original	Nasopharyngeal and oropharyngeal swabs		B.1.1.33	GR
hCoV-19/Brazil/RJ-INCA-I30/2020	EPI_ISL_513574	2020-05-04	South America / Brazil / Rio de Janeiro	Human		Female	63	Hospitalized	Original	Nasopharyngeal and oropharyngeal swabs		B.1.1.33	GR
hCoV-19/Brazil/RJ-INCA-I34/2020	EPI_ISL_513575	2020-05-04	South America / Brazil / Rio de Janeiro	Human		Male	58	Hospitalized	Original	Nasopharyngeal and oropharyngeal swabs		B.1.1.33	GR
hCoV-19/Brazil/RJ-INCA-I35/2020	EPI_ISL_513576	2020-05-04	South America / Brazil / Rio de Janeiro	Human		Female	78	Hospitalized	Original	Nasopharyngeal and oropharyngeal swabs		B.1.1.33	GR
hCoV-19/Brazil/RJ-INCA-I37/2020	EPI_ISL_513577	2020-05-04	South America / Brazil / Rio de Janeiro	Human		Male	30	Hospitalized	Original	Nasopharyngeal and oropharyngeal swabs		B.1.1.33	GR
hCoV-19/Brazil/RJ-INCA-I43/2020	EPI_ISL_513579	2020-05-04	South America / Brazil / Rio de Janeiro	Human		Male	40	Hospitalized	Original	Nasopharyngeal and oropharyngeal swabs		B.1.1.33	GR
hCoV-19/Brazil/RJ-INCA-I51/2020	EPI_ISL_513581	2020-05-05	South America / Brazil / Rio de Janeiro	Human		Female	58	Hospitalized	Original	Nasopharyngeal and oropharyngeal swabs		B.1.1.33	GR
hCoV-19/Brazil/RJ-INCA-I54/2020	EPI_ISL_513582	2020-05-05	South America / Brazil / Rio de Janeiro	Human		Male	67	Hospitalized	Original	Nasopharyngeal and oropharyngeal swabs		B.1.1.33	GR
hCoV-19/Brazil/RJ-INCA-I57/2020	EPI_ISL_513583	2020-05-05	South America / Brazil / Rio de Janeiro	Human		Male	52	Hospitalized	Original	Nasopharyngeal and oropharyngeal swabs		B.1.1.33	GR
hCoV-19/Brazil/RO-01/2020	EPI_ISL_514131	2020-05-11	South America / Brazil / Rondonia / Jaru	Human		Female	67	Live	Original			B.1.1.33	GR
hCoV-19/Brazil/RO-02/2020	EPI_ISL_514132	2020-05-11	South America / Brazil / Rondonia / Porto Velho	Human		Female	70	Live	Original			B.1.1.33	GR
hCoV-19/Brazil/RO-03/2020	EPI_ISL_514133	2020-05-11	South America / Brazil / Rondonia / Porto Velho	Human		Female	36	Live	Original			B.1.1.33	GR
hCoV-19/Brazil/RO-05/2020	EPI_ISL_514135	2020-05-05	South America / Brazil / Rondonia / Porto Velho	Human		Female	41	Live	Original			B.1.1.33	GR
hCoV-19/Brazil/RO-07/2020	EPI_ISL_514137	2020-05-05	South America / Brazil / Rondonia / Porto Velho	Human		Female	56	Live	Original			B.1.1.33	GR
hCoV-19/Brazil/RO-08/2020	EPI_ISL_514138	2020-06-05	South America / Brazil / Rondonia / Porto Velho	Human		Female	37	Live	Original			B.1.1.33	GR
hCoV-19/USA/FL-BPHL-0819/2020	EPI_ISL_514165	2020-06-12	North America / USA / Florida	Human		unknown	unknown	unknown	Original			B.1.1	G
hCoV-19/USA/FL-BPHL-0820/2020	EPI_ISL_514166	2020-06-12	North America / USA / Florida	Human		unknown	unknown	unknown	Original			B.1.1	GR
hCoV-19/USA/FL-BPHL-0829/2020	EPI_ISL_514175	2020-06-15	North America / USA / Florida	Human		unknown	unknown	unknown	Original			B.1	GR
hCoV-19/USA/FL-BPHL-0863/2020	EPI_ISL_514209	2020-06-29	North America / USA / Florida	Human		unknown	unknown	unknown	Original			B.1.1.33	GR
hCoV-19/USA/FL-BPHL-0869/2020	EPI_ISL_514215	2020-07-06	North America / USA / Florida	Human		unknown	unknown	unknown	Original			B.1.1.33	GR
hCoV-19/Brazil/SP-120/2020	EPI_ISL_515521	2020-03-28	South America / Brazil / Sao Paulo / Americana	Human		Male	52	Deceased	Original	Naso-pharyngeal swab		B.1.1.33	GR
hCoV-19/Brazil/SP-122/2020	EPI_ISL_515522	2020-03-31	South America / Brazil / Sao Paulo / Itatiba	Human		Male	84	Deceased	Original	Naso-pharyngeal swab		B.1.1.33	GR
hCoV-19/Brazil/SP-124/2020	EPI_ISL_515523	2020-04-02	South America / Brazil / Sao Paulo / Sao Paulo	Human		Male	55	Deceased	Original	Naso-pharyngeal swab		B.1.1.33	GR
hCoV-19/Brazil/SP-600/2020	EPI_ISL_515525	2020-06-30	South America / Brazil / Sao Paulo / Sao Paulo	Human		Male	60	Live	Original	Nasopharyngeal swab		B.1.1.33	GR
hCoV-19/Brazil/SP-624/2020	EPI_ISL_515527	2020-03-18	South America / Brazil / Sao Paulo / Sao Paulo	Human		Female	35	Deceased	Original	Naso-pharyngeal swab		B.1.1.33	GR
hCoV-19/Brazil/SP-625/2020	EPI_ISL_515528	2020-03-25	South America / Brazil / Sao Paulo / Sao Paulo	Human		Female	53	Deceased	Original	Naso-pharyngeal swab		B.1.1.33	GR
hCoV-19/Brazil/SP-137/2020	EPI_ISL_515543	2020-04-01	South America / Brazil / Sao Paulo / GuarujÃ¡	Human		Female	70	Deceased	Original	Naso-pharyngeal swab		B.1.1.33	GR
hCoV-19/Brazil/SP-636/2020	EPI_ISL_515550	2020-03-25	South America / Brazil / Sao Paulo / Sao Paulo	Human		Female	52	Deceased	Original	Naso-pharyngeal swab		B.1.1.33	GR
hCoV-19/Brazil/SP-615/2020	EPI_ISL_515557	2020-04-15	South America / Brazil / Sao Paulo / Sao Paulo	Human		Male	70	Deceased	Original	Naso-pharyngeal swab		B.1.1.33	GR
hCoV-19/USA/WI-UW-1044/2020	EPI_ISL_516470	2020-08-01	North America / USA / Wisconsin / Dane county	Human		unknown	unknown	unknown	Original	Nasal Swab		B.1.1.33	GR
hCoV-19/Suriname/SR-46/2020	EPI_ISL_517657	2020-07-07	South America / Suriname	Human		unknown	unknown	unknown	Original			B.1.1.33	GR
hCoV-19/USA/FL-BPHL-0909/2020	EPI_ISL_517799	2020-07-01	North America / USA / Florida	Human		unknown	unknown	unknown	Original			B.1	GR
hCoV-19/USA/FL-BPHL-1057/2020	EPI_ISL_517947	2020-06-04	North America / USA / Florida	Human		unknown	unknown	unknown	Original			B.1.1.33	GR
hCoV-19/Suriname/SR-56/2020	EPI_ISL_518805	2020-07-16	South America / Suriname	Human		unknown	unknown	unknown	Original			B.1.1.33	GR
hCoV-19/Suriname/SR-58/2020	EPI_ISL_518807	2020-07-16	South America / Suriname	Human		unknown	unknown	unknown	Original			B.1.1.33	GR
hCoV-19/Suriname/SR-62/2020	EPI_ISL_518811	2020-07-16	South America / Suriname	Human		unknown	unknown	unknown	Original			B.1.1	G
hCoV-19/Suriname/SR-63/2020	EPI_ISL_518812	2020-07-16	South America / Suriname	Human		unknown	unknown	unknown	Original			B.1.1.33	GR
hCoV-19/Netherlands/ZH-EMC-303/2020	EPI_ISL_523645	2020-07-04	Europe / Netherlands / Zuid Holland	Human		unknown	unknown	unknown	Original			B.1.1.33	GR
hCoV-19/Switzerland/VS-ETHZ-240083/2020	EPI_ISL_523920	2020-08-12	Europe / Switzerland / Valais	Human		unknown	unknown	unknown	Original	Oro-pharyngeal swab		B.1.1.33	GR
hCoV-19/Brazil/SP-132/2020	EPI_ISL_523956	2020-03-31	South America / Brazil / Sao Paulo / Assis	Human		Female	82	Deceased	Original	Naso-pharyngeal swab		B.1.1.33	GR
hCoV-19/Brazil/SP-163/2020	EPI_ISL_523959	2020-08-15	South America / Brazil / Sao Paulo / Sao Paulo	Human		Female	34	Deceased	Original	Naso-pharyngeal swab		B.1.1.33	GR
hCoV-19/Brazil/SP-164/2020	EPI_ISL_523961	2020-04-17	South America / Brazil / Sao Paulo / Sao Paulo	Human		Male	84	Deceased	Original	Nasopharyngeal swab		B.1.1.33	GR
hCoV-19/Brazil/SP-177/2020	EPI_ISL_523973	2020-04-03	South America / Brazil / Sao Paulo / Sao Paulo	Human		Female	30	Deceased	Original	Naso-pharyngeal swab		B.1.1.33	GR
hCoV-19/Brazil/SP-181/2020	EPI_ISL_523976	2020-04-10	South America / Brazil / Sao Paulo / Sao Paulo	Human		Male	64	Deceased	Original	Naso-pharyngeal swab		B.1.1.33	GR
hCoV-19/Brazil/SP-211/2020	EPI_ISL_523991	2020-04-22	South America / Brazil / Sao Paulo / Sao Paulo	Human		Female	55	Deceased	Original	Naso-pharyngeal swab		B.1.1.33	GR
hCoV-19/Brazil/SP-213/2020	EPI_ISL_523992	2020-04-23	South America / Brazil / Sao Paulo / Sao Paulo	Human		Male	47	Deceased	Original	Naso-pharyngeal swab		B.1.1.33	GR
hCoV-19/Brazil/SP-263/2020	EPI_ISL_524467	2020-04-22	South America / Brazil / Sao Paulo / Sao Paulo	Human		Male	54	Deceased	Original	Naso-pharyngeal swab		B.1.1.33	GR
hCoV-19/Brazil/SP-259/2020	EPI_ISL_524470	2020-05-06	South America / Brazil / Sao Paulo / Sao Paulo	Human		Male	65	Deceased	Original	Naso-pharyngeal swab		B.1.1.33	GR
hCoV-19/Switzerland/AG-UZH-1000477914/2020	EPI_ISL_524474	2020-03-01	Europe / Switzerland / Aargau	Human		Male	63	unknown	Original	Oro-pharyngeal swab		B.1.1	GR
hCoV-19/Switzerland/AG-UZH-1000478772/2020	EPI_ISL_524481	2020-03-04	Europe / Switzerland / Aargau	Human		Male	31	unknown	Original	Oro-pharyngeal swab		B.1.1	GR
hCoV-19/Switzerland/ZH-UZH-1000478518/2020	EPI_ISL_524482	2020-03-03	Europe / Switzerland / Zurich	Human		Male	36	unknown	Original	Oro-pharyngeal swab		B.1.1	GR
hCoV-19/Brazil/AP-IEC-165513/2020	EPI_ISL_524784	2020-04-29	South America / Brazil / Amapa	Human		Male	49	unknown	Original	Sputum		B.1.1.33	GR
hCoV-19/Brazil/MA-IEC-164827/2020	EPI_ISL_524788	2020-04-24	South America / Brazil / Maranhao	Human		Male	43	unknown	Original	Oro-pharyngeal swab		B.1.1.33	GR
hCoV-19/Brazil/MA-IEC-166716/2020	EPI_ISL_524789	2020-05-05	South America / Brazil / Maranhao	Human		Male	32	unknown	Original	Oro-pharyngeal swab		B.1.1.33	GR
hCoV-19/Brazil/MA-IEC-165398/2020	EPI_ISL_524790	2020-04-28	South America / Brazil / Maranhao	Human		Female	37	unknown	Original	Oro-pharyngeal swab		B.1.1.33	GR
hCoV-19/Brazil/MA-IEC-162466/2020	EPI_ISL_524791	2020-04-29	South America / Brazil / Maranhao	Human		Male	39	unknown	Original	Oro-pharyngeal swab		B.1.1.33	GR
hCoV-19/Brazil/AP-IEC-162620/2020	EPI_ISL_524792	2020-04-03	South America / Brazil / Amapa	Human		Male	47	unknown	Original	Sputum		B.1.1.33	GR
hCoV-19/Brazil/AP-IEC-165669/2020	EPI_ISL_524793	2020-04-29	South America / Brazil / Amapa	Human		Male	39	unknown	Original	Sputum		B.1.1.33	GR
hCoV-19/Brazil/MA-IEC-165425/2020	EPI_ISL_524794	2020-04-25	South America / Brazil / Maranhao	Human		Male	75	unknown	Original	Oro-pharyngeal swab		B.1.1.33	GR
hCoV-19/Brazil/AP-IEC-163359/2020	EPI_ISL_524795	2020-04-09	South America / Brazil / Amapa	Human		Male	48	unknown	Original	Sputum		B.1.1.33	GR
hCoV-19/Brazil/AP-IEC-164920/2020	EPI_ISL_524796	2020-04-23	South America / Brazil / Amapa	Human		Female	33	unknown	Original	Sputum		B.1.1.33	GR
hCoV-19/Brazil/MA-IEC-162157/2020	EPI_ISL_524797	2020-03-24	South America / Brazil / Maranhao	Human		Female	55	unknown	Original	Oro-pharyngeal swab		B.1.1.33	GR
hCoV-19/Brazil/RN-IEC-162277/2020	EPI_ISL_524798	2020-03-14	South America / Brazil / Rio Grande do Norte	Human		Female	49	unknown	Original	Oro-pharyngeal swab		B.1.1.33	GR
hCoV-19/Brazil/MA-IEC-166867/2020	EPI_ISL_524799	2020-05-08	South America / Brazil / Maranhao	Human		Female	42	unknown	Original	Oro-pharyngeal swab		B.1.1.33	GR
hCoV-19/Canada/ON-UHTC_0122/2020	EPI_ISL_526267	2020-05-20	North America / Canada / Ontario	Human		unknown	unknown	unknown	Original			B.1.1.33	GR
hCoV-19/USA/FL-BPHL-1085/2020	EPI_ISL_526571	2020-05-22	North America / USA / Florida	Human		unknown	unknown	unknown	Original			B.1.1.33	GR
hCoV-19/USA/VA-DCLS-0584/2020	EPI_ISL_526805	2020-03-17	North America / USA / Virginia	Human		unknown	unknown	unknown	Original			B.1.1.33	GR
hCoV-19/Australia/NSW2411/2020	EPI_ISL_527012	2020-06-13	Oceania / Australia / New South Wales	Human		Male	32	unknown	Original			B.1.1.33	GR
hCoV-19/Australia/NSW2437/2020	EPI_ISL_527017	2020-04-09	Oceania / Australia / New South Wales	Human		Male	26	unknown	Original			B.1.1.33	GR
hCoV-19/Brazil/SP-279/2020	EPI_ISL_527858	2020-03-23	South America / Brazil / Sao Paulo / Sao Paulo	Human		Female	76	Deceased	Original	Naso-pharyngeal swab		B.1.1.33	GR
hCoV-19/Brazil/SP-299/2020	EPI_ISL_527864	2020-04-24	South America / Brazil / Sao Paulo / Sao Paulo	Human		Male	19	Deceased	Original	Naso-pharyngeal swab		B.1.1.33	GR
hCoV-19/Brazil/SP-225/2020	EPI_ISL_527867	2020-04-22	South America / Brazil / Sao Paulo / Sao Paulo	Human		Male	55	Deceased	Original	Naso-pharyngeal swab		B.1.1.33	GR
hCoV-19/Brazil/SP-300/2020	EPI_ISL_527869	2020-04-22	South America / Brazil / Sao Paulo / Sao Paulo	Human		Male	45	Deceased	Original	Naso-pharyngeal swab		B.1.1.33	GR
hCoV-19/Ireland/D-NVRL-72IRL12139/2020	EPI_ISL_528465	2020-08-12	Europe / Ireland / Dublin	Human		Female	20-29	unknown	Original	Oro-Nasopharyngeal swab		B.1.1.33	GR
hCoV-19/Brazil/RJ-MD63-1a/2020	EPI_ISL_528637	2020-03-16	South America / Brazil / Rio de Janeiro	Human		Female	57	Benigne	Vero-E6	Nasopharyngeal swab	History of travelling abroad 4 days prior to the start of symptoms	B.1.1.33	GR
hCoV-19/Brazil/RJ-MD63-1b/2020	EPI_ISL_528638	2020-03-16	South America / Brazil / Rio de Janeiro	Human		Female	57	Benigne	Vero-E6	Nasopharyngeal swab	History of travelling abroad 4 days prior to the start of symptoms	B.1.1.33	GR
hCoV-19/Brazil/SP-315/2020	EPI_ISL_534312	2020-05-01	South America / Brazil / Sao Paulo / Campinas	Human		Male	76	Deceased	Original	Naso-pharyngeal swab		B.1.1.33	GR
hCoV-19/Brazil/SP-316/2020	EPI_ISL_534313	2020-04-02	South America / Brazil / Sao Paulo / Rio Verde	Human		Female	72	Deceased	Original	Naso-pharyngeal swab		B.1.1.33	GR
hCoV-19/Brazil/SP-318/2020	EPI_ISL_534315	2020-05-02	South America / Brazil / Sao Paulo / Guarulhos	Human		Female	83	Deceased	Original	Naso-pharyngeal swab		B.1.1.33	GR
hCoV-19/Brazil/SP-304/2020	EPI_ISL_534323	2020-04-25	South America / Brazil / Sao Paulo / Sao Paulo	Human		Male	41	Deceased	Original	Naso-pharyngeal swab		B.1.1.33	GR
hCoV-19/Brazil/SP-306/2020	EPI_ISL_534325	2020-04-25	South America / Brazil / Sao Paulo / Guarulhos	Human		Female	58	Deceased	Original	Naso-pharyngeal swab		B.1.1.33	GR
hCoV-19/Canada/QC-LSPQ-L00243347/2020	EPI_ISL_536360	2020-03-30	North America / Canada / Quebec	Human		Female	52	unknown	Original			B.1.1.33	GR
hCoV-19/USA/WI-UW-1332/2020	EPI_ISL_536703	2020-08-31	North America / USA / Wisconsin / Dane county	Human		unknown	unknown	unknown	Original	Nasal Swab		B.1	G
hCoV-19/USA/WI-UW-1360/2020	EPI_ISL_536731	2020-09-09	North America / USA / Wisconsin / Dane county	Human		unknown	unknown	unknown	Original	Nasal Swab		B.1	G
hCoV-19/USA/CA-UCLA-77/2020	EPI_ISL_537598	2020-03-17	North America / USA / California / Los Angeles County	Human		unknown	unknown	unknown	Original			B.1.1.33	GR
hCoV-19/Canada/ON-OICR-SLB2820/2020	EPI_ISL_538348	2020-04-02	North America / Canada / Ontario	Human		unknown	unknown	unknown	Original			B.1.1.33	GR
hCoV-19/Canada/ON-OICR-SLB2821/2020	EPI_ISL_538349	2020-04-02	North America / Canada / Ontario	Human		unknown	unknown	unknown	Original			B.1.1.33	GR
hCoV-19/Spain/GA-IBV-98006031/2020	EPI_ISL_541038	2020-07-04	Europe / Spain / Galicia / Santiago de Compostela	Human	Patient residence: Europe/Spain/Galicia/Riveira	Male	3	unknown	Original			B.1.1	GR
hCoV-19/Spain/GA-IBV-98006079/2020	EPI_ISL_541066	2020-07-03	Europe / Spain / Galicia / Santiago de Compostela	Human	Patient residence: Europe/Spain/Galicia/Riveira	Male	19	unknown	Original			B.1.1	GR
hCoV-19/USA/FL-BPHL-1264/2020	EPI_ISL_541171	2020-06-04	North America / USA / Florida	Human		unknown	unknown	unknown	Original			B.1.1.33	GR
hCoV-19/Brazil/RJ-1783/2020	EPI_ISL_541347	2020-04-04	South America / Brazil / Rio de Janeiro / Rio de Janeiro	Human		Female	50	unknown	Original	Nasopharyngeal swab		B.1.1.33	GR
hCoV-19/Brazil/RJ-1798/2020	EPI_ISL_541348	2020-04-06	South America / Brazil / Rio de Janeiro / Mesquita	Human		Male	19	unknown	Original	Nasopharyngeal swab		B.1.1.33	GR
hCoV-19/Brazil/RJ-1830/2020	EPI_ISL_541349	2020-04-04	South America / Brazil / Rio de Janeiro / Sao Goncalo	Human		Female	48	unknown	Original	Nasopharyngeal swab		B.1.1.33	GR
hCoV-19/Brazil/RJ-1862/2020	EPI_ISL_541350	2020-04-04	South America / Brazil / Rio de Janeiro / Rio de Janeiro	Human		Female	72	unknown	Original	Nasopharyngeal swab		B.1.1.33	GR
hCoV-19/Brazil/RJ-1953/2020	EPI_ISL_541352	2020-04-13	South America / Brazil / Rio de Janeiro / Rio de Janeiro	Human		Female	41	Inpatient	Original	Nasopharyngeal swab		B.1.1.33	GR
hCoV-19/Brazil/RJ-2100/2020	EPI_ISL_541353	2020-04-16	South America / Brazil / Rio de Janeiro / Rio de Janeiro	Human		Male	41	unknown	Original	Nasopharyngeal swab		B.1.1.33	GR
hCoV-19/Brazil/RJ-2231/2020	EPI_ISL_541356	2020-04-17	South America / Brazil / Rio de Janeiro / Rio de Janeiro	Human		Male	34	unknown	Original	Nasopharyngeal swab		B.1.1.33	GR
hCoV-19/Brazil/RJ-2342/2020	EPI_ISL_541357	2020-04-20	South America / Brazil / Rio de Janeiro	Human		Female	64	unknown	Original	Nasopharyngeal swab		B.1.1.33	GR
hCoV-19/Brazil/RJ-2343/2020	EPI_ISL_541358	2020-04-20	South America / Brazil / Rio de Janeiro	Human		Male	20	unknown	Original	Nasopharyngeal swab		B.1.1.33	GR
hCoV-19/Brazil/RJ-2376/2020	EPI_ISL_541360	2020-04-20	South America / Brazil / Rio de Janeiro / Niteroi	Human		Male	36	unknown	Original	Nasopharyngeal swab		B.1.1.33	GR
hCoV-19/Brazil/RJ-2377/2020	EPI_ISL_541361	2020-04-20	South America / Brazil / Rio de Janeiro / Rio de Janeiro	Human		Female	38	unknown	Original	Nasopharyngeal swab		B.1.1.33	GR
hCoV-19/Brazil/RJ-2903/2020	EPI_ISL_541362	2020-04-28	South America / Brazil / Rio de Janeiro / Rio de Janeiro	Human		Male	37	unknown	Original	Nasopharyngeal swab		B.1.1.33	GR
hCoV-19/Brazil/RJ-2904/2020	EPI_ISL_541363	2020-04-28	South America / Brazil / Rio de Janeiro / Rio de Janeiro	Human		Female	27	unknown	Original	Nasopharyngeal swab		B.1.1.33	GR
hCoV-19/Brazil/RJ-2938/2020	EPI_ISL_541364	2020-04-29	South America / Brazil / Rio de Janeiro / Rio de Janeiro	Human		Male	27	unknown	Original	Nasopharyngeal swab		B.1.1.33	GR
hCoV-19/Brazil/RJ-2950/2020	EPI_ISL_541365	2020-04-29	South America / Brazil / Rio de Janeiro / Rio de Janeiro	Human		Male	33	unknown	Original	Nasopharyngeal swab		B.1.1.33	GR
hCoV-19/Brazil/RJ-2951/2020	EPI_ISL_541366	2020-04-29	South America / Brazil / Rio de Janeiro / Rio de Janeiro	Human		Female	38	unknown	Original	Nasopharyngeal swab		B.1.1.33	GR
hCoV-19/Brazil/RJ-2966/2020	EPI_ISL_541367	2020-04-29	South America / Brazil / Rio de Janeiro / Rio de Janeiro	Human		Male	38	unknown	Original	Nasopharyngeal swab		B.1.1.33	GR
hCoV-19/Brazil/RJ-2999/2020	EPI_ISL_541368	2020-04-30	South America / Brazil / Rio de Janeiro / Niteroi	Human		Female	41	unknown	Original	Nasopharyngeal swab		B.1.1.33	GR
hCoV-19/Brazil/RJ-3021/2020	EPI_ISL_541369	2020-04-30	South America / Brazil / Rio de Janeiro / Rio de Janeiro	Human		Male	34	unknown	Original	Nasopharyngeal swab		B.1.1.33	GR
hCoV-19/Brazil/SC-770/2020	EPI_ISL_541370	2020-03-12	South America / Brazil / Santa Catarina / Braco do Norte	Human		Male	52	unknown	Original	Nasopharyngeal swab	Patient infected while traveling in Germany	B.1.1.33	GR
hCoV-19/Brazil/SE-6536/2020	EPI_ISL_541376	2020-03-19	South America / Brazil / Sergipe / Nossa Senhora da Gloria	Human		Female	71	Outpatient	Original	Nasopharyngeal swab		B.1.1.33	GR
hCoV-19/Brazil/SE-6556/2020	EPI_ISL_541382	2020-04-27	South America / Brazil / Sergipe / Itaporanga Dajuda	Human		Male	27	unknown	Original	Nasopharyngeal swab		B.1.1.33	GR
hCoV-19/Brazil/SE-6563/2020	EPI_ISL_541385	2020-04-26	South America / Brazil / Sergipe / Aracaju	Human		Male	49	Outpatient	Original	Nasopharyngeal swab		B.1.1.33	GR
hCoV-19/Brazil/SE-6579/2020	EPI_ISL_541388	2020-04-20	South America / Brazil / Sergipe / Aracaju	Human		Female	49	unknown	Original	Nasopharyngeal swab		B.1.1.33	GR
hCoV-19/Brazil/SE-6601/2020	EPI_ISL_541392	2020-04-20	South America / Brazil / Sergipe / Aracaju	Human		Female	42	unknown	Original	Nasopharyngeal swab		B.1.1.33	GR
hCoV-19/env/Brazil/RJ-4712/2020	EPI_ISL_541397	2020-04-22	South America / Brazil / Rio de Janeiro / Niteroi / Boa Esperanca	Environment		unknown	unknown	unknown	Original	Sewage		B.1.1.33	GR
hCoV-19/env/Brazil/RJ-4736/2020	EPI_ISL_541398	2020-05-05	South America / Brazil / Rio de Janeiro / Niteroi / Ititioca	Environment		unknown	unknown	unknown	Original	Sewage		B.1.1.33	GR
hCoV-19/env/Brazil/RJ-4830/2020	EPI_ISL_541399	2020-06-02	South America / Brazil / Rio de Janeiro / Niteroi / Icarai	Environment		unknown	unknown	unknown	Original	Sewage		B.1.1.33	GR
hCoV-19/Switzerland/VS-ETHZ-270176/2020	EPI_ISL_541509	2020-08-29	Europe / Switzerland / Valais	Human		unknown	unknown	unknown	Original	Oropharyngeal swab		B.1.1.33	GR
hCoV-19/Italy/LOM-UniMI-L282/2020	EPI_ISL_542246	2020-02-28	Europe / Italy / Lombardy	Human		Male	87	unknown	Original	Nasopharyngeal Swab		B.1.1	GR
hCoV-19/Netherlands/NH-RIVM-10073/2020	EPI_ISL_547499	2020-02-27	Europe / Netherlands / Noord Holland	Human		unknown	44	unknown	Original			B.1.1	GR
hCoV-19/Brazil/SP-314/2020	EPI_ISL_547570	2020-04-30	South America / Brazil / Sao Paulo / Sao Paulo	Human		Female	44	Deceased	Original	Nasopharyngeal swab		B.1.1.33	GR
hCoV-19/Brazil/SP-341/2020	EPI_ISL_547571	2020-06-01	South America / Brazil / Sao Paulo / Maua	Human		Male	55	Deceased	Original	Nasopharyngeal swab		B.1.1.33	GR
hCoV-19/Brazil/SP-354/2020	EPI_ISL_547574	2020-06-19	South America / Brazil / Sao Paulo / Taboao da Serra	Human		Female	76	Deceased	Original	Nasopharyngeal swab		B.1.1.33	GR
hCoV-19/Brazil/SP-405/2020	EPI_ISL_547577	2020-07-06	South America / Brazil / Sao Paulo / Presidente Prudente	Human		Male	83	Deceased	Original	Nasopharyngeal swab		B.1.1	GR
hCoV-19/Brazil/SP-406/2020	EPI_ISL_547578	2020-07-05	South America / Brazil / Sao Paulo / Presidente Prudente	Human		Female	96	Deceased	Original	Nasopharyngeal swab		B.1.1.33	GR
hCoV-19/Brazil/SP-418/2020	EPI_ISL_547580	2020-07-09	South America / Brazil / Sao Paulo / Euclides da Cunha Paulista	Human		Female	70	Deceased	Original	Nasopharyngeal swab		B.1.1.33	GR
hCoV-19/Canada/ON-PHL-20-00005/2020	EPI_ISL_548688	2020	North America / Canada / Ontario	Human		Female	80-84	unknown	Original	Nasopharyngeal		B.1.1	GR
hCoV-19/Canada/ON-PHL-20-00006/2020	EPI_ISL_548689	2020	North America / Canada / Ontario	Human		Male	70-74	unknown	Original	Nasopharyngeal		B.1.1.33	GR
hCoV-19/Canada/ON-PHL-20-00007/2020	EPI_ISL_548690	2020	North America / Canada / Ontario	Human		unknown	75-79	unknown	Original	Nasopharyngeal		B.1.1.33	GR
hCoV-19/Canada/ON-PHL-20-00008/2020	EPI_ISL_548691	2020	North America / Canada / Ontario	Human		Male	85-89	unknown	Original	Nasopharyngeal		B.1.1.33	GR
hCoV-19/Canada/ON-PHL-20-00009/2020	EPI_ISL_548692	2020	North America / Canada / Ontario	Human		Female	unknown	unknown	Original	Nasopharyngeal		B.1.1.33	GR
hCoV-19/Canada/ON-PHL-20-00016/2020	EPI_ISL_548698	2020	North America / Canada / Ontario	Human		Female	85-89	unknown	Original	Nasopharyngeal		B.1.1.33	GR
hCoV-19/Canada/ON-PHL-20-00063/2020	EPI_ISL_548739	2020	North America / Canada / Ontario	Human		unknown	45-49	unknown	Original	Nasopharyngeal		B.1.1	GR
hCoV-19/Canada/ON-PHL-20-01181/2020	EPI_ISL_548803	2020-06	North America / Canada / Ontario	Human		Male	85-89	unknown	Original	Nasopharyngeal		B.1.1.33	GR
hCoV-19/Canada/ON-PHL-20-01263/2020	EPI_ISL_548877	2020-06	North America / Canada / Ontario	Human		Female	50-54	unknown	Original	Nasopharyngeal		B.1.1.33	GR
hCoV-19/Canada/ON-PHL-20-01264/2020	EPI_ISL_548878	2020-06	North America / Canada / Ontario	Human		Female	45-49	unknown	Original	Nasopharyngeal		B.1.1.33	GR
hCoV-19/Canada/ON-PHL-20-01273/2020	EPI_ISL_548881	2020-06	North America / Canada / Ontario	Human		Male	65-69	unknown	Original	Nasopharyngeal		B.1.1.33	GR
hCoV-19/England/MILK-9584AA/2020	EPI_ISL_554800	2020-06-14	Europe / United Kingdom / England	Human		unknown	unknown	unknown	Original			B.1.1.1	GR
hCoV-19/France/IdF8679/2020	EPI_ISL_560637	2020-06-25	Europe / France / IDF/ Sarcelles	Human		unknown	unknown	Outpatient	Original			B.1.1.33	GR
hCoV-19/England/QEUH-9C9C24/2020	EPI_ISL_567404	2020-09-10	Europe / United Kingdom / England	Human		unknown	unknown	unknown	Original			B.1.1.33	GR
hCoV-19/England/QEUH-9CA1E8/2020	EPI_ISL_567526	2020-09-10	Europe / United Kingdom / England	Human		unknown	unknown	unknown	Original			B.1.1.33	GR
hCoV-19/Kenya/C6255/2020	EPI_ISL_568790	2020-05-13	Africa / Kenya / Mombasa	Human		Male	53	unknown	Original			B.1.1.33	GR
hCoV-19/France/IHU-0955/2020	EPI_ISL_569007	2020-07-13	Europe / France / Marseille	Human		unknown	unknown	unknown	Original	Oropharyngeal swab		B.1.1.33	GR
hCoV-19/France/IHU-1131/2020	EPI_ISL_569055	2020-08-07	Europe / France / Marseille	Human		unknown	unknown	unknown	Original	Oropharyngeal swab		B.1.1.33	GR
hCoV-19/France/IHU-1448/2020	EPI_ISL_569171	2020-08-10	Europe / France / Marseille	Human		unknown	unknown	unknown	Original	Oropharyngeal swab		B.1.1.33	GR
hCoV-19/France/IHU-1632/2020	EPI_ISL_569241	2020-09-12	Europe / France / Marseille	Human		unknown	unknown	unknown	Original	Oropharyngeal swab		B.1.1.33	GR
hCoV-19/Canada/ON-UHTC-0298/2020	EPI_ISL_569988	2020-05-22	North America / Canada / Ontario	Human		unknown	unknown	unknown	Original			B.1.1	GR
hCoV-19/USA/WA-UW-21736/2020	EPI_ISL_570998	2020-08-05	North America / USA / Washington	Human		unknown	unknown	unknown	Original			B.1.1.33	GR
hCoV-19/USA/FL-QDX-786/2020	EPI_ISL_571521	2020-03-21	North America / USA / Florida	Human		Male	30	unknown	Original			B.1.1.33	GR
hCoV-19/USA/FL-QDX-787/2020	EPI_ISL_571522	2020-03-21	North America / USA / Florida	Human		Male	56	unknown	Original			B.1.1.33	GR
hCoV-19/USA/CA-QDX-1069/2020	EPI_ISL_571808	2020-03-19	North America / USA / California	Human		Male	54	unknown	Original			B.1.1.33	GR
hCoV-19/Brazil/PE-IAM959/2020	EPI_ISL_572364	2020-05-03	South America / Brazil / Pernambuco / Recife	Human	unknown	unknown	unknown	unknown	Original	unknown	unknown	B.1.1	GR
hCoV-19/Brazil/PE-IAM977/2020	EPI_ISL_572369	2020-05-06	South America / Brazil / Pernambuco / Recife	Human	unknown	unknown	unknown	unknown	Original	unknown	unknown	B.1.1	GR
hCoV-19/Brazil/PE-IAM1093/2020	EPI_ISL_572377	2020-05-07	South America / Brazil / Pernambuco / Gameleira	Human	unknown	unknown	unknown	unknown	Original	unknown	unknown	B.1.1	GR
hCoV-19/Brazil/PE-IAM1264/2020	EPI_ISL_572385	2020-05-10	South America / Brazil / Pernambuco / Caruaru	Human	unknown	Male	33	Recovered	Original	unknown	unknown	B.1.1	GR
hCoV-19/England/MILK-9A7F6F/2020	EPI_ISL_573249	2020-09-02	Europe / United Kingdom / England	Human		unknown	unknown	unknown	Original			B.1.1.33	GR
hCoV-19/England/MILK-9C71DC/2020	EPI_ISL_573287	2020-09-07	Europe / United Kingdom / England	Human		unknown	unknown	unknown	Original			B.1.1.33	GR
hCoV-19/Brazil/SP-564/2020	EPI_ISL_574593	2020-04-30	South America / Brazil / Sao Paulo / Sumare	Human		Male	30	Live	Original	Nasopharyngeal swab		B.1.1.33	GR
hCoV-19/Brazil/SP-388/2020	EPI_ISL_574596	2020-06-19	South America / Brazil / Sao Paulo / Sumare	Human		Female	55	Deceased	Original	Naso-pharyngeal swab		B.1.1.33	GR

### Sheet: S_V1176F
Virus name	Accession ID	Collection date	Location	Host	Passage	Specimen	Additional host information	Sequencing technology	Assembly method	Comment	Comment type	Lineage	Clade
hCoV-19/Brazil/SP-14/2020	EPI_ISL_416036	2020-03-05	South America / Brazil / Sao Paulo / Sao Paulo	Human	Original	Nasopharyngeal swab		Ion Torrent S5	SPADes			B.1.1.28	GR
hCoV-19/USA/NY-NYUMC42/2020	EPI_ISL_419703	2020-03-18	North America / USA / New York / Manhattan	Human	Original			Targeted capture, Illumina Novaseq	bwa/0.7.17, mapped to NC_045512v2, bases <30x masked			B.1.26	GH
hCoV-19/Brazil/AL-837/2020	EPI_ISL_427292	2020-03-18	South America / Brazil / Alagoas / Maceio	Human	Original			Illumina Miseq	CLC Genomics Workbench 12			B.1.1.28	GR
hCoV-19/Brazil/MG-CV48/2020	EPI_ISL_429701	2020-03-20	South America / Brazil / Minas Gerais	Human	Original			Nanopore MinION	Genome Detective	[X] Long stretches of NNNs (7.11% of overall sequence).	alert	B.1.1	G
hCoV-19/Argentina/PAIS-A0002/2020	EPI_ISL_430794	2020-03-24	South America / Argentina / Ciudad Autonoma de Buenos Aires	Human	Original	Nasopharyngeal swab		Illumina NextSeq500	BWA MEM	Long stretches of NNNs (8.43% of overall sequence).	alert	B.1.1	GR
hCoV-19/Fujian/IM3520002T/2020	EPI_ISL_431180	2020-03-15	Asia / China / Fujian	Human	Vero	Oro-pharyngeal swab		Ion Torrent	CLC Genomics Workbench 11	Insertion of 1 nucleotides when compared to the reference sequence.		B.1.1.28	GR
hCoV-19/Fujian/IM3520003T/2020	EPI_ISL_431240	2020-03-16	Asia / China / Fujian	Human	Vero	Oro-pharyngeal swab		Ion Torrent	CLC Genomics Workbench 11	Gap of 1 nucleotides when compared to the reference sequence.		B.1.1.28	GR
hCoV-19/Denmark/ALAB-SSI-607/2020	EPI_ISL_436990	2020-03-26	Europe / Denmark	Human	Original			Nanopore MinION	Artic Network			B.1.5	G
hCoV-19/Denmark/ALAB-SSI-648/2020	EPI_ISL_437019	2020-03-28	Europe / Denmark	Human	Original			Nanopore MinION	Artic Network			B.1.5	G
hCoV-19/England/LOND-D3552/2020	EPI_ISL_440955	2020-03-27	Europe / United Kingdom / England	Human	Original			OXFORD_NANOPORE		Long stretches of NNNs (5.83% of overall sequence). NSP7 without BLAST coverage. NSP6 without BLAST coverage.	alert	B.2.1	O
hCoV-19/Thailand/Bangkok-0071/2020	EPI_ISL_445380	2020-03-30	Asia / Thailand / Bangkok	Human	Original			Illumina MiSeq (2 x 250bp paired end reads, ARTIC V3, TruSeq Nano ligation prep)	Mapping with bwa v0.7.17, consensus calls from Ivar v1.1	[W] Stretches of NNNs (1.54% of overall sequence).	warn	B.1.1.28	GR
hCoV-19/Brazil/RJ-1719/2020	EPI_ISL_456088	2020-04-06	South America / Brazil / Rio de Janeiro / Itaborai	Human	Original	Naso-Oropharyngeal swab		Nanopore MinION				B.1.1.28	GR
hCoV-19/Scotland/CVR3475/2020	EPI_ISL_456869	2020-05-08	Europe / United Kingdom / Scotland	Human	Original			ILLUMINA		[W] Stretches of NNNs (1.41% of overall sequence). Gap of 6 nucleotides when compared to the reference sequence.	warn	B.1.1.28	GR
hCoV-19/Brazil/PA-IEC-162802/2020	EPI_ISL_458140	2020-04-07	South America / Brazil / Para	Human	Original	Oro-pharyngeal swab		Illumina NextSeq	ï»¿MEGAHIT v1.2.9 / Geneious Prime			B.1.1.28	GR
hCoV-19/Brazil/PA-IEC-164239/2020	EPI_ISL_458141	2020-04-26	South America / Brazil / Para	Human	Original	Oro-pharyngeal swab		Illumina NextSeq	ï»¿MEGAHIT v1.2.9 / Geneious Prime			B.1.1.28	GR
hCoV-19/Brazil/PA-IEC-164173/2020	EPI_ISL_458146	2020-04-23	South America / Brazil / Para	Human	Original	Oro-pharyngeal swab		Illumina NextSeq	ï»¿MEGAHIT v1.2.9 / Geneious Prime			B.1.1.28	GR
hCoV-19/Brazil/PA-IEC-164218/2020	EPI_ISL_458147	2020-04-24	South America / Brazil / Para	Human	Original	Oro-pharyngeal swab		Illumina NextSeq	ï»¿MEGAHIT v1.2.9 / Geneious Prime			B.1.1.28	GR
hCoV-19/Scotland/CVR2951/2020	EPI_ISL_461606	2020-04-22	Europe / United Kingdom / Scotland	Human	Original	unknown		OXFORD_NANOPORE	unknown			B.1.1.28	GR
hCoV-19/Scotland/CVR3105/2020	EPI_ISL_461678	2020-04-25	Europe / United Kingdom / Scotland	Human	Original	unknown		ILLUMINA	unknown			B.1.1.28	GR
hCoV-19/Brazil/RJ-2682/2020	EPI_ISL_467356	2020-04-24	South America / Brazil / Rio de Janeiro	Human	Original	Nasopharyngeal swab	unknown	Illumina Miseq	CLC Genomics Workbench 12			B.1.1.28	GR
hCoV-19/Brazil/RJ-2717/2020	EPI_ISL_467359	2020-04-24	South America / Brazil / Rio de Janeiro	Human	Original	Nasopharyngeal swab	unknown	Illumina Miseq	CLC Genomics Workbench 12			B.1.1.28	GR
hCoV-19/Brazil/RJ-2812/2020	EPI_ISL_467366	2020-04-27	South America / Brazil / Rio de Janeiro	Human	Original	Nasopharyngeal swab	unknown	Illumina Miseq	CLC Genomics Workbench 12			B.1.1.28	GR
hCoV-19/Brazil/SP-138/2020	EPI_ISL_468305	2020-04-08	South America / Brazil / Sao Paulo / Diadema	Human	Original	Naso-pharyngeal swab		Ion Torrent S5	IRMA			B.1.1.28	GR
hCoV-19/Brazil/SP-140/2020	EPI_ISL_468307	2020-04-08	South America / Brazil / Sao Paulo / Diadema	Human	Original	Naso-pharyngeal swab		Ion Torrent S5	IRMA			B.1.1.28	GR
hCoV-19/Brazil/SP-141/2020	EPI_ISL_468308	2020-03-23	South America / Brazil / Sao Paulo / Sao Paulo	Human	Original	Naso-pharyngeal swab		Ion Torrent S5	IRMA			B.1.1.28	GR
hCoV-19/Brazil/SP-146/2020	EPI_ISL_468311	2020-03-26	South America / Brazil / Sao Paulo / Sao Paulo	Human	Original	Naso-pharyngeal swab		Ion Torrent S5	IRMA			B.1.1.28	GR
hCoV-19/Brazil/SP-147/2020	EPI_ISL_468312	2020-03-26	South America / Brazil / Sao Paulo / Sao Paulo	Human	Original	Naso-pharyngeal swab		Ion Torrent S5	IRMA			B.1.1.28	GR
hCoV-19/Brazil/SP-148/2020	EPI_ISL_468313	2020-03-23	South America / Brazil / Sao Paulo / Sao Bernardo do Campo	Human	Original	Naso-pharyngeal swab		Ion Torrent S5	IRMA			B.1.1.28	GR
hCoV-19/Brazil/SP-149/2020	EPI_ISL_468314	2020-03-26	South America / Brazil / Sao Paulo / Caieiras	Human	Original	Naso-pharyngeal swab		Ion Torrent S5	IRMA			B.1.1.28	GR
hCoV-19/Brazil/SP-500/2020	EPI_ISL_468315	2020-04-12	South America / Brazil / Sao Paulo / Sao Paulo	Human	Original	Naso-pharyngeal swab		Ion Torrent S5	IRMA			B.1.1.28	GR
hCoV-19/Brazil/SP-504/2020	EPI_ISL_468316	2020-04-14	South America / Brazil / Sao Paulo / Maua	Human	Original	Naso-pharyngeal swab		Ion Torrent S5	IRMA			B.1.1.28	GR
hCoV-19/Brazil/SP-505/2020	EPI_ISL_468318	2020-04-15	South America / Brazil / Sao Paulo / Sao Paulo	Human	Original	Naso-pharyngeal swab		Ion Torrent S5	IRMA			B.1.1.28	GR
hCoV-19/Brazil/SP-506/2020	EPI_ISL_468319	2020-04-14	South America / Brazil / Sao Paulo / Sao Bernardo do Campo	Human	Original	Naso-pharyngeal swab		Ion Torrent S5	IRMA			B.1.1.28	GR
hCoV-19/Brazil/SP-516/2020	EPI_ISL_468321	2020-04-22	South America / Brazil / Sao Paulo / Sao Paulo	Human	Original	Naso-pharyngeal swab		Ion Torrent S5	IRMA			B.1.1.28	GR
hCoV-19/Brazil/PA-0226/2020	EPI_ISL_470600	2020-04-01	South America / Brazil / Para	Human	Original			MinION	Minimap2, Samtools, BCFTools	[W] Stretches of NNNs (2.05% of overall sequence).	warn	B.1.1.28	GR
hCoV-19/Brazil/PA-0228/2020	EPI_ISL_470602	2020-04-01	South America / Brazil / Para	Human	Original			MinION	Minimap2, Samtools, BCFTools	[W] Stretches of NNNs (2.06% of overall sequence).	warn	B.1.1.28	GR
hCoV-19/Brazil/PA-0230/2020	EPI_ISL_470604	2020-04-02	South America / Brazil / Para	Human	Original			MinION	Minimap2, Samtools, BCFTools	[W] Stretches of NNNs (3.02% of overall sequence).	warn	B.1.1.28	GR
hCoV-19/Brazil/PA-0231/2020	EPI_ISL_470605	2020-04-02	South America / Brazil / Para	Human	Original			MinION	Minimap2, Samtools, BCFTools	[W] Stretches of NNNs (2.05% of overall sequence).	warn	B.1.1.28	GR
hCoV-19/Brazil/PA-0233/2020	EPI_ISL_470607	2020-04-02	South America / Brazil / Para	Human	Original			MinION	Minimap2, Samtools, BCFTools	Long stretches of NNNs (12.49% of overall sequence). NSP11 without BLAST coverage.	alert	B.1.1	GR
hCoV-19/Brazil/PA-0234/2020	EPI_ISL_470608	2020-04-03	South America / Brazil / Para	Human	Original			MinION	Minimap2, Samtools, BCFTools	[W] Stretches of NNNs (2.94% of overall sequence).	warn	B.1.1.28	GR
hCoV-19/Brazil/PA-0236/2020	EPI_ISL_470610	2020-04-03	South America / Brazil / Para	Human	Original			MinION	Minimap2, Samtools, BCFTools	[W] Stretches of NNNs (2.05% of overall sequence).	warn	B.1.1.28	GR
hCoV-19/Brazil/PE-0238/2020	EPI_ISL_470612	2020-04-03	South America / Brazil / Pernambuco	Human	Original			MinION	Minimap2, Samtools, BCFTools	Long stretches of NNNs (5.15% of overall sequence).	alert	B.1.1.28	GR
hCoV-19/Brazil/RJ-0272/2020	EPI_ISL_470638	2020-04-17	South America / Brazil / Rio de Janeiro	Human	Original			MinION	Minimap2, Samtools, BCFTools	[W] Stretches of NNNs (3.03% of overall sequence).	warn	B.1.1.28	GR
hCoV-19/Brazil/RS-0242/2020	EPI_ISL_470651	2020-03-20	South America / Brazil / Rio Grande do Sul	Human	Original			MinION	Minimap2, Samtools, BCFTools	[W] Stretches of NNNs (3.03% of overall sequence).	warn	B.1.1.28	GR
hCoV-19/Brazil/SC-0244/2020	EPI_ISL_470653	2020-03-18	South America / Brazil / Santa Catarina	Human	Original			MinION	Minimap2, Samtools, BCFTools	[W] Stretches of NNNs (2.05% of overall sequence).	warn	B.1.1.28	GR
hCoV-19/Brazil/SC-0245/2020	EPI_ISL_470654	2020-03-18	South America / Brazil / Santa Catarina	Human	Original			MinION	Minimap2, Samtools, BCFTools	[W] Stretches of NNNs (2.05% of overall sequence).	warn	B.1.1.28	GR
hCoV-19/Brazil/SP-47/2020	EPI_ISL_471539	2020-03-19	South America / Brazil / Sao Paulo / Sao Paulo	Human	Original	Naso-pharyngeal swab		Ion Torrent S5	IRMA			B.1.1.28	GR
hCoV-19/Brazil/SP-126/2020	EPI_ISL_471541	2020-04-02	South America / Brazil / Sao Paulo / Sao Paulo	Human	Original	Naso-pharyngeal swab		Ion Torrent S5	IRMA			B.1.1.28	GR
hCoV-19/Brazil/SP-127/2020	EPI_ISL_471542	2020-04-03	South America / Brazil / Sao Paulo / Mogi das Cruzes	Human	Original	Naso-pharyngeal swab		Ion Torrent S5	IRMA			B.1.1	GR
hCoV-19/Brazil/SP-601/2020	EPI_ISL_471545	2020-03-22	South America / Brazil / Sao Paulo / Sao Paulo	Human	Original	Naso-pharyngeal swab		Ion Torrent S5	IRMA			B.1.1.28	GR
hCoV-19/Brazil/SP-537/2020	EPI_ISL_471546	2020-03-20	South America / Brazil / Sao Paulo / Sao Paulo	Human	Original	Naso-pharyngeal swab		Ion Torrent S5	IRMA			B.1.1.28	GR
hCoV-19/Brazil/SP-606/2020	EPI_ISL_471548	2020-04-10	South America / Brazil / Sao Paulo / Sao Paulo	Human	Original	Naso-pharyngeal swab		Ion Torrent S5	IRMA			B.1.1.28	GR
hCoV-19/Brazil/SP-607/2020	EPI_ISL_471549	2020-04-13	South America / Brazil / Sao Paulo / Sao Paulo	Human	Original	Naso-pharyngeal swab		Ion Torrent S5	IRMA			B.1.1.28	GR
hCoV-19/Brazil/SP-549/2020	EPI_ISL_471552	2020-04-01	South America / Brazil / Sao Paulo / Sao Paulo	Human	Original	Naso-pharyngeal swab		Ion Torrent S5	IRMA			B.1.1.28	GR
hCoV-19/Brazil/SP-512/2020	EPI_ISL_471556	2020-04-18	South America / Brazil / Sao Paulo / Osasco	Human	Original	Naso-pharyngeal swab		Ion Torrent S5	IRMA			B.1.1.28	GR
hCoV-19/Brazil/SP-523/2020	EPI_ISL_471562	2020-04-29	South America / Brazil / Sao Paulo / Sao Paulo	Human	Original	Naso-pharyngeal swab		Ion Torrent S5	IRMA			B.1.1.28	GR
hCoV-19/Brazil/SP-524/2020	EPI_ISL_471581	2020-04-29	South America / Brazil / Sao Paulo / Sao Paulo	Human	Original	Naso-pharyngeal swab		Ion Torrent S5	IRMA			B.1.1.28	GR
hCoV-19/Brazil/SP-525/2020	EPI_ISL_471582	2020-04-29	South America / Brazil / Sao Paulo / Sao Paulo	Human	Original	Naso-pharyngeal swab		Ion Torrent S5	IRMA			B.1.1.28	GR
hCoV-19/Brazil/SP-526/2020	EPI_ISL_471647	2020-04-30	South America / Brazil / Sao Paulo / Barueri	Human	Original	Naso-pharyngeal swab		Ion Torrent S5	IRMA			B.1.1.28	GR
hCoV-19/Brazil/SP-527/2020	EPI_ISL_471648	2020-04-30	South America / Brazil / Sao Paulo / Itapecerica da Serra	Human	Original	Naso-pharyngeal swab		Ion Torrent S5	IRMA			B.1.1.28	GR
hCoV-19/Scotland/CVR3511/2020	EPI_ISL_473651	2020-05-08	Europe / United Kingdom / Scotland	Human	Original			Illumina				B.1.1.28	GR
hCoV-19/Brazil/SP-L1-CAMPI10/2020	EPI_ISL_476152	2020-04-06	South America / Brazil / Sao Paulo	Human	Original			OXFORD_NANOPORE	ARTIC-nCoV	Stretches of NNNs (1.65% of overall sequence).	warn	B.1.1.28	GR
hCoV-19/Brazil/SP-L1-CAMPI14/2020	EPI_ISL_476156	2020-04-07	South America / Brazil / Sao Paulo	Human	Original			OXFORD_NANOPORE	ARTIC-nCoV	Stretches of NNNs (2.64% of overall sequence).	warn	B.1.1.28	GR
hCoV-19/Brazil/SP-L1-CAMPI15/2020	EPI_ISL_476157	2020-04-08	South America / Brazil / Sao Paulo	Human	Original			OXFORD_NANOPORE	ARTIC-nCoV	Stretches of NNNs (2.64% of overall sequence).	warn	B.1.1.28	GR
hCoV-19/Brazil/SP-L1-CAMPI18/2020	EPI_ISL_476159	2020-04-09	South America / Brazil / Sao Paulo	Human	Original			OXFORD_NANOPORE	ARTIC-nCoV	Stretches of NNNs (4.25% of overall sequence).	warn	B.1.1.28	GR
hCoV-19/Brazil/SP-L1-CAMPI2/2020	EPI_ISL_476161	2020-04-01	South America / Brazil / Sao Paulo	Human	Original			OXFORD_NANOPORE	ARTIC-nCoV	Stretches of NNNs (1.65% of overall sequence).	warn	B.1.1.28	GR
hCoV-19/Brazil/SP-L1-CAMPI20/2020	EPI_ISL_476162	2020-04-09	South America / Brazil / Sao Paulo	Human	Original			OXFORD_NANOPORE	ARTIC-nCoV	Stretches of NNNs (1.66% of overall sequence).	warn	B.1.1.28	GR
hCoV-19/Brazil/SP-L1-CAMPI29/2020	EPI_ISL_476163	2020-04-14	South America / Brazil / Sao Paulo	Human	Original			OXFORD_NANOPORE	ARTIC-nCoV	Stretches of NNNs (1.65% of overall sequence).	warn	B.1.1.28	GR
hCoV-19/Brazil/SP-L1-CAMPI31/2020	EPI_ISL_476165	2020-04-14	South America / Brazil / Sao Paulo	Human	Original			OXFORD_NANOPORE	ARTIC-nCoV	Stretches of NNNs (4.25% of overall sequence).	warn	B.1.1.28	GR
hCoV-19/Brazil/SP-L1-CAMPI32/2020	EPI_ISL_476166	2020-04-14	South America / Brazil / Sao Paulo	Human	Original			OXFORD_NANOPORE	ARTIC-nCoV	Long stretches of NNNs (18.34% of overall sequence). NSP11 without BLAST coverage.	alert	B.1.1	GR
hCoV-19/Brazil/SP-L1-CAMPI36/2020	EPI_ISL_476167	2020-04-14	South America / Brazil / Sao Paulo	Human	Original			OXFORD_NANOPORE	ARTIC-nCoV	Stretches of NNNs (1.44% of overall sequence).	warn	B.1.1.28	GR
hCoV-19/Brazil/SP-L1-CAMPI7/2020	EPI_ISL_476169	2020-04-03	South America / Brazil / Sao Paulo	Human	Original			OXFORD_NANOPORE	ARTIC-nCoV	Long stretches of NNNs (7.93% of overall sequence).	alert	B.1.1.28	GR
hCoV-19/Brazil/SP-L10-CD162/2020	EPI_ISL_476181	2020-03-16	South America / Brazil / Sao Paulo	Human	Original			OXFORD_NANOPORE	ARTIC-nCoV	Long stretches of NNNs (16.00% of overall sequence). NSP11 without BLAST coverage.	alert	B.1	G
hCoV-19/Brazil/RS-L10-CD174/2020	EPI_ISL_476187	2020-03-17	South America / Brazil / Rio Grande do Sul	Human	Original			OXFORD_NANOPORE	ARTIC-nCoV	Long stretches of NNNs (19.62% of overall sequence). NSP11 without BLAST coverage.	alert	B.1	G
hCoV-19/Brazil/SP-L11-CD92/2020	EPI_ISL_476203	2020-03-25	South America / Brazil / Sao Paulo	Human	Original			OXFORD_NANOPORE	ARTIC-nCoV	Long stretches of NNNs (10.44% of overall sequence). NSP11 without BLAST coverage.	alert	B.1.1	G
hCoV-19/Brazil/SP-L11-CD94/2020	EPI_ISL_476205	2020-03-19	South America / Brazil / Sao Paulo	Human	Original			OXFORD_NANOPORE	ARTIC-nCoV	Long stretches of NNNs (15.41% of overall sequence). NSP11 without BLAST coverage.	alert	B.1.1.10	O
hCoV-19/Brazil/SP-L11-CD95/2020	EPI_ISL_476206	2020-03-20	South America / Brazil / Sao Paulo	Human	Original			OXFORD_NANOPORE	ARTIC-nCoV	Long stretches of NNNs (6.94% of overall sequence). NSP11 without BLAST coverage.	alert	B.1.1	G
hCoV-19/Brazil/SP-L11-CD96/2020	EPI_ISL_476207	2020-03-22	South America / Brazil / Sao Paulo	Human	Original			OXFORD_NANOPORE	ARTIC-nCoV	Long stretches of NNNs (10.47% of overall sequence). NSP11 without BLAST coverage.	alert	B.1.1	G
hCoV-19/Brazil/SP-L11-CD97/2020	EPI_ISL_476208	2020-03-23	South America / Brazil / Sao Paulo	Human	Original			OXFORD_NANOPORE	ARTIC-nCoV	Long stretches of NNNs (12.60% of overall sequence). NSP11 without BLAST coverage.	alert	B.1.1	G
hCoV-19/Brazil/SP-L13-CD103/2020	EPI_ISL_476222	2020-03-19	South America / Brazil / Sao Paulo	Human	Original			OXFORD_NANOPORE	ARTIC-nCoV	Long stretches of NNNs (6.06% of overall sequence). NSP11 without BLAST coverage.	alert	B.1.1	G
hCoV-19/Brazil/SP-L13-CD108/2020	EPI_ISL_476223	2020-03-24	South America / Brazil / Sao Paulo	Human	Original			OXFORD_NANOPORE	ARTIC-nCoV	Long stretches of NNNs (18.17% of overall sequence). NSP11 without BLAST coverage.	alert	B.1	G
hCoV-19/Brazil/SP-L14-CD231/2020	EPI_ISL_476237	2020-03-26	South America / Brazil / Sao Paulo	Human	Original			OXFORD_NANOPORE	ARTIC-nCoV	Long stretches of NNNs (6.21% of overall sequence). NSP11 without BLAST coverage.	alert	B.1.1	GR
hCoV-19/Brazil/SP-L14-CD234/2020	EPI_ISL_476239	2020-03-26	South America / Brazil / Sao Paulo	Human	Original			OXFORD_NANOPORE	ARTIC-nCoV	Long stretches of NNNs (9.84% of overall sequence). NSP11 without BLAST coverage.	alert	B.1.1	GR
hCoV-19/Brazil/SP-L14-CD239/2020	EPI_ISL_476243	2020-03-26	South America / Brazil / Sao Paulo	Human	Original			OXFORD_NANOPORE	ARTIC-nCoV	Stretches of NNNs (4.27% of overall sequence). NSP11 without BLAST coverage.	warn	B.1.1	GR
hCoV-19/Brazil/SP-L14-CD240/2020	EPI_ISL_476244	2020-03-26	South America / Brazil / Sao Paulo	Human	Original			OXFORD_NANOPORE	ARTIC-nCoV	Stretches of NNNs (1.71% of overall sequence).	warn	B.1.1.28	GR
hCoV-19/Brazil/SP-L14-CD250/2020	EPI_ISL_476250	2020-03-27	South America / Brazil / Sao Paulo	Human	Original			OXFORD_NANOPORE	ARTIC-nCoV	Stretches of NNNs (3.33% of overall sequence). NSP11 without BLAST coverage.	warn	B.1.1	GR
hCoV-19/Brazil/SP-L14-CD255/2020	EPI_ISL_476252	2020-03-27	South America / Brazil / Sao Paulo	Human	Original			OXFORD_NANOPORE	ARTIC-nCoV	Long stretches of NNNs (12.68% of overall sequence). NSP11 without BLAST coverage.	alert	B.1.1	GR
hCoV-19/Brazil/SP-L14-CD257/2020	EPI_ISL_476253	2020-03-27	South America / Brazil / Sao Paulo	Human	Original			OXFORD_NANOPORE	ARTIC-nCoV	Long stretches of NNNs (6.00% of overall sequence). NSP11 without BLAST coverage.	alert	B.1.1	GR
hCoV-19/Brazil/SP-L14-CD258/2020	EPI_ISL_476254	2020-03-27	South America / Brazil / Sao Paulo	Human	Original			OXFORD_NANOPORE	ARTIC-nCoV	Stretches of NNNs (2.52% of overall sequence).	warn	B.1.1	GR
hCoV-19/Brazil/SP-L14-CD259/2020	EPI_ISL_476255	2020-03-27	South America / Brazil / Sao Paulo	Human	Original			OXFORD_NANOPORE	ARTIC-nCoV	Long stretches of NNNs (13.29% of overall sequence). NSP11 without BLAST coverage.	alert	B.1.1	GR
hCoV-19/Brazil/SP-L14-CD262/2020	EPI_ISL_476257	2020-03-28	South America / Brazil / Sao Paulo	Human	Original			OXFORD_NANOPORE	ARTIC-nCoV	Long stretches of NNNs (14.39% of overall sequence). NSP11 without BLAST coverage.	alert	B.1.1	GR
hCoV-19/Brazil/SC-L15-CD265/2020	EPI_ISL_476259	2020-03-29	South America / Brazil / Santa Catarina	Human	Original			OXFORD_NANOPORE	ARTIC-nCoV	Stretches of NNNs (1.71% of overall sequence).	warn	B.1.1.28	GR
hCoV-19/Brazil/SP-L15-CD266/2020	EPI_ISL_476260	2020-03-29	South America / Brazil / Sao Paulo	Human	Original			OXFORD_NANOPORE	ARTIC-nCoV	Stretches of NNNs (2.51% of overall sequence).	warn	B.1.1	GR
hCoV-19/Brazil/SP-L15-CD267/2020	EPI_ISL_476261	2020-03-29	South America / Brazil / Sao Paulo	Human	Original			OXFORD_NANOPORE	ARTIC-nCoV	Stretches of NNNs (4.27% of overall sequence). NSP11 without BLAST coverage.	warn	B.1.1	GR
hCoV-19/Brazil/SP-L15-CD268/2020	EPI_ISL_476262	2020-03-30	South America / Brazil / Sao Paulo	Human	Original			OXFORD_NANOPORE	ARTIC-nCoV	Stretches of NNNs (2.51% of overall sequence).	warn	B.1.1	GR
hCoV-19/Brazil/SP-L15-CD273/2020	EPI_ISL_476266	2020-03-30	South America / Brazil / Sao Paulo	Human	Original			OXFORD_NANOPORE	ARTIC-nCoV	Stretches of NNNs (3.64% of overall sequence).	warn	B.1.1	GR
hCoV-19/Brazil/SP-L15-CD274/2020	EPI_ISL_476267	2020-03-30	South America / Brazil / Sao Paulo	Human	Original			OXFORD_NANOPORE	ARTIC-nCoV	Stretches of NNNs (2.70% of overall sequence).	warn	B.1.1	O
hCoV-19/Brazil/SP-L15-CD275/2020	EPI_ISL_476268	2020-03-30	South America / Brazil / Sao Paulo	Human	Original			OXFORD_NANOPORE	ARTIC-nCoV	Stretches of NNNs (3.65% of overall sequence).	warn	B.1.1	GR
hCoV-19/Brazil/SP-L15-CD278/2020	EPI_ISL_476270	2020-03-30	South America / Brazil / Sao Paulo	Human	Original			OXFORD_NANOPORE	ARTIC-nCoV	Long stretches of NNNs (5.42% of overall sequence). NSP11 without BLAST coverage.	alert	B.1.1	GR
hCoV-19/Brazil/SP-L15-CD281/2020	EPI_ISL_476272	2020-03-30	South America / Brazil / Sao Paulo	Human	Original			OXFORD_NANOPORE	ARTIC-nCoV	Long stretches of NNNs (5.27% of overall sequence). NSP11 without BLAST coverage.	alert	B.1.1	GR
hCoV-19/Brazil/SP-L15-CD286/2020	EPI_ISL_476277	2020-03-30	South America / Brazil / Sao Paulo	Human	Original			OXFORD_NANOPORE	ARTIC-nCoV	Long stretches of NNNs (6.68% of overall sequence).	alert	B.1.1	GR
hCoV-19/Brazil/SP-L16-CD318/2020	EPI_ISL_476279	2020-03-26	South America / Brazil / Sao Paulo	Human	Original			OXFORD_NANOPORE	ARTIC-nCoV	Long stretches of NNNs (8.75% of overall sequence). NSP11 without BLAST coverage.	alert	B.1.1	GR
hCoV-19/Brazil/PR-L16-CD333/2020	EPI_ISL_476282	2020-03-28	South America / Brazil / Parana	Human	Original			OXFORD_NANOPORE	ARTIC-nCoV			B.1.1	GR
hCoV-19/Brazil/SP-L16-CD341/2020	EPI_ISL_476287	2020-03-30	South America / Brazil / Sao Paulo	Human	Original			OXFORD_NANOPORE	ARTIC-nCoV	Stretches of NNNs (4.19% of overall sequence).	warn	B.1.1	GR
hCoV-19/Brazil/SP-L16-CD384/2020	EPI_ISL_476293	2020-04-02	South America / Brazil / Sao Paulo	Human	Original			OXFORD_NANOPORE	ARTIC-nCoV	Stretches of NNNs (1.71% of overall sequence).	warn	B.1.1.28	GR
hCoV-19/Brazil/SP-L16-CD385/2020	EPI_ISL_476294	2020-04-02	South America / Brazil / Sao Paulo	Human	Original			OXFORD_NANOPORE	ARTIC-nCoV	[X] Long stretches of NNNs (15.39% of overall sequence). NSP11 is missing.	alert	B.1.1	GR
hCoV-19/Brazil/SP-L16-CD387/2020	EPI_ISL_476296	2020-04-02	South America / Brazil / Sao Paulo	Human	Original			OXFORD_NANOPORE	ARTIC-nCoV	Stretches of NNNs (4.28% of overall sequence). NSP11 without BLAST coverage.	warn	B.1.1	GR
hCoV-19/Brazil/PR-L17-CD366/2020	EPI_ISL_476312	2020-03-31	South America / Brazil / Parana	Human	Original			OXFORD_NANOPORE	ARTIC-nCoV	Stretches of NNNs (1.71% of overall sequence).	warn	B.1.1.28	GR
hCoV-19/Brazil/PR-L17-CD367/2020	EPI_ISL_476313	2020-03-31	South America / Brazil / Parana	Human	Original			OXFORD_NANOPORE	ARTIC-nCoV	Stretches of NNNs (3.46% of overall sequence).	warn	B.1.1	GR
hCoV-19/Brazil/PR-L17-CD368/2020	EPI_ISL_476314	2020-03-31	South America / Brazil / Parana	Human	Original			OXFORD_NANOPORE	ARTIC-nCoV	Long stretches of NNNs (8.97% of overall sequence). NSP11 without BLAST coverage.	alert	B.1.1	GR
hCoV-19/Brazil/PR-L19-CD389/2020	EPI_ISL_476318	2020-04-01	South America / Brazil / Parana	Human	Original			OXFORD_NANOPORE	ARTIC-nCoV	Stretches of NNNs (1.66% of overall sequence).	warn	B.1.1.28	GR
hCoV-19/Brazil/SP-L19-CD393/2020	EPI_ISL_476321	2020-04-02	South America / Brazil / Sao Paulo	Human	Original			OXFORD_NANOPORE	ARTIC-nCoV	Stretches of NNNs (2.45% of overall sequence).	warn	B.1.1.28	GR
hCoV-19/Brazil/SP-L19-CD395/2020	EPI_ISL_476322	2020-04-03	South America / Brazil / Sao Paulo	Human	Original			OXFORD_NANOPORE	ARTIC-nCoV	[W] Stretches of NNNs (4.70% of overall sequence).	warn	B.1.1.28	GR
hCoV-19/Brazil/RS-L19-CD396/2020	EPI_ISL_476323	2020-03-31	South America / Brazil / Rio Grande do Sul	Human	Original			OXFORD_NANOPORE	ARTIC-nCoV	Long stretches of NNNs (17.55% of overall sequence). Gap of 1 nucleotide(s) found at refpos 2418 (FRAMESHIFT). NSP11 without BLAST coverage.	alert	B.1.1	GR
hCoV-19/Brazil/PR-L19-CD400/2020	EPI_ISL_476325	2020-03-31	South America / Brazil / Parana	Human	Original			OXFORD_NANOPORE	ARTIC-nCoV	Long stretches of NNNs (13.23% of overall sequence). NSP11 without BLAST coverage.	alert	B.1	GR
hCoV-19/Brazil/SP-L2-CAMPI30/2020	EPI_ISL_476337	2020-04-14	South America / Brazil / Sao Paulo	Human	Original			OXFORD_NANOPORE	ARTIC-nCoV	Stretches of NNNs (4.24% of overall sequence).	warn	B.1.1.28	GR
hCoV-19/Brazil/SP-L2-CAMPI38/2020	EPI_ISL_476338	2020-04-14	South America / Brazil / Sao Paulo	Human	Original			OXFORD_NANOPORE	ARTIC-nCoV	Stretches of NNNs (4.25% of overall sequence).	warn	B.1.1.28	GR
hCoV-19/Brazil/SP-L2-CAMPI52/2020	EPI_ISL_476340	2020-04-18	South America / Brazil / Sao Paulo	Human	Original			OXFORD_NANOPORE	ARTIC-nCoV	Stretches of NNNs (1.68% of overall sequence).	warn	B.1.1.28	GR
hCoV-19/Brazil/SP-L2-CAMPI53/2020	EPI_ISL_476341	2020-04-18	South America / Brazil / Sao Paulo	Human	Original			OXFORD_NANOPORE	ARTIC-nCoV			B.1.1.28	GR
hCoV-19/Brazil/SP-L2-CAMPI63/2020	EPI_ISL_476343	2020-04-18	South America / Brazil / Sao Paulo	Human	Original			OXFORD_NANOPORE	ARTIC-nCoV	Stretches of NNNs (1.66% of overall sequence).	warn	B.1.1.28	GR
hCoV-19/Brazil/SP-L2-CAMPI68/2020	EPI_ISL_476344	2020-04-18	South America / Brazil / Sao Paulo	Human	Original			OXFORD_NANOPORE	ARTIC-nCoV	Long stretches of NNNs (15.23% of overall sequence). NSP11 without BLAST coverage.	alert	B.1	G
hCoV-19/Brazil/SP-L2-CAMPI70/2020	EPI_ISL_476345	2020-04-18	South America / Brazil / Sao Paulo	Human	Original			OXFORD_NANOPORE	ARTIC-nCoV	Stretches of NNNs (1.66% of overall sequence).	warn	B.1.1.28	GR
hCoV-19/Brazil/SP-L2-CAMPI75/2020	EPI_ISL_476346	2020-04-23	South America / Brazil / Sao Paulo	Human	Original			OXFORD_NANOPORE	ARTIC-nCoV	Stretches of NNNs (2.55% of overall sequence).	warn	B.1.1.28	GR
hCoV-19/Brazil/SP-L2-CAMPI78/2020	EPI_ISL_476347	2020-04-23	South America / Brazil / Sao Paulo	Human	Original			OXFORD_NANOPORE	ARTIC-nCoV	Stretches of NNNs (1.66% of overall sequence).	warn	B.1.1.28	GR
hCoV-19/Brazil/SP-L2-CAMPI86/2020	EPI_ISL_476348	2020-04-23	South America / Brazil / Sao Paulo	Human	Original			OXFORD_NANOPORE	ARTIC-nCoV	Long stretches of NNNs (12.30% of overall sequence). NSP11 without BLAST coverage.	alert	B.1	G
hCoV-19/Brazil/SP-L2-CAMPI93/2020	EPI_ISL_476349	2020-04-25	South America / Brazil / Sao Paulo	Human	Original			OXFORD_NANOPORE	ARTIC-nCoV	Stretches of NNNs (1.67% of overall sequence).	warn	B.1.1.28	GR
hCoV-19/Brazil/SP-L20-CD419/2020	EPI_ISL_476353	2020-04-03	South America / Brazil / Sao Paulo	Human	Original			OXFORD_NANOPORE	ARTIC-nCoV	Long stretches of NNNs (11.35% of overall sequence). NSP11 without BLAST coverage.	alert	B.1.1	GR
hCoV-19/Brazil/SC-L20-CD420/2020	EPI_ISL_476354	2020-04-01	South America / Brazil / Santa Catarina	Human	Original			OXFORD_NANOPORE	ARTIC-nCoV	Long stretches of NNNs (23.07% of overall sequence). NSP11 without BLAST coverage.	alert	B.1.1	G
hCoV-19/Brazil/SP-L20-CD435/2020	EPI_ISL_476361	2020-04-06	South America / Brazil / Sao Paulo	Human	Original			OXFORD_NANOPORE	ARTIC-nCoV	Long stretches of NNNs (18.29% of overall sequence). NSP11 without BLAST coverage.	alert	B.1.1	G
hCoV-19/Brazil/SP-L20-CD437/2020	EPI_ISL_476363	2020-04-06	South America / Brazil / Sao Paulo	Human	Original			OXFORD_NANOPORE	ARTIC-nCoV	Long stretches of NNNs (7.87% of overall sequence). NSP11 without BLAST coverage.	alert	B.1.1.28	GR
hCoV-19/Brazil/SP-L20-CD438/2020	EPI_ISL_476364	2020-04-06	South America / Brazil / Sao Paulo	Human	Original			OXFORD_NANOPORE	ARTIC-nCoV	Long stretches of NNNs (15.72% of overall sequence). NSP11 without BLAST coverage.	alert	B.1.1	G
hCoV-19/Brazil/SP-L21-CD443/2020	EPI_ISL_476366	2020-04-06	South America / Brazil / Sao Paulo	Human	Original			OXFORD_NANOPORE	ARTIC-nCoV	Stretches of NNNs (1.65% of overall sequence).	warn	B.1.1.28	GR
hCoV-19/Brazil/SP-L21-CD445/2020	EPI_ISL_476367	2020-04-06	South America / Brazil / Sao Paulo	Human	Original			OXFORD_NANOPORE	ARTIC-nCoV	Long stretches of NNNs (12.33% of overall sequence). NSP11 without BLAST coverage.	alert	B.1	GR
hCoV-19/Brazil/CE-L21-CD447/2020	EPI_ISL_476369	2020-04-06	South America / Brazil / Ceara	Human	Original			OXFORD_NANOPORE	ARTIC-nCoV	Long stretches of NNNs (7.14% of overall sequence).	alert	B.1.1.28	GR
hCoV-19/Brazil/PR-L21-CD448/2020	EPI_ISL_476370	2020-04-06	South America / Brazil / Parana	Human	Original			OXFORD_NANOPORE	ARTIC-nCoV	Stretches of NNNs (2.64% of overall sequence).	warn	B.1.1.28	GR
hCoV-19/Brazil/SP-L22-CD473/2020	EPI_ISL_476372	2020-04-01	South America / Brazil / Sao Paulo	Human	Original			OXFORD_NANOPORE	ARTIC-nCoV	Long stretches of NNNs (15.17% of overall sequence). NSP11 without BLAST coverage.	alert	B.1.1	G
hCoV-19/Brazil/SP-L22-CD474/2020	EPI_ISL_476373	2020-04-01	South America / Brazil / Sao Paulo	Human	Original			OXFORD_NANOPORE	ARTIC-nCoV			B.1.1.28	GR
hCoV-19/Brazil/SP-L22-CD476/2020	EPI_ISL_476375	2020-04-02	South America / Brazil / Sao Paulo	Human	Original			OXFORD_NANOPORE	ARTIC-nCoV	Stretches of NNNs (1.67% of overall sequence).	warn	B.1.1.28	GR
hCoV-19/Brazil/SP-L22-CD477/2020	EPI_ISL_476376	2020-04-02	South America / Brazil / Sao Paulo	Human	Original			OXFORD_NANOPORE	ARTIC-nCoV	Stretches of NNNs (4.40% of overall sequence).	warn	B.1.1.28	GR
hCoV-19/Brazil/SP-L22-CD481/2020	EPI_ISL_476378	2020-04-03	South America / Brazil / Sao Paulo	Human	Original			OXFORD_NANOPORE	ARTIC-nCoV	Long stretches of NNNs (18.77% of overall sequence). NSP11 without BLAST coverage.	alert	B.1.1	GR
hCoV-19/Brazil/SP-L22-CD483/2020	EPI_ISL_476379	2020-04-04	South America / Brazil / Sao Paulo	Human	Original			OXFORD_NANOPORE	ARTIC-nCoV	Stretches of NNNs (1.99% of overall sequence).	warn	B.1.1.28	GR
hCoV-19/Brazil/SP-L22-CD484/2020	EPI_ISL_476380	2020-04-04	South America / Brazil / Sao Paulo	Human	Original			OXFORD_NANOPORE	ARTIC-nCoV	Stretches of NNNs (1.66% of overall sequence).	warn	B.1.1.28	GR
hCoV-19/Brazil/SP-L22-CD485/2020	EPI_ISL_476381	2020-04-04	South America / Brazil / Sao Paulo	Human	Original			OXFORD_NANOPORE	ARTIC-nCoV	Long stretches of NNNs (12.46% of overall sequence). NSP11 without BLAST coverage.	alert	B.1.1	G
hCoV-19/Brazil/SP-L22-CD486/2020	EPI_ISL_476382	2020-04-05	South America / Brazil / Sao Paulo	Human	Original			OXFORD_NANOPORE	ARTIC-nCoV	Long stretches of NNNs (9.65% of overall sequence).	alert	B.1.1.28	GR
hCoV-19/Brazil/SP-L22-CD488/2020	EPI_ISL_476384	2020-04-05	South America / Brazil / Sao Paulo	Human	Original			OXFORD_NANOPORE	ARTIC-nCoV	Stretches of NNNs (3.45% of overall sequence).	warn	B.1.1.28	GR
hCoV-19/Brazil/SP-L22-CD489/2020	EPI_ISL_476385	2020-04-04	South America / Brazil / Sao Paulo	Human	Original			OXFORD_NANOPORE	ARTIC-nCoV	Long stretches of NNNs (5.11% of overall sequence). NSP11 without BLAST coverage.	alert	B.1.1.28	GR
hCoV-19/Brazil/SP-L22-CD490/2020	EPI_ISL_476386	2020-04-06	South America / Brazil / Sao Paulo	Human	Original			OXFORD_NANOPORE	ARTIC-nCoV	Stretches of NNNs (1.66% of overall sequence).	warn	B.1.1.28	GR
hCoV-19/Brazil/SP-L3-CAMPI17/2020	EPI_ISL_476387	2020-04-09	South America / Brazil / Sao Paulo	Human	Original			OXFORD_NANOPORE	ARTIC-nCoV	Long stretches of NNNs (6.17% of overall sequence).	alert	B.1.1	GR
hCoV-19/Brazil/SP-L3-CAMPI23/2020	EPI_ISL_476388	2020-04-09	South America / Brazil / Sao Paulo	Human	Original			OXFORD_NANOPORE	ARTIC-nCoV	Stretches of NNNs (2.47% of overall sequence).	warn	B.1.1.28	GR
hCoV-19/Brazil/SP-L3-CAMPI24/2020	EPI_ISL_476389	2020-04-09	South America / Brazil / Sao Paulo	Human	Original			OXFORD_NANOPORE	ARTIC-nCoV	Stretches of NNNs (1.66% of overall sequence).	warn	B.1.1.28	GR
hCoV-19/Brazil/SP-L3-CAMPI33/2020	EPI_ISL_476390	2020-04-14	South America / Brazil / Sao Paulo	Human	Original			OXFORD_NANOPORE	ARTIC-nCoV	Stretches of NNNs (4.29% of overall sequence).	warn	B.1.1.28	GR
hCoV-19/Brazil/SP-L3-CAMPI4/2020	EPI_ISL_476391	2020-04-02	South America / Brazil / Sao Paulo	Human	Original			OXFORD_NANOPORE	ARTIC-nCoV	Stretches of NNNs (1.66% of overall sequence).	warn	B.1.1.28	GR
hCoV-19/Brazil/SP-L3-CAMPI43/2020	EPI_ISL_476393	2020-04-16	South America / Brazil / Sao Paulo	Human	Original			OXFORD_NANOPORE	ARTIC-nCoV	Long stretches of NNNs (9.86% of overall sequence). NSP11 without BLAST coverage.	alert	B.1.1	GR
hCoV-19/Brazil/SP-L3-CAMPI44/2020	EPI_ISL_476394	2020-04-18	South America / Brazil / Sao Paulo	Human	Original			OXFORD_NANOPORE	ARTIC-nCoV	Stretches of NNNs (2.48% of overall sequence).	warn	B.1.1.28	GR
hCoV-19/Brazil/SP-L4-CAMPI51/2020	EPI_ISL_476395	2020-04-18	South America / Brazil / Sao Paulo	Human	Original			OXFORD_NANOPORE	ARTIC-nCoV			B.1.1.28	GR
hCoV-19/Brazil/SP-L4-CAMPI58/2020	EPI_ISL_476396	2020-04-18	South America / Brazil / Sao Paulo	Human	Original			OXFORD_NANOPORE	ARTIC-nCoV	Stretches of NNNs (1.68% of overall sequence).	warn	B.1.1.28	GR
hCoV-19/Brazil/SP-L4-CAMPI62/2020	EPI_ISL_476397	2020-04-18	South America / Brazil / Sao Paulo	Human	Original			OXFORD_NANOPORE	ARTIC-nCoV	Stretches of NNNs (2.69% of overall sequence).	warn	B.1.1.28	GR
hCoV-19/Brazil/SP-L4-CAMPI65/2020	EPI_ISL_476398	2020-04-18	South America / Brazil / Sao Paulo	Human	Original			OXFORD_NANOPORE	ARTIC-nCoV			B.1.1.28	GR
hCoV-19/Brazil/SP-L4-CAMPI66/2020	EPI_ISL_476399	2020-04-18	South America / Brazil / Sao Paulo	Human	Original			OXFORD_NANOPORE	ARTIC-nCoV	Stretches of NNNs (1.69% of overall sequence).	warn	B.1.1.28	GR
hCoV-19/Brazil/SP-L4-CAMPI69/2020	EPI_ISL_476400	2020-04-20	South America / Brazil / Sao Paulo	Human	Original			OXFORD_NANOPORE	ARTIC-nCoV	Stretches of NNNs (1.67% of overall sequence).	warn	B.1.1.28	GR
hCoV-19/Brazil/SP-L5-CAMPI102/2020	EPI_ISL_476408	2020-04-25	South America / Brazil / Sao Paulo	Human	Original			OXFORD_NANOPORE	ARTIC-nCoV	Stretches of NNNs (3.48% of overall sequence).	warn	B.1.1.28	GR
hCoV-19/Brazil/SP-L5-CAMPI105/2020	EPI_ISL_476410	2020-04-28	South America / Brazil / Sao Paulo	Human	Original			OXFORD_NANOPORE	ARTIC-nCoV	Stretches of NNNs (4.47% of overall sequence).	warn	B.1.1	G
hCoV-19/Brazil/SP-L5-CAMPI106/2020	EPI_ISL_476411	2020-04-28	South America / Brazil / Sao Paulo	Human	Original			OXFORD_NANOPORE	ARTIC-nCoV	Stretches of NNNs (1.81% of overall sequence).	warn	B.1.1.28	GR
hCoV-19/Brazil/SP-L5-CAMPI114/2020	EPI_ISL_476412	2020-04-28	South America / Brazil / Sao Paulo	Human	Original			OXFORD_NANOPORE	ARTIC-nCoV	Stretches of NNNs (1.80% of overall sequence).	warn	B.1.1.28	GR
hCoV-19/Brazil/SP-L5-CAMPI117/2020	EPI_ISL_476413	2020-04-30	South America / Brazil / Sao Paulo	Human	Original			OXFORD_NANOPORE	ARTIC-nCoV	Stretches of NNNs (1.66% of overall sequence).	warn	B.1.1.28	GR
hCoV-19/Brazil/SP-L5-CAMPI119/2020	EPI_ISL_476414	2020-04-30	South America / Brazil / Sao Paulo	Human	Original			OXFORD_NANOPORE	ARTIC-nCoV	Stretches of NNNs (1.67% of overall sequence).	warn	B.1.1.28	GR
hCoV-19/Brazil/SP-L5-CAMPI123/2020	EPI_ISL_476415	2020-04-30	South America / Brazil / Sao Paulo	Human	Original			OXFORD_NANOPORE	ARTIC-nCoV	Stretches of NNNs (2.56% of overall sequence).	warn	B.1.1.28	GR
hCoV-19/Brazil/SP-L5-CAMPI77/2020	EPI_ISL_476416	2020-04-23	South America / Brazil / Sao Paulo	Human	Original			OXFORD_NANOPORE	ARTIC-nCoV	Long stretches of NNNs (8.59% of overall sequence). NSP11 without BLAST coverage.	alert	B.1.1	GR
hCoV-19/Brazil/SP-L5-CAMPI83/2020	EPI_ISL_476417	2020-04-23	South America / Brazil / Sao Paulo	Human	Original			OXFORD_NANOPORE	ARTIC-nCoV	Stretches of NNNs (1.65% of overall sequence).	warn	B.1.1.28	GR
hCoV-19/Brazil/SP-L5-CAMPI89/2020	EPI_ISL_476418	2020-04-25	South America / Brazil / Sao Paulo	Human	Original			OXFORD_NANOPORE	ARTIC-nCoV	Stretches of NNNs (2.89% of overall sequence).	warn	B.1.1.28	GR
hCoV-19/Brazil/SP-L5-CAMPI91/2020	EPI_ISL_476419	2020-04-23	South America / Brazil / Sao Paulo	Human	Original			OXFORD_NANOPORE	ARTIC-nCoV	Stretches of NNNs (1.65% of overall sequence).	warn	B.1.1.28	GR
hCoV-19/Brazil/SP-L5-CAMPI92/2020	EPI_ISL_476420	2020-04-25	South America / Brazil / Sao Paulo	Human	Original			OXFORD_NANOPORE	ARTIC-nCoV	Long stretches of NNNs (10.00% of overall sequence).	alert	B.1	G
hCoV-19/Brazil/SP-L5-CAMPI94/2020	EPI_ISL_476421	2020-04-25	South America / Brazil / Sao Paulo	Human	Original			OXFORD_NANOPORE	ARTIC-nCoV	Long stretches of NNNs (21.15% of overall sequence).	alert	B.1	GR
hCoV-19/Brazil/SP-L5-CAMPI97/2020	EPI_ISL_476423	2020-04-25	South America / Brazil / Sao Paulo	Human	Original			OXFORD_NANOPORE	ARTIC-nCoV	Stretches of NNNs (3.51% of overall sequence).	warn	B.1.1.28	GR
hCoV-19/Brazil/SP-L6-CD54/2020	EPI_ISL_476428	2020-03-18	South America / Brazil / Sao Paulo	Human	Original			OXFORD_NANOPORE	ARTIC-nCoV	Long stretches of NNNs (17.79% of overall sequence). NSP11 without BLAST coverage.	alert	B.1	G
hCoV-19/Brazil/SP-L7-CD57/2020	EPI_ISL_476430	2020-03-20	South America / Brazil / Sao Paulo	Human	Original			OXFORD_NANOPORE	ARTIC-nCoV	Long stretches of NNNs (21.71% of overall sequence). NSP11 without BLAST coverage.	alert	B.1	O
hCoV-19/Brazil/SP-L7-CD61/2020	EPI_ISL_476431	2020-03-21	South America / Brazil / Sao Paulo	Human	Original			OXFORD_NANOPORE	ARTIC-nCoV	Stretches of NNNs (4.37% of overall sequence). NSP11 without BLAST coverage.	warn	B.1.1	G
hCoV-19/Brazil/SP-L7-CD65/2020	EPI_ISL_476433	2020-03-18	South America / Brazil / Sao Paulo	Human	Original			OXFORD_NANOPORE	ARTIC-nCoV	Long stretches of NNNs (7.26% of overall sequence). NSP11 without BLAST coverage.	alert	B.1.1	G
hCoV-19/Brazil/SP-L7-CD66/2020	EPI_ISL_476434	2020-03-25	South America / Brazil / Sao Paulo	Human	Original			OXFORD_NANOPORE	ARTIC-nCoV	Long stretches of NNNs (8.73% of overall sequence). NSP11 without BLAST coverage.	alert	B.1.1	G
hCoV-19/Brazil/SP-L7-CD69/2020	EPI_ISL_476436	2020-03-23	South America / Brazil / Sao Paulo	Human	Original			OXFORD_NANOPORE	ARTIC-nCoV	Long stretches of NNNs (8.67% of overall sequence). NSP11 without BLAST coverage.	alert	B.1.1	G
hCoV-19/Brazil/SP-L7-CD71/2020	EPI_ISL_476438	2020-03-23	South America / Brazil / Sao Paulo	Human	Original			OXFORD_NANOPORE	ARTIC-nCoV	Long stretches of NNNs (10.47% of overall sequence). NSP11 without BLAST coverage.	alert	B.1.1	G
hCoV-19/Brazil/SP-L7-CD73/2020	EPI_ISL_476440	2020-03-24	South America / Brazil / Sao Paulo	Human	Original			OXFORD_NANOPORE	ARTIC-nCoV	Long stretches of NNNs (19.11% of overall sequence). NSP11 without BLAST coverage.	alert	B.1	O
hCoV-19/Brazil/SP-L7-CD74/2020	EPI_ISL_476441	2020-03-25	South America / Brazil / Sao Paulo	Human	Original			OXFORD_NANOPORE	ARTIC-nCoV	Stretches of NNNs (1.72% of overall sequence).	warn	B.1.1.28	G
hCoV-19/Brazil/SP-L7-CD75/2020	EPI_ISL_476442	2020-03-25	South America / Brazil / Sao Paulo	Human	Original			OXFORD_NANOPORE	ARTIC-nCoV	Long stretches of NNNs (17.87% of overall sequence). NSP11 without BLAST coverage.	alert	B.1	G
hCoV-19/Brazil/SP-L7-CD79/2020	EPI_ISL_476445	2020-03-23	South America / Brazil / Sao Paulo	Human	Original			OXFORD_NANOPORE	ARTIC-nCoV			B.1.1	GR
hCoV-19/Brazil/SP-L7-CD81/2020	EPI_ISL_476446	2020-03-24	South America / Brazil / Sao Paulo	Human	Original			OXFORD_NANOPORE	ARTIC-nCoV			B.1.1.28	GR
hCoV-19/Brazil/SP-L7-CD82/2020	EPI_ISL_476447	2020-03-24	South America / Brazil / Sao Paulo	Human	Original			OXFORD_NANOPORE	ARTIC-nCoV	Stretches of NNNs (2.68% of overall sequence).	warn	B.1.1	G
hCoV-19/Brazil/SP-L7-CD83/2020	EPI_ISL_476448	2020-03-24	South America / Brazil / Sao Paulo	Human	Original			OXFORD_NANOPORE	ARTIC-nCoV	Stretches of NNNs (3.55% of overall sequence).	warn	B.1.1	G
hCoV-19/Brazil/SP-L8-CD104/2020	EPI_ISL_476451	2020-03-20	South America / Brazil / Sao Paulo	Human	Original			OXFORD_NANOPORE	ARTIC-nCoV	Long stretches of NNNs (8.04% of overall sequence). NSP11 without BLAST coverage.	alert	B.1.1	G
hCoV-19/Brazil/SP-L8-CD105/2020	EPI_ISL_476452	2020-03-21	South America / Brazil / Sao Paulo	Human	Original			OXFORD_NANOPORE	ARTIC-nCoV	Stretches of NNNs (2.77% of overall sequence).	warn	B.1.1	G
hCoV-19/Brazil/SP-L8-CD107/2020	EPI_ISL_476454	2020-03-23	South America / Brazil / Sao Paulo	Human	Original			OXFORD_NANOPORE	ARTIC-nCoV	Long stretches of NNNs (15.41% of overall sequence). NSP11 without BLAST coverage.	alert	B.1	G
hCoV-19/Brazil/SP-L8-CD109/2020	EPI_ISL_476455	2020-03-24	South America / Brazil / Sao Paulo	Human	Original			OXFORD_NANOPORE	ARTIC-nCoV	Long stretches of NNNs (17.02% of overall sequence). NSP11 without BLAST coverage.	alert	B.1	G
hCoV-19/Brazil/SP-L8-CD110/2020	EPI_ISL_476456	2020-03-23	South America / Brazil / Sao Paulo	Human	Original			OXFORD_NANOPORE	ARTIC-nCoV	Stretches of NNNs (4.41% of overall sequence).	warn	B.1.1	G
hCoV-19/Brazil/SP-L8-CD111/2020	EPI_ISL_476457	2020-03-25	South America / Brazil / Sao Paulo	Human	Original			OXFORD_NANOPORE	ARTIC-nCoV	Long stretches of NNNs (11.51% of overall sequence). NSP11 without BLAST coverage.	alert	B.1.1	G
hCoV-19/Brazil/SP-L8-CD112/2020	EPI_ISL_476458	2020-03-17	South America / Brazil / Sao Paulo	Human	Original			OXFORD_NANOPORE	ARTIC-nCoV	Long stretches of NNNs (8.82% of overall sequence). NSP11 without BLAST coverage.	alert	B.1.1	G
hCoV-19/Brazil/SP-L8-CD114/2020	EPI_ISL_476460	2020-03-20	South America / Brazil / Sao Paulo	Human	Original			OXFORD_NANOPORE	ARTIC-nCoV	Long stretches of NNNs (18.21% of overall sequence). NSP11 without BLAST coverage.	alert	B.1	O
hCoV-19/Brazil/SP-L8-CD115/2020	EPI_ISL_476461	2020-03-23	South America / Brazil / Sao Paulo	Human	Original			OXFORD_NANOPORE	ARTIC-nCoV	Stretches of NNNs (2.59% of overall sequence).	warn	B.1.1	G
hCoV-19/Brazil/SP-L8-CD116/2020	EPI_ISL_476462	2020-03-23	South America / Brazil / Sao Paulo	Human	Original			OXFORD_NANOPORE	ARTIC-nCoV	Stretches of NNNs (1.89% of overall sequence). NSP11 without BLAST coverage.	warn	B.1.1	G
hCoV-19/Brazil/SP-L8-CD86/2020	EPI_ISL_476463	2020-03-20	South America / Brazil / Sao Paulo	Human	Original			OXFORD_NANOPORE	ARTIC-nCoV	Long stretches of NNNs (13.12% of overall sequence). NSP11 without BLAST coverage.	alert	B.1.1	G
hCoV-19/Brazil/SP-L8-CD87/2020	EPI_ISL_476464	2020-03-22	South America / Brazil / Sao Paulo	Human	Original			OXFORD_NANOPORE	ARTIC-nCoV	Stretches of NNNs (1.72% of overall sequence).	warn	B.1.1.28	G
hCoV-19/Brazil/SP-L8-CD88/2020	EPI_ISL_476465	2020-03-23	South America / Brazil / Sao Paulo	Human	Original			OXFORD_NANOPORE	ARTIC-nCoV	Long stretches of NNNs (5.19% of overall sequence). NSP11 without BLAST coverage.	alert	B.1.1	G
hCoV-19/Brazil/SP-L8-CD89/2020	EPI_ISL_476466	2020-03-23	South America / Brazil / Sao Paulo	Human	Original			OXFORD_NANOPORE	ARTIC-nCoV	Long stretches of NNNs (10.56% of overall sequence). NSP11 without BLAST coverage.	alert	B.1.1	G
hCoV-19/Brazil/SP-L8-CD98/2020	EPI_ISL_476467	2020-03-23	South America / Brazil / Sao Paulo	Human	Original			OXFORD_NANOPORE	ARTIC-nCoV	Stretches of NNNs (3.50% of overall sequence). NSP11 without BLAST coverage.	warn	B.1.1	G
hCoV-19/Brazil/SP-L8-CD99/2020	EPI_ISL_476468	2020-03-24	South America / Brazil / Sao Paulo	Human	Original			OXFORD_NANOPORE	ARTIC-nCoV	Long stretches of NNNs (6.18% of overall sequence). NSP11 without BLAST coverage.	alert	B.1.1	G
hCoV-19/Brazil/SP-L9-CD118/2020	EPI_ISL_476469	2020-03-24	South America / Brazil / Sao Paulo	Human	Original			OXFORD_NANOPORE	ARTIC-nCoV			B.1.1	GR
hCoV-19/Brazil/SP-L9-CD121/2020	EPI_ISL_476471	2020-03-17	South America / Brazil / Sao Paulo	Human	Original			OXFORD_NANOPORE	ARTIC-nCoV	Stretches of NNNs (1.72% of overall sequence).	warn	B.1.1	G
hCoV-19/Brazil/SP-L9-CD124/2020	EPI_ISL_476473	2020-03-23	South America / Brazil / Sao Paulo	Human	Original			OXFORD_NANOPORE	ARTIC-nCoV	Long stretches of NNNs (9.69% of overall sequence). NSP11 without BLAST coverage.	alert	B.1.1	G
hCoV-19/Brazil/SP-L9-CD126/2020	EPI_ISL_476475	2020-03-24	South America / Brazil / Sao Paulo	Human	Original			OXFORD_NANOPORE	ARTIC-nCoV	Long stretches of NNNs (6.06% of overall sequence). NSP11 without BLAST coverage.	alert	B.1.1	G
hCoV-19/Brazil/SP-L9-CD127/2020	EPI_ISL_476476	2020-03-24	South America / Brazil / Sao Paulo	Human	Original			OXFORD_NANOPORE	ARTIC-nCoV	Long stretches of NNNs (5.19% of overall sequence). NSP11 without BLAST coverage.	alert	B.1.1	G
hCoV-19/Brazil/SP-L9-CD128/2020	EPI_ISL_476477	2020-03-23	South America / Brazil / Sao Paulo	Human	Original			OXFORD_NANOPORE	ARTIC-nCoV	Long stretches of NNNs (5.19% of overall sequence). NSP11 without BLAST coverage.	alert	B.1.1	G
hCoV-19/Brazil/SP-L9-CD131/2020	EPI_ISL_476479	2020-03-19	South America / Brazil / Sao Paulo	Human	Original			OXFORD_NANOPORE	ARTIC-nCoV	Long stretches of NNNs (18.33% of overall sequence). NSP11 without BLAST coverage.	alert	B.1	G
hCoV-19/Brazil/SP-L9-CD133/2020	EPI_ISL_476480	2020-03-23	South America / Brazil / Sao Paulo	Human	Original			OXFORD_NANOPORE	ARTIC-nCoV	Long stretches of NNNs (11.73% of overall sequence). NSP11 without BLAST coverage.	alert	B.1	G
hCoV-19/Brazil/SP-L9-CD134/2020	EPI_ISL_476481	2020-03-23	South America / Brazil / Sao Paulo	Human	Original			OXFORD_NANOPORE	ARTIC-nCoV	Long stretches of NNNs (6.05% of overall sequence). NSP11 without BLAST coverage.	alert	B.1.1	G
hCoV-19/Brazil/SP-L9-CD135/2020	EPI_ISL_476482	2020-03-24	South America / Brazil / Sao Paulo	Human	Original			OXFORD_NANOPORE	ARTIC-nCoV	Long stretches of NNNs (8.05% of overall sequence). NSP11 without BLAST coverage.	alert	B.1.1	G
hCoV-19/Brazil/SP-L9-CD138/2020	EPI_ISL_476485	2020-03-25	South America / Brazil / Sao Paulo	Human	Original			OXFORD_NANOPORE	ARTIC-nCoV	Long stretches of NNNs (21.97% of overall sequence). NSP11 without BLAST coverage.	alert	B.1	G
hCoV-19/Brazil/SP-L9-CD38/2020	EPI_ISL_476488	2020-03-16	South America / Brazil / Sao Paulo	Human	Original			OXFORD_NANOPORE	ARTIC-nCoV	Stretches of NNNs (1.79% of overall sequence).	warn	B.1.1	G
hCoV-19/Brazil/SP-L9-CD90/2020	EPI_ISL_476489	2020-03-24	South America / Brazil / Sao Paulo	Human	Original			OXFORD_NANOPORE	ARTIC-nCoV	Stretches of NNNs (1.71% of overall sequence).	warn	B.1.1.28	GR
hCoV-19/Scotland/CVR3690/2020	EPI_ISL_478094	2020-05-24	Europe / United Kingdom / Scotland	Human	Original	unknown		ILLUMINA	unknown			B.1.1.28	GR
hCoV-19/Scotland/CVR3778/2020	EPI_ISL_478111	2020-05-27	Europe / United Kingdom / Scotland	Human	Original			Illumina		Stretches of NNNs (1.64% of overall sequence). Gap of 1 nucleotide found at refpos 11075 (FRAMESHIFT confirmed by submitter).	warn	B.1.1.28	GR
hCoV-19/Scotland/EDB6515/2020	EPI_ISL_478249	2020-06-15	Europe / United Kingdom / Scotland	Human	Original	unknown		OXFORD_NANOPORE	unknown			B.1.1.28	GR
hCoV-19/Egypt/MASRI-014/2020	EPI_ISL_482765	2020-04-30	Africa / Egypt	Human	Original			Ion Torrent				B.1.36	GH
hCoV-19/Brazil/UN-HIAE-SP04/2020	EPI_ISL_486429	2020-03-20	South America / Brazil	Human	Original	Oronasopharynx		Illumina	Spades v. 3.13; Genious v. 2020.1			B.1.1.28	GR
hCoV-19/Australia/NSW617/2020	EPI_ISL_490026	2020-06-12	Oceania / Australia / New South Wales / Sydney	Human	Original			Illumina iSeq				B.1.1.28	G
hCoV-19/Brazil/RJ-UFRJ-9331/2020	EPI_ISL_492036	2020-06-01	South America / Brazil / Rio de Janeiro / Resende	Human	Original	Oro-pharyngeal swab		Ion Torrent S5	IRMA v1.2.1.0			B.1.1.28	GR
hCoV-19/Scotland/CVR3289/2020	EPI_ISL_493851	2020-05-01	Europe / United Kingdom / Scotland	Human	Original			ILLUMINA				B.1.1.28	GR
hCoV-19/Scotland/CVR3290/2020	EPI_ISL_493852	2020-05-06	Europe / United Kingdom / Scotland	Human	Original			ILLUMINA		Stretches of NNNs (1.25% of overall sequence).	warn	B.1.1.28	GR
hCoV-19/Scotland/CVR3315/2020	EPI_ISL_493868	2020-05-05	Europe / United Kingdom / Scotland	Human	Original			ILLUMINA				B.1.1.28	GR
hCoV-19/USA/WI-UW-779/2020	EPI_ISL_495483	2020-07-03	North America / USA / Wisconsin / Dane county	Human	Original	Nasal Swab		Nanopore GridION -- ARTIC protocol	Custom -- minimap2			B.1.26	GH
hCoV-19/Brazil/PE-IAM67/2020	EPI_ISL_500483	2020-04-08	South America / Brazil / Pernambuco / Recife	Human	Original			Illumina Miseq	Bowtie2 2.2.6/bedtools v2.25.0			B.1.1.28	GR
hCoV-19/Brazil/PE-IAM356/2020	EPI_ISL_500875	2020-04-13	South America / Brazil / Pernambuco / Paulista	Human	Original			Illumina Miseq	Bowtie2 2.2.6/bedtools v2.25.0	Stretches of NNNs (4.04% of overall sequence).	warn	B.1.1.28	GR
hCoV-19/Brazil/PE-COV0260/2020	EPI_ISL_502875	2020-06-24	South America / Brazil / Pernambuco / Recife	Human	Original	Nasopharyngeal swab		Illumina Miseq	BWA, Samtools			B.1.1.28	G
hCoV-19/India/MH-GA71/2020	EPI_ISL_508266	2020-06-18	Asia / India / Maharashtra / Aurangabad	Human	Original			Illumina NovaSeq	CLC Genomics Workbench 20			B.1.1.28	GR
hCoV-19/Australia/NSW2126/2020	EPI_ISL_509500	2020-04-29	Oceania / Australia / New South Wales	Human	Original			Oxford Nanopore Technologies GridION X5 (Flongle flow-cell)	ARTIC bioinformatics pipeline (Medaka)			B.1.1.28	GR
hCoV-19/USA/WI-UW-834/2020	EPI_ISL_509841	2020-05-21	North America / USA / Wisconsin / Ozaukee county	Human	Original	Nasal Swab		Nanopore GridION -- ARTIC protocol	custom -- minimap2			B.1.26	GH
hCoV-19/Portugal/PT0844/2020	EPI_ISL_511103	2020-04-28	Europe / Portugal	Human	Original			Illumina NextSeq 550	INSaFLU			B.1.1.28	GR
hCoV-19/Brazil/RJ-INCA-C07/2020	EPI_ISL_513514	2020-04-08	South America / Brazil / Rio de Janeiro	Human	Original	Nasopharyngeal and oropharyngeal swabs		Illumina Miseq / Sanger	Geneious 11.1.5			B.1.1.28	GR
hCoV-19/Brazil/RJ-INCA-C24/2020	EPI_ISL_513532	2020-04-16	South America / Brazil / Rio de Janeiro	Human	Original	Nasopharyngeal and oropharyngeal swabs		Illumina Miseq / Sanger	Geneious 11.1.5			B.1.1.28	GR
hCoV-19/Brazil/RJ-INCA-C38/2020	EPI_ISL_513546	2020-04-17	South America / Brazil / Rio de Janeiro	Human	Original	Nasopharyngeal and oropharyngeal swabs		Illumina Miseq / Sanger	Geneious 11.1.5			B.1.1.28	GR
hCoV-19/Brazil/RJ-INCA-C64/2020	EPI_ISL_513557	2020-04-22	South America / Brazil / Rio de Janeiro	Human	Original	Nasopharyngeal and oropharyngeal swabs		Illumina Miseq / Sanger	Geneious 11.1.5			B.1.1.28	GR
hCoV-19/Brazil/RJ-INCA-I39/2020	EPI_ISL_513578	2020-05-04	South America / Brazil / Rio de Janeiro	Human	Original	Nasopharyngeal and oropharyngeal swabs		Illumina Miseq / Sanger	Geneious 11.1.5			B.1.1.28	GR
hCoV-19/Brazil/SP-118/2020	EPI_ISL_515520	2020-03-30	South America / Brazil / Sao Paulo / Sao Paulo	Human	Original	Naso-pharyngeal swab		Ion Torrent S5	IRMA			B.1.1.28	GR
hCoV-19/Brazil/SP-125/2020	EPI_ISL_515524	2020-04-01	South America / Brazil / Sao Paulo / Sao Paulo	Human	Original	Naso-pharyngeal swab		Ion Torrent S5	IRMA			B.1.1.28	GR
hCoV-19/Brazil/SP-602/2020	EPI_ISL_515526	2020-03-23	South America / Brazil / Sao Paulo / Sao Paulo	Human	Original	Naso-pharyngeal swab		Ion Torrent S5	IRMA			B.1.1.28	GR
hCoV-19/Brazil/SP-626/2020	EPI_ISL_515529	2020-03-24	South America / Brazil / Sao Paulo / Sao Paulo	Human	Original	Naso-pharyngeal swab		Ion Torrent S5	IRMA			B.1.1.28	GR
hCoV-19/Brazil/SP-627/2020	EPI_ISL_515541	2020-03-23	South America / Brazil / Sao Paulo / Sao Paulo	Human	Original	Naso-pharyngeal swab		Ion Torrent S5	IRMA			B.1.1.28	GR
hCoV-19/Brazil/SP-136/2020	EPI_ISL_515542	2020-04-20	South America / Brazil / Sao Paulo / Peruibe	Human	Original	Naso-pharyngeal swab		Ion Torrent S5	IRMA			B.1.1.28	GR
hCoV-19/Brazil/SP-629/2020	EPI_ISL_515544	2020-03-23	South America / Brazil / Sao Paulo / Sao Paulo	Human	Original	Naso-pharyngeal swab		Ion Torrent S5	IRMA			B.1.1.28	GR
hCoV-19/Brazil/SP-533/2020	EPI_ISL_515545	2020-03-22	South America / Brazil / Sao Paulo / Sao Paulo	Human	Original	Naso-pharyngeal swab		Ion Torrent S5	IRMA			B.1.1.28	GR
hCoV-19/Brazil/SP-632/2020	EPI_ISL_515546	2020-03-19	South America / Brazil / Sao Paulo / Sao Paulo	Human	Original	Naso-pharyngeal swab		Ion Torrent S5	IRMA			B.1.1.28	GR
hCoV-19/Brazil/SP-633/2020	EPI_ISL_515547	2020-03-20	South America / Brazil / Sao Paulo / Sao Paulo	Human	Original	Nasopharyngeal swab		Ion Torrent S5	IRMA			B.1.1.28	GR
hCoV-19/Brazil/SP-634/2020	EPI_ISL_515548	2020-03-20	South America / Brazil / Sao Paulo / Sao Paulo	Human	Original	Naso-pharyngeal swab		Ion Torrent S5	IRMA			B.1.1.28	GR
hCoV-19/Brazil/SP-544/2020	EPI_ISL_515551	2020-03-22	South America / Brazil / Sao Paulo / Sao Paulo	Human	Original	Naso-pharyngeal swab		Ion Torrent S5	IRMA			B.1.1.28	GR
hCoV-19/Brazil/SP-611/2020	EPI_ISL_515552	2020-04-16	South America / Brazil / Sao Paulo / Sao Paulo	Human	Original	Naso-pharyngeal swab		Ion Torrent S5	IRMA			B.1.1.28	GR
hCoV-19/Brazil/SP-612/2020	EPI_ISL_515553	2020-04-16	South America / Brazil / Sao Paulo / Sao Paulo	Human	Original	Naso-pharyngeal swab		Ion Torrent S5	IRMA			B.1.1.28	GR
hCoV-19/Brazil/SP-639/2020	EPI_ISL_515554	2020-03-19	South America / Brazil / Sao Paulo / Sao Paulo	Human	Original	Naso-pharyngeal swab		Ion Torrent S5	IRMA			B.1.1.28	GR
hCoV-19/Brazil/SP-154/2020	EPI_ISL_515555	2020-03-24	South America / Brazil / Sao Paulo / Sao Paulo	Human	Original	Naso-pharyngeal swab		Ion Torrent S5	IRMA			B.1.1.28	GR
hCoV-19/Brazil/SP-155/2020	EPI_ISL_515559	2020-04-18	South America / Brazil / Sao Paulo / Sao Paulo	Human	Original	Naso-pharyngeal swab		Ion Torrent S5	IRMA			B.1.1.28	GR
hCoV-19/Brazil/SP-156/2020	EPI_ISL_515560	2020-04-19	South America / Brazil / Sao Paulo / Sao Paulo	Human	Original	Naso-pharyngeal swab		Ion Torrent S5	IRMA			B.1.1.28	GR
hCoV-19/Brazil/SP-617/2020	EPI_ISL_515561	2020-04-16	South America / Brazil / Sao Paulo / Sao Paulo	Human	Original	Naso-pharyngeal swab		Ion Torrent S5				B.1.1.28	GR
hCoV-19/Brazil/SP-619/2020	EPI_ISL_515562	2020-04-13	South America / Brazil / Sao Paulo / Sao Vicente	Human	Original	Naso-pharyngeal swab		Ion Torrent S5	IRMA			B.1.1.28	GR
hCoV-19/Brazil/SP-159/2020	EPI_ISL_515563	2020-04-16	South America / Brazil / Sao Paulo / Sao Paulo	Human	Original	Nasopharyngeal swab		Ion Torrent S5	IRMA			B.1.1.28	GR
hCoV-19/Brazil/SP-187/2020	EPI_ISL_515564	2020-03-24	South America / Brazil / Sao Paulo / Sao Paulo	Human	Original	Naso-pharyngeal swab		Ion Torrent S5	IRMA			B.1.1.28	GR
hCoV-19/Brazil/SP-188/2020	EPI_ISL_515565	2020-03-24	South America / Brazil / Sao Paulo / Sao Paulo	Human	Original	Naso-pharyngeal swab		Ion Torrent S5	IRMA			B.1.1.28	GR
hCoV-19/Brazil/SP-623/2020	EPI_ISL_515566	2020-04-23	South America / Brazil / Sao Paulo / Sao Paulo	Human	Original	Naso-pharyngeal swab		Ion Torrent S5	IRMA			B.1.1.28	GR
hCoV-19/USA/VA-DCLS-0882/2020	EPI_ISL_516672	2020-04-30	North America / USA / Virginia	Human	Original	unknown		Illumina Miseq	minimap2/ivar			B.1.37	GH
hCoV-19/USA/FL-BPHL-0989/2020	EPI_ISL_517879	2020-06-11	North America / USA / Florida	Human	Original			Illumina NextSeq	bwa v0.7.17; ivar v1.2.2			B.1.26	GH
hCoV-19/South Korea/KCDC2712/2020	EPI_ISL_522491	2020-07-11	Asia / South Korea	Human	Original			Illumina MiSeq				B.1.1.28	GR
hCoV-19/Brazil/SP-128/2020	EPI_ISL_523955	2020-04-02	South America / Brazil / Sao Paulo / Sao Paulo	Human	Original	Naso-pharyngeal swab		Ion Torrent S5	IRMA			B.1.1.28	GR
hCoV-19/Brazil/SP-133/2020	EPI_ISL_523957	2020-04-04	South America / Brazil / Sao Paulo / Sao Paulo	Human	Original	Naso-pharyngeal swab		Ion Torrent S5	IRMA			B.1.1.28	GR
hCoV-19/Brazil/SP-162/2020	EPI_ISL_523958	2020-04-15	South America / Brazil / Sao Paulo / Sao Paulo	Human	Original	Naso-pharyngeal swab		Ion Torrent S5	IRMA			B.1.1.28	GR
hCoV-19/Brazil/SP-166/2020	EPI_ISL_523965	2020-03-19	South America / Brazil / Sao Paulo / Sao Paulo	Human	Original	Naso-pharyngeal swab		Ion Torrent S5	IRMA			B.1.1.28	GR
hCoV-19/Brazil/SP-168/2020	EPI_ISL_523967	2020-04-18	South America / Brazil / Sao Paulo / Sao Paulo	Human	Original	Naso-pharyngeal swab		Ion Torrent S5	IRMA			B.1.1.28	GR
hCoV-19/Brazil/SP-170/2020	EPI_ISL_523969	2020-03-31	South America / Brazil / Sao Paulo / Sao Paulo	Human	Original	Naso-pharyngeal swab		Ion Torrent S5	IRMA			B.1.1.28	GR
hCoV-19/Brazil/SP-171/2020	EPI_ISL_523970	2020-04-02	South America / Brazil / Sao Paulo / Sao Paulo	Human	Original	Naso-pharyngeal swab		Ion Torrent S5	IRMA			B.1.1.28	GR
hCoV-19/Brazil/SP-174/2020	EPI_ISL_523971	2020-03-25	South America / Brazil / Sao Paulo / Sao Paulo	Human	Original	Naso-pharyngeal swab		Ion Torrent S5	IRMA			B.1.1.28	GR
hCoV-19/Brazil/SP-178/2020	EPI_ISL_523974	2020-04-02	South America / Brazil / Sao Paulo / Sao Paulo	Human	Original	Naso-pharyngeal swab		Ion Torrent S5	IRMA			B.1.1.28	GR
hCoV-19/Brazil/SP-179/2020	EPI_ISL_523975	2020-04-03	South America / Brazil / Sao Paulo / Sao Paulo	Human	Original	Naso-pharyngeal swab		Ion Torrent S5	IRMA			B.1.1.28	GR
hCoV-19/Brazil/SP-182/2020	EPI_ISL_523977	2020-04-10	South America / Brazil / Sao Paulo / Sao Paulo	Human	Original	Naso-pharyngeal swab		Ion Torrent S5	IRMA			B.1.1.28	GR
hCoV-19/Brazil/SP-195/2020	EPI_ISL_523978	2020-04-10	South America / Brazil / Sao Paulo / Sao Paulo	Human	Original	Naso-pharyngeal swab		Ion Torrent S5	IRMA			B.1.1.28	GR
hCoV-19/Brazil/SP-199/2020	EPI_ISL_523980	2020-04-02	South America / Brazil / Sao Paulo / Sao Paulo	Human	Original	Naso-pharyngeal swab		Ion Torrent S5	IRMA			B.1.1.28	GR
hCoV-19/Brazil/SP-200/2020	EPI_ISL_523981	2020-04-10	South America / Brazil / Sao Paulo / Sao Paulo	Human	Original	Naso-pharyngeal swab		Ion Torrent S5	IRMA			B.1.1.28	GR
hCoV-19/Brazil/SP-190/2020	EPI_ISL_523982	2020-03-25	South America / Brazil / Sao Paulo / Sao Paulo	Human	Original	Naso-pharyngeal swab		Ion Torrent S5	IRMA			B.1.1.28	GR
hCoV-19/Brazil/SP-191/2020	EPI_ISL_523983	2020-04-16	South America / Brazil / Sao Paulo / Sao Paulo	Human	Original	Naso-pharyngeal swab		Ion Torrent S5	IRMA			B.1.1.28	GR
hCoV-19/Brazil/SP-193/2020	EPI_ISL_523984	2020-04-19	South America / Brazil / Sao Paulo / Sao Paulo	Human	Original	Naso-pharyngeal swab		Ion Torrent S5	IRMA			B.1.1.28	GR
hCoV-19/Brazil/SP-202/2020	EPI_ISL_523985	2020-04-18	South America / Brazil / Sao Paulo / Sao Paulo	Human	Original	Naso-pharyngeal swab		Ion Torrent S5	IRMA			B.1.1.28	GR
hCoV-19/Brazil/SP-203/2020	EPI_ISL_523986	2020-04-23	South America / Brazil / Sao Paulo / Sao Paulo	Human	Original	Naso-pharyngeal swab		Ion Torrent S5	IRMA			B.1.1.28	GR
hCoV-19/Brazil/SP-205/2020	EPI_ISL_523988	2020-04-21	South America / Brazil / Sao Paulo / Sao Paulo	Human	Original	Naso-pharyngeal swab		Ion Torrent S5	IRMA			B.1.1.28	GR
hCoV-19/Brazil/SP-208/2020	EPI_ISL_523989	2020-04-20	South America / Brazil / Sao Paulo / Sao Paulo	Human	Original	Naso-pharyngeal swab		Ion Torrent S5	IRMA			B.1.1.28	GR
hCoV-19/Brazil/SP-209/2020	EPI_ISL_523990	2020-04-19	South America / Brazil / Sao Paulo / Sao Paulo	Human	Original	Naso-pharyngeal swab		Ion Torrent S5	IRMA			B.1.1.28	GR
hCoV-19/Brazil/SP-217/2020	EPI_ISL_523993	2020-04-17	South America / Brazil / Sao Paulo / Sao Paulo	Human	Original	Nasopharyngeal swab		Ion Torrent S5	IRMA			B.1.1.28	GR
hCoV-19/Brazil/SP-272/2020	EPI_ISL_524462	2020-03-17	South America / Brazil / Sao Paulo / Sao Paulo	Human	Original	Naso-pharyngeal swab		Ion Torrent S5	IRMA			B.1.1.28	GR
hCoV-19/Brazil/SP-275/2020	EPI_ISL_524463	2020-03-20	South America / Brazil / Sao Paulo / Sao Paulo	Human	Original	Nasopharyngeal swab		Ion Torrent S5	IRMA			B.1.1.28	GR
hCoV-19/Brazil/SP-276/2020	EPI_ISL_524464	2020-03-21	South America / Brazil / Sao Paulo / Santa Isabel	Human	Original	Nasopharyngeal swab		Ion Torrent S5	IRMA			B.1.1.28	GR
hCoV-19/Brazil/SP-511/2020	EPI_ISL_524465	2020-04-17	South America / Brazil / Sao Paulo / Sao Paulo	Human	Original	Naso-pharyngeal swab		Ion Torrent S5	IRMA			B.1.1.28	GR
hCoV-19/Brazil/SP-262/2020	EPI_ISL_524466	2020-04-22	South America / Brazil / Sao Paulo / Sao Paulo	Human	Original	Nasopharyngeal swab		Ion Torrent S5	IRMA			B.1.1	GR
hCoV-19/Brazil/SP-240/2020	EPI_ISL_524468	2020-05-01	South America / Brazil / Sao Paulo / Sao Paulo	Human	Original	Nasopharyngeal swab		Ion Torrent S5	IRMA			B.1.1.28	GR
hCoV-19/Brazil/SP-254/2020	EPI_ISL_524469	2020-05-05	South America / Brazil / Sao Paulo / Sao Paulo	Human	Original	Naso-pharyngeal swab		Ion Torrent S5	IRMA			B.1.1.28	GR
hCoV-19/Brazil/PA-IEC-164747/2020	EPI_ISL_524783	2020-04-28	South America / Brazil / Para	Human	Original	Oro-pharyngeal swab		Illumina NextSeq	ï»¿MEGAHIT v1.2.9 / Geneious Prime			B.1.1.28	GR
hCoV-19/Brazil/PA-IEC-165313/2020	EPI_ISL_524785	2020-05-05	South America / Brazil / Para	Human	Original	Oro-pharyngeal swab		Illumina NextSeq	ï»¿MEGAHIT v1.2.9 / Geneious Prime			B.1.1.28	GR
hCoV-19/Brazil/PA-IEC-165302/2020	EPI_ISL_524786	2020-05-01	South America / Brazil / Para	Human	Original	Oro-pharyngeal swab		Illumina NextSeq	ï»¿MEGAHIT v1.2.9 / Geneious Prime			B.1.1.28	GR
hCoV-19/Brazil/PA-IEC-163469/2020	EPI_ISL_524787	2020-04-15	South America / Brazil / Para	Human	Original	Oro-pharyngeal swab		Illumina NextSeq	ï»¿MEGAHIT v1.2.9 / Geneious Prime			B.1.1.28	GR
hCoV-19/USA/MD-MDH-0158/2020	EPI_ISL_524885	2020-07-14	North America / USA / Maryland	Human	Original	Throat swab		Illumina MiSeq	p			B.1.26	GH
hCoV-19/USA/MD-MDH-0160/2020	EPI_ISL_524887	2020-07-15	North America / USA / Maryland	Human	Original	Nasopharyngeal swab		Illumina MiSeq	p			B.1.26	GH
hCoV-19/Canada/ON-UHTC_0149/2020	EPI_ISL_526282	2020-06-09	North America / Canada / Ontario	Human	Original			Oxford Nanopore	ARTIC-nanopolish 1.1.2	Stretches of NNNs (1.99% of overall sequence).	warn	B.1.1	GR
hCoV-19/USA/OR-OHSU-1595/2020	EPI_ISL_526551	2020-07-21	North America / USA / Oregon / Washington County	Human	Original	Nasopharyngeal swab		Illumina Nextseq 500, Freed-Silander v1-1200bp (see https://doi.org/10.1101/2020.05.28.122648)	Trimmomatic, BWA mem, Picard/GATK (duplicates, BQSR, indel realignment, coverage), LoFreq, bcftools consensus (>50%, 10x min.)	Gap of 1 nucleotide found at refpos 28254 (FRAMESHIFT confirmed by the submitter).	info	B.1.2	GH
hCoV-19/Australia/NSW2473/2020	EPI_ISL_527019	2020-07-02	Oceania / Australia / New South Wales	Human	Original			Oxford Nanopore Technologies GridION X5 (Flongle flow-cell)	ARTIC bioinformatics pipeline (Medaka)			B.1.1.28	GR
hCoV-19/Australia/NSW2512/2020	EPI_ISL_527032	2020-07-04	Oceania / Australia / New South Wales	Human	Original			Oxford Nanopore Technologies GridION X5 (Flongle flow-cell)	ARTIC bioinformatics pipeline (Medaka)			B.1.1.28	GR
hCoV-19/Brazil/SP-292/2020	EPI_ISL_527856	2020-04-16	South America / Brazil / Sao Paulo / Sao Paulo	Human	Original	Naso-pharyngeal swab		Ion Torrent S5	IRMA			B.1.1.28	GR
hCoV-19/Brazil/SP-293/2020	EPI_ISL_527857	2020-04-17	South America / Brazil / Sao Paulo / Itariri	Human	Original	Naso-pharyngeal swab		Ion Torrent S5	IRMA			B.1.1.28	GR
hCoV-19/Brazil/SP-282/2020	EPI_ISL_527859	2020-04-21	South America / Brazil / Sao Paulo / Sao Paulo	Human	Original	Naso-pharyngeal swab		Ion Torrent S5	IRMA			B.1.1.28	GR
hCoV-19/Brazil/SP-283/2020	EPI_ISL_527860	2020-04-17	South America / Brazil / Sao Paulo / Sao Paulo	Human	Original	Naso-pharyngeal swab		Ion Torrent S5	IRMA			B.1.1.28	GR
hCoV-19/Brazil/SP-298/2020	EPI_ISL_527861	2020-04-20	South America / Brazil / Sao Paulo / Campinas	Human	Original	Naso-pharyngeal swab		Ion Torrent S5	IRMA			B.1.1.28	GR
hCoV-19/Brazil/SP-294/2020	EPI_ISL_527862	2020-03-30	South America / Brazil / Sao Paulo / Guarulhos	Human	Original	Naso-pharyngeal swab		Ion Torrent S5	IRMA			B.1.1.28	GR
hCoV-19/Brazil/SP-287/2020	EPI_ISL_527863	2020-04-12	South America / Brazil / Sao Paulo / Sao Paulo	Human	Original	Naso-pharyngeal swab		Ion Torrent S5	IRMA			B.1.1.28	GR
hCoV-19/Brazil/SP-218/2020	EPI_ISL_527865	2020-04-22	South America / Brazil / Sao Paulo / Sao Paulo	Human	Original	Naso-pharyngeal swab		Ion Torrent S5	IRMA			B.1.1.28	GR
hCoV-19/Brazil/SP-221/2020	EPI_ISL_527866	2020-04-21	South America / Brazil / Sao Paulo / Sao Paulo	Human	Original	Naso-pharyngeal swab		Ion Torrent S5	IRMA			B.1.1.28	GR
hCoV-19/Brazil/SP-226/2020	EPI_ISL_527868	2020-04-17	South America / Brazil / Sao Paulo / Sao Paulo	Human	Original	Naso-pharyngeal swab		Ion Torent S5	IRMA			B.1.1.28	GR
hCoV-19/Brazil/SP-301/2020	EPI_ISL_527870	2020-04-26	South America / Brazil / Sao Paulo / Campinas	Human	Original	Naso-pharyngeal swab		Ion Torrent S5	IRMA			B.1.1.28	GR
hCoV-19/Scotland/QEUH-96C6BC/2020	EPI_ISL_530869	2020-08-07	Europe / United Kingdom / Scotland	Human	Original			Illumina NovaSeq				B.1.1.28	GR
hCoV-19/Scotland/QEUH-96C6AD/2020	EPI_ISL_530902	2020-08-07	Europe / United Kingdom / Scotland	Human	Original			Illumina NovaSeq				B.1.1.28	GR
hCoV-19/Scotland/QEUH-96C6CB/2020	EPI_ISL_530929	2020-08-07	Europe / United Kingdom / Scotland	Human	Original			Illumina NovaSeq				B.1.1.28	GR
hCoV-19/Brazil/SP-309/2020	EPI_ISL_534311	2020-04-27	South America / Brazil / Sao Paulo / Sao Paulo	Human	Original	Naso-pharyngeal swab		Ion Torrent S5	IRMA			B.1.1.28	GR
hCoV-19/Brazil/SP-317/2020	EPI_ISL_534314	2020-05-04	South America / Brazil / Sao Paulo / Sao Paulo	Human	Original	Naso-pharyngeal swab		Ion Torrent S5	IRMA			B.1.1.28	GR
hCoV-19/Brazil/SP-321/2020	EPI_ISL_534316	2020-05-02	South America / Brazil / Sao Paulo	Human	Original	Naso-pharyngeal swab		Ion Torrent S5	IRMA			B.1.1.28	GR
hCoV-19/Brazil/SP-324/2020	EPI_ISL_534317	2020-05-05	South America / Brazil / Sao Paulo / Jandira	Human	Original	Nasopharyngeal swab		Ion Torrent S5	IRMA			B.1.1.28	GR
hCoV-19/Brazil/SP-325/2020	EPI_ISL_534318	2020-05-03	South America / Brazil / Sao Paulo / Osasco	Human	Original	Naso-pharyngeal swab		Ion Torrent S5	IRMA			B.1.1.28	GR
hCoV-19/Brazil/SP-255/2020	EPI_ISL_534319	2020-05-06	South America / Brazil / Sao Paulo / Sao Paulo	Human	Original	Nasopharyngeal swab		Ion Torrent S5	IRMA			B.1.1.28	GR
hCoV-19/Brazil/SP-256/2020	EPI_ISL_534320	2020-05-05	South America / Brazil / Sao Paulo / Sao Paulo	Human	Original	Nasopharyngeal swab		Ion Torrent S5	IRMA			B.1.1.28	GR
hCoV-19/Brazil/SP-329/2020	EPI_ISL_534321	2020-05-07	South America / Brazil / Sao Paulo / Barueri	Human	Original	Naso-pharyngeal swab		Ion Torrent S5	IRMA			B.1.1.28	GR
hCoV-19/Brazil/SP-302/2020	EPI_ISL_534322	2020-04-24	South America / Brazil / Sao Paulo / Sao Paulo	Human	Original	Naso-pharyngeal swab		Ion Torrent S5	IRMA			B.1.1.28	GR
hCoV-19/Brazil/SP-305/2020	EPI_ISL_534324	2020-04-25	South America / Brazil / Sao Paulo / Sao Paulo	Human	Original	Naso-pharyngeal swab		Ion Torrent S5	IRMA			B.1.1.28	GR
hCoV-19/Brazil/SP-340/2020	EPI_ISL_534326	2020-05-01	South America / Brazil / Sao Paulo / Cotia	Human	Original	Naso-pharyngeal swab		Ion Torrent S5	IRMA			B.1.1.28	GR
hCoV-19/USA/MD-MDH-0166/2020	EPI_ISL_534705	2020-06-02	North America / USA / Maryland / MDH	Human	Original	Nasopharyngeal swab		Illumina MiSeq	p			B.1.26	GH
hCoV-19/USA/WI-UW-1316/2020	EPI_ISL_536688	2020-08-27	North America / USA / Wisconsin / Dane county	Human	Original	Nasal Swab		Nanopore GridION -- ARTIC protocol	custom -- minimap2			B.1.1.28	GR
hCoV-19/Brazil/PR-5620/2020	EPI_ISL_541343	2020-03-20	South America / Brazil / Parana / Maringa	Human	Original	Nasopharyngeal swab	Patient infected while traveling in Arab Emirates	Illumina Miseq	CLC Genomics Workbench 12			B.1.1.28	GR
hCoV-19/Brazil/PR-5621/2020	EPI_ISL_541344	2020-03-19	South America / Brazil / Parana / Vere	Human	Original	Nasopharyngeal swab	Patient infected while traveling in brazilian Cruise	Illumina Miseq	CLC Genomics Workbench 12			B.1.1.28	GR
hCoV-19/Brazil/RJ-2155/2020	EPI_ISL_541354	2020-04-07	South America / Brazil / Rio de Janeiro / Niteroi	Human	Original	Nasopharyngeal swab		Illumina Miseq	CLC Genomics Workbench 12			B.1.1.28	GR
hCoV-19/Brazil/RJ-2192/2020	EPI_ISL_541355	2020-04-13	South America / Brazil / Rio de Janeiro / Rio de Janeiro	Human	Original	Nasopharyngeal swab		Illumina Miseq	CLC Genomics Workbench 12			B.1.1.28	GR
hCoV-19/Brazil/RJ-2369/2020	EPI_ISL_541359	2020-04-20	South America / Brazil / Rio de Janeiro / Rio de Janeiro	Human	Original	Nasopharyngeal swab		IonTorrent	Torrent Suite Software 5.12.1 IRMAreport			B.1.1.28	GR
hCoV-19/Brazil/SE-6529/2020	EPI_ISL_541372	2020-03-27	South America / Brazil / Sergipe / Aracaju	Human	Original	Nasopharyngeal swab		Illumina Miseq	CLC Genomics Workbench 12			B.1.1.28	GR
hCoV-19/Brazil/SE-6567/2020	EPI_ISL_541386	2020-04-24	South America / Brazil / Sergipe / Aracaju	Human	Original	Nasopharyngeal swab		Illumina Miseq	CLC Genomics Workbench 12			B.1.1.28	GR
hCoV-19/Switzerland/BE-ETHZ-270203/2020	EPI_ISL_541444	2020-08-31	Europe / Switzerland / Bern	Human	Original	Oropharyngeal swab		Illumina Miseq	V-pipe			B.1.36	GH
hCoV-19/USA/VA-PNCV19-2/2020	EPI_ISL_542486	2020-05-25	North America / USA / Virginia	Human	Original			Illumina Miseq	CLC Genomics Workbench v. v. 20; Viral Amplicon Illumina Workflow ARTIC and YouSeq v. v. 1.0	Gap of 50 nucleotides found at refpos 27574 (FRAMESHIFT confirmed by the submitter). NS7a without BLAST coverage.	warn	B.1.26	GH
hCoV-19/USA/TX-HMH-4090/2020	EPI_ISL_543360	2020-06-17	North America / USA / Houston	Human	Original			Oxford Nanopore	ARTIC V3			B.1	GH
hCoV-19/USA/TX-HMH-4258/2020	EPI_ISL_543470	2020-06-18	North America / USA / Houston	Human	Original			Oxford Nanopore	ARTIC V3			B.1	GH
hCoV-19/USA/TX-HMH-4268/2020	EPI_ISL_543480	2020-06-18	North America / USA / Houston	Human	Original			Oxford Nanopore	ARTIC V3	Stretches of NNNs (4.38% of overall sequence).	warn	B.1	G
hCoV-19/USA/TX-HMH-4321/2020	EPI_ISL_543530	2020-06-20	North America / USA / Houston	Human	Original			Oxford Nanopore	ARTIC V3			B.1	GH
hCoV-19/USA/TX-HMH-4341/2020	EPI_ISL_543544	2020-06-19	North America / USA / Houston	Human	Original			Oxford Nanopore	ARTIC V3			B.1.26	GH
hCoV-19/USA/TX-HMH-4472/2020	EPI_ISL_543648	2020-06-17	North America / USA / Houston	Human	Original			Oxford Nanopore	ARTIC V3	Stretches of NNNs (1.98% of overall sequence).	warn	B.1	GH
hCoV-19/USA/TX-HMH-3523/2020	EPI_ISL_544221	2020-06-10	North America / USA / Houston	Human	Original			Oxford Nanopore	ARTIC V3			B.1	GH
hCoV-19/USA/TX-HMH-2203/2020	EPI_ISL_545180	2020-05-23	North America / USA / Houston	Human	Original			Oxford Nanopore	ARTIC V3			B.1.26	GH
hCoV-19/USA/TX-HMH-2515/2020	EPI_ISL_545351	2020-06-04	North America / USA / Houston	Human	Original			Oxford Nanopore	ARTIC V3			B.1	GH
hCoV-19/USA/TX-HMH-2519/2020	EPI_ISL_545355	2020-06-03	North America / USA / Houston	Human	Original			Oxford Nanopore	ARTIC V3			B.1	GH
hCoV-19/USA/TX-HMH-2532/2020	EPI_ISL_545364	2020-06-03	North America / USA / Houston	Human	Original			Oxford Nanopore	ARTIC V3			B.1	GH
hCoV-19/USA/TX-HMH-2533/2020	EPI_ISL_545365	2020-06-01	North America / USA / Houston	Human	Original			Oxford Nanopore	ARTIC V3	Stretches of NNNs (1.18% of overall sequence).	warn	B.1	GH
hCoV-19/USA/TX-HMH-2534/2020	EPI_ISL_545366	2020-06-01	North America / USA / Houston	Human	Original			Oxford Nanopore	ARTIC V3			B.1	GH
hCoV-19/USA/TX-HMH-2545/2020	EPI_ISL_545375	2020-06-01	North America / USA / Houston	Human	Original			Oxford Nanopore	ARTIC V3			B.1	GH
hCoV-19/USA/TX-HMH-2546/2020	EPI_ISL_545376	2020-06-01	North America / USA / Houston	Human	Original			Oxford Nanopore	ARTIC V3			B.1	GH
hCoV-19/USA/TX-HMH-2557/2020	EPI_ISL_545384	2020-06-01	North America / USA / Houston	Human	Original			Oxford Nanopore	ARTIC V3			B.1	GH
hCoV-19/USA/TX-HMH-2570/2020	EPI_ISL_545394	2020-06-02	North America / USA / Houston	Human	Original			Oxford Nanopore	ARTIC V3			B.1	GH
hCoV-19/USA/TX-HMH-2591/2020	EPI_ISL_545414	2020-06-02	North America / USA / Houston	Human	Original			Oxford Nanopore	ARTIC V3			B.1	GH
hCoV-19/Gibraltar/203160593/2020	EPI_ISL_547433	2020-07-24	Europe / Gibraltar	Human	Original			Illumina NextSeq	PHE pipeline (BWA-SAMtools-Quasibam)			B.1.1.28	GR
hCoV-19/Gibraltar/203160594/2020	EPI_ISL_547434	2020-07-22	Europe / Gibraltar	Human	Original			Illumina NextSeq	PHE pipeline (BWA-SAMtools-Quasibam)			B.1.1.28	GR
hCoV-19/Gibraltar/203160595/2020	EPI_ISL_547435	2020-07-27	Europe / Gibraltar	Human	Original			Illumina NextSeq	PHE pipeline (BWA-SAMtools-Quasibam)			B.1.1.28	GR
hCoV-19/Gibraltar/203360721/2020	EPI_ISL_547437	2020-07-22	Europe / Gibraltar	Human	Original			Illumina NextSeq	PHE pipeline (BWA-SAMtools-Quasibam)			B.1.1.28	GR
hCoV-19/Brazil/SP-342/2020	EPI_ISL_547573	2020-06-01	South America / Brazil / Sao Paulo / Cajamar	Human	Original	Nasopharyngeal swab		Ion Torrent S5	IRMA			B.1.1.28	GR
hCoV-19/Brazil/SP-356/2020	EPI_ISL_547575	2020-06-16	South America / Brazil / Sao Paulo / Jundiai	Human	Original	Nasopharyngeal swab		Ion Torrent S5	IRMA			B.1.1.28	GR
hCoV-19/Brazil/SP-358/2020	EPI_ISL_547576	2020-06-23	South America / Brazil / Sao Paulo / Birigui	Human	Original	Nasopharyngeal swab		Ion Torrent S5	IRMA			B.1.1.28	GR
hCoV-19/Brazil/SP-417/2020	EPI_ISL_547579	2020-07-07	South America / Brazil / Sao Paulo / AraÃ§atuba	Human	Original	Nasopharyngeal swab		Ion Torrent S5	IRMA			B.1.1.28	GR
hCoV-19/USA/WI-UW-1320/2020	EPI_ISL_547582	2020-08-26	North America / USA / Wisconsin / Dane county	Human	Original	Nasal Swab		Nanopore GridION -- ARTIC protocol	custom -- minimap2	Stretches of NNNs (2.56% of overall sequence). Insertion of 1 nucleotide(s) found at refpos 21421 (FRAMESHIFT). NSP16 without BLAST coverage.	warn	B.1.1	G
hCoV-19/Norway/3069/2020	EPI_ISL_549084	2020-08-10	Europe / Norway / Oslo	Human	Original	Upper respiratory secretion and Tracheal secretion		Illumina MiSeq, ARTICProtocol	Assembly by reference based mapping using Tanoti with iVar majority rules consensus			B.1.1.28	GR
hCoV-19/England/MILK-99D597/2020	EPI_ISL_549833	2020-08-30	Europe / United Kingdom / England	Human	Original			Illumina NovaSeq				B.1.1.28	GR
hCoV-19/England/MILK-999FBB/2020	EPI_ISL_550290	2020-08-30	Europe / United Kingdom / England	Human	Original			Illumina NovaSeq				B.1	G
hCoV-19/England/ALDP-91629F/2020	EPI_ISL_551467	2020-06-22	Europe / United Kingdom / England	Human	Original			ILLUMINA NovaSeq				B.1.1.28	GR
hCoV-19/Brazil/PE-IAM404/2020	EPI_ISL_572340	2020-04-20	South America / Brazil / Pernambuco / Olinda	Human	Original	unknown	unknown	Illumina Miseq	Bowtie2 2.2.6/bedtools v2.25.0	Long stretches of NNNs (12.20% of overall sequence). Insertion of 12 nucleotides when compared to the reference sequence. NSP11 without BLAST coverage. NS7b without BLAST coverage.	alert	B.1.1	GR
hCoV-19/Brazil/PE-IAM991/2020	EPI_ISL_572371	2020-05-06	South America / Brazil / Pernambuco / Recife	Human	Original	unknown	unknown	Illumina Miseq	Bowtie2 2.2.6/bedtools v2.25.0			B.1.1.28	GR
hCoV-19/Brazil/PE-IAM1126/2020	EPI_ISL_572379	2020-05-07	South America / Brazil / Pernambuco / Carpina	Human	Original	unknown	unknown	Illumina Miseq	Bowtie2 2.2.6/bedtools v2.25.0	Stretches of NNNs (4.35% of overall sequence). Insertion of 12 nucleotides when compared to the reference sequence.	warn	B.1.1	GR
hCoV-19/England/QEUH-9D1B77/2020	EPI_ISL_573682	2020-09-16	Europe / United Kingdom / England	Human	Original			Oxford Nanopore				B.1.1.28	GR
hCoV-19/Brazil/SP-445/2020	EPI_ISL_574577	2020-04-16	South America / Brazil / Sao Paulo / Sao Paulo	Human	Original	Nasopharyngeal swab		Ion Torrent S5	IRMA			B.1.1.28	GR
hCoV-19/Brazil/SP-470/2020	EPI_ISL_574578	2020-04-25	South America / Brazil / Sao Paulo / Campinas	Human	Original	Nasopharyngeal swab		Ion Torrent S5	IRMA			B.1.1.28	GR
hCoV-19/Brazil/SP-476/2020	EPI_ISL_574579	2020-04-24	South America / Brazil / Sao Paulo / Sao Paulo	Human	Original	Nasopharyngeal swab		Ion Torrent S5	IRMA			B.1.1.28	GR
hCoV-19/Brazil/SP-481/2020	EPI_ISL_574580	2020-04-20	South America / Brazil / Sao Paulo / Sao Paulo	Human	Original	Nasopharyngeal swab		Ion Torrent S5	IRMA			B.1.1.28	GR
hCoV-19/Brazil/SP-483/2020	EPI_ISL_574582	2020-04-24	South America / Brazil / Sao Paulo / Sao Paulo	Human	Original	Nasopharyngeal swab		Ion Torrent	IRMA			B.1.1.28	GR
hCoV-19/Brazil/SP-486/2020	EPI_ISL_574583	2020-04-27	South America / Brazil / Sao Paulo / Jandira	Human	Original	Nasopharyngeal swab		Ion Torrent S5	IRMA			B.1.1.28	GR
hCoV-19/Brazil/SP-492/2020	EPI_ISL_574588	2020-04-27	South America / Brazil / Sao Paulo / Sumare	Human	Original	Nasopharyngeal swab		Ion Torrent S5	IRMA			B.1.1.28	GR
hCoV-19/Brazil/SP-494/2020	EPI_ISL_574589	2020-04-26	South America / Brazil / Sao Paulo / Sao Paulo	Human	Original	Nasopharyngeal swab		Ion Torrent S5	IRMA			B.1.1.28	GR
hCoV-19/Brazil/SP-496/2020	EPI_ISL_574590	2020-04-26	South America / Brazil / Sao Paulo / Santa Isabel	Human	Original	Nasopharyngeal swab		Ion Torrent S5	IRMA			B.1.1.28	GR
hCoV-19/Brazil/SP-559/2020	EPI_ISL_574591	2020-04-01	South America / Brazil / Sao Paulo / Presidente Prudente	Human	Original	Nasopharyngeal swab		Ion Torrent S5	IRMA			B.1.1.28	GR
hCoV-19/Brazil/SP-560/2020	EPI_ISL_574592	2020-03-31	South America / Brazil / Sao Paulo / Presidente Prudente	Human	Original	Nasopharyngeal swab		Ion Torrent S5	IRMA			B.1.1.28	GR
hCoV-19/Brazil/SP-425/2020	EPI_ISL_574594	2020-07-10	South America / Brazil / Sao Paulo / Taubate	Human	Original	Naso-pharyngeal swab		Ion Torrent S5	IRMA			B.1.1.28	GR
hCoV-19/Brazil/SP-444/2020	EPI_ISL_574595	2020-03-23	South America / Brazil / Sao Paulo / Sao Paulo	Human	Original	Nasopharyngeal swab		Ion Torrent S5	IRMA			B.1.1.28	GR
hCoV-19/Brazil/SP-389/2020	EPI_ISL_574597	2020-06-18	South America / Brazil / Sao Paulo / Jarinu	Human	Original	Naso-pharyngeal swab		Ion Torrent S5	IRMA			B.1.1.28	GR
hCoV-19/Brazil/SP-391/2020	EPI_ISL_574598	2020-06-20	South America / Brazil / Sao Paulo / Jundiai	Human	Original	Naso-pharyngeal swab		Ion Torrent S5	IRMA			B.1.1.28	GR

### Sheet: Overlap
393 genomes included exclusively in "S_V1176F":					0 common genomes in "S_V1176F" and "N_I292T":					543 genomes included exclusively in "N_I292T":
EPI_ISL_416036										EPI_ISL_413570
EPI_ISL_419703										EPI_ISL_413574
EPI_ISL_427292										EPI_ISL_415454
EPI_ISL_429701										EPI_ISL_415457
EPI_ISL_430794										EPI_ISL_415700
EPI_ISL_431180										EPI_ISL_416743
EPI_ISL_431240										EPI_ISL_418371
EPI_ISL_436990										EPI_ISL_423428
EPI_ISL_437019										EPI_ISL_425171
EPI_ISL_440955										EPI_ISL_425373
EPI_ISL_445380										EPI_ISL_425825
EPI_ISL_456088										EPI_ISL_426580
EPI_ISL_456869										EPI_ISL_426899
EPI_ISL_458140										EPI_ISL_427131
EPI_ISL_458141										EPI_ISL_427294
EPI_ISL_458146										EPI_ISL_427295
EPI_ISL_458147										EPI_ISL_427296
EPI_ISL_461606										EPI_ISL_427297
EPI_ISL_461678										EPI_ISL_427298
EPI_ISL_467356										EPI_ISL_427302
EPI_ISL_467359										EPI_ISL_427303
EPI_ISL_467366										EPI_ISL_427304
EPI_ISL_468305										EPI_ISL_427731
EPI_ISL_468307										EPI_ISL_428294
EPI_ISL_468308										EPI_ISL_429203
EPI_ISL_468311										EPI_ISL_429665
EPI_ISL_468312										EPI_ISL_429671
EPI_ISL_468313										EPI_ISL_429676
EPI_ISL_468314										EPI_ISL_429679
EPI_ISL_468315										EPI_ISL_429684
EPI_ISL_468316										EPI_ISL_429688
EPI_ISL_468318										EPI_ISL_429689
EPI_ISL_468319										EPI_ISL_429690
EPI_ISL_468321										EPI_ISL_429698
EPI_ISL_470600										EPI_ISL_429700
EPI_ISL_470602										EPI_ISL_430814
EPI_ISL_470604										EPI_ISL_430815
EPI_ISL_470605										EPI_ISL_430817
EPI_ISL_470607										EPI_ISL_432771
EPI_ISL_470608										EPI_ISL_434803
EPI_ISL_470610										EPI_ISL_436853
EPI_ISL_470612										EPI_ISL_437100
EPI_ISL_470638										EPI_ISL_437806
EPI_ISL_470651										EPI_ISL_441073
EPI_ISL_470653										EPI_ISL_444216
EPI_ISL_470654										EPI_ISL_444626
EPI_ISL_471539										EPI_ISL_445349
EPI_ISL_471541										EPI_ISL_445352
EPI_ISL_471542										EPI_ISL_445362
EPI_ISL_471545										EPI_ISL_445367
EPI_ISL_471546										EPI_ISL_445369
EPI_ISL_471548										EPI_ISL_445370
EPI_ISL_471549										EPI_ISL_445373
EPI_ISL_471552										EPI_ISL_450272
EPI_ISL_471556										EPI_ISL_450873
EPI_ISL_471562										EPI_ISL_450874
EPI_ISL_471581										EPI_ISL_451558
EPI_ISL_471582										EPI_ISL_451594
EPI_ISL_471647										EPI_ISL_452318
EPI_ISL_471648										EPI_ISL_454057
EPI_ISL_473651										EPI_ISL_454172
EPI_ISL_476152										EPI_ISL_454311
EPI_ISL_476156										EPI_ISL_454376
EPI_ISL_476157										EPI_ISL_454750
EPI_ISL_476159										EPI_ISL_454751
EPI_ISL_476161										EPI_ISL_456071
EPI_ISL_476162										EPI_ISL_456072
EPI_ISL_476163										EPI_ISL_456073
EPI_ISL_476165										EPI_ISL_456074
EPI_ISL_476166										EPI_ISL_456075
EPI_ISL_476167										EPI_ISL_456076
EPI_ISL_476169										EPI_ISL_456077
EPI_ISL_476181										EPI_ISL_456079
EPI_ISL_476187										EPI_ISL_456080
EPI_ISL_476203										EPI_ISL_456081
EPI_ISL_476205										EPI_ISL_456082
EPI_ISL_476206										EPI_ISL_456083
EPI_ISL_476207										EPI_ISL_456084
EPI_ISL_476208										EPI_ISL_456085
EPI_ISL_476222										EPI_ISL_456086
EPI_ISL_476223										EPI_ISL_456087
EPI_ISL_476237										EPI_ISL_456089
EPI_ISL_476239										EPI_ISL_456090
EPI_ISL_476243										EPI_ISL_456091
EPI_ISL_476244										EPI_ISL_456092
EPI_ISL_476250										EPI_ISL_456093
EPI_ISL_476252										EPI_ISL_456094
EPI_ISL_476253										EPI_ISL_456095
EPI_ISL_476254										EPI_ISL_456096
EPI_ISL_476255										EPI_ISL_456097
EPI_ISL_476257										EPI_ISL_456098
EPI_ISL_476259										EPI_ISL_456099
EPI_ISL_476260										EPI_ISL_456100
EPI_ISL_476261										EPI_ISL_456101
EPI_ISL_476262										EPI_ISL_456102
EPI_ISL_476266										EPI_ISL_456103
EPI_ISL_476267										EPI_ISL_456104
EPI_ISL_476268										EPI_ISL_456105
EPI_ISL_476270										EPI_ISL_456106
EPI_ISL_476272										EPI_ISL_457796
EPI_ISL_476277										EPI_ISL_457953
EPI_ISL_476279										EPI_ISL_458138
EPI_ISL_476282										EPI_ISL_458139
EPI_ISL_476287										EPI_ISL_458142
EPI_ISL_476293										EPI_ISL_458143
EPI_ISL_476294										EPI_ISL_458144
EPI_ISL_476296										EPI_ISL_458145
EPI_ISL_476312										EPI_ISL_458148
EPI_ISL_476313										EPI_ISL_458149
EPI_ISL_476314										EPI_ISL_460134
EPI_ISL_476318										EPI_ISL_460202
EPI_ISL_476321										EPI_ISL_460215
EPI_ISL_476322										EPI_ISL_460236
EPI_ISL_476323										EPI_ISL_460403
EPI_ISL_476325										EPI_ISL_464655
EPI_ISL_476337										EPI_ISL_464719
EPI_ISL_476338										EPI_ISL_465088
EPI_ISL_476340										EPI_ISL_465336
EPI_ISL_476341										EPI_ISL_465934
EPI_ISL_476343										EPI_ISL_466231
EPI_ISL_476344										EPI_ISL_466906
EPI_ISL_476345										EPI_ISL_467345
EPI_ISL_476346										EPI_ISL_467347
EPI_ISL_476347										EPI_ISL_467348
EPI_ISL_476348										EPI_ISL_467349
EPI_ISL_476349										EPI_ISL_467350
EPI_ISL_476353										EPI_ISL_467351
EPI_ISL_476354										EPI_ISL_467352
EPI_ISL_476361										EPI_ISL_467353
EPI_ISL_476363										EPI_ISL_467355
EPI_ISL_476364										EPI_ISL_467357
EPI_ISL_476366										EPI_ISL_467358
EPI_ISL_476367										EPI_ISL_467360
EPI_ISL_476369										EPI_ISL_467361
EPI_ISL_476370										EPI_ISL_467362
EPI_ISL_476372										EPI_ISL_467363
EPI_ISL_476373										EPI_ISL_467364
EPI_ISL_476375										EPI_ISL_467365
EPI_ISL_476376										EPI_ISL_467367
EPI_ISL_476378										EPI_ISL_467368
EPI_ISL_476379										EPI_ISL_467369
EPI_ISL_476380										EPI_ISL_467370
EPI_ISL_476381										EPI_ISL_467371
EPI_ISL_476382										EPI_ISL_468310
EPI_ISL_476384										EPI_ISL_468752
EPI_ISL_476385										EPI_ISL_470570
EPI_ISL_476386										EPI_ISL_470572
EPI_ISL_476387										EPI_ISL_470577
EPI_ISL_476388										EPI_ISL_470580
EPI_ISL_476389										EPI_ISL_470582
EPI_ISL_476390										EPI_ISL_470583
EPI_ISL_476391										EPI_ISL_470584
EPI_ISL_476393										EPI_ISL_470585
EPI_ISL_476394										EPI_ISL_470586
EPI_ISL_476395										EPI_ISL_470587
EPI_ISL_476396										EPI_ISL_470588
EPI_ISL_476397										EPI_ISL_470589
EPI_ISL_476398										EPI_ISL_470590
EPI_ISL_476399										EPI_ISL_470591
EPI_ISL_476400										EPI_ISL_470592
EPI_ISL_476408										EPI_ISL_470594
EPI_ISL_476410										EPI_ISL_470595
EPI_ISL_476411										EPI_ISL_470596
EPI_ISL_476412										EPI_ISL_470597
EPI_ISL_476413										EPI_ISL_470601
EPI_ISL_476414										EPI_ISL_470606
EPI_ISL_476415										EPI_ISL_470609
EPI_ISL_476416										EPI_ISL_470611
EPI_ISL_476417										EPI_ISL_470613
EPI_ISL_476418										EPI_ISL_470614
EPI_ISL_476419										EPI_ISL_470615
EPI_ISL_476420										EPI_ISL_470617
EPI_ISL_476421										EPI_ISL_470618
EPI_ISL_476423										EPI_ISL_470620
EPI_ISL_476428										EPI_ISL_470621
EPI_ISL_476430										EPI_ISL_470623
EPI_ISL_476431										EPI_ISL_470624
EPI_ISL_476433										EPI_ISL_470625
EPI_ISL_476434										EPI_ISL_470626
EPI_ISL_476436										EPI_ISL_470627
EPI_ISL_476438										EPI_ISL_470628
EPI_ISL_476440										EPI_ISL_470629
EPI_ISL_476441										EPI_ISL_470630
EPI_ISL_476442										EPI_ISL_470631
EPI_ISL_476445										EPI_ISL_470632
EPI_ISL_476446										EPI_ISL_470633
EPI_ISL_476447										EPI_ISL_470634
EPI_ISL_476448										EPI_ISL_470635
EPI_ISL_476451										EPI_ISL_470636
EPI_ISL_476452										EPI_ISL_470637
EPI_ISL_476454										EPI_ISL_470639
EPI_ISL_476455										EPI_ISL_470640
EPI_ISL_476456										EPI_ISL_470641
EPI_ISL_476457										EPI_ISL_470642
EPI_ISL_476458										EPI_ISL_470643
EPI_ISL_476460										EPI_ISL_470644
EPI_ISL_476461										EPI_ISL_470645
EPI_ISL_476462										EPI_ISL_470646
EPI_ISL_476463										EPI_ISL_470647
EPI_ISL_476464										EPI_ISL_470648
EPI_ISL_476465										EPI_ISL_470649
EPI_ISL_476466										EPI_ISL_470650
EPI_ISL_476467										EPI_ISL_470655
EPI_ISL_476468										EPI_ISL_471551
EPI_ISL_476469										EPI_ISL_471554
EPI_ISL_476471										EPI_ISL_473841
EPI_ISL_476473										EPI_ISL_476155
EPI_ISL_476475										EPI_ISL_476158
EPI_ISL_476476										EPI_ISL_476160
EPI_ISL_476477										EPI_ISL_476168
EPI_ISL_476479										EPI_ISL_476170
EPI_ISL_476480										EPI_ISL_476178
EPI_ISL_476481										EPI_ISL_476180
EPI_ISL_476482										EPI_ISL_476188
EPI_ISL_476485										EPI_ISL_476190
EPI_ISL_476488										EPI_ISL_476191
EPI_ISL_476489										EPI_ISL_476192
EPI_ISL_478094										EPI_ISL_476194
EPI_ISL_478111										EPI_ISL_476201
EPI_ISL_478249										EPI_ISL_476204
EPI_ISL_482765										EPI_ISL_476210
EPI_ISL_486429										EPI_ISL_476211
EPI_ISL_490026										EPI_ISL_476221
EPI_ISL_492036										EPI_ISL_476245
EPI_ISL_493851										EPI_ISL_476246
EPI_ISL_493852										EPI_ISL_476247
EPI_ISL_493868										EPI_ISL_476248
EPI_ISL_495483										EPI_ISL_476263
EPI_ISL_500483										EPI_ISL_476273
EPI_ISL_500875										EPI_ISL_476274
EPI_ISL_502875										EPI_ISL_476276
EPI_ISL_508266										EPI_ISL_476278
EPI_ISL_509500										EPI_ISL_476281
EPI_ISL_509841										EPI_ISL_476286
EPI_ISL_511103										EPI_ISL_476290
EPI_ISL_513514										EPI_ISL_476292
EPI_ISL_513532										EPI_ISL_476295
EPI_ISL_513546										EPI_ISL_476297
EPI_ISL_513557										EPI_ISL_476300
EPI_ISL_513578										EPI_ISL_476302
EPI_ISL_515520										EPI_ISL_476303
EPI_ISL_515524										EPI_ISL_476305
EPI_ISL_515526										EPI_ISL_476309
EPI_ISL_515529										EPI_ISL_476316
EPI_ISL_515541										EPI_ISL_476317
EPI_ISL_515542										EPI_ISL_476319
EPI_ISL_515544										EPI_ISL_476324
EPI_ISL_515545										EPI_ISL_476327
EPI_ISL_515546										EPI_ISL_476328
EPI_ISL_515547										EPI_ISL_476329
EPI_ISL_515548										EPI_ISL_476330
EPI_ISL_515551										EPI_ISL_476332
EPI_ISL_515552										EPI_ISL_476334
EPI_ISL_515553										EPI_ISL_476335
EPI_ISL_515554										EPI_ISL_476350
EPI_ISL_515555										EPI_ISL_476351
EPI_ISL_515559										EPI_ISL_476352
EPI_ISL_515560										EPI_ISL_476355
EPI_ISL_515561										EPI_ISL_476356
EPI_ISL_515562										EPI_ISL_476358
EPI_ISL_515563										EPI_ISL_476360
EPI_ISL_515564										EPI_ISL_476362
EPI_ISL_515565										EPI_ISL_476365
EPI_ISL_515566										EPI_ISL_476374
EPI_ISL_516672										EPI_ISL_476377
EPI_ISL_517879										EPI_ISL_476383
EPI_ISL_522491										EPI_ISL_476392
EPI_ISL_523955										EPI_ISL_476422
EPI_ISL_523957										EPI_ISL_476425
EPI_ISL_523958										EPI_ISL_476429
EPI_ISL_523965										EPI_ISL_476435
EPI_ISL_523967										EPI_ISL_476439
EPI_ISL_523969										EPI_ISL_476444
EPI_ISL_523970										EPI_ISL_476449
EPI_ISL_523971										EPI_ISL_476450
EPI_ISL_523974										EPI_ISL_476459
EPI_ISL_523975										EPI_ISL_476484
EPI_ISL_523977										EPI_ISL_476486
EPI_ISL_523978										EPI_ISL_476487
EPI_ISL_523980										EPI_ISL_476496
EPI_ISL_523981										EPI_ISL_476561
EPI_ISL_523982										EPI_ISL_476565
EPI_ISL_523983										EPI_ISL_478718
EPI_ISL_523984										EPI_ISL_480338
EPI_ISL_523985										EPI_ISL_480339
EPI_ISL_523986										EPI_ISL_480340
EPI_ISL_523988										EPI_ISL_480341
EPI_ISL_523989										EPI_ISL_480346
EPI_ISL_523990										EPI_ISL_480356
EPI_ISL_523993										EPI_ISL_480357
EPI_ISL_524462										EPI_ISL_483102
EPI_ISL_524463										EPI_ISL_486427
EPI_ISL_524464										EPI_ISL_489721
EPI_ISL_524465										EPI_ISL_489722
EPI_ISL_524466										EPI_ISL_490507
EPI_ISL_524468										EPI_ISL_491917
EPI_ISL_524469										EPI_ISL_492032
EPI_ISL_524783										EPI_ISL_492033
EPI_ISL_524785										EPI_ISL_492034
EPI_ISL_524786										EPI_ISL_492035
EPI_ISL_524787										EPI_ISL_492037
EPI_ISL_524885										EPI_ISL_492038
EPI_ISL_524887										EPI_ISL_492039
EPI_ISL_526282										EPI_ISL_492040
EPI_ISL_526551										EPI_ISL_492041
EPI_ISL_527019										EPI_ISL_492042
EPI_ISL_527032										EPI_ISL_492043
EPI_ISL_527856										EPI_ISL_492044
EPI_ISL_527857										EPI_ISL_492045
EPI_ISL_527859										EPI_ISL_492046
EPI_ISL_527860										EPI_ISL_492047
EPI_ISL_527861										EPI_ISL_492048
EPI_ISL_527862										EPI_ISL_500479
EPI_ISL_527863										EPI_ISL_500864
EPI_ISL_527865										EPI_ISL_507294
EPI_ISL_527866										EPI_ISL_508721
EPI_ISL_527868										EPI_ISL_508726
EPI_ISL_527870										EPI_ISL_508728
EPI_ISL_530869										EPI_ISL_508729
EPI_ISL_530902										EPI_ISL_508730
EPI_ISL_530929										EPI_ISL_508822
EPI_ISL_534311										EPI_ISL_510535
EPI_ISL_534314										EPI_ISL_511042
EPI_ISL_534316										EPI_ISL_511043
EPI_ISL_534317										EPI_ISL_511190
EPI_ISL_534318										EPI_ISL_511523
EPI_ISL_534319										EPI_ISL_512563
EPI_ISL_534320										EPI_ISL_513316
EPI_ISL_534321										EPI_ISL_513513
EPI_ISL_534322										EPI_ISL_513515
EPI_ISL_534324										EPI_ISL_513516
EPI_ISL_534326										EPI_ISL_513517
EPI_ISL_534705										EPI_ISL_513518
EPI_ISL_536688										EPI_ISL_513519
EPI_ISL_541343										EPI_ISL_513520
EPI_ISL_541344										EPI_ISL_513521
EPI_ISL_541354										EPI_ISL_513522
EPI_ISL_541355										EPI_ISL_513523
EPI_ISL_541359										EPI_ISL_513524
EPI_ISL_541372										EPI_ISL_513525
EPI_ISL_541386										EPI_ISL_513526
EPI_ISL_541444										EPI_ISL_513527
EPI_ISL_542486										EPI_ISL_513528
EPI_ISL_543360										EPI_ISL_513530
EPI_ISL_543470										EPI_ISL_513531
EPI_ISL_543480										EPI_ISL_513533
EPI_ISL_543530										EPI_ISL_513534
EPI_ISL_543544										EPI_ISL_513535
EPI_ISL_543648										EPI_ISL_513536
EPI_ISL_544221										EPI_ISL_513537
EPI_ISL_545180										EPI_ISL_513538
EPI_ISL_545351										EPI_ISL_513539
EPI_ISL_545355										EPI_ISL_513540
EPI_ISL_545364										EPI_ISL_513541
EPI_ISL_545365										EPI_ISL_513542
EPI_ISL_545366										EPI_ISL_513543
EPI_ISL_545375										EPI_ISL_513544
EPI_ISL_545376										EPI_ISL_513545
EPI_ISL_545384										EPI_ISL_513547
EPI_ISL_545394										EPI_ISL_513548
EPI_ISL_545414										EPI_ISL_513549
EPI_ISL_547433										EPI_ISL_513550
EPI_ISL_547434										EPI_ISL_513551
EPI_ISL_547435										EPI_ISL_513552
EPI_ISL_547437										EPI_ISL_513553
EPI_ISL_547573										EPI_ISL_513554
EPI_ISL_547575										EPI_ISL_513555
EPI_ISL_547576										EPI_ISL_513556
EPI_ISL_547579										EPI_ISL_513558
EPI_ISL_547582										EPI_ISL_513559
EPI_ISL_549084										EPI_ISL_513560
EPI_ISL_549833										EPI_ISL_513561
EPI_ISL_550290										EPI_ISL_513562
EPI_ISL_551467										EPI_ISL_513563
EPI_ISL_572340										EPI_ISL_513564
EPI_ISL_572371										EPI_ISL_513565
EPI_ISL_572379										EPI_ISL_513566
EPI_ISL_573682										EPI_ISL_513567
EPI_ISL_574577										EPI_ISL_513568
EPI_ISL_574578										EPI_ISL_513569
EPI_ISL_574579										EPI_ISL_513570
EPI_ISL_574580										EPI_ISL_513571
EPI_ISL_574582										EPI_ISL_513572
EPI_ISL_574583										EPI_ISL_513573
EPI_ISL_574588										EPI_ISL_513574
EPI_ISL_574589										EPI_ISL_513575
EPI_ISL_574590										EPI_ISL_513576
EPI_ISL_574591										EPI_ISL_513577
EPI_ISL_574592										EPI_ISL_513579
EPI_ISL_574594										EPI_ISL_513581
EPI_ISL_574595										EPI_ISL_513582
EPI_ISL_574597										EPI_ISL_513583
EPI_ISL_574598										EPI_ISL_514131
										EPI_ISL_514132
										EPI_ISL_514133
										EPI_ISL_514135
										EPI_ISL_514137
										EPI_ISL_514138
										EPI_ISL_514165
										EPI_ISL_514166
										EPI_ISL_514175
										EPI_ISL_514209
										EPI_ISL_514215
										EPI_ISL_515521
										EPI_ISL_515522
										EPI_ISL_515523
										EPI_ISL_515525
										EPI_ISL_515527
										EPI_ISL_515528
										EPI_ISL_515543
										EPI_ISL_515550
										EPI_ISL_515557
										EPI_ISL_516470
										EPI_ISL_517657
										EPI_ISL_517799
										EPI_ISL_517947
										EPI_ISL_518805
										EPI_ISL_518807
										EPI_ISL_518811
										EPI_ISL_518812
										EPI_ISL_523645
										EPI_ISL_523920
										EPI_ISL_523956
										EPI_ISL_523959
										EPI_ISL_523961
										EPI_ISL_523973
										EPI_ISL_523976
										EPI_ISL_523991
										EPI_ISL_523992
										EPI_ISL_524467
										EPI_ISL_524470
										EPI_ISL_524474
										EPI_ISL_524481
										EPI_ISL_524482
										EPI_ISL_524784
										EPI_ISL_524788
										EPI_ISL_524789
										EPI_ISL_524790
										EPI_ISL_524791
										EPI_ISL_524792
										EPI_ISL_524793
										EPI_ISL_524794
										EPI_ISL_524795
										EPI_ISL_524796
										EPI_ISL_524797
										EPI_ISL_524798
										EPI_ISL_524799
										EPI_ISL_526267
										EPI_ISL_526571
										EPI_ISL_526805
										EPI_ISL_527012
										EPI_ISL_527017
										EPI_ISL_527858
										EPI_ISL_527864
										EPI_ISL_527867
										EPI_ISL_527869
										EPI_ISL_528465
										EPI_ISL_528637
										EPI_ISL_528638
										EPI_ISL_534312
										EPI_ISL_534313
										EPI_ISL_534315
										EPI_ISL_534323
										EPI_ISL_534325
										EPI_ISL_536360
										EPI_ISL_536703
										EPI_ISL_536731
										EPI_ISL_537598
										EPI_ISL_538348
										EPI_ISL_538349
										EPI_ISL_541038
										EPI_ISL_541066
										EPI_ISL_541171
										EPI_ISL_541347
										EPI_ISL_541348
										EPI_ISL_541349
										EPI_ISL_541350
										EPI_ISL_541352
										EPI_ISL_541353
										EPI_ISL_541356
										EPI_ISL_541357
										EPI_ISL_541358
										EPI_ISL_541360
										EPI_ISL_541361
										EPI_ISL_541362
										EPI_ISL_541363
										EPI_ISL_541364
										EPI_ISL_541365
										EPI_ISL_541366
										EPI_ISL_541367
										EPI_ISL_541368
										EPI_ISL_541369
										EPI_ISL_541370
										EPI_ISL_541376
										EPI_ISL_541382
										EPI_ISL_541385
										EPI_ISL_541388
										EPI_ISL_541392
										EPI_ISL_541397
										EPI_ISL_541398
										EPI_ISL_541399
										EPI_ISL_541509
										EPI_ISL_542246
										EPI_ISL_547499
										EPI_ISL_547570
										EPI_ISL_547571
										EPI_ISL_547574
										EPI_ISL_547577
										EPI_ISL_547578
										EPI_ISL_547580
										EPI_ISL_548688
										EPI_ISL_548689
										EPI_ISL_548690
										EPI_ISL_548691
										EPI_ISL_548692
										EPI_ISL_548698
										EPI_ISL_548739
										EPI_ISL_548803
										EPI_ISL_548877
										EPI_ISL_548878
										EPI_ISL_548881
										EPI_ISL_554800
										EPI_ISL_560637
										EPI_ISL_567404
										EPI_ISL_567526
										EPI_ISL_568790
										EPI_ISL_569007
										EPI_ISL_569055
										EPI_ISL_569171
										EPI_ISL_569241
										EPI_ISL_569988
										EPI_ISL_570998
										EPI_ISL_571521
										EPI_ISL_571522
										EPI_ISL_571808
										EPI_ISL_572364
										EPI_ISL_572369
										EPI_ISL_572377
										EPI_ISL_572385
										EPI_ISL_573249
										EPI_ISL_573287
										EPI_ISL_574593
										EPI_ISL_574596
